# Clinical care site data integration reveals heterogeneity in EHR phenotyping and healthcare utilization patterns

**DOI:** 10.64898/2026.06.21.26356156

**Authors:** John P. Shelley, Allison M. Lake, Julia M. Sealock, Thomas E. Ueland, Josh F. Peterson, Lea K. Davis, Jonathan D. Mosley

**Affiliations:** Department of Biomedical Informatics, Vanderbilt University Medical Center, Nashville, TN, USA; Vanderbilt University School of Medicine, Nashville, TN, USA; Analytic and Translational Genetics Unit, Massachusetts General Hospital, Boston, MA, USA; Stanley Center for Psychiatric Research, Broad Institute of MIT and Harvard Cambridge, MA, USA; Division of Data-Driven and Digital Medicine, Department of Medicine, Icahn School of Medicine at Mount Sinai, New York, NY, USA; Department of Medicine, University of Texas Southwestern Medical Center, Dallas, TX, USA

**Keywords:** electronic health records, phenotyping, polygenic risk score, healthcare utilization

## Abstract

**Objective:** Genomic research using electronic health record (EHR)-linked biobanks is influenced by heterogeneity in the clinical settings (care sites) where encounters occur. We developed two methods leveraging care site data: ClinicScan identifies where phenotype documentation occurs, and ClinicWAS identifies specialty utilization patterns associated with a risk factor.

**Materials and Methods:** We extracted care sites for each clinical encounter at an academic medical center and mapped each to a clinical specialty. ClinicScan summarizes the specialty distribution of a user-specified diagnosis; ClinicWAS fits a logistic regression for each care site to identify specialty encounters associated with a user-specified risk factor. We applied ClinicScan to depression to test whether requiring a psychiatry encounter strengthened the association between a polygenic risk score (PRS) and a depression phenotype, and ClinicWAS to a coronary heart disease (CHD) PRS to identify sites enriched for high-risk patients.

**Results:** Across 64,983,257 encounters, 2,544 care sites mapped to 57 specialties. Most depression diagnoses occurred in primary care (30.3%) and psychiatry (19.8%). Requiring a psychiatry encounter strengthened the PRS-phenotype association (OR=1.30, 95% CI 1.26–1.35) versus two or more diagnosis codes alone (OR=1.21, 95% CI 1.19–1.24). CHD ClinicWAS identified 19 associated care sites, including 5 catheterization labs. Men and women with high genetic risk (PRS≥95th percentile) underwent catheterization for CHD 3.1 (1.5–4.6) and 4.6 (2.5–6.7) years earlier than normal-risk participants, respectively.

**Discussion:** Care site data capture phenotype heterogeneity that otherwise distorts EHR-based phenotypes and obscures high-risk subpopulations.

**Conclusion:** Clinical care site data are an under-utilized resource in EHR-linked biobanks.

## Supplemental Data 1. Source data for care sites and associated descriptive statistics for "Clinical care site data integration reveals heterogeneity in EHR phenotyping and healthcare utilization patterns" (part 1 of 3)

care_site_id	care_site_name	MappedSpecialty	MultiSpecialty_Secondary	MultiSpecialty_Tertiary	Person_N	Visits_N	VisitYear_Median	Age_Median	SexSpecific	AgeSpecific	MajorityVisitType	pherank_1	pherank_1_description	pherank_1_category	pherank_2	pherank_2_description	pherank_2_category	pherank_3	pherank_3_description	pherank_3_category	pherank_4	pherank_4_description	pherank_4_category	pherank_5	pherank_5_description	pherank_5_category	cptrank_1	cptrank_1_description	cptrank_2	cptrank_2_description	cptrank_3	cptrank_3_description	cptrank_4	cptrank_4_description	cptrank_5	cptrank_5_description
3711	RADIOLOGY WALK IN PT	Radiology			333261	968875	2008	51.05817933	NonSpecific	Adult-Specific	Outpatient	189	Cancer of urinary organs (incl. kidney and bladder)	neoplasms	611	Abnormal findings on mammogram or breast exam	genitourinary	785	Abdominal pain	symptoms	165	Cancer within the respiratory system	neoplasms	165.1	Cancer of bronchus; lung	neoplasms	82565	Creatinine; blood	71260	Computed tomography, thorax; with contrast material(s)	71020	Radiologic examination, chest, 2 views, frontal and lateral	70553	Magnetic resonance (eg, proton) imaging, brain (including brain stem); without contrast material, followed by contrast material(s) and further sequences	76830	Ultrasound, transvaginal
1403	ED SPECIALTY ADULT	EmergencyMedicine			316680	645602	2010	36.62970568	NonSpecific	Adult-Specific	Emergency	785	Abdominal pain	symptoms	418	Nonspecific chest pain	circulatory system	512	Other symptoms of respiratory system	respiratory	798	Malaise and fatigue	symptoms	745	Pain in joint	musculoskeletal	99284	Emergency department visit for the evaluation and management of a patient, which requires these 3 key components: A detailed history; A detailed examination; and Medical decision making of moderate complexity. Counseling and/or coordination of care with o	99283	Emergency department visit for the evaluation and management of a patient, which requires these 3 key components: An expanded problem focused history; An expanded problem focused examination; and Medical decision making of moderate complexity. Counseling	80048	Basic metabolic panel (Calcium, total) This panel must include the following: Calcium, total (82310) Carbon dioxide (bicarbonate) (82374) Chloride (82435) Creatinine (82565) Glucose (82947) Potassium (84132) Sodium (84295) Urea nitrogen (BUN) (84520)	85025	Blood count; complete (CBC), automated (Hgb, Hct, RBC, WBC and platelet count) and automated differential WBC count	81001	Urinalysis, by dip stick or tablet reagent for bilirubin, glucose, hemoglobin, ketones, leukocytes, nitrite, pH, protein, specific gravity, urobilinogen, any number of these constituents; automated, with microscopy
3519	EMERGENCY PEDS	EmergencyMedicine			254890	612767	2010	4.366872005	NonSpecific	Pediatric-Specific	Emergency	783	Fever of unknown origin	symptoms	465	Acute upper respiratory infections of multiple or unspecified sites	respiratory	79	Viral infection	infectious diseases	512	Other symptoms of respiratory system	respiratory	789	Nausea and vomiting	symptoms	99283	Emergency department visit for the evaluation and management of a patient, which requires these 3 key components: An expanded problem focused history; An expanded problem focused examination; and Medical decision making of moderate complexity. Counseling	99282	Emergency department visit for the evaluation and management of a patient, which requires these 3 key components: An expanded problem focused history; An expanded problem focused examination; and Medical decision making of low complexity. Counseling and/o	99284	Emergency department visit for the evaluation and management of a patient, which requires these 3 key components: A detailed history; A detailed examination; and Medical decision making of moderate complexity. Counseling and/or coordination of care with o	71020	Radiologic examination, chest, 2 views, frontal and lateral	85025	Blood count; complete (CBC), automated (Hgb, Hct, RBC, WBC and platelet count) and automated differential WBC count
1291	OPHT	Ophthalmology			157858	824822	2010	59.17864476	NonSpecific	NonSpecific	Outpatient	366	Cataract	sense organs	365	Glaucoma	sense organs	366.2	Senile cataract	sense organs	362	Other retinal disorders	sense organs	367	Disorders of refraction and accommodation; blindness and low vision	sense organs	92012	Ophthalmological services: medical examination and evaluation, with initiation or continuation of diagnostic and treatment program; intermediate, established patient	92014	Ophthalmological services: medical examination and evaluation, with initiation or continuation of diagnostic and treatment program; comprehensive, established patient, 1 or more visits	99214	Office or other outpatient visit for the evaluation and management of an established patient, which requires at least 2 of these 3 key components: A detailed history; A detailed examination; Medical decision making of moderate complexity. Counseling and/o	99213	Office or other outpatient visit for the evaluation and management of an established patient, which requires at least 2 of these 3 key components: An expanded problem focused history; An expanded problem focused examination; Medical decision making of low	92015	Determination of refractive state
2097	RADIOLOGY PEDS	Radiology			152644	289728	2011	6.861054073	NonSpecific	Pediatric-Specific	Outpatient	785	Abdominal pain	symptoms	512	Other symptoms of respiratory system	respiratory	512.8	Cough	respiratory	591	Urinary tract infection	genitourinary	264	Lack of normal physiological development	endocrine/metabolic	71020	Radiologic examination, chest, 2 views, frontal and lateral	70553	Magnetic resonance (eg, proton) imaging, brain (including brain stem); without contrast material, followed by contrast material(s) and further sequences	74000	Radiologic examination, abdomen; single anteroposterior view	76770	Ultrasound, retroperitoneal (eg, renal, aorta, nodes), real time with image documentation; complete	51600	Injection procedure for cystography or voiding urethrocystography
5885	CARDIOLOGY MCE	Cardiology			119364	608041	2011	63.45242984	NonSpecific	Adult-Specific	Outpatient	401	Hypertension	circulatory system	411	Ischemic Heart Disease	circulatory system	401.1	Essential hypertension	circulatory system	427	Cardiac dysrhythmias	circulatory system	411.4	Coronary atherosclerosis	circulatory system	99214	Office or other outpatient visit for the evaluation and management of an established patient, which requires at least 2 of these 3 key components: A detailed history; A detailed examination; Medical decision making of moderate complexity. Counseling and/o	36415	Collection of venous blood by venipuncture	99213	Office or other outpatient visit for the evaluation and management of an established patient, which requires at least 2 of these 3 key components: An expanded problem focused history; An expanded problem focused examination; Medical decision making of low	85610	Prothrombin time	99211	Office or other outpatient visit for the evaluation and management of an established patient, that may not require the presence of a physician or other qualified health care professional. Usually, the presenting problem(s) are minimal. Typically, 5 minute
1748	PHLEBOTOMY OHO	Phlebotomy			117976	333425	2019	46.42847365	NonSpecific	Adult-Specific	Outpatient	71	Human immunodeficiency virus [HIV] disease	infectious diseases	71.1	HIV infection, symptomatic	infectious diseases	401	Hypertension	circulatory system	401.1	Essential hypertension	circulatory system	272	Disorders of lipoid metabolism	endocrine/metabolic	36415	Collection of venous blood by venipuncture	80053	Comprehensive metabolic panel This panel must include the following: Albumin (82040) Bilirubin, total (82247) Calcium, total (82310) Carbon dioxide (bicarbonate) (82374) Chloride (82435) Creatinine (82565) Glucose (82947) Phosphatase, alkaline (84075) Pot	85025	Blood count; complete (CBC), automated (Hgb, Hct, RBC, WBC and platelet count) and automated differential WBC count	80061	Lipid panel This panel must include the following: Cholesterol, serum, total (82465) Lipoprotein, direct measurement, high density cholesterol (HDL cholesterol) (83718) Triglycerides (84478)	83036	Hemoglobin; glycosylated (A1C)
1543	DAY SURGERY	Surgery			116996	147055	2007	53.98494182	NonSpecific	NonSpecific	Outpatient	185	Cancer of prostate	neoplasms	740	Osteoarthrosis	musculoskeletal	189	Cancer of urinary organs (incl. kidney and bladder)	neoplasms	740.9	Osteoarthrosis NOS	musculoskeletal	199	Neoplasm of uncertain behavior	neoplasms	93005	Electrocardiogram, routine ECG with at least 12 leads; tracing only, without interpretation and report	93010	Electrocardiogram, routine ECG with at least 12 leads; interpretation and report only	36415	Collection of venous blood by venipuncture	80048	Basic metabolic panel (Calcium, total) This panel must include the following: Calcium, total (82310) Carbon dioxide (bicarbonate) (82374) Chloride (82435) Creatinine (82565) Glucose (82947) Potassium (84132) Sodium (84295) Urea nitrogen (BUN) (84520)	85027	Blood count; complete (CBC), automated (Hgb, Hct, RBC, WBC and platelet count)
2527	ENT	ENT			112560	366156	2008	46.87200548	NonSpecific	NonSpecific	Outpatient	389	Hearing loss	sense organs	381	Otitis media and Eustachian tube disorders	sense organs	475	Chronic sinusitis	respiratory	389.1	Sensorineural hearing loss	sense organs	381.2	Eustachian tube disorders	sense organs	99213	Office or other outpatient visit for the evaluation and management of an established patient, which requires at least 2 of these 3 key components: An expanded problem focused history; An expanded problem focused examination; Medical decision making of low	99212	Office or other outpatient visit for the evaluation and management of an established patient, which requires at least 2 of these 3 key components: A problem focused history; A problem focused examination; Straightforward medical decision making. Counselin	99211	Office or other outpatient visit for the evaluation and management of an established patient, that may not require the presence of a physician or other qualified health care professional. Usually, the presenting problem(s) are minimal. Typically, 5 minute	92557	Comprehensive audiometry threshold evaluation and speech recognition (92553 and 92556 combined)	92567	Tympanometry (impedance testing)
3045	PEDS OPERATIVE SERV	Surgery			109260	155369	2011	5.733059548	NonSpecific	Pediatric-Specific	Outpatient	381	Otitis media and Eustachian tube disorders	sense organs	381.1	Otitis media	sense organs	474	Acute and chronic tonsillitis	respiratory	474.2	Chronic tonsillitis and adenoiditis	respiratory	530	Diseases of esophagus	digestive	88305	Level IV - Surgical pathology, gross and microscopic examination Abortion - spontaneous/missed Artery, biopsy Bone marrow, biopsy Bone exostosis Brain/meninges, other than for tumor resection Breast, biopsy, not requiring microscopic evaluation of surgica	43239	Esophagogastroduodenoscopy, flexible, transoral; with biopsy, single or multiple	69436	Tympanostomy (requiring insertion of ventilating tube), general anesthesia	99100	Anesthesia for patient of extreme age, younger than 1 year and older than 70 (List separately in addition to code for primary anesthesia procedure)	88304	Level III - Surgical pathology, gross and microscopic examination Abortion, induced Abscess Aneurysm - arterial/ventricular Anus, tag Appendix, other than incidental Artery, atheromatous plaque Bartholin's gland cyst Bone fragment(s), other than pathologi
2587	ORTHOPEDICS GENERAL	Orthopedics			107410	436792	2010	51.69336071	NonSpecific	Adult-Specific	Outpatient	740	Osteoarthrosis	musculoskeletal	745	Pain in joint	musculoskeletal	800	Fracture of lower limb	injuries & poisonings	740.1	Osteoarthritis; localized	musculoskeletal	809	Fracture of unspecified bones	injuries & poisonings	99213	Office or other outpatient visit for the evaluation and management of an established patient, which requires at least 2 of these 3 key components: An expanded problem focused history; An expanded problem focused examination; Medical decision making of low	99211	Office or other outpatient visit for the evaluation and management of an established patient, that may not require the presence of a physician or other qualified health care professional. Usually, the presenting problem(s) are minimal. Typically, 5 minute	99212	Office or other outpatient visit for the evaluation and management of an established patient, which requires at least 2 of these 3 key components: A problem focused history; A problem focused examination; Straightforward medical decision making. Counselin	73610	Radiologic examination, ankle; complete, minimum of 3 views	99214	Office or other outpatient visit for the evaluation and management of an established patient, which requires at least 2 of these 3 key components: A detailed history; A detailed examination; Medical decision making of moderate complexity. Counseling and/o
728	VMG EDWARD CURD LANE	PrimaryCare			104740	504184	2014	56.84599589	NonSpecific	NonSpecific	Outpatient	401	Hypertension	circulatory system	401.1	Essential hypertension	circulatory system	272	Disorders of lipoid metabolism	endocrine/metabolic	272.1	Hyperlipidemia	endocrine/metabolic	250	Diabetes mellitus	endocrine/metabolic	99214	Office or other outpatient visit for the evaluation and management of an established patient, which requires at least 2 of these 3 key components: A detailed history; A detailed examination; Medical decision making of moderate complexity. Counseling and/o	36415	Collection of venous blood by venipuncture	99213	Office or other outpatient visit for the evaluation and management of an established patient, which requires at least 2 of these 3 key components: An expanded problem focused history; An expanded problem focused examination; Medical decision making of low	80053	Comprehensive metabolic panel This panel must include the following: Albumin (82040) Bilirubin, total (82247) Calcium, total (82310) Carbon dioxide (bicarbonate) (82374) Chloride (82435) Creatinine (82565) Glucose (82947) Phosphatase, alkaline (84075) Pot	80061	Lipid panel This panel must include the following: Cholesterol, serum, total (82465) Lipoprotein, direct measurement, high density cholesterol (HDL cholesterol) (83718) Triglycerides (84478)
3933	VUH MAIN OR	Surgery			94873	149808	2020	58.29158111	NonSpecific	Adult-Specific	Inpatient	338	Pain	neurological	338.1	Acute pain	neurological	800	Fracture of lower limb	injuries & poisonings	740	Osteoarthrosis	musculoskeletal	740.1	Osteoarthritis; localized	musculoskeletal	36620	Arterial catheterization or cannulation for sampling, monitoring or transfusion (separate procedure); percutaneous	99100	Anesthesia for patient of extreme age, younger than 1 year and older than 70 (List separately in addition to code for primary anesthesia procedure)	99140	Anesthesia complicated by emergency conditions (specify) (List separately in addition to code for primary anesthesia procedure)	30	[EXPIRED]-Missing or invalid gross amount due	93312	Echocardiography, transesophageal, real-time with image documentation (2D) (with or without M-mode recording); including probe placement, image acquisition, interpretation and report
442	VANDY B & J FRANKLIN	Orthopedics			92376	447322	2014	56.39425051	NonSpecific	NonSpecific	Outpatient	740	Osteoarthrosis	musculoskeletal	740.1	Osteoarthritis; localized	musculoskeletal	740.11	Osteoarthrosis, localized, primary	musculoskeletal	726	Peripheral enthesopathies and allied syndromes	musculoskeletal	722	Intervertebral disc disorders	musculoskeletal	99213	Office or other outpatient visit for the evaluation and management of an established patient, which requires at least 2 of these 3 key components: An expanded problem focused history; An expanded problem focused examination; Medical decision making of low	99214	Office or other outpatient visit for the evaluation and management of an established patient, which requires at least 2 of these 3 key components: A detailed history; A detailed examination; Medical decision making of moderate complexity. Counseling and/o	20610	Arthrocentesis, aspiration and/or injection, major joint or bursa (eg, shoulder, hip, knee, subacromial bursa); without ultrasound guidance	99203	Office or other outpatient visit for the evaluation and management of a new patient, which requires these 3 key components: A detailed history; A detailed examination; Medical decision making of low complexity. Counseling and/or coordination of care with	99212	Office or other outpatient visit for the evaluation and management of an established patient, which requires at least 2 of these 3 key components: A problem focused history; A problem focused examination; Straightforward medical decision making. Counselin
2795	CATH LAB ADULT	Cardiology			91951	172079	2008	57.36071184	NonSpecific	Adult-Specific	Outpatient	427	Cardiac dysrhythmias	circulatory system	411	Ischemic Heart Disease	circulatory system	427.9	Palpitations	circulatory system	411.4	Coronary atherosclerosis	circulatory system	418	Nonspecific chest pain	circulatory system	93017	Cardiovascular stress test using maximal or submaximal treadmill or bicycle exercise, continuous electrocardiographic monitoring, and/or pharmacological stress; tracing only, without interpretation and report	93018	Cardiovascular stress test using maximal or submaximal treadmill or bicycle exercise, continuous electrocardiographic monitoring, and/or pharmacological stress; interpretation and report only	93226	External electrocardiographic recording up to 48 hours by continuous rhythm recording and storage; scanning analysis with report	93325	Doppler echocardiography color flow velocity mapping (List separately in addition to codes for echocardiography)	93227	External electrocardiographic recording up to 48 hours by continuous rhythm recording and storage; review and interpretation by a physician or other qualified health care professional
3113	ORTHOPEDICS PEDIATRI	Orthopedics			91416	266915	2010	10.23956194	NonSpecific	Pediatric-Specific	Outpatient	803	Fracture of upper limb	injuries & poisonings	737	Curvature of spine	musculoskeletal	737.3	Kyphoscoliosis and scoliosis	musculoskeletal	803.2	Fracture of radius and ulna	injuries & poisonings	755	Congenital anomalies of limbs	congenital anomalies	99213	Office or other outpatient visit for the evaluation and management of an established patient, which requires at least 2 of these 3 key components: An expanded problem focused history; An expanded problem focused examination; Medical decision making of low	99212	Office or other outpatient visit for the evaluation and management of an established patient, which requires at least 2 of these 3 key components: A problem focused history; A problem focused examination; Straightforward medical decision making. Counselin	99203	Office or other outpatient visit for the evaluation and management of a new patient, which requires these 3 key components: A detailed history; A detailed examination; Medical decision making of low complexity. Counseling and/or coordination of care with	99243	Office consultation for a new or established patient, which requires these 3 key components: A detailed history; A detailed examination; and Medical decision making of low complexity. Counseling and/or coordination of care with other physicians, other qua	72090	Radiologic examination, spine; scoliosis study, including supine and erect studies
1385	ENDO SPECIALTY	Gastroenterology			91004	159053	2011	55.68788501	NonSpecific	Adult-Specific	Outpatient	530	Diseases of esophagus	digestive	208	Benign neoplasm of colon	neoplasms	562	Diverticulosis and diverticulitis	digestive	562.1	Diverticulosis	digestive	530.1	Esophagitis, GERD and related diseases	digestive	88305	Level IV - Surgical pathology, gross and microscopic examination Abortion - spontaneous/missed Artery, biopsy Bone marrow, biopsy Bone exostosis Brain/meninges, other than for tumor resection Breast, biopsy, not requiring microscopic evaluation of surgica	45380	Colonoscopy, flexible; with biopsy, single or multiple	43239	Esophagogastroduodenoscopy, flexible, transoral; with biopsy, single or multiple	43235	Esophagogastroduodenoscopy, flexible, transoral; diagnostic, including collection of specimen(s) by brushing or washing, when performed (separate procedure)	45378	Colonoscopy, flexible; diagnostic, including collection of specimen(s) by brushing or washing, when performed (separate procedure)
903	SPORTS MEDICINE	Orthopedics			86665	308857	2009	44.75564682	NonSpecific	NonSpecific	Outpatient	745	Pain in joint	musculoskeletal	740	Osteoarthrosis	musculoskeletal	726	Peripheral enthesopathies and allied syndromes	musculoskeletal	740.9	Osteoarthrosis NOS	musculoskeletal	840	Sprains and strains	injuries & poisonings	99213	Office or other outpatient visit for the evaluation and management of an established patient, which requires at least 2 of these 3 key components: An expanded problem focused history; An expanded problem focused examination; Medical decision making of low	97110	Therapeutic procedure, 1 or more areas, each 15 minutes; therapeutic exercises to develop strength and endurance, range of motion and flexibility	99203	Office or other outpatient visit for the evaluation and management of a new patient, which requires these 3 key components: A detailed history; A detailed examination; Medical decision making of low complexity. Counseling and/or coordination of care with	20610	Arthrocentesis, aspiration and/or injection, major joint or bursa (eg, shoulder, hip, knee, subacromial bursa); without ultrasound guidance	99243	Office consultation for a new or established patient, which requires these 3 key components: A detailed history; A detailed examination; and Medical decision making of low complexity. Counseling and/or coordination of care with other physicians, other qua
1651	PHLEBOTOMY TVC 1	Phlebotomy			80191	177475	2020	56.79945243	NonSpecific	Adult-Specific	Outpatient	571	Chronic liver disease and cirrhosis	digestive	571.5	Other chronic nonalcoholic liver disease	digestive	571.51	Cirrhosis of liver without mention of alcohol	digestive	573.2	Liver replaced by transplant	digestive	510.2	Lung transplant	respiratory	36415	Collection of venous blood by venipuncture	80053	Comprehensive metabolic panel This panel must include the following: Albumin (82040) Bilirubin, total (82247) Calcium, total (82310) Carbon dioxide (bicarbonate) (82374) Chloride (82435) Creatinine (82565) Glucose (82947) Phosphatase, alkaline (84075) Pot	85025	Blood count; complete (CBC), automated (Hgb, Hct, RBC, WBC and platelet count) and automated differential WBC count	80197	Tacrolimus	80048	Basic metabolic panel (Calcium, total) This panel must include the following: Calcium, total (82310) Carbon dioxide (bicarbonate) (82374) Chloride (82435) Creatinine (82565) Glucose (82947) Potassium (84132) Sodium (84295) Urea nitrogen (BUN) (84520)
1178	DERMATOLOGY OHO	Dermatology			76886	260541	2013	53.00205339	NonSpecific	NonSpecific	Outpatient	702	Degenerative skin conditions and other dermatoses	dermatologic	216	Benign neoplasm of skin	neoplasms	702.2	Seborrheic keratosis	dermatologic	702.1	Actinic keratosis	dermatologic	173	Neoplasm of uncertain behavior of skin	neoplasms	99213	Office or other outpatient visit for the evaluation and management of an established patient, which requires at least 2 of these 3 key components: An expanded problem focused history; An expanded problem focused examination; Medical decision making of low	99214	Office or other outpatient visit for the evaluation and management of an established patient, which requires at least 2 of these 3 key components: A detailed history; A detailed examination; Medical decision making of moderate complexity. Counseling and/o	11100	Biopsy of skin, subcutaneous tissue and/or mucous membrane (including simple closure), unless otherwise listed; single lesion	17000	Destruction (eg, laser surgery, electrosurgery, cryosurgery, chemosurgery, surgical curettement), premalignant lesions (eg, actinic keratoses); first lesion	99202	Office or other outpatient visit for the evaluation and management of a new patient, which requires these 3 key components: An expanded problem focused history; An expanded problem focused examination; Straightforward medical decision making. Counseling a
3124	UROLOGY	Urology			76153	332375	2009	61.68925394	NonSpecific	Adult-Specific	Outpatient	185	Cancer of prostate	neoplasms	189	Cancer of urinary organs (incl. kidney and bladder)	neoplasms	599	Other symptoms/disorders or the urinary system	genitourinary	189.2	Cancer of bladder	neoplasms	189.21	Malignant neoplasm of bladder	neoplasms	81002	Urinalysis, by dip stick or tablet reagent for bilirubin, glucose, hemoglobin, ketones, leukocytes, nitrite, pH, protein, specific gravity, urobilinogen, any number of these constituents; non-automated, without microscopy	99213	Office or other outpatient visit for the evaluation and management of an established patient, which requires at least 2 of these 3 key components: An expanded problem focused history; An expanded problem focused examination; Medical decision making of low	36415	Collection of venous blood by venipuncture	99211	Office or other outpatient visit for the evaluation and management of an established patient, that may not require the presence of a physician or other qualified health care professional. Usually, the presenting problem(s) are minimal. Typically, 5 minute	84153	Prostate specific antigen (PSA); total
1304	PED UROLOGY	Urology			73102	178684	2009	4.287474333	NonSpecific	Pediatric-Specific	Outpatient	751	Genitourinary congenital anomalies	congenital anomalies	751.1	Congenital anomalies of genital organs	congenital anomalies	751.12	Congenital anomalies of male genital organs	congenital anomalies	596	Other disorders of bladder	genitourinary	596.5	Functional disorders of bladder	genitourinary	99213	Office or other outpatient visit for the evaluation and management of an established patient, which requires at least 2 of these 3 key components: An expanded problem focused history; An expanded problem focused examination; Medical decision making of low	76775	Ultrasound, retroperitoneal (eg, renal, aorta, nodes), real time with image documentation; limited	81000	Urinalysis, by dip stick or tablet reagent for bilirubin, glucose, hemoglobin, ketones, leukocytes, nitrite, pH, protein, specific gravity, urobilinogen, any number of these constituents; non-automated, with microscopy	99244	Office consultation for a new or established patient, which requires these 3 key components: A comprehensive history; A comprehensive examination; and Medical decision making of moderate complexity. Counseling and/or coordination of care with other physic	99243	Office consultation for a new or established patient, which requires these 3 key components: A detailed history; A detailed examination; and Medical decision making of low complexity. Counseling and/or coordination of care with other physicians, other qua
2057	VUH PHYSICAL THER	PhysicalTherapy			71478	167660	2009	46.33812457	NonSpecific	NonSpecific	Outpatient	745	Pain in joint	musculoskeletal	760	Back pain	symptoms	741	Symptoms and disorders of the joints	musculoskeletal	741.2	Stiffness of joint	musculoskeletal	761	Cervicalgia	symptoms	97110	Therapeutic procedure, 1 or more areas, each 15 minutes; therapeutic exercises to develop strength and endurance, range of motion and flexibility	97140	Manual therapy techniques (eg, mobilization/ manipulation, manual lymphatic drainage, manual traction), 1 or more regions, each 15 minutes	97001	Physical therapy evaluation	97035	Application of a modality to 1 or more areas; ultrasound, each 15 minutes	97022	Application of a modality to 1 or more areas; whirlpool
1512	GASTROENTEROLOGY	Gastroenterology			69016	177045	2009	51.24709103	NonSpecific	Adult-Specific	Outpatient	571	Chronic liver disease and cirrhosis	digestive	571.5	Other chronic nonalcoholic liver disease	digestive	571.51	Cirrhosis of liver without mention of alcohol	digestive	70	Viral hepatitis	infectious diseases	70.3	Viral hepatitis C	infectious diseases	80053	Comprehensive metabolic panel This panel must include the following: Albumin (82040) Bilirubin, total (82247) Calcium, total (82310) Carbon dioxide (bicarbonate) (82374) Chloride (82435) Creatinine (82565) Glucose (82947) Phosphatase, alkaline (84075) Pot	36415	Collection of venous blood by venipuncture	99214	Office or other outpatient visit for the evaluation and management of an established patient, which requires at least 2 of these 3 key components: A detailed history; A detailed examination; Medical decision making of moderate complexity. Counseling and/o	85027	Blood count; complete (CBC), automated (Hgb, Hct, RBC, WBC and platelet count)	85610	Prothrombin time
2111	PATHOLOGY OUTSID SPE	Pathology			68942	80066	2010	59.3045859	NonSpecific	Adult-Specific	Outpatient	185	Cancer of prostate	neoplasms	174	Breast cancer	neoplasms	174.1	Breast cancer [female]	neoplasms	172	Skin cancer	neoplasms	174.11	Malignant neoplasm of female breast	neoplasms	88321	Consultation and report on referred slides prepared elsewhere	88325	Consultation, comprehensive, with review of records and specimens, with report on referred material	88342	Immunohistochemistry or immunocytochemistry, per specimen; initial single antibody stain procedure	88323	Consultation and report on referred material requiring preparation of slides	88305	Level IV - Surgical pathology, gross and microscopic examination Abortion - spontaneous/missed Artery, biopsy Bone marrow, biopsy Bone exostosis Brain/meninges, other than for tumor resection Breast, biopsy, not requiring microscopic evaluation of surgica
1863	DIABETES	Endocrinology			66752	409575	2010	53.12525667	NonSpecific	Adult-Specific	Outpatient	250	Diabetes mellitus	endocrine/metabolic	250.2	Type 2 diabetes	endocrine/metabolic	250.1	Type 1 diabetes	endocrine/metabolic	244	Hypothyroidism	endocrine/metabolic	272	Disorders of lipoid metabolism	endocrine/metabolic	36415	Collection of venous blood by venipuncture	83036	Hemoglobin; glycosylated (A1C)	99214	Office or other outpatient visit for the evaluation and management of an established patient, which requires at least 2 of these 3 key components: A detailed history; A detailed examination; Medical decision making of moderate complexity. Counseling and/o	84443	Thyroid stimulating hormone (TSH)	99213	Office or other outpatient visit for the evaluation and management of an established patient, which requires at least 2 of these 3 key components: An expanded problem focused history; An expanded problem focused examination; Medical decision making of low
1007	PED OPHTHALMOLOGY	Ophthalmology			66636	191779	2010	5.650924025	NonSpecific	NonSpecific	Outpatient	378	Strabismus and other disorders of binocular eye movements	sense organs	378.1	Strabismus (not specified as paralytic)	sense organs	368	Visual disturbances	sense organs	368.1	Amblyopia	sense organs	367	Disorders of refraction and accommodation; blindness and low vision	sense organs	92015	Determination of refractive state	92014	Ophthalmological services: medical examination and evaluation, with initiation or continuation of diagnostic and treatment program; comprehensive, established patient, 1 or more visits	92012	Ophthalmological services: medical examination and evaluation, with initiation or continuation of diagnostic and treatment program; intermediate, established patient	99243	Office consultation for a new or established patient, which requires these 3 key components: A detailed history; A detailed examination; and Medical decision making of low complexity. Counseling and/or coordination of care with other physicians, other qua	99213	Office or other outpatient visit for the evaluation and management of an established patient, which requires at least 2 of these 3 key components: An expanded problem focused history; An expanded problem focused examination; Medical decision making of low
3199	OB/GYN OHO	OBGYN			64862	311360	2014	32.11772758	Female-Specific	Adult-Specific	Outpatient	626	Disorders of menstruation and other abnormal bleeding from female genital tract	genitourinary	649	Other conditions or status of the mother complicating pregnancy, childbirth, or the puerperium	pregnancy complications	626.1	Irregular menstrual cycle/bleeding	genitourinary	792	Abnormal Papanicolaou smear of cervix and cervical HPV	genitourinary	649.1	Diabetes or abnormal glucose tolerance complicating pregnancy	pregnancy complications	36415	Collection of venous blood by venipuncture	88175	Cytopathology, cervical or vaginal (any reporting system), collected in preservative fluid, automated thin layer preparation; with screening by automated system and manual rescreening or review, under physician supervision	99213	Office or other outpatient visit for the evaluation and management of an established patient, which requires at least 2 of these 3 key components: An expanded problem focused history; An expanded problem focused examination; Medical decision making of low	87491	Infectious agent detection by nucleic acid (DNA or RNA); Chlamydia trachomatis, amplified probe technique	87591	Infectious agent detection by nucleic acid (DNA or RNA); Neisseria gonorrhoeae, amplified probe technique
9038	VUH RADIOLOGY OUTSIDE STUDIES	Radiology			64042	84530	2021	59.93702943	NonSpecific	Adult-Specific	Mixed	571	Chronic liver disease and cirrhosis	digestive	571.5	Other chronic nonalcoholic liver disease	digestive	571.51	Cirrhosis of liver without mention of alcohol	digestive	514	Abnormal findings examination of lungs	respiratory	573	Other disorders of liver	digestive	68	Unknown	70450	Computed tomography, head or brain; without contrast material	74177	Computed tomography, abdomen and pelvis; with contrast material(s)	74176	Computed tomography, abdomen and pelvis; without contrast material	72125	Computed tomography, cervical spine; without contrast material
2804	WALK IN CLINIC BELLE MEADE	PrimaryCare	UrgentCare		63226	133044	2020	37.27310062	NonSpecific	NonSpecific	Outpatient	465	Acute upper respiratory infections of multiple or unspecified sites	respiratory	465.2	Acute pharyngitis	respiratory	512	Other symptoms of respiratory system	respiratory	512.8	Cough	respiratory	783	Fever of unknown origin	symptoms	99214	Office or other outpatient visit for the evaluation and management of an established patient, which requires at least 2 of these 3 key components: A detailed history; A detailed examination; Medical decision making of moderate complexity. Counseling and/o	99213	Office or other outpatient visit for the evaluation and management of an established patient, which requires at least 2 of these 3 key components: An expanded problem focused history; An expanded problem focused examination; Medical decision making of low	87880	Infectious agent antigen detection by immunoassay with direct optical observation; Streptococcus, group A	99203	Office or other outpatient visit for the evaluation and management of a new patient, which requires these 3 key components: A detailed history; A detailed examination; Medical decision making of low complexity. Counseling and/or coordination of care with	87636	Under Infectious Agent Antigen Detection
3895	PEDIATRIC CARDIOLOGY	Cardiology			63020	179499	2010	8.219028063	NonSpecific	NonSpecific	Outpatient	747	Cardiac and circulatory congenital anomalies	congenital anomalies	747.1	Cardiac congenital anomalies	congenital anomalies	747.11	Cardiac shunt/ heart septal defect	congenital anomalies	427	Cardiac dysrhythmias	circulatory system	747.12	Valvular heart disease/ heart chambers	congenital anomalies	93010	Electrocardiogram, routine ECG with at least 12 leads; interpretation and report only	93005	Electrocardiogram, routine ECG with at least 12 leads; tracing only, without interpretation and report	93325	Doppler echocardiography color flow velocity mapping (List separately in addition to codes for echocardiography)	99214	Office or other outpatient visit for the evaluation and management of an established patient, which requires at least 2 of these 3 key components: A detailed history; A detailed examination; Medical decision making of moderate complexity. Counseling and/o	93320	Doppler echocardiography, pulsed wave and/or continuous wave with spectral display (List separately in addition to codes for echocardiographic imaging); complete
5831	VCH OR	Surgery			61362	97436	2020	5.837097878	NonSpecific	Pediatric-Specific	Inpatient	474	Acute and chronic tonsillitis	respiratory	474.2	Chronic tonsillitis and adenoiditis	respiratory	327.3	Sleep apnea	neurological	327.32	Obstructive sleep apnea	neurological	381	Otitis media and Eustachian tube disorders	sense organs	99100	Anesthesia for patient of extreme age, younger than 1 year and older than 70 (List separately in addition to code for primary anesthesia procedure)	99140	Anesthesia complicated by emergency conditions (specify) (List separately in addition to code for primary anesthesia procedure)	42820	Tonsillectomy and adenoidectomy; younger than age 12	36620	Arterial catheterization or cannulation for sampling, monitoring or transfusion (separate procedure); percutaneous	69436	Tympanostomy (requiring insertion of ventilating tube), general anesthesia
5347	OCCUPATIONAL HEALTH	PrimaryCare			61319	252507	2011	37.57700205	NonSpecific	Adult-Specific	Outpatient	745	Pain in joint	musculoskeletal	760	Back pain	symptoms	465	Acute upper respiratory infections of multiple or unspecified sites	respiratory	401	Hypertension	circulatory system	401.1	Essential hypertension	circulatory system	86803	Hepatitis C antibody	86703	Antibody; HIV-1 and HIV-2, single result	86787	Antibody; varicella-zoster	87389	Infectious agent antigen detection by immunoassay technique, (eg, enzyme immunoassay [EIA], enzyme-linked immunosorbent assay [ELISA], immunochemiluminometric assay [IMCA]) qualitative or semiquantitative, multiple-step method; HIV-1 antigen(s), with HIV-	86706	Hepatitis B surface antibody (HBsAb)
2235	VPLS BILLS	Pathology			61202	107499	2007	59.27173169	NonSpecific	NonSpecific	Outpatient	174	Breast cancer	neoplasms	174.1	Breast cancer [female]	neoplasms	172	Skin cancer	neoplasms	174.11	Malignant neoplasm of female breast	neoplasms	610	Benign mammary dysplasias	genitourinary	88305	Level IV - Surgical pathology, gross and microscopic examination Abortion - spontaneous/missed Artery, biopsy Bone marrow, biopsy Bone exostosis Brain/meninges, other than for tumor resection Breast, biopsy, not requiring microscopic evaluation of surgica	85610	Prothrombin time	88325	Consultation, comprehensive, with review of records and specimens, with report on referred material	85025	Blood count; complete (CBC), automated (Hgb, Hct, RBC, WBC and platelet count) and automated differential WBC count	80048	Basic metabolic panel (Calcium, total) This panel must include the following: Calcium, total (82310) Carbon dioxide (bicarbonate) (82374) Chloride (82435) Creatinine (82565) Glucose (82947) Potassium (84132) Sodium (84295) Urea nitrogen (BUN) (84520)
2847	MEDICAL ONCOLOGY	HemeOnc			59595	640145	2011	58.88021903	NonSpecific	Adult-Specific	Outpatient	198	Secondary malignant neoplasm	neoplasms	197	Chemotherapy	neoplasms	195	Cancer, suspected or other	neoplasms	204	Leukemia	neoplasms	165	Cancer within the respiratory system	neoplasms	85025	Blood count; complete (CBC), automated (Hgb, Hct, RBC, WBC and platelet count) and automated differential WBC count	80053	Comprehensive metabolic panel This panel must include the following: Albumin (82040) Bilirubin, total (82247) Calcium, total (82310) Carbon dioxide (bicarbonate) (82374) Chloride (82435) Creatinine (82565) Glucose (82947) Phosphatase, alkaline (84075) Pot	36415	Collection of venous blood by venipuncture	99214	Office or other outpatient visit for the evaluation and management of an established patient, which requires at least 2 of these 3 key components: A detailed history; A detailed examination; Medical decision making of moderate complexity. Counseling and/o	83615	Lactate dehydrogenase (LD), (LDH)
3105	PEDIATRIC ACUTE CARE	PrimaryCare	UrgentCare		59067	290785	2008	3.425051335	NonSpecific	Pediatric-Specific	Outpatient	465	Acute upper respiratory infections of multiple or unspecified sites	respiratory	381	Otitis media and Eustachian tube disorders	sense organs	381.1	Otitis media	sense organs	381.11	Suppurative and unspecified otitis media	sense organs	79	Viral infection	infectious diseases	99213	Office or other outpatient visit for the evaluation and management of an established patient, which requires at least 2 of these 3 key components: An expanded problem focused history; An expanded problem focused examination; Medical decision making of low	90471	Immunization administration (includes percutaneous, intradermal, subcutaneous, or intramuscular injections); 1 vaccine (single or combination vaccine/toxoid)	96110	Developmental screening (eg, developmental milestone survey, speech and language delay screen), with scoring and documentation, per standardized instrument	90472	Immunization administration (includes percutaneous, intradermal, subcutaneous, or intramuscular injections); each additional vaccine (single or combination vaccine/toxoid) (List separately in addition to code for primary procedure)	99214	Office or other outpatient visit for the evaluation and management of an established patient, which requires at least 2 of these 3 key components: A detailed history; A detailed examination; Medical decision making of moderate complexity. Counseling and/o
2619	PED GASTROENTEROLOGY	Gastroenterology			57102	146519	2010	8.240930869	NonSpecific	Pediatric-Specific	Outpatient	785	Abdominal pain	symptoms	530	Diseases of esophagus	digestive	530.1	Esophagitis, GERD and related diseases	digestive	530.11	GERD	digestive	555	Inflammatory bowel disease and other gastroenteritis and colitis	digestive	99214	Office or other outpatient visit for the evaluation and management of an established patient, which requires at least 2 of these 3 key components: A detailed history; A detailed examination; Medical decision making of moderate complexity. Counseling and/o	99244	Office consultation for a new or established patient, which requires these 3 key components: A comprehensive history; A comprehensive examination; and Medical decision making of moderate complexity. Counseling and/or coordination of care with other physic	36415	Collection of venous blood by venipuncture	85025	Blood count; complete (CBC), automated (Hgb, Hct, RBC, WBC and platelet count) and automated differential WBC count	80053	Comprehensive metabolic panel This panel must include the following: Albumin (82040) Bilirubin, total (82247) Calcium, total (82310) Carbon dioxide (bicarbonate) (82374) Chloride (82435) Creatinine (82565) Glucose (82947) Phosphatase, alkaline (84075) Pot
2044	WALK IN CLINIC FRANKLIN	PrimaryCare	UrgentCare		54237	121583	2019	45.7357974	NonSpecific	NonSpecific	Outpatient	465	Acute upper respiratory infections of multiple or unspecified sites	respiratory	512	Other symptoms of respiratory system	respiratory	465.2	Acute pharyngitis	respiratory	512.8	Cough	respiratory	783	Fever of unknown origin	symptoms	99214	Office or other outpatient visit for the evaluation and management of an established patient, which requires at least 2 of these 3 key components: A detailed history; A detailed examination; Medical decision making of moderate complexity. Counseling and/o	99213	Office or other outpatient visit for the evaluation and management of an established patient, which requires at least 2 of these 3 key components: An expanded problem focused history; An expanded problem focused examination; Medical decision making of low	87880	Infectious agent antigen detection by immunoassay with direct optical observation; Streptococcus, group A	87636	Under Infectious Agent Antigen Detection	99203	Office or other outpatient visit for the evaluation and management of a new patient, which requires these 3 key components: A detailed history; A detailed examination; Medical decision making of low complexity. Counseling and/or coordination of care with
344	ORTHOPEDICS HAND	Orthopedics			54000	179768	2008	45.79876797	NonSpecific	NonSpecific	Outpatient	803	Fracture of upper limb	injuries & poisonings	745	Pain in joint	musculoskeletal	727	Other disorders of synovium, tendon, and bursa	musculoskeletal	351	Other peripheral nerve disorders	neurological	804	Fracture of hand or wrist	injuries & poisonings	99213	Office or other outpatient visit for the evaluation and management of an established patient, which requires at least 2 of these 3 key components: An expanded problem focused history; An expanded problem focused examination; Medical decision making of low	99212	Office or other outpatient visit for the evaluation and management of an established patient, which requires at least 2 of these 3 key components: A problem focused history; A problem focused examination; Straightforward medical decision making. Counselin	73140	Radiologic examination, finger(s), minimum of 2 views	99203	Office or other outpatient visit for the evaluation and management of a new patient, which requires these 3 key components: A detailed history; A detailed examination; Medical decision making of low complexity. Counseling and/or coordination of care with	73110	Radiologic examination, wrist; complete, minimum of 3 views
2706	WALK IN CLINIC SPRING HILL	PrimaryCare	UrgentCare		52964	146473	2020	40.20533881	NonSpecific	NonSpecific	Outpatient	465	Acute upper respiratory infections of multiple or unspecified sites	respiratory	465.2	Acute pharyngitis	respiratory	512	Other symptoms of respiratory system	respiratory	783	Fever of unknown origin	symptoms	512.8	Cough	respiratory	99214	Office or other outpatient visit for the evaluation and management of an established patient, which requires at least 2 of these 3 key components: A detailed history; A detailed examination; Medical decision making of moderate complexity. Counseling and/o	99213	Office or other outpatient visit for the evaluation and management of an established patient, which requires at least 2 of these 3 key components: An expanded problem focused history; An expanded problem focused examination; Medical decision making of low	87880	Infectious agent antigen detection by immunoassay with direct optical observation; Streptococcus, group A	87636	Under Infectious Agent Antigen Detection	87804	Infectious agent antigen detection by immunoassay with direct optical observation; Influenza
830	POST PARTUM/LD	OBGYN			52905	71433	2009	28.59958932	Female-Specific	Adult-Specific	Inpatient	655	Known or suspected fetal abnormality affecting management of mother	pregnancy complications	649	Other conditions or status of the mother complicating pregnancy, childbirth, or the puerperium	pregnancy complications	655.1	Abnormality in fetal heart rate or rhythm	pregnancy complications	636	Early or threatened labor; hemorrhage in early pregnancy	pregnancy complications	278	Overweight, obesity and other hyperalimentation	endocrine/metabolic	85014	Blood count; hematocrit (Hct)	86850	Antibody screen, RBC, each serum technique	86901	Blood typing, serologic; Rh (D)	86900	Blood typing, serologic; ABO	59409	Vaginal delivery only (with or without episiotomy and/or forceps)
1997	PLASTIC SURGERY	PlasticSurgery			52897	209396	2008	40.36960986	NonSpecific	NonSpecific	Outpatient	749	Congenital anomalies of face and neck	congenital anomalies	749.2	Congenital anomalies of skull and face bones	congenital anomalies	172	Skin cancer	neoplasms	870	Open wounds of head; neck; and trunk	injuries & poisonings	172.2	Other non-epithelial cancer of skin	neoplasms	99212	Office or other outpatient visit for the evaluation and management of an established patient, which requires at least 2 of these 3 key components: A problem focused history; A problem focused examination; Straightforward medical decision making. Counselin	99211	Office or other outpatient visit for the evaluation and management of an established patient, that may not require the presence of a physician or other qualified health care professional. Usually, the presenting problem(s) are minimal. Typically, 5 minute	99201	Office or other outpatient visit for the evaluation and management of a new patient, which requires these 3 key components: A problem focused history; A problem focused examination; Straightforward medical decision making. Counseling and/or coordination o	99213	Office or other outpatient visit for the evaluation and management of an established patient, which requires at least 2 of these 3 key components: An expanded problem focused history; An expanded problem focused examination; Medical decision making of low	99202	Office or other outpatient visit for the evaluation and management of a new patient, which requires these 3 key components: An expanded problem focused history; An expanded problem focused examination; Straightforward medical decision making. Counseling a
1315	PEDIATRIC GROUP	PrimaryCare			52275	322972	2010	2.203969884	NonSpecific	Pediatric-Specific	Outpatient	465	Acute upper respiratory infections of multiple or unspecified sites	respiratory	939	Atopic/contact dermatitis due to other or unspecified	dermatologic	495	Asthma	respiratory	381	Otitis media and Eustachian tube disorders	sense organs	381.1	Otitis media	sense organs	90471	Immunization administration (includes percutaneous, intradermal, subcutaneous, or intramuscular injections); 1 vaccine (single or combination vaccine/toxoid)	96110	Developmental screening (eg, developmental milestone survey, speech and language delay screen), with scoring and documentation, per standardized instrument	99213	Office or other outpatient visit for the evaluation and management of an established patient, which requires at least 2 of these 3 key components: An expanded problem focused history; An expanded problem focused examination; Medical decision making of low	99391	Periodic comprehensive preventive medicine reevaluation and management of an individual including an age and gender appropriate history, examination, counseling/anticipatory guidance/risk factor reduction interventions, and the ordering of laboratory/diag	90472	Immunization administration (includes percutaneous, intradermal, subcutaneous, or intramuscular injections); each additional vaccine (single or combination vaccine/toxoid) (List separately in addition to code for primary procedure)
3351	VUH GI ENDOSCOPY LAB	Gastroenterology			51809	84145	2020	57.83709788	NonSpecific	Adult-Specific	Inpatient	530	Diseases of esophagus	digestive	208	Benign neoplasm of colon	neoplasms	537	Other disorders of stomach and duodenum	digestive	562	Diverticulosis and diverticulitis	digestive	562.1	Diverticulosis	digestive	43239	Esophagogastroduodenoscopy, flexible, transoral; with biopsy, single or multiple	45380	Colonoscopy, flexible; with biopsy, single or multiple	99100	Anesthesia for patient of extreme age, younger than 1 year and older than 70 (List separately in addition to code for primary anesthesia procedure)	43235	Esophagogastroduodenoscopy, flexible, transoral; diagnostic, including collection of specimen(s) by brushing or washing, when performed (separate procedure)	45385	Colonoscopy, flexible; with removal of tumor(s), polyp(s), or other lesion(s) by snare technique
4163	OBGYN GENERAL OHO	OBGYN			50851	191737	2020	31.00889802	Female-Specific	Adult-Specific	Mixed	626	Disorders of menstruation and other abnormal bleeding from female genital tract	genitourinary	654	Other and unspecified complications of birth; puerperium affecting management of mother	pregnancy complications	626.1	Irregular menstrual cycle/bleeding	genitourinary	619	Noninflammatory female genital disorders	genitourinary	792	Abnormal Papanicolaou smear of cervix and cervical HPV	genitourinary	0502F	Subsequent prenatal care visit (Prenatal) [Excludes: patients who are seen for a condition unrelated to pregnancy or prenatal care (eg, an upper respiratory infection; patients seen for consultation only, not for continuing care)]	36415	Collection of venous blood by venipuncture	87491	Infectious agent detection by nucleic acid (DNA or RNA); Chlamydia trachomatis, amplified probe technique	87591	Infectious agent detection by nucleic acid (DNA or RNA); Neisseria gonorrhoeae, amplified probe technique	99395	Periodic comprehensive preventive medicine reevaluation and management of an individual including an age and gender appropriate history, examination, counseling/anticipatory guidance/risk factor reduction interventions, and the ordering of laboratory/diag
820	NEUROLOGY GENERAL	Neurology			50801	133148	2008	49.68377823	NonSpecific	Adult-Specific	Outpatient	340	Migraine	neurological	345	Epilepsy, recurrent seizures, convulsions	neurological	345.1	Epilepsy	neurological	292	Neurological disorders	mental disorders	356	Hereditary and idiopathic peripheral neuropathy	neurological	99214	Office or other outpatient visit for the evaluation and management of an established patient, which requires at least 2 of these 3 key components: A detailed history; A detailed examination; Medical decision making of moderate complexity. Counseling and/o	99213	Office or other outpatient visit for the evaluation and management of an established patient, which requires at least 2 of these 3 key components: An expanded problem focused history; An expanded problem focused examination; Medical decision making of low	99211	Office or other outpatient visit for the evaluation and management of an established patient, that may not require the presence of a physician or other qualified health care professional. Usually, the presenting problem(s) are minimal. Typically, 5 minute	99244	Office consultation for a new or established patient, which requires these 3 key components: A comprehensive history; A comprehensive examination; and Medical decision making of moderate complexity. Counseling and/or coordination of care with other physic	36415	Collection of venous blood by venipuncture
546	FRANKLIN WALK-IN	PrimaryCare	UrgentCare		49499	103045	2015	42.6091718	NonSpecific	NonSpecific	Outpatient	465	Acute upper respiratory infections of multiple or unspecified sites	respiratory	512	Other symptoms of respiratory system	respiratory	465.2	Acute pharyngitis	respiratory	512.8	Cough	respiratory	464	Acute sinusitis	respiratory	99214	Office or other outpatient visit for the evaluation and management of an established patient, which requires at least 2 of these 3 key components: A detailed history; A detailed examination; Medical decision making of moderate complexity. Counseling and/o	99213	Office or other outpatient visit for the evaluation and management of an established patient, which requires at least 2 of these 3 key components: An expanded problem focused history; An expanded problem focused examination; Medical decision making of low	87880	Infectious agent antigen detection by immunoassay with direct optical observation; Streptococcus, group A	99203	Office or other outpatient visit for the evaluation and management of a new patient, which requires these 3 key components: A detailed history; A detailed examination; Medical decision making of low complexity. Counseling and/or coordination of care with	96372	Therapeutic, prophylactic, or diagnostic injection (specify substance or drug); subcutaneous or intramuscular
2820	WALK IN CLINIC COOL SPRINGS	PrimaryCare	UrgentCare		48981	102846	2020	40.99657769	NonSpecific	NonSpecific	Outpatient	465	Acute upper respiratory infections of multiple or unspecified sites	respiratory	465.2	Acute pharyngitis	respiratory	512	Other symptoms of respiratory system	respiratory	512.8	Cough	respiratory	783	Fever of unknown origin	symptoms	99214	Office or other outpatient visit for the evaluation and management of an established patient, which requires at least 2 of these 3 key components: A detailed history; A detailed examination; Medical decision making of moderate complexity. Counseling and/o	99213	Office or other outpatient visit for the evaluation and management of an established patient, which requires at least 2 of these 3 key components: An expanded problem focused history; An expanded problem focused examination; Medical decision making of low	87880	Infectious agent antigen detection by immunoassay with direct optical observation; Streptococcus, group A	87636	Under Infectious Agent Antigen Detection	99203	Office or other outpatient visit for the evaluation and management of a new patient, which requires these 3 key components: A detailed history; A detailed examination; Medical decision making of low complexity. Counseling and/or coordination of care with
406	PHLEBOTOMY ECL	Phlebotomy			48492	172375	2020	62.39288159	NonSpecific	Adult-Specific	Outpatient	401	Hypertension	circulatory system	401.1	Essential hypertension	circulatory system	272	Disorders of lipoid metabolism	endocrine/metabolic	272.1	Hyperlipidemia	endocrine/metabolic	250	Diabetes mellitus	endocrine/metabolic	80053	Comprehensive metabolic panel This panel must include the following: Albumin (82040) Bilirubin, total (82247) Calcium, total (82310) Carbon dioxide (bicarbonate) (82374) Chloride (82435) Creatinine (82565) Glucose (82947) Phosphatase, alkaline (84075) Pot	80061	Lipid panel This panel must include the following: Cholesterol, serum, total (82465) Lipoprotein, direct measurement, high density cholesterol (HDL cholesterol) (83718) Triglycerides (84478)	85027	Blood count; complete (CBC), automated (Hgb, Hct, RBC, WBC and platelet count)	84443	Thyroid stimulating hormone (TSH)	83036	Hemoglobin; glycosylated (A1C)
8228	ORTHOPAEDICS GENERAL FRANKLIN	Orthopedics			48377	128595	2019	57.77686516	NonSpecific	NonSpecific	Outpatient	740	Osteoarthrosis	musculoskeletal	740.1	Osteoarthritis; localized	musculoskeletal	740.11	Osteoarthrosis, localized, primary	musculoskeletal	745	Pain in joint	musculoskeletal	726	Peripheral enthesopathies and allied syndromes	musculoskeletal	99213	Office or other outpatient visit for the evaluation and management of an established patient, which requires at least 2 of these 3 key components: An expanded problem focused history; An expanded problem focused examination; Medical decision making of low	99203	Office or other outpatient visit for the evaluation and management of a new patient, which requires these 3 key components: A detailed history; A detailed examination; Medical decision making of low complexity. Counseling and/or coordination of care with	99024	Postoperative follow-up visit, normally included in the surgical package, to indicate that an evaluation and management service was performed during a postoperative period for a reason(s) related to the original procedure	99214	Office or other outpatient visit for the evaluation and management of an established patient, which requires at least 2 of these 3 key components: A detailed history; A detailed examination; Medical decision making of moderate complexity. Counseling and/o	99204	Office or other outpatient visit for the evaluation and management of a new patient, which requires these 3 key components: A comprehensive history; A comprehensive examination; Medical decision making of moderate complexity. Counseling and/or coordinatio
6155	OPHTHALMOLOGY COMPREHENSIVE VEI	Ophthalmology			47033	97756	2020	57.38809035	NonSpecific	NonSpecific	Mixed	367	Disorders of refraction and accommodation; blindness and low vision	sense organs	366	Cataract	sense organs	366.2	Senile cataract	sense organs	367.1	Myopia	sense organs	367.2	Astigmatism	sense organs	92083	Visual field examination, unilateral or bilateral, with interpretation and report; extended examination (eg, Goldmann visual fields with at least 3 isopters plotted and static determination within the central 30, or quantitative, automated threshold perim	92015	Determination of refractive state	92014	Ophthalmological services: medical examination and evaluation, with initiation or continuation of diagnostic and treatment program; comprehensive, established patient, 1 or more visits	99214	Office or other outpatient visit for the evaluation and management of an established patient, which requires at least 2 of these 3 key components: A detailed history; A detailed examination; Medical decision making of moderate complexity. Counseling and/o	92133	Scanning computerized ophthalmic diagnostic imaging, posterior segment, with interpretation and report, unilateral or bilateral; optic nerve
2967	NEURO SURGERY	Neurosurgery			45848	133031	2009	52.00821355	NonSpecific	NonSpecific	Outpatient	721	Spondylosis and allied disorders	musculoskeletal	721.1	Spondylosis without myelopathy	musculoskeletal	433	Cerebrovascular disease	circulatory system	720	Spinal stenosis	musculoskeletal	722	Intervertebral disc disorders	musculoskeletal	99211	Office or other outpatient visit for the evaluation and management of an established patient, that may not require the presence of a physician or other qualified health care professional. Usually, the presenting problem(s) are minimal. Typically, 5 minute	99213	Office or other outpatient visit for the evaluation and management of an established patient, which requires at least 2 of these 3 key components: An expanded problem focused history; An expanded problem focused examination; Medical decision making of low	99212	Office or other outpatient visit for the evaluation and management of an established patient, which requires at least 2 of these 3 key components: A problem focused history; A problem focused examination; Straightforward medical decision making. Counselin	99214	Office or other outpatient visit for the evaluation and management of an established patient, which requires at least 2 of these 3 key components: A detailed history; A detailed examination; Medical decision making of moderate complexity. Counseling and/o	85610	Prothrombin time
2501	BREAST CENTER	HemeOnc			45569	157957	2014	56.09308693	Female-Specific	Adult-Specific	Outpatient	611	Abnormal findings on mammogram or breast exam	genitourinary	174	Breast cancer	neoplasms	174.1	Breast cancer [female]	neoplasms	174.11	Malignant neoplasm of female breast	neoplasms	611.1	Abnormal mammogram	genitourinary	99213	Office or other outpatient visit for the evaluation and management of an established patient, which requires at least 2 of these 3 key components: An expanded problem focused history; An expanded problem focused examination; Medical decision making of low	77052	Computer-aided detection (computer algorithm analysis of digital image data for lesion detection) with further review for interpretation, with or without digitization of film radiographic images; screening mammography (List separately in addition to code	77057	Screening mammography, bilateral (2-view study of each breast)	77051	Computer-aided detection (computer algorithm analysis of digital image data for lesion detection) with further review for interpretation, with or without digitization of film radiographic images; diagnostic mammography (List separately in addition to code	77055	Mammography; unilateral
3995	PHLEBOTOMY OHO NORTH	Phlebotomy			45355	98293	2021	56.25188227	NonSpecific	Adult-Specific	Outpatient	401	Hypertension	circulatory system	401.1	Essential hypertension	circulatory system	250	Diabetes mellitus	endocrine/metabolic	250.2	Type 2 diabetes	endocrine/metabolic	272	Disorders of lipoid metabolism	endocrine/metabolic	80053	Comprehensive metabolic panel This panel must include the following: Albumin (82040) Bilirubin, total (82247) Calcium, total (82310) Carbon dioxide (bicarbonate) (82374) Chloride (82435) Creatinine (82565) Glucose (82947) Phosphatase, alkaline (84075) Pot	80061	Lipid panel This panel must include the following: Cholesterol, serum, total (82465) Lipoprotein, direct measurement, high density cholesterol (HDL cholesterol) (83718) Triglycerides (84478)	85025	Blood count; complete (CBC), automated (Hgb, Hct, RBC, WBC and platelet count) and automated differential WBC count	80048	Basic metabolic panel (Calcium, total) This panel must include the following: Calcium, total (82310) Carbon dioxide (bicarbonate) (82374) Chloride (82435) Creatinine (82565) Glucose (82947) Potassium (84132) Sodium (84295) Urea nitrogen (BUN) (84520)	83036	Hemoglobin; glycosylated (A1C)
2614	NORMAL NURSERY	Neonatology			44908	44913	2010	0	NonSpecific	Pediatric-Specific	Inpatient	656	Other perinatal conditions of fetus or newborn	pregnancy complications	656.8	Perinatal jaundice	pregnancy complications	656.7	Conditions involving the integument and temperature regulation of fetus and newborn	pregnancy complications	656.2	Respiratory conditions of fetus and newborn	pregnancy complications	656.3	Endocrine and metabolic disturbances of fetus and newborn	pregnancy complications	84030	Phenylalanine (PKU), blood	90744	Hepatitis B vaccine (HepB), pediatric/adolescent dosage, 3 dose schedule, for intramuscular use	86901	Blood typing, serologic; Rh (D)	86900	Blood typing, serologic; ABO	99238	Hospital discharge day management; 30 minutes or less
2149	PEDS OTOLARYNGOLOGY	ENT			44905	123754	2013	4.314852841	NonSpecific	Pediatric-Specific	Outpatient	381	Otitis media and Eustachian tube disorders	sense organs	381.2	Eustachian tube disorders	sense organs	389	Hearing loss	sense organs	381.1	Otitis media	sense organs	474	Acute and chronic tonsillitis	respiratory	92567	Tympanometry (impedance testing)	99213	Office or other outpatient visit for the evaluation and management of an established patient, which requires at least 2 of these 3 key components: An expanded problem focused history; An expanded problem focused examination; Medical decision making of low	92579	Visual reinforcement audiometry (VRA)	99214	Office or other outpatient visit for the evaluation and management of an established patient, which requires at least 2 of these 3 key components: A detailed history; A detailed examination; Medical decision making of moderate complexity. Counseling and/o	92587	Distortion product evoked otoacoustic emissions; limited evaluation (to confirm the presence or absence of hearing disorder, 3-6 frequencies) or transient evoked otoacoustic emissions, with interpretation and report
4627	ENDOCRINOLOGY DIABETES MCE 8	Endocrinology			44084	169397	2020	55.88227242	NonSpecific	Adult-Specific	Outpatient	250	Diabetes mellitus	endocrine/metabolic	250.2	Type 2 diabetes	endocrine/metabolic	272	Disorders of lipoid metabolism	endocrine/metabolic	272.1	Hyperlipidemia	endocrine/metabolic	250.3	Insulin pump user	endocrine/metabolic	99214	Office or other outpatient visit for the evaluation and management of an established patient, which requires at least 2 of these 3 key components: A detailed history; A detailed examination; Medical decision making of moderate complexity. Counseling and/o	83036	Hemoglobin; glycosylated (A1C)	36415	Collection of venous blood by venipuncture	84443	Thyroid stimulating hormone (TSH)	80053	Comprehensive metabolic panel This panel must include the following: Albumin (82040) Bilirubin, total (82247) Calcium, total (82310) Carbon dioxide (bicarbonate) (82374) Chloride (82435) Creatinine (82565) Glucose (82947) Phosphatase, alkaline (84075) Pot
710	MAIN OR SPEC. UNIT	Surgery			43934	57855	2013	55.06639288	NonSpecific	Adult-Specific	Mixed	401	Hypertension	circulatory system	401.1	Essential hypertension	circulatory system	278	Overweight, obesity and other hyperalimentation	endocrine/metabolic	318	Tobacco use disorder	mental disorders	530	Diseases of esophagus	digestive	88305	Level IV - Surgical pathology, gross and microscopic examination Abortion - spontaneous/missed Artery, biopsy Bone marrow, biopsy Bone exostosis Brain/meninges, other than for tumor resection Breast, biopsy, not requiring microscopic evaluation of surgica	82962	Glucose, blood by glucose monitoring device(s) cleared by the FDA specifically for home use	99100	Anesthesia for patient of extreme age, younger than 1 year and older than 70 (List separately in addition to code for primary anesthesia procedure)	76000	Fluoroscopy (separate procedure), up to 1 hour physician or other qualified health care professional time	87070	Culture, bacterial; any other source except urine, blood or stool, aerobic, with isolation and presumptive identification of isolates
4309	MAMMOGRAPHY OHO	Radiology			43327	96670	2020	58.01505818	Female-Specific	Adult-Specific	Outpatient	611	Abnormal findings on mammogram or breast exam	genitourinary	611.1	Abnormal mammogram	genitourinary	174	Breast cancer	neoplasms	174.1	Breast cancer [female]	neoplasms	174.11	Malignant neoplasm of female breast	neoplasms	77067	Screening mammography, bilateral (2-view study of each breast), including computer-aided detection (CAD) when performed	77063	Screening digital breast tomosynthesis, bilateral (List separately in addition to code for primary procedure)	77066	Diagnostic mammography, including computer-aided detection (CAD) when performed; bilateral	77065	Diagnostic mammography, including computer-aided detection (CAD) when performed; unilateral	76642	Ultrasound, breast, unilateral, real time with image documentation, including axilla when performed; limited
3891	WALK IN CLINIC BELLEVUE	PrimaryCare	UrgentCare		42838	101490	2020	38.4476386	NonSpecific	NonSpecific	Outpatient	465	Acute upper respiratory infections of multiple or unspecified sites	respiratory	465.2	Acute pharyngitis	respiratory	512	Other symptoms of respiratory system	respiratory	512.8	Cough	respiratory	783	Fever of unknown origin	symptoms	99214	Office or other outpatient visit for the evaluation and management of an established patient, which requires at least 2 of these 3 key components: A detailed history; A detailed examination; Medical decision making of moderate complexity. Counseling and/o	99213	Office or other outpatient visit for the evaluation and management of an established patient, which requires at least 2 of these 3 key components: An expanded problem focused history; An expanded problem focused examination; Medical decision making of low	87880	Infectious agent antigen detection by immunoassay with direct optical observation; Streptococcus, group A	87636	Under Infectious Agent Antigen Detection	99203	Office or other outpatient visit for the evaluation and management of a new patient, which requires these 3 key components: A detailed history; A detailed examination; Medical decision making of low complexity. Counseling and/or coordination of care with
6899	CT VUH 1	Radiology			42805	72581	2019	61.94387406	NonSpecific	Adult-Specific	Outpatient	514	Abnormal findings examination of lungs	respiratory	198	Secondary malignant neoplasm	neoplasms	571	Chronic liver disease and cirrhosis	digestive	571.5	Other chronic nonalcoholic liver disease	digestive	189	Cancer of urinary organs (incl. kidney and bladder)	neoplasms	71260	Computed tomography, thorax; with contrast material(s)	74177	Computed tomography, abdomen and pelvis; with contrast material(s)	82565	Creatinine; blood	71250	Computed tomography, thorax; without contrast material	80053	Comprehensive metabolic panel This panel must include the following: Albumin (82040) Bilirubin, total (82247) Calcium, total (82310) Carbon dioxide (bicarbonate) (82374) Chloride (82435) Creatinine (82565) Glucose (82947) Phosphatase, alkaline (84075) Pot
2435	VOICE/BALANCE	SpeechTherapy			42371	132336	2008	55.56194387	NonSpecific	Adult-Specific	Outpatient	473	Diseases of the larynx and vocal cords	respiratory	473.4	Voice disturbance	respiratory	333	Extrapyramidal disease and abnormal movement disorders	neurological	473.3	Paralysis/spasm of vocal cords or larynx	respiratory	333.4	Torsion dystonia	neurological	31579	Laryngoscopy, flexible or rigid telescopic, with stroboscopy	99213	Office or other outpatient visit for the evaluation and management of an established patient, which requires at least 2 of these 3 key components: An expanded problem focused history; An expanded problem focused examination; Medical decision making of low	92507	Treatment of speech, language, voice, communication, and/or auditory processing disorder; individual	99212	Office or other outpatient visit for the evaluation and management of an established patient, which requires at least 2 of these 3 key components: A problem focused history; A problem focused examination; Straightforward medical decision making. Counselin	31575	Laryngoscopy, flexible; diagnostic
852	PEDIATRIC NEUROLOGY	Neurology			41605	105653	2009	9.196440794	NonSpecific	Pediatric-Specific	Outpatient	345	Epilepsy, recurrent seizures, convulsions	neurological	345.1	Epilepsy	neurological	340	Migraine	neurological	345.11	Generalized convulsive epilepsy	neurological	345.12	Partial epilepsy	neurological	99214	Office or other outpatient visit for the evaluation and management of an established patient, which requires at least 2 of these 3 key components: A detailed history; A detailed examination; Medical decision making of moderate complexity. Counseling and/o	99244	Office consultation for a new or established patient, which requires these 3 key components: A comprehensive history; A comprehensive examination; and Medical decision making of moderate complexity. Counseling and/or coordination of care with other physic	99213	Office or other outpatient visit for the evaluation and management of an established patient, which requires at least 2 of these 3 key components: An expanded problem focused history; An expanded problem focused examination; Medical decision making of low	99215	Office or other outpatient visit for the evaluation and management of an established patient, which requires at least 2 of these 3 key components: A comprehensive history; A comprehensive examination; Medical decision making of high complexity. Counseling	99204	Office or other outpatient visit for the evaluation and management of a new patient, which requires these 3 key components: A comprehensive history; A comprehensive examination; Medical decision making of moderate complexity. Counseling and/or coordinatio
4021	WALK IN CLINIC BRENTWOOD	PrimaryCare	UrgentCare		40919	84179	2019	39.18685832	NonSpecific	NonSpecific	Outpatient	465	Acute upper respiratory infections of multiple or unspecified sites	respiratory	465.2	Acute pharyngitis	respiratory	512	Other symptoms of respiratory system	respiratory	512.8	Cough	respiratory	783	Fever of unknown origin	symptoms	99214	Office or other outpatient visit for the evaluation and management of an established patient, which requires at least 2 of these 3 key components: A detailed history; A detailed examination; Medical decision making of moderate complexity. Counseling and/o	99213	Office or other outpatient visit for the evaluation and management of an established patient, which requires at least 2 of these 3 key components: An expanded problem focused history; An expanded problem focused examination; Medical decision making of low	87880	Infectious agent antigen detection by immunoassay with direct optical observation; Streptococcus, group A	99203	Office or other outpatient visit for the evaluation and management of a new patient, which requires these 3 key components: A detailed history; A detailed examination; Medical decision making of low complexity. Counseling and/or coordination of care with	87636	Under Infectious Agent Antigen Detection
883	HS NCCDD AUDIOLOGY	Audiology			40695	158284	2011	43.69472964	NonSpecific	NonSpecific	Outpatient	389	Hearing loss	sense organs	389.1	Sensorineural hearing loss	sense organs	389.2	Conductive hearing loss	sense organs	315	Develomental delays and disorders	mental disorders	315.2	Speech and language disorder	mental disorders	92567	Tympanometry (impedance testing)	92587	Distortion product evoked otoacoustic emissions; limited evaluation (to confirm the presence or absence of hearing disorder, 3-6 frequencies) or transient evoked otoacoustic emissions, with interpretation and report	92579	Visual reinforcement audiometry (VRA)	92557	Comprehensive audiometry threshold evaluation and speech recognition (92553 and 92556 combined)	92550	Tympanometry and reflex threshold measurements
1907	PHLEBOTOMY MCE 8	Endocrinology	Phlebotomy		40566	86033	2019	51.61670089	NonSpecific	NonSpecific	Outpatient	250	Diabetes mellitus	endocrine/metabolic	244	Hypothyroidism	endocrine/metabolic	250.2	Type 2 diabetes	endocrine/metabolic	250.1	Type 1 diabetes	endocrine/metabolic	244.4	Hypothyroidism NOS	endocrine/metabolic	36415	Collection of venous blood by venipuncture	84443	Thyroid stimulating hormone (TSH)	80053	Comprehensive metabolic panel This panel must include the following: Albumin (82040) Bilirubin, total (82247) Calcium, total (82310) Carbon dioxide (bicarbonate) (82374) Chloride (82435) Creatinine (82565) Glucose (82947) Phosphatase, alkaline (84075) Pot	84439	Thyroxine; free	80061	Lipid panel This panel must include the following: Cholesterol, serum, total (82465) Lipoprotein, direct measurement, high density cholesterol (HDL cholesterol) (83718) Triglycerides (84478)
1715	UROLOGY	Urology			40484	48523	2008	52.55030801	NonSpecific	Adult-Specific	Mixed	401	Hypertension	circulatory system	401.1	Essential hypertension	circulatory system	530	Diseases of esophagus	digestive	250	Diabetes mellitus	endocrine/metabolic	785	Abdominal pain	symptoms	80048	Basic metabolic panel (Calcium, total) This panel must include the following: Calcium, total (82310) Carbon dioxide (bicarbonate) (82374) Chloride (82435) Creatinine (82565) Glucose (82947) Potassium (84132) Sodium (84295) Urea nitrogen (BUN) (84520)	85027	Blood count; complete (CBC), automated (Hgb, Hct, RBC, WBC and platelet count)	82962	Glucose, blood by glucose monitoring device(s) cleared by the FDA specifically for home use	85610	Prothrombin time	85025	Blood count; complete (CBC), automated (Hgb, Hct, RBC, WBC and platelet count) and automated differential WBC count
4639	X-RAY VIS OHO	Radiology			40319	58462	2020	55.96030116	NonSpecific	NonSpecific	Outpatient	745	Pain in joint	musculoskeletal	338	Pain	neurological	338.2	Chronic pain	neurological	761	Cervicalgia	symptoms	760	Back pain	symptoms	87081	Culture, presumptive, pathogenic organisms, screening only	87536	Infectious agent detection by nucleic acid (DNA or RNA); HIV-1, quantification, includes reverse transcription when performed	87624	Infectious agent detection by nucleic acid (DNA or RNA); Human Papillomavirus (HPV), high-risk types (eg, 16, 18, 31, 33, 35, 39, 45, 51, 52, 56, 58, 59, 68)	73560	Radiologic examination, knee; 1 or 2 views	73562	Radiologic examination, knee; 3 views
3135	HILLSBORO MED GRP	PrimaryCare			39785	336962	2010	59.63586585	NonSpecific	Adult-Specific	Outpatient	401	Hypertension	circulatory system	401.1	Essential hypertension	circulatory system	272	Disorders of lipoid metabolism	endocrine/metabolic	272.1	Hyperlipidemia	endocrine/metabolic	250	Diabetes mellitus	endocrine/metabolic	36415	Collection of venous blood by venipuncture	99214	Office or other outpatient visit for the evaluation and management of an established patient, which requires at least 2 of these 3 key components: A detailed history; A detailed examination; Medical decision making of moderate complexity. Counseling and/o	99213	Office or other outpatient visit for the evaluation and management of an established patient, which requires at least 2 of these 3 key components: An expanded problem focused history; An expanded problem focused examination; Medical decision making of low	80053	Comprehensive metabolic panel This panel must include the following: Albumin (82040) Bilirubin, total (82247) Calcium, total (82310) Carbon dioxide (bicarbonate) (82374) Chloride (82435) Creatinine (82565) Glucose (82947) Phosphatase, alkaline (84075) Pot	80061	Lipid panel This panel must include the following: Cholesterol, serum, total (82465) Lipoprotein, direct measurement, high density cholesterol (HDL cholesterol) (83718) Triglycerides (84478)
6514	NEUROSCIENCE	Neurology			39527	48630	2008	40.89664613	NonSpecific	NonSpecific	Mixed	401	Hypertension	circulatory system	401.1	Essential hypertension	circulatory system	345	Epilepsy, recurrent seizures, convulsions	neurological	345.3	Convulsions	neurological	276	Disorders of fluid, electrolyte, and acid-base balance	endocrine/metabolic	80048	Basic metabolic panel (Calcium, total) This panel must include the following: Calcium, total (82310) Carbon dioxide (bicarbonate) (82374) Chloride (82435) Creatinine (82565) Glucose (82947) Potassium (84132) Sodium (84295) Urea nitrogen (BUN) (84520)	82962	Glucose, blood by glucose monitoring device(s) cleared by the FDA specifically for home use	85027	Blood count; complete (CBC), automated (Hgb, Hct, RBC, WBC and platelet count)	99232	Subsequent hospital care, per day, for the evaluation and management of a patient, which requires at least 2 of these 3 key components: An expanded problem focused interval history; An expanded problem focused examination; Medical decision making of moder	85025	Blood count; complete (CBC), automated (Hgb, Hct, RBC, WBC and platelet count) and automated differential WBC count
4995	COOL SPRINGS SURGERY CENTER OR	Surgery			38032	49264	2020	62.18069815	NonSpecific	Adult-Specific	Inpatient	366	Cataract	sense organs	366.2	Senile cataract	sense organs	208	Benign neoplasm of colon	neoplasms	562	Diverticulosis and diverticulitis	digestive	562.1	Diverticulosis	digestive	66984	Extracapsular cataract removal with insertion of intraocular lens prosthesis (1 stage procedure), manual or mechanical technique (eg, irrigation and aspiration or phacoemulsification); without endoscopic cyclophotocoagulation	99100	Anesthesia for patient of extreme age, younger than 1 year and older than 70 (List separately in addition to code for primary anesthesia procedure)	45378	Colonoscopy, flexible; diagnostic, including collection of specimen(s) by brushing or washing, when performed (separate procedure)	45385	Colonoscopy, flexible; with removal of tumor(s), polyp(s), or other lesion(s) by snare technique	45380	Colonoscopy, flexible; with biopsy, single or multiple
5314	X-RAY MCE 4	Radiology			37902	82356	2020	57.72758385	NonSpecific	Adult-Specific	Outpatient	800	Fracture of lower limb	injuries & poisonings	740	Osteoarthrosis	musculoskeletal	740.1	Osteoarthritis; localized	musculoskeletal	740.11	Osteoarthrosis, localized, primary	musculoskeletal	745	Pain in joint	musculoskeletal	73630	Radiologic examination, foot; complete, minimum of 3 views	73562	Radiologic examination, knee; 3 views	73502	Radiologic examination, hip, unilateral, with pelvis when performed; 2-3 views	73610	Radiologic examination, ankle; complete, minimum of 3 views	73552	Radiologic examination, femur; minimum 2 views
9326	VUH AMBRA OUTSIDE STUDIES	Radiology			37699	93786	2021	58.62970568	NonSpecific	Adult-Specific	Outpatient	165	Cancer within the respiratory system	neoplasms	165.1	Cancer of bronchus; lung	neoplasms	199	Neoplasm of uncertain behavior	neoplasms	209	Neuroendocrine tumors	neoplasms	530	Diseases of esophagus	digestive	88304	Level III - Surgical pathology, gross and microscopic examination Abortion, induced Abscess Aneurysm - arterial/ventricular Anus, tag Appendix, other than incidental Artery, atheromatous plaque Bartholin's gland cyst Bone fragment(s), other than pathologi	88305	Level IV - Surgical pathology, gross and microscopic examination Abortion - spontaneous/missed Artery, biopsy Bone marrow, biopsy Bone exostosis Brain/meninges, other than for tumor resection Breast, biopsy, not requiring microscopic evaluation of surgica	88307	Level V - Surgical pathology, gross and microscopic examination Adrenal, resection Bone - biopsy/curettings Bone fragment(s), pathologic fracture Brain, biopsy Brain/meninges, tumor resection Breast, excision of lesion, requiring microscopic evaluation of	88331	Pathology consultation during surgery; first tissue block, with frozen section(s), single specimen	88341	Immunohistochemistry or immunocytochemistry, per specimen; each additional single antibody stain procedure (List separately in addition to code for primary procedure)
4135	ORTHOPAEDICS X-RAY FRANKLIN	Orthopedics	Radiology		37384	64648	2020	52.99657769	NonSpecific	NonSpecific	Mixed	745	Pain in joint	musculoskeletal	740	Osteoarthrosis	musculoskeletal	740.1	Osteoarthritis; localized	musculoskeletal	740.11	Osteoarthrosis, localized, primary	musculoskeletal	803	Fracture of upper limb	injuries & poisonings	73630	Radiologic examination, foot; complete, minimum of 3 views	73562	Radiologic examination, knee; 3 views	73030	Radiologic examination, shoulder; complete, minimum of 2 views	72110	Radiologic examination, spine, lumbosacral; minimum of 4 views	73110	Radiologic examination, wrist; complete, minimum of 3 views
828	NEUROLOGY SMH	Neurology			37366	150145	2008	57.32785763	NonSpecific	Adult-Specific	Outpatient	333	Extrapyramidal disease and abnormal movement disorders	neurological	332	Parkinson's disease	neurological	333.4	Torsion dystonia	neurological	433	Cerebrovascular disease	circulatory system	340	Migraine	neurological	99214	Office or other outpatient visit for the evaluation and management of an established patient, which requires at least 2 of these 3 key components: A detailed history; A detailed examination; Medical decision making of moderate complexity. Counseling and/o	99211	Office or other outpatient visit for the evaluation and management of an established patient, that may not require the presence of a physician or other qualified health care professional. Usually, the presenting problem(s) are minimal. Typically, 5 minute	99213	Office or other outpatient visit for the evaluation and management of an established patient, which requires at least 2 of these 3 key components: An expanded problem focused history; An expanded problem focused examination; Medical decision making of low	99244	Office consultation for a new or established patient, which requires these 3 key components: A comprehensive history; A comprehensive examination; and Medical decision making of moderate complexity. Counseling and/or coordination of care with other physic	36415	Collection of venous blood by venipuncture
985	PULMONARY LAB	Pulmonology			37134	68719	2010	50.29979466	NonSpecific	NonSpecific	Outpatient	512	Other symptoms of respiratory system	respiratory	496	Chronic airway obstruction	respiratory	499	Cystic fibrosis	respiratory	495	Asthma	respiratory	512.9	Other dyspnea	respiratory	94010	Spirometry, including graphic record, total and timed vital capacity, expiratory flow rate measurement(s), with or without maximal voluntary ventilation	94720	Carbon monoxide diffusing capacity (eg, single breath, steady state)	99214	Office or other outpatient visit for the evaluation and management of an established patient, which requires at least 2 of these 3 key components: A detailed history; A detailed examination; Medical decision making of moderate complexity. Counseling and/o	94729	Diffusing capacity (eg, carbon monoxide, membrane) (List separately in addition to code for primary procedure)	94750	Pulmonary compliance study (eg, plethysmography, volume and pressure measurements)
3307	ORAL SURGERY	Dentistry			36648	114866	2008	32.98562628	NonSpecific	NonSpecific	Outpatient	526	Diseases of the jaws	digestive	520	Disorders of tooth development	digestive	520.2	Disturbances in tooth eruption	digestive	521	Diseases of hard tissues of teeth	digestive	521.1	Dental caries	digestive	70355	Orthopantogram (eg, panoramic x-ray)	99212	Office or other outpatient visit for the evaluation and management of an established patient, which requires at least 2 of these 3 key components: A problem focused history; A problem focused examination; Straightforward medical decision making. Counselin	99211	Office or other outpatient visit for the evaluation and management of an established patient, that may not require the presence of a physician or other qualified health care professional. Usually, the presenting problem(s) are minimal. Typically, 5 minute	99243	Office consultation for a new or established patient, which requires these 3 key components: A detailed history; A detailed examination; and Medical decision making of low complexity. Counseling and/or coordination of care with other physicians, other qua	99203	Office or other outpatient visit for the evaluation and management of a new patient, which requires these 3 key components: A detailed history; A detailed examination; Medical decision making of low complexity. Counseling and/or coordination of care with
2996	INTERNAL MED CLINIC	PrimaryCare			36464	80974	2007	46.40657084	NonSpecific	Adult-Specific	Outpatient	512	Other symptoms of respiratory system	respiratory	512.8	Cough	respiratory	465	Acute upper respiratory infections of multiple or unspecified sites	respiratory	785	Abdominal pain	symptoms	464	Acute sinusitis	respiratory	99213	Office or other outpatient visit for the evaluation and management of an established patient, which requires at least 2 of these 3 key components: An expanded problem focused history; An expanded problem focused examination; Medical decision making of low	99214	Office or other outpatient visit for the evaluation and management of an established patient, which requires at least 2 of these 3 key components: A detailed history; A detailed examination; Medical decision making of moderate complexity. Counseling and/o	36415	Collection of venous blood by venipuncture	85027	Blood count; complete (CBC), automated (Hgb, Hct, RBC, WBC and platelet count)	99211	Office or other outpatient visit for the evaluation and management of an established patient, that may not require the presence of a physician or other qualified health care professional. Usually, the presenting problem(s) are minimal. Typically, 5 minute
2106	PEDS OTOLARYNGOLOGY DOT 7	ENT			35918	82916	2019	4.750171116	NonSpecific	Pediatric-Specific	Outpatient	381	Otitis media and Eustachian tube disorders	sense organs	381.2	Eustachian tube disorders	sense organs	389	Hearing loss	sense organs	327.3	Sleep apnea	neurological	381.1	Otitis media	sense organs	99213	Office or other outpatient visit for the evaluation and management of an established patient, which requires at least 2 of these 3 key components: An expanded problem focused history; An expanded problem focused examination; Medical decision making of low	99204	Office or other outpatient visit for the evaluation and management of a new patient, which requires these 3 key components: A comprehensive history; A comprehensive examination; Medical decision making of moderate complexity. Counseling and/or coordinatio	99214	Office or other outpatient visit for the evaluation and management of an established patient, which requires at least 2 of these 3 key components: A detailed history; A detailed examination; Medical decision making of moderate complexity. Counseling and/o	99024	Postoperative follow-up visit, normally included in the surgical package, to indicate that an evaluation and management service was performed during a postoperative period for a reason(s) related to the original procedure	99203	Office or other outpatient visit for the evaluation and management of a new patient, which requires these 3 key components: A detailed history; A detailed examination; Medical decision making of low complexity. Counseling and/or coordination of care with
3195	VUH MCE OR	Surgery			35858	46782	2020	55.59616701	NonSpecific	Adult-Specific	Inpatient	174	Breast cancer	neoplasms	174.1	Breast cancer [female]	neoplasms	338	Pain	neurological	338.1	Acute pain	neurological	174.11	Malignant neoplasm of female breast	neoplasms	99100	Anesthesia for patient of extreme age, younger than 1 year and older than 70 (List separately in addition to code for primary anesthesia procedure)	76942	Ultrasonic guidance for needle placement (eg, biopsy, aspiration, injection, localization device), imaging supervision and interpretation	38525	Biopsy or excision of lymph node(s); open, deep axillary node(s)	64488	Transversus abdominis plane (TAP) block (abdominal plane block, rectus sheath block) bilateral; by injections (includes imaging guidance, when performed)	64450	Injection(s), anesthetic agent(s) and/or steroid; other peripheral nerve or branch
8796	DERMATOLOGY GENERAL OHO	Dermatology			35034	83703	2020	56.23545517	NonSpecific	NonSpecific	Outpatient	702	Degenerative skin conditions and other dermatoses	dermatologic	216	Benign neoplasm of skin	neoplasms	702.2	Seborrheic keratosis	dermatologic	172	Skin cancer	neoplasms	694	Dyschromia and Vitiligo	dermatologic	99213	Office or other outpatient visit for the evaluation and management of an established patient, which requires at least 2 of these 3 key components: An expanded problem focused history; An expanded problem focused examination; Medical decision making of low	17000	Destruction (eg, laser surgery, electrosurgery, cryosurgery, chemosurgery, surgical curettement), premalignant lesions (eg, actinic keratoses); first lesion	99214	Office or other outpatient visit for the evaluation and management of an established patient, which requires at least 2 of these 3 key components: A detailed history; A detailed examination; Medical decision making of moderate complexity. Counseling and/o	11102	Tangential biopsy of skin (eg, shave, scoop, saucerize, curette); single lesion	17003	Destruction (eg, laser surgery, electrosurgery, cryosurgery, chemosurgery, surgical curettement), premalignant lesions (eg, actinic keratoses); second through 14 lesions, each (List separately in addition to code for first lesion)
2233	CARDIOVASC MEDICINE	Cardiology			34726	55091	2008	61.60711841	NonSpecific	Adult-Specific	Mixed	401	Hypertension	circulatory system	411	Ischemic Heart Disease	circulatory system	411.4	Coronary atherosclerosis	circulatory system	401.1	Essential hypertension	circulatory system	427	Cardiac dysrhythmias	circulatory system	80048	Basic metabolic panel (Calcium, total) This panel must include the following: Calcium, total (82310) Carbon dioxide (bicarbonate) (82374) Chloride (82435) Creatinine (82565) Glucose (82947) Potassium (84132) Sodium (84295) Urea nitrogen (BUN) (84520)	85027	Blood count; complete (CBC), automated (Hgb, Hct, RBC, WBC and platelet count)	82962	Glucose, blood by glucose monitoring device(s) cleared by the FDA specifically for home use	85610	Prothrombin time	93005	Electrocardiogram, routine ECG with at least 12 leads; tracing only, without interpretation and report
5413	PEDS X-RAY VCH 1	Radiology			34614	50728	2019	8.511978097	NonSpecific	NonSpecific	Outpatient	785	Abdominal pain	symptoms	264	Lack of normal physiological development	endocrine/metabolic	512	Other symptoms of respiratory system	respiratory	264.1	Short stature	endocrine/metabolic	745	Pain in joint	musculoskeletal	74018	Radiologic examination, abdomen; 1 view	71046	Radiologic examination, chest; 2 views	77072	Bone age studies	36415	Collection of venous blood by venipuncture	85025	Blood count; complete (CBC), automated (Hgb, Hct, RBC, WBC and platelet count) and automated differential WBC count
543	NEURO DIAGNOSTIC LAB	Neurology			34520	42972	2008	19.08829569	NonSpecific	NonSpecific	Outpatient	345	Epilepsy, recurrent seizures, convulsions	neurological	345.3	Convulsions	neurological	345.1	Epilepsy	neurological	345.12	Partial epilepsy	neurological	351	Other peripheral nerve disorders	neurological	95819	Electroencephalogram (EEG); including recording awake and asleep	95816	Electroencephalogram (EEG); including recording awake and drowsy	95904	Nerve conduction, amplitude and latency/velocity study, each nerve; sensory	95813	Electroencephalogram (EEG) extended monitoring; 61-119 minutes	95900	Nerve conduction, amplitude and latency/velocity study, each nerve; motor, without F-wave study
2409	CARD ADULT ECHO ROOM	Cardiology			34018	57413	2013	61.71115674	NonSpecific	Adult-Specific	Outpatient	395	Heart valve disorders	circulatory system	427	Cardiac dysrhythmias	circulatory system	401	Hypertension	circulatory system	401.1	Essential hypertension	circulatory system	395.2	Nonrheumatic aortic valve disorders	circulatory system	93306	Echocardiography, transthoracic, real-time with image documentation (2D), includes M-mode recording, when performed, complete, with spectral Doppler echocardiography, and with color flow Doppler echocardiography	99214	Office or other outpatient visit for the evaluation and management of an established patient, which requires at least 2 of these 3 key components: A detailed history; A detailed examination; Medical decision making of moderate complexity. Counseling and/o	93351	Echocardiography, transthoracic, real-time with image documentation (2D), includes M-mode recording, when performed, during rest and cardiovascular stress test using treadmill, bicycle exercise and/or pharmacologically induced stress, with interpretation	36415	Collection of venous blood by venipuncture	93005	Electrocardiogram, routine ECG with at least 12 leads; tracing only, without interpretation and report
3131	ECHO MCE 5	Cardiology			33839	51352	2020	60.77481177	NonSpecific	Adult-Specific	Outpatient	395	Heart valve disorders	circulatory system	401	Hypertension	circulatory system	401.1	Essential hypertension	circulatory system	427	Cardiac dysrhythmias	circulatory system	394	Rheumatic disease of the heart valves	circulatory system	93306	Echocardiography, transthoracic, real-time with image documentation (2D), includes M-mode recording, when performed, complete, with spectral Doppler echocardiography, and with color flow Doppler echocardiography	93356	Myocardial strain imaging using speckle tracking-derived assessment of myocardial mechanics (List separately in addition to codes for echocardiography imaging)	36415	Collection of venous blood by venipuncture	93005	Electrocardiogram, routine ECG with at least 12 leads; tracing only, without interpretation and report	93325	Doppler echocardiography color flow velocity mapping (List separately in addition to codes for echocardiography)
1289	STUDENT HEALTH	PrimaryCare			33211	318690	2007	22.2532512	NonSpecific	Adult-Specific	Outpatient	745	Pain in joint	musculoskeletal	798	Malaise and fatigue	symptoms	792	Abnormal Papanicolaou smear of cervix and cervical HPV	genitourinary	792.1	Papanicolaou smear of cervix or vagina with atypical squamous cells	genitourinary	180	Cervical cancer and dysplasia	neoplasms	80053	Comprehensive metabolic panel This panel must include the following: Albumin (82040) Bilirubin, total (82247) Calcium, total (82310) Carbon dioxide (bicarbonate) (82374) Chloride (82435) Creatinine (82565) Glucose (82947) Phosphatase, alkaline (84075) Pot	84443	Thyroid stimulating hormone (TSH)	85025	Blood count; complete (CBC), automated (Hgb, Hct, RBC, WBC and platelet count) and automated differential WBC count	88175	Cytopathology, cervical or vaginal (any reporting system), collected in preservative fluid, automated thin layer preparation; with screening by automated system and manual rescreening or review, under physician supervision	88142	Cytopathology, cervical or vaginal (any reporting system), collected in preservative fluid, automated thin layer preparation; manual screening under physician supervision
1025	UROLOGY TVC 3	Urology			33092	109144	2019	65.57700205	NonSpecific	Adult-Specific	Mixed	185	Cancer of prostate	neoplasms	189	Cancer of urinary organs (incl. kidney and bladder)	neoplasms	189.2	Cancer of bladder	neoplasms	189.21	Malignant neoplasm of bladder	neoplasms	599	Other symptoms/disorders or the urinary system	genitourinary	99213	Office or other outpatient visit for the evaluation and management of an established patient, which requires at least 2 of these 3 key components: An expanded problem focused history; An expanded problem focused examination; Medical decision making of low	81002	Urinalysis, by dip stick or tablet reagent for bilirubin, glucose, hemoglobin, ketones, leukocytes, nitrite, pH, protein, specific gravity, urobilinogen, any number of these constituents; non-automated, without microscopy	84153	Prostate specific antigen (PSA); total	99214	Office or other outpatient visit for the evaluation and management of an established patient, which requires at least 2 of these 3 key components: A detailed history; A detailed examination; Medical decision making of moderate complexity. Counseling and/o	52000	Cystourethroscopy (separate procedure)
3283	CT VIS OHO	Radiology			33034	46693	2020	61.63449692	NonSpecific	Adult-Specific	Outpatient	318	Tobacco use disorder	mental disorders	785	Abdominal pain	symptoms	174	Breast cancer	neoplasms	174.1	Breast cancer [female]	neoplasms	174.11	Malignant neoplasm of female breast	neoplasms	80053	Comprehensive metabolic panel This panel must include the following: Albumin (82040) Bilirubin, total (82247) Calcium, total (82310) Carbon dioxide (bicarbonate) (82374) Chloride (82435) Creatinine (82565) Glucose (82947) Phosphatase, alkaline (84075) Pot	88305	Level IV - Surgical pathology, gross and microscopic examination Abortion - spontaneous/missed Artery, biopsy Bone marrow, biopsy Bone exostosis Brain/meninges, other than for tumor resection Breast, biopsy, not requiring microscopic evaluation of surgica	85025	Blood count; complete (CBC), automated (Hgb, Hct, RBC, WBC and platelet count) and automated differential WBC count	83735	Magnesium	88187	Flow cytometry, interpretation; 2 to 8 markers
982	FRANKLIN PT	PhysicalTherapy			32113	103570	2009	48.67077344	NonSpecific	NonSpecific	Outpatient	745	Pain in joint	musculoskeletal	726	Peripheral enthesopathies and allied syndromes	musculoskeletal	741	Symptoms and disorders of the joints	musculoskeletal	740	Osteoarthrosis	musculoskeletal	760	Back pain	symptoms	97110	Therapeutic procedure, 1 or more areas, each 15 minutes; therapeutic exercises to develop strength and endurance, range of motion and flexibility	97140	Manual therapy techniques (eg, mobilization/ manipulation, manual lymphatic drainage, manual traction), 1 or more regions, each 15 minutes	97001	Physical therapy evaluation	99213	Office or other outpatient visit for the evaluation and management of an established patient, which requires at least 2 of these 3 key components: An expanded problem focused history; An expanded problem focused examination; Medical decision making of low	97035	Application of a modality to 1 or more areas; ultrasound, each 15 minutes
1169	LIFE FLIGHT/1332 VUH	EmergencyMedicine			32110	35086	2010	43.85215606	NonSpecific	NonSpecific	Outpatient	512	Other symptoms of respiratory system	respiratory	433	Cerebrovascular disease	circulatory system	512.9	Other dyspnea	respiratory	291	Other specified nonpsychotic and/or transient mental disorders	mental disorders	291.8	Alteration of consciousness	mental disorders	82803	Gases, blood, any combination of pH, pCO2, pO2, CO2, HCO3 (including calculated O2 saturation)	85014	Blood count; hematocrit (Hct)	71010	Radiologic examination, chest; single view, frontal	82330	Calcium; ionized	76000	Fluoroscopy (separate procedure), up to 1 hour physician or other qualified health care professional time
1456	C SPG WALK IN CLINIC	PrimaryCare	UrgentCare		31976	60810	2015	36.66529774	NonSpecific	NonSpecific	Outpatient	465	Acute upper respiratory infections of multiple or unspecified sites	respiratory	465.2	Acute pharyngitis	respiratory	512	Other symptoms of respiratory system	respiratory	512.8	Cough	respiratory	464	Acute sinusitis	respiratory	99214	Office or other outpatient visit for the evaluation and management of an established patient, which requires at least 2 of these 3 key components: A detailed history; A detailed examination; Medical decision making of moderate complexity. Counseling and/o	99213	Office or other outpatient visit for the evaluation and management of an established patient, which requires at least 2 of these 3 key components: An expanded problem focused history; An expanded problem focused examination; Medical decision making of low	99203	Office or other outpatient visit for the evaluation and management of a new patient, which requires these 3 key components: A detailed history; A detailed examination; Medical decision making of low complexity. Counseling and/or coordination of care with	87880	Infectious agent antigen detection by immunoassay with direct optical observation; Streptococcus, group A	96372	Therapeutic, prophylactic, or diagnostic injection (specify substance or drug); subcutaneous or intramuscular
8352	ULTRASOUND VIS COOL SPRINGS	Radiology			31942	44955	2020	53.16358658	NonSpecific	Adult-Specific	Outpatient	785	Abdominal pain	symptoms	241	Nontoxic nodular goiter	endocrine/metabolic	241.2	Nontoxic multinodular goiter	endocrine/metabolic	241.1	Nontoxic uninodular goiter	endocrine/metabolic	594	Urinary calculus	genitourinary	83036	Hemoglobin; glycosylated (A1C)	88187	Flow cytometry, interpretation; 2 to 8 markers	80307	Drug test(s), presumptive, any number of drug classes, any number of devices or procedures; by instrument chemistry analyzers (eg, utilizing immunoassay [eg, EIA, ELISA, EMIT, FPIA, IA, KIMS, RIA]), chromatography (eg, GC, HPLC), and mass spectrometry eit	80320	Alcohols	80373	Tramadol
5613	HEMATOLOGY	HemeOnc			31743	273060	2010	55.87953457	NonSpecific	Adult-Specific	Outpatient	204	Leukemia	neoplasms	202	Cancer of other lymphoid, histiocytic tissue	neoplasms	202.2	Non-Hodgkins lymphoma	neoplasms	204.4	Multiple myeloma	neoplasms	204.2	Myeloid leukemia	neoplasms	85025	Blood count; complete (CBC), automated (Hgb, Hct, RBC, WBC and platelet count) and automated differential WBC count	99214	Office or other outpatient visit for the evaluation and management of an established patient, which requires at least 2 of these 3 key components: A detailed history; A detailed examination; Medical decision making of moderate complexity. Counseling and/o	80053	Comprehensive metabolic panel This panel must include the following: Albumin (82040) Bilirubin, total (82247) Calcium, total (82310) Carbon dioxide (bicarbonate) (82374) Chloride (82435) Creatinine (82565) Glucose (82947) Phosphatase, alkaline (84075) Pot	83735	Magnesium	36415	Collection of venous blood by venipuncture
2502	X-RAY TVC 1	Radiology			31351	49880	2020	57.82888433	NonSpecific	Adult-Specific	Outpatient	510.2	Lung transplant	respiratory	585	Renal failure	genitourinary	585.3	Chronic renal failure [CKD]	genitourinary	740	Osteoarthrosis	musculoskeletal	745	Pain in joint	musculoskeletal	71046	Radiologic examination, chest; 2 views	36415	Collection of venous blood by venipuncture	80053	Comprehensive metabolic panel This panel must include the following: Albumin (82040) Bilirubin, total (82247) Calcium, total (82310) Carbon dioxide (bicarbonate) (82374) Chloride (82435) Creatinine (82565) Glucose (82947) Phosphatase, alkaline (84075) Pot	85025	Blood count; complete (CBC), automated (Hgb, Hct, RBC, WBC and platelet count) and automated differential WBC count	73120	Radiologic examination, hand; 2 views
1901	AFTER HOURS CLINIC	PrimaryCare	UrgentCare		31078	53271	2009	3.619438741	NonSpecific	Pediatric-Specific	Outpatient	465	Acute upper respiratory infections of multiple or unspecified sites	respiratory	381	Otitis media and Eustachian tube disorders	sense organs	381.1	Otitis media	sense organs	381.11	Suppurative and unspecified otitis media	sense organs	465.2	Acute pharyngitis	respiratory	99213	Office or other outpatient visit for the evaluation and management of an established patient, which requires at least 2 of these 3 key components: An expanded problem focused history; An expanded problem focused examination; Medical decision making of low	99203	Office or other outpatient visit for the evaluation and management of a new patient, which requires these 3 key components: A detailed history; A detailed examination; Medical decision making of low complexity. Counseling and/or coordination of care with	87880	Infectious agent antigen detection by immunoassay with direct optical observation; Streptococcus, group A	99214	Office or other outpatient visit for the evaluation and management of an established patient, which requires at least 2 of these 3 key components: A detailed history; A detailed examination; Medical decision making of moderate complexity. Counseling and/o	87081	Culture, presumptive, pathogenic organisms, screening only
502	PHLEBOTOMY TVC 2	Phlebotomy			31034	125991	2019	57.62354552	NonSpecific	Adult-Specific	Outpatient	587	Kidney replaced by transpant	genitourinary	401	Hypertension	circulatory system	401.1	Essential hypertension	circulatory system	585	Renal failure	genitourinary	585.3	Chronic renal failure [CKD]	genitourinary	36415	Collection of venous blood by venipuncture	84165	Protein; electrophoretic fractionation and quantitation, serum	80048	Basic metabolic panel (Calcium, total) This panel must include the following: Calcium, total (82310) Carbon dioxide (bicarbonate) (82374) Chloride (82435) Creatinine (82565) Glucose (82947) Potassium (84132) Sodium (84295) Urea nitrogen (BUN) (84520)	80053	Comprehensive metabolic panel This panel must include the following: Albumin (82040) Bilirubin, total (82247) Calcium, total (82310) Carbon dioxide (bicarbonate) (82374) Chloride (82435) Creatinine (82565) Glucose (82947) Phosphatase, alkaline (84075) Pot	80197	Tacrolimus
678	RHEUMATOLOGY	Rheumatology			30988	166526	2010	55.86036961	NonSpecific	Adult-Specific	Outpatient	714	Rheumatoid arthritis and other inflammatory polyarthropathies	musculoskeletal	714.1	Rheumatoid arthritis	musculoskeletal	740	Osteoarthrosis	musculoskeletal	695	Erythematous conditions	dermatologic	695.4	Lupus (localized and systemic)	dermatologic	36415	Collection of venous blood by venipuncture	99214	Office or other outpatient visit for the evaluation and management of an established patient, which requires at least 2 of these 3 key components: A detailed history; A detailed examination; Medical decision making of moderate complexity. Counseling and/o	99213	Office or other outpatient visit for the evaluation and management of an established patient, which requires at least 2 of these 3 key components: An expanded problem focused history; An expanded problem focused examination; Medical decision making of low	80053	Comprehensive metabolic panel This panel must include the following: Albumin (82040) Bilirubin, total (82247) Calcium, total (82310) Carbon dioxide (bicarbonate) (82374) Chloride (82435) Creatinine (82565) Glucose (82947) Phosphatase, alkaline (84075) Pot	85027	Blood count; complete (CBC), automated (Hgb, Hct, RBC, WBC and platelet count)
595	OBGYN GENERAL FRANKLIN	OBGYN			30925	155782	2020	35.06091718	Female-Specific	Adult-Specific	Mixed	626	Disorders of menstruation and other abnormal bleeding from female genital tract	genitourinary	792	Abnormal Papanicolaou smear of cervix and cervical HPV	genitourinary	792.1	Papanicolaou smear of cervix or vagina with atypical squamous cells	genitourinary	626.1	Irregular menstrual cycle/bleeding	genitourinary	654	Other and unspecified complications of birth; puerperium affecting management of mother	pregnancy complications	0502F	Subsequent prenatal care visit (Prenatal) [Excludes: patients who are seen for a condition unrelated to pregnancy or prenatal care (eg, an upper respiratory infection; patients seen for consultation only, not for continuing care)]	99396	Periodic comprehensive preventive medicine reevaluation and management of an individual including an age and gender appropriate history, examination, counseling/anticipatory guidance/risk factor reduction interventions, and the ordering of laboratory/diag	99395	Periodic comprehensive preventive medicine reevaluation and management of an individual including an age and gender appropriate history, examination, counseling/anticipatory guidance/risk factor reduction interventions, and the ordering of laboratory/diag	87624	Infectious agent detection by nucleic acid (DNA or RNA); Human Papillomavirus (HPV), high-risk types (eg, 16, 18, 31, 33, 35, 39, 45, 51, 52, 56, 58, 59, 68)	88175	Cytopathology, cervical or vaginal (any reporting system), collected in preservative fluid, automated thin layer preparation; with screening by automated system and manual rescreening or review, under physician supervision
1031	PATTERSON DERMATOLOG	Dermatology			30729	77005	2006	52.84599589	NonSpecific	Adult-Specific	Outpatient	172	Skin cancer	neoplasms	172.2	Other non-epithelial cancer of skin	neoplasms	702	Degenerative skin conditions and other dermatoses	dermatologic	706	Diseases of sebaceous glands	dermatologic	939	Atopic/contact dermatitis due to other or unspecified	dermatologic	99213	Office or other outpatient visit for the evaluation and management of an established patient, which requires at least 2 of these 3 key components: An expanded problem focused history; An expanded problem focused examination; Medical decision making of low	99202	Office or other outpatient visit for the evaluation and management of a new patient, which requires these 3 key components: An expanded problem focused history; An expanded problem focused examination; Straightforward medical decision making. Counseling a	11100	Biopsy of skin, subcutaneous tissue and/or mucous membrane (including simple closure), unless otherwise listed; single lesion	99212	Office or other outpatient visit for the evaluation and management of an established patient, which requires at least 2 of these 3 key components: A problem focused history; A problem focused examination; Straightforward medical decision making. Counselin	17000	Destruction (eg, laser surgery, electrosurgery, cryosurgery, chemosurgery, surgical curettement), premalignant lesions (eg, actinic keratoses); first lesion
3645	CT VIS COOL SPRINGS	Radiology			30556	43962	2020	60.81861739	NonSpecific	Adult-Specific	Outpatient	785	Abdominal pain	symptoms	272	Disorders of lipoid metabolism	endocrine/metabolic	272.1	Hyperlipidemia	endocrine/metabolic	318	Tobacco use disorder	mental disorders	475	Chronic sinusitis	respiratory	88305	Level IV - Surgical pathology, gross and microscopic examination Abortion - spontaneous/missed Artery, biopsy Bone marrow, biopsy Bone exostosis Brain/meninges, other than for tumor resection Breast, biopsy, not requiring microscopic evaluation of surgica	82274	Blood, occult, by fecal hemoglobin determination by immunoassay, qualitative, feces, 1-3 simultaneous determinations	83036	Hemoglobin; glycosylated (A1C)	87086	Culture, bacterial; quantitative colony count, urine	80053	Comprehensive metabolic panel This panel must include the following: Albumin (82040) Bilirubin, total (82247) Calcium, total (82310) Carbon dioxide (bicarbonate) (82374) Chloride (82435) Creatinine (82565) Glucose (82947) Phosphatase, alkaline (84075) Pot
4379	WALK IN CLINIC MELROSE	PrimaryCare	UrgentCare		30509	51355	2020	32.99383984	NonSpecific	NonSpecific	Outpatient	465	Acute upper respiratory infections of multiple or unspecified sites	respiratory	512	Other symptoms of respiratory system	respiratory	465.2	Acute pharyngitis	respiratory	512.8	Cough	respiratory	783	Fever of unknown origin	symptoms	99214	Office or other outpatient visit for the evaluation and management of an established patient, which requires at least 2 of these 3 key components: A detailed history; A detailed examination; Medical decision making of moderate complexity. Counseling and/o	99213	Office or other outpatient visit for the evaluation and management of an established patient, which requires at least 2 of these 3 key components: An expanded problem focused history; An expanded problem focused examination; Medical decision making of low	87880	Infectious agent antigen detection by immunoassay with direct optical observation; Streptococcus, group A	87636	Under Infectious Agent Antigen Detection	99203	Office or other outpatient visit for the evaluation and management of a new patient, which requires these 3 key components: A detailed history; A detailed examination; Medical decision making of low complexity. Counseling and/or coordination of care with
7301	VUMC WALGREENS CLARKSVILLE	PrimaryCare	UrgentCare		29839	57305	2020	36.51471595	NonSpecific	NonSpecific	Outpatient	465	Acute upper respiratory infections of multiple or unspecified sites	respiratory	286.2	Encounter for long-term (current) use of anticoagulants	hematopoietic	381	Otitis media and Eustachian tube disorders	sense organs	465.2	Acute pharyngitis	respiratory	381.1	Otitis media	sense organs	36415	Collection of venous blood by venipuncture	99203	Office or other outpatient visit for the evaluation and management of a new patient, which requires these 3 key components: A detailed history; A detailed examination; Medical decision making of low complexity. Counseling and/or coordination of care with	99214	Office or other outpatient visit for the evaluation and management of an established patient, which requires at least 2 of these 3 key components: A detailed history; A detailed examination; Medical decision making of moderate complexity. Counseling and/o	87880	Infectious agent antigen detection by immunoassay with direct optical observation; Streptococcus, group A	99213	Office or other outpatient visit for the evaluation and management of an established patient, which requires at least 2 of these 3 key components: An expanded problem focused history; An expanded problem focused examination; Medical decision making of low
3525	CT VIS HILLSBORO	Radiology			29443	41033	2020	62.32717317	NonSpecific	Adult-Specific	Outpatient	785	Abdominal pain	symptoms	189	Cancer of urinary organs (incl. kidney and bladder)	neoplasms	165	Cancer within the respiratory system	neoplasms	165.1	Cancer of bronchus; lung	neoplasms	198	Secondary malignant neoplasm	neoplasms	88112	Cytopathology, selective cellular enhancement technique with interpretation (eg, liquid based slide preparation method), except cervical or vaginal	88305	Level IV - Surgical pathology, gross and microscopic examination Abortion - spontaneous/missed Artery, biopsy Bone marrow, biopsy Bone exostosis Brain/meninges, other than for tumor resection Breast, biopsy, not requiring microscopic evaluation of surgica	88341	Immunohistochemistry or immunocytochemistry, per specimen; each additional single antibody stain procedure (List separately in addition to code for primary procedure)	88342	Immunohistochemistry or immunocytochemistry, per specimen; initial single antibody stain procedure	30	[EXPIRED]-Missing or invalid gross amount due
422	FRANKLIN WOMEN GRP	OBGYN			29441	137096	2015	34.44490075	Female-Specific	Adult-Specific	Outpatient	626	Disorders of menstruation and other abnormal bleeding from female genital tract	genitourinary	792	Abnormal Papanicolaou smear of cervix and cervical HPV	genitourinary	792.1	Papanicolaou smear of cervix or vagina with atypical squamous cells	genitourinary	626.1	Irregular menstrual cycle/bleeding	genitourinary	654	Other and unspecified complications of birth; puerperium affecting management of mother	pregnancy complications	88175	Cytopathology, cervical or vaginal (any reporting system), collected in preservative fluid, automated thin layer preparation; with screening by automated system and manual rescreening or review, under physician supervision	99396	Periodic comprehensive preventive medicine reevaluation and management of an individual including an age and gender appropriate history, examination, counseling/anticipatory guidance/risk factor reduction interventions, and the ordering of laboratory/diag	99395	Periodic comprehensive preventive medicine reevaluation and management of an individual including an age and gender appropriate history, examination, counseling/anticipatory guidance/risk factor reduction interventions, and the ordering of laboratory/diag	36415	Collection of venous blood by venipuncture	77052	Computer-aided detection (computer algorithm analysis of digital image data for lesion detection) with further review for interpretation, with or without digitization of film radiographic images; screening mammography (List separately in addition to code
440	SPRING HILL WALK IN	PrimaryCare	UrgentCare		29400	76471	2015	35.22518823	NonSpecific	NonSpecific	Outpatient	465	Acute upper respiratory infections of multiple or unspecified sites	respiratory	465.2	Acute pharyngitis	respiratory	512	Other symptoms of respiratory system	respiratory	512.8	Cough	respiratory	464	Acute sinusitis	respiratory	99214	Office or other outpatient visit for the evaluation and management of an established patient, which requires at least 2 of these 3 key components: A detailed history; A detailed examination; Medical decision making of moderate complexity. Counseling and/o	87880	Infectious agent antigen detection by immunoassay with direct optical observation; Streptococcus, group A	99213	Office or other outpatient visit for the evaluation and management of an established patient, which requires at least 2 of these 3 key components: An expanded problem focused history; An expanded problem focused examination; Medical decision making of low	99203	Office or other outpatient visit for the evaluation and management of a new patient, which requires these 3 key components: A detailed history; A detailed examination; Medical decision making of low complexity. Counseling and/or coordination of care with	96372	Therapeutic, prophylactic, or diagnostic injection (specify substance or drug); subcutaneous or intramuscular
6419	GASTROENTEROLOGY TVC 1	Gastroenterology			29392	50339	2020	54.34360027	NonSpecific	Adult-Specific	Outpatient	530	Diseases of esophagus	digestive	530.1	Esophagitis, GERD and related diseases	digestive	785	Abdominal pain	symptoms	530.11	GERD	digestive	561	Symptoms involving digestive system	digestive	99214	Office or other outpatient visit for the evaluation and management of an established patient, which requires at least 2 of these 3 key components: A detailed history; A detailed examination; Medical decision making of moderate complexity. Counseling and/o	99213	Office or other outpatient visit for the evaluation and management of an established patient, which requires at least 2 of these 3 key components: An expanded problem focused history; An expanded problem focused examination; Medical decision making of low	99204	Office or other outpatient visit for the evaluation and management of a new patient, which requires these 3 key components: A comprehensive history; A comprehensive examination; Medical decision making of moderate complexity. Counseling and/or coordinatio	36415	Collection of venous blood by venipuncture	99203	Office or other outpatient visit for the evaluation and management of a new patient, which requires these 3 key components: A detailed history; A detailed examination; Medical decision making of low complexity. Counseling and/or coordination of care with
2541	PHLEBOTOMY MCE 5	Cardiology	Phlebotomy		29332	79898	2020	62.73785079	NonSpecific	Adult-Specific	Outpatient	428	Congestive heart failure; nonhypertensive	circulatory system	428.3	Heart failure with reduced EF [Systolic or combined heart failure]	circulatory system	429.1	Heart transplant/surgery	circulatory system	512	Other symptoms of respiratory system	respiratory	286.2	Encounter for long-term (current) use of anticoagulants	hematopoietic	36415	Collection of venous blood by venipuncture	85610	Prothrombin time	80053	Comprehensive metabolic panel This panel must include the following: Albumin (82040) Bilirubin, total (82247) Calcium, total (82310) Carbon dioxide (bicarbonate) (82374) Chloride (82435) Creatinine (82565) Glucose (82947) Phosphatase, alkaline (84075) Pot	83880	Natriuretic peptide	80197	Tacrolimus
5941	PHLEBOTOMY VAV	Phlebotomy			29297	81998	2021	59.62491444	NonSpecific	Adult-Specific	Outpatient	401	Hypertension	circulatory system	401.1	Essential hypertension	circulatory system	272	Disorders of lipoid metabolism	endocrine/metabolic	272.1	Hyperlipidemia	endocrine/metabolic	250	Diabetes mellitus	endocrine/metabolic	80053	Comprehensive metabolic panel This panel must include the following: Albumin (82040) Bilirubin, total (82247) Calcium, total (82310) Carbon dioxide (bicarbonate) (82374) Chloride (82435) Creatinine (82565) Glucose (82947) Phosphatase, alkaline (84075) Pot	80061	Lipid panel This panel must include the following: Cholesterol, serum, total (82465) Lipoprotein, direct measurement, high density cholesterol (HDL cholesterol) (83718) Triglycerides (84478)	85025	Blood count; complete (CBC), automated (Hgb, Hct, RBC, WBC and platelet count) and automated differential WBC count	85027	Blood count; complete (CBC), automated (Hgb, Hct, RBC, WBC and platelet count)	84443	Thyroid stimulating hormone (TSH)
3055	UNIV COMM HLTH SERV	PrimaryCare			29294	155387	2004	42.85284052	NonSpecific	NonSpecific	Outpatient	401	Hypertension	circulatory system	401.1	Essential hypertension	circulatory system	250	Diabetes mellitus	endocrine/metabolic	250.2	Type 2 diabetes	endocrine/metabolic	272	Disorders of lipoid metabolism	endocrine/metabolic	99213	Office or other outpatient visit for the evaluation and management of an established patient, which requires at least 2 of these 3 key components: An expanded problem focused history; An expanded problem focused examination; Medical decision making of low	36415	Collection of venous blood by venipuncture	99212	Office or other outpatient visit for the evaluation and management of an established patient, which requires at least 2 of these 3 key components: A problem focused history; A problem focused examination; Straightforward medical decision making. Counselin	81002	Urinalysis, by dip stick or tablet reagent for bilirubin, glucose, hemoglobin, ketones, leukocytes, nitrite, pH, protein, specific gravity, urobilinogen, any number of these constituents; non-automated, without microscopy	80053	Comprehensive metabolic panel This panel must include the following: Albumin (82040) Bilirubin, total (82247) Calcium, total (82310) Carbon dioxide (bicarbonate) (82374) Chloride (82435) Creatinine (82565) Glucose (82947) Phosphatase, alkaline (84075) Pot
1317	MRI VIS OHO	Radiology			29117	38525	2019	56.46543463	NonSpecific	Adult-Specific	Outpatient	763	Thoracic or lumbosacral neuritis or radiculitis, unspecified	symptoms	745	Pain in joint	musculoskeletal	338	Pain	neurological	338.2	Chronic pain	neurological	765	Cervical radiculitis	symptoms	88305	Level IV - Surgical pathology, gross and microscopic examination Abortion - spontaneous/missed Artery, biopsy Bone marrow, biopsy Bone exostosis Brain/meninges, other than for tumor resection Breast, biopsy, not requiring microscopic evaluation of surgica	36415	Collection of venous blood by venipuncture	82565	Creatinine; blood	85025	Blood count; complete (CBC), automated (Hgb, Hct, RBC, WBC and platelet count) and automated differential WBC count	88377	Morphometric analysis, in situ hybridization (quantitative or semi-quantitative), manual, per specimen; each multiplex probe stain procedure
1967	MEDICINE INFECT DISE	InfectiousDisease			28874	62266	2009	49.57563313	NonSpecific	Adult-Specific	Outpatient	710	Osteomyelitis, periostitis, and other infections involving bone	musculoskeletal	710.1	Osteomyelitis	musculoskeletal	980	Encounter for long-term (current) use of antibiotics	infectious diseases	41	Bacterial infection NOS	infectious diseases	81	Infection/inflammation of internal prosthetic device; implant; and graft	infectious diseases	99213	Office or other outpatient visit for the evaluation and management of an established patient, which requires at least 2 of these 3 key components: An expanded problem focused history; An expanded problem focused examination; Medical decision making of low	85025	Blood count; complete (CBC), automated (Hgb, Hct, RBC, WBC and platelet count) and automated differential WBC count	99214	Office or other outpatient visit for the evaluation and management of an established patient, which requires at least 2 of these 3 key components: A detailed history; A detailed examination; Medical decision making of moderate complexity. Counseling and/o	99211	Office or other outpatient visit for the evaluation and management of an established patient, that may not require the presence of a physician or other qualified health care professional. Usually, the presenting problem(s) are minimal. Typically, 5 minute	85651	Sedimentation rate, erythrocyte; non-automated
3739	VB&J CLIN(FRANKLIN)	Orthopedics			28426	95127	2010	54.25051335	NonSpecific	NonSpecific	Outpatient	740	Osteoarthrosis	musculoskeletal	740.1	Osteoarthritis; localized	musculoskeletal	740.11	Osteoarthrosis, localized, primary	musculoskeletal	722	Intervertebral disc disorders	musculoskeletal	726	Peripheral enthesopathies and allied syndromes	musculoskeletal	99213	Office or other outpatient visit for the evaluation and management of an established patient, which requires at least 2 of these 3 key components: An expanded problem focused history; An expanded problem focused examination; Medical decision making of low	99203	Office or other outpatient visit for the evaluation and management of a new patient, which requires these 3 key components: A detailed history; A detailed examination; Medical decision making of low complexity. Counseling and/or coordination of care with	20610	Arthrocentesis, aspiration and/or injection, major joint or bursa (eg, shoulder, hip, knee, subacromial bursa); without ultrasound guidance	99212	Office or other outpatient visit for the evaluation and management of an established patient, which requires at least 2 of these 3 key components: A problem focused history; A problem focused examination; Straightforward medical decision making. Counselin	73562	Radiologic examination, knee; 3 views
1264	GENERAL MEDICINE	HospitalMedicine			28109	39202	2008	53.98494182	NonSpecific	Adult-Specific	Mixed	401	Hypertension	circulatory system	401.1	Essential hypertension	circulatory system	512	Other symptoms of respiratory system	respiratory	276	Disorders of fluid, electrolyte, and acid-base balance	endocrine/metabolic	250	Diabetes mellitus	endocrine/metabolic	80048	Basic metabolic panel (Calcium, total) This panel must include the following: Calcium, total (82310) Carbon dioxide (bicarbonate) (82374) Chloride (82435) Creatinine (82565) Glucose (82947) Potassium (84132) Sodium (84295) Urea nitrogen (BUN) (84520)	85027	Blood count; complete (CBC), automated (Hgb, Hct, RBC, WBC and platelet count)	99232	Subsequent hospital care, per day, for the evaluation and management of a patient, which requires at least 2 of these 3 key components: An expanded problem focused interval history; An expanded problem focused examination; Medical decision making of moder	82962	Glucose, blood by glucose monitoring device(s) cleared by the FDA specifically for home use	85025	Blood count; complete (CBC), automated (Hgb, Hct, RBC, WBC and platelet count) and automated differential WBC count
5791	WALK IN CLINIC MT JULIET	PrimaryCare	UrgentCare		27925	54923	2021	40.26830938	NonSpecific	NonSpecific	Outpatient	465	Acute upper respiratory infections of multiple or unspecified sites	respiratory	465.2	Acute pharyngitis	respiratory	512	Other symptoms of respiratory system	respiratory	512.8	Cough	respiratory	783	Fever of unknown origin	symptoms	99214	Office or other outpatient visit for the evaluation and management of an established patient, which requires at least 2 of these 3 key components: A detailed history; A detailed examination; Medical decision making of moderate complexity. Counseling and/o	87880	Infectious agent antigen detection by immunoassay with direct optical observation; Streptococcus, group A	87636	Under Infectious Agent Antigen Detection	99213	Office or other outpatient visit for the evaluation and management of an established patient, which requires at least 2 of these 3 key components: An expanded problem focused history; An expanded problem focused examination; Medical decision making of low	99203	Office or other outpatient visit for the evaluation and management of a new patient, which requires these 3 key components: A detailed history; A detailed examination; Medical decision making of low complexity. Counseling and/or coordination of care with
2905	OCCUPATIONAL HEALTH MAB 6	PrimaryCare			27885	54606	2020	36.23271732	NonSpecific	Adult-Specific	Mixed	745	Pain in joint	musculoskeletal	465	Acute upper respiratory infections of multiple or unspecified sites	respiratory	840	Sprains and strains	injuries & poisonings	842	Other sprains and strains	injuries & poisonings	760	Back pain	symptoms	87389	Infectious agent antigen detection by immunoassay technique, (eg, enzyme immunoassay [EIA], enzyme-linked immunosorbent assay [ELISA], immunochemiluminometric assay [IMCA]) qualitative or semiquantitative, multiple-step method; HIV-1 antigen(s), with HIV-	99024	Postoperative follow-up visit, normally included in the surgical package, to indicate that an evaluation and management service was performed during a postoperative period for a reason(s) related to the original procedure	86803	Hepatitis C antibody	86706	Hepatitis B surface antibody (HBsAb)	86787	Antibody; varicella-zoster
6048	ULTRASOUND TVC 1	Radiology			27717	42624	2019	57.68104038	NonSpecific	Adult-Specific	Outpatient	571	Chronic liver disease and cirrhosis	digestive	571.5	Other chronic nonalcoholic liver disease	digestive	571.51	Cirrhosis of liver without mention of alcohol	digestive	586	Other disorders of the kidney and ureters	genitourinary	241	Nontoxic nodular goiter	endocrine/metabolic	76700	Ultrasound, abdominal, real time with image documentation; complete	76770	Ultrasound, retroperitoneal (eg, renal, aorta, nodes), real time with image documentation; complete	76536	Ultrasound, soft tissues of head and neck (eg, thyroid, parathyroid, parotid), real time with image documentation	36415	Collection of venous blood by venipuncture	80053	Comprehensive metabolic panel This panel must include the following: Albumin (82040) Bilirubin, total (82247) Calcium, total (82310) Carbon dioxide (bicarbonate) (82374) Chloride (82435) Creatinine (82565) Glucose (82947) Phosphatase, alkaline (84075) Pot
1012	GREENHILLS HEALTH CT	PrimaryCare			27692	308212	2006	52.58316222	NonSpecific	Adult-Specific	Outpatient	401	Hypertension	circulatory system	401.1	Essential hypertension	circulatory system	272	Disorders of lipoid metabolism	endocrine/metabolic	272.1	Hyperlipidemia	endocrine/metabolic	272.13	Mixed hyperlipidemia	endocrine/metabolic	99213	Office or other outpatient visit for the evaluation and management of an established patient, which requires at least 2 of these 3 key components: An expanded problem focused history; An expanded problem focused examination; Medical decision making of low	36415	Collection of venous blood by venipuncture	99214	Office or other outpatient visit for the evaluation and management of an established patient, which requires at least 2 of these 3 key components: A detailed history; A detailed examination; Medical decision making of moderate complexity. Counseling and/o	80053	Comprehensive metabolic panel This panel must include the following: Albumin (82040) Bilirubin, total (82247) Calcium, total (82310) Carbon dioxide (bicarbonate) (82374) Chloride (82435) Creatinine (82565) Glucose (82947) Phosphatase, alkaline (84075) Pot	80061	Lipid panel This panel must include the following: Cholesterol, serum, total (82465) Lipoprotein, direct measurement, high density cholesterol (HDL cholesterol) (83718) Triglycerides (84478)
3835	SURGICAL STEPDOWN	Surgery			27681	31336	2009	58.61738535	NonSpecific	Adult-Specific	Mixed	401	Hypertension	circulatory system	401.1	Essential hypertension	circulatory system	508	Pulmonary collapse; interstitial and compensatory emphysema	respiratory	427	Cardiac dysrhythmias	circulatory system	512	Other symptoms of respiratory system	respiratory	85027	Blood count; complete (CBC), automated (Hgb, Hct, RBC, WBC and platelet count)	80048	Basic metabolic panel (Calcium, total) This panel must include the following: Calcium, total (82310) Carbon dioxide (bicarbonate) (82374) Chloride (82435) Creatinine (82565) Glucose (82947) Potassium (84132) Sodium (84295) Urea nitrogen (BUN) (84520)	71010	Radiologic examination, chest; single view, frontal	82962	Glucose, blood by glucose monitoring device(s) cleared by the FDA specifically for home use	94640	Pressurized or nonpressurized inhalation treatment for acute airway obstruction for therapeutic purposes and/or for diagnostic purposes such as sputum induction with an aerosol generator, nebulizer, metered dose inhaler or intermittent positive pressure b
992	SLEEP LAB MARRIOTT	Neurology			27671	43046	2011	37.94113621	NonSpecific	NonSpecific	Outpatient	327.3	Sleep apnea	neurological	327.32	Obstructive sleep apnea	neurological	327	Sleep disorders	neurological	327.1	Hypersomnia	neurological	345	Epilepsy, recurrent seizures, convulsions	neurological	95810	Polysomnography; age 6 years or older, sleep staging with 4 or more additional parameters of sleep, attended by a technologist	95811	Polysomnography; age 6 years or older, sleep staging with 4 or more additional parameters of sleep, with initiation of continuous positive airway pressure therapy or bilevel ventilation, attended by a technologist	95782	Polysomnography; younger than 6 years, sleep staging with 4 or more additional parameters of sleep, attended by a technologist	95805	Multiple sleep latency or maintenance of wakefulness testing, recording, analysis and interpretation of physiological measurements of sleep during multiple trials to assess sleepiness	95950	Monitoring for identification and lateralization of cerebral seizure focus, electroencephalographic (eg, 8 channel EEG) recording and interpretation, each 24 hours
3335	ORTHOPAEDICS SPORTS MEDICINE MCE 3	Orthopedics			27485	70024	2019	54.88295688	NonSpecific	Adult-Specific	Mixed	740	Osteoarthrosis	musculoskeletal	740.1	Osteoarthritis; localized	musculoskeletal	740.11	Osteoarthrosis, localized, primary	musculoskeletal	745	Pain in joint	musculoskeletal	726	Peripheral enthesopathies and allied syndromes	musculoskeletal	99213	Office or other outpatient visit for the evaluation and management of an established patient, which requires at least 2 of these 3 key components: An expanded problem focused history; An expanded problem focused examination; Medical decision making of low	20610	Arthrocentesis, aspiration and/or injection, major joint or bursa (eg, shoulder, hip, knee, subacromial bursa); without ultrasound guidance	99214	Office or other outpatient visit for the evaluation and management of an established patient, which requires at least 2 of these 3 key components: A detailed history; A detailed examination; Medical decision making of moderate complexity. Counseling and/o	99203	Office or other outpatient visit for the evaluation and management of a new patient, which requires these 3 key components: A detailed history; A detailed examination; Medical decision making of low complexity. Counseling and/or coordination of care with	99204	Office or other outpatient visit for the evaluation and management of a new patient, which requires these 3 key components: A comprehensive history; A comprehensive examination; Medical decision making of moderate complexity. Counseling and/or coordinatio
5604	OPHTHALMOLOGY PEDS COMPREHENSIVE VEI	Ophthalmology			27459	61093	2020	5.492128679	NonSpecific	Pediatric-Specific	Outpatient	378	Strabismus and other disorders of binocular eye movements	sense organs	378.1	Strabismus (not specified as paralytic)	sense organs	368	Visual disturbances	sense organs	368.1	Amblyopia	sense organs	367	Disorders of refraction and accommodation; blindness and low vision	sense organs	92015	Determination of refractive state	92060	Sensorimotor examination with multiple measurements of ocular deviation (eg, restrictive or paretic muscle with diplopia) with interpretation and report (separate procedure)	92014	Ophthalmological services: medical examination and evaluation, with initiation or continuation of diagnostic and treatment program; comprehensive, established patient, 1 or more visits	92004	Ophthalmological services: medical examination and evaluation with initiation of diagnostic and treatment program; comprehensive, new patient, 1 or more visits	92012	Ophthalmological services: medical examination and evaluation, with initiation or continuation of diagnostic and treatment program; intermediate, established patient
6073	OPHTHALMOLOGY PHOTOGRAPHY VEI	Ophthalmology			27373	64378	2020	62.71868583	NonSpecific	NonSpecific	Mixed	365	Glaucoma	sense organs	362	Other retinal disorders	sense organs	366	Cataract	sense organs	366.2	Senile cataract	sense organs	362.2	Degeneration of macula and posterior pole of retina	sense organs	92133	Scanning computerized ophthalmic diagnostic imaging, posterior segment, with interpretation and report, unilateral or bilateral; optic nerve	92134	Scanning computerized ophthalmic diagnostic imaging, posterior segment, with interpretation and report, unilateral or bilateral; retina	92014	Ophthalmological services: medical examination and evaluation, with initiation or continuation of diagnostic and treatment program; comprehensive, established patient, 1 or more visits	92083	Visual field examination, unilateral or bilateral, with interpretation and report; extended examination (eg, Goldmann visual fields with at least 3 isopters plotted and static determination within the central 30, or quantitative, automated threshold perim	67028	Intravitreal injection of a pharmacologic agent (separate procedure)
4067	CATH LAB SPEC ADULT	Cardiology			27286	42225	2011	60.3613963	NonSpecific	Adult-Specific	Outpatient	411	Ischemic Heart Disease	circulatory system	411.4	Coronary atherosclerosis	circulatory system	401	Hypertension	circulatory system	401.1	Essential hypertension	circulatory system	429.1	Heart transplant/surgery	circulatory system	80048	Basic metabolic panel (Calcium, total) This panel must include the following: Calcium, total (82310) Carbon dioxide (bicarbonate) (82374) Chloride (82435) Creatinine (82565) Glucose (82947) Potassium (84132) Sodium (84295) Urea nitrogen (BUN) (84520)	93005	Electrocardiogram, routine ECG with at least 12 leads; tracing only, without interpretation and report	85027	Blood count; complete (CBC), automated (Hgb, Hct, RBC, WBC and platelet count)	93010	Electrocardiogram, routine ECG with at least 12 leads; interpretation and report only	85025	Blood count; complete (CBC), automated (Hgb, Hct, RBC, WBC and platelet count) and automated differential WBC count
2700	ONCOLOGY PHLEBOTOMY TVC 1	HemeOnc	Phlebotomy		26975	254986	2020	62.99520876	NonSpecific	Adult-Specific	Outpatient	204	Leukemia	neoplasms	198	Secondary malignant neoplasm	neoplasms	197	Chemotherapy	neoplasms	153	Colorectal cancer	neoplasms	165	Cancer within the respiratory system	neoplasms	85025	Blood count; complete (CBC), automated (Hgb, Hct, RBC, WBC and platelet count) and automated differential WBC count	80053	Comprehensive metabolic panel This panel must include the following: Albumin (82040) Bilirubin, total (82247) Calcium, total (82310) Carbon dioxide (bicarbonate) (82374) Chloride (82435) Creatinine (82565) Glucose (82947) Phosphatase, alkaline (84075) Pot	36415	Collection of venous blood by venipuncture	84165	Protein; electrophoretic fractionation and quantitation, serum	96413	Chemotherapy administration, intravenous infusion technique; up to 1 hour, single or initial substance/drug
1251	CARDIAC MEDICINE	Cardiology			26851	36220	2007	54.40383299	NonSpecific	Adult-Specific	Mixed	401	Hypertension	circulatory system	401.1	Essential hypertension	circulatory system	512	Other symptoms of respiratory system	respiratory	276	Disorders of fluid, electrolyte, and acid-base balance	endocrine/metabolic	250	Diabetes mellitus	endocrine/metabolic	80048	Basic metabolic panel (Calcium, total) This panel must include the following: Calcium, total (82310) Carbon dioxide (bicarbonate) (82374) Chloride (82435) Creatinine (82565) Glucose (82947) Potassium (84132) Sodium (84295) Urea nitrogen (BUN) (84520)	85027	Blood count; complete (CBC), automated (Hgb, Hct, RBC, WBC and platelet count)	99232	Subsequent hospital care, per day, for the evaluation and management of a patient, which requires at least 2 of these 3 key components: An expanded problem focused interval history; An expanded problem focused examination; Medical decision making of moder	82962	Glucose, blood by glucose monitoring device(s) cleared by the FDA specifically for home use	85025	Blood count; complete (CBC), automated (Hgb, Hct, RBC, WBC and platelet count) and automated differential WBC count
3020	WALK IN CLINIC NOLENSVILLE	PrimaryCare	UrgentCare		26809	67120	2020	36.75017112	NonSpecific	NonSpecific	Outpatient	465	Acute upper respiratory infections of multiple or unspecified sites	respiratory	465.2	Acute pharyngitis	respiratory	512	Other symptoms of respiratory system	respiratory	783	Fever of unknown origin	symptoms	512.8	Cough	respiratory	99214	Office or other outpatient visit for the evaluation and management of an established patient, which requires at least 2 of these 3 key components: A detailed history; A detailed examination; Medical decision making of moderate complexity. Counseling and/o	99213	Office or other outpatient visit for the evaluation and management of an established patient, which requires at least 2 of these 3 key components: An expanded problem focused history; An expanded problem focused examination; Medical decision making of low	87880	Infectious agent antigen detection by immunoassay with direct optical observation; Streptococcus, group A	87636	Under Infectious Agent Antigen Detection	99203	Office or other outpatient visit for the evaluation and management of a new patient, which requires these 3 key components: A detailed history; A detailed examination; Medical decision making of low complexity. Counseling and/or coordination of care with
4051	OBGYN GENERAL OHO	OBGYN			26730	80741	2018	30.57905544	Female-Specific	Adult-Specific	Mixed	626	Disorders of menstruation and other abnormal bleeding from female genital tract	genitourinary	626.1	Irregular menstrual cycle/bleeding	genitourinary	792	Abnormal Papanicolaou smear of cervix and cervical HPV	genitourinary	792.1	Papanicolaou smear of cervix or vagina with atypical squamous cells	genitourinary	654	Other and unspecified complications of birth; puerperium affecting management of mother	pregnancy complications	0502F	Subsequent prenatal care visit (Prenatal) [Excludes: patients who are seen for a condition unrelated to pregnancy or prenatal care (eg, an upper respiratory infection; patients seen for consultation only, not for continuing care)]	99213	Office or other outpatient visit for the evaluation and management of an established patient, which requires at least 2 of these 3 key components: An expanded problem focused history; An expanded problem focused examination; Medical decision making of low	99395	Periodic comprehensive preventive medicine reevaluation and management of an individual including an age and gender appropriate history, examination, counseling/anticipatory guidance/risk factor reduction interventions, and the ordering of laboratory/diag	90471	Immunization administration (includes percutaneous, intradermal, subcutaneous, or intramuscular injections); 1 vaccine (single or combination vaccine/toxoid)	87624	Infectious agent detection by nucleic acid (DNA or RNA); Human Papillomavirus (HPV), high-risk types (eg, 16, 18, 31, 33, 35, 39, 45, 51, 52, 56, 58, 59, 68)
1693	VMG SPRING HILL	PrimaryCare			26722	91315	2013	45.67282683	NonSpecific	NonSpecific	Outpatient	465	Acute upper respiratory infections of multiple or unspecified sites	respiratory	512	Other symptoms of respiratory system	respiratory	401	Hypertension	circulatory system	401.1	Essential hypertension	circulatory system	512.8	Cough	respiratory	99214	Office or other outpatient visit for the evaluation and management of an established patient, which requires at least 2 of these 3 key components: A detailed history; A detailed examination; Medical decision making of moderate complexity. Counseling and/o	36415	Collection of venous blood by venipuncture	99213	Office or other outpatient visit for the evaluation and management of an established patient, which requires at least 2 of these 3 key components: An expanded problem focused history; An expanded problem focused examination; Medical decision making of low	80053	Comprehensive metabolic panel This panel must include the following: Albumin (82040) Bilirubin, total (82247) Calcium, total (82310) Carbon dioxide (bicarbonate) (82374) Chloride (82435) Creatinine (82565) Glucose (82947) Phosphatase, alkaline (84075) Pot	71020	Radiologic examination, chest, 2 views, frontal and lateral
2515	PEDIATRIC ENDOCRINOL	Endocrinology			26526	102872	2009	11.00342231	NonSpecific	NonSpecific	Outpatient	244	Hypothyroidism	endocrine/metabolic	264	Lack of normal physiological development	endocrine/metabolic	253	Disorders of the pituitary gland and its hypothalamic control	endocrine/metabolic	264.1	Short stature	endocrine/metabolic	244.4	Hypothyroidism NOS	endocrine/metabolic	36415	Collection of venous blood by venipuncture	99214	Office or other outpatient visit for the evaluation and management of an established patient, which requires at least 2 of these 3 key components: A detailed history; A detailed examination; Medical decision making of moderate complexity. Counseling and/o	84439	Thyroxine; free	84443	Thyroid stimulating hormone (TSH)	99213	Office or other outpatient visit for the evaluation and management of an established patient, which requires at least 2 of these 3 key components: An expanded problem focused history; An expanded problem focused examination; Medical decision making of low
3013	CDC	Neurology			26463	74226	2010	7.416837782	NonSpecific	Pediatric-Specific	Outpatient	313	Pervasive developmental disorders	mental disorders	313.3	Autism	mental disorders	264	Lack of normal physiological development	endocrine/metabolic	315	Develomental delays and disorders	mental disorders	264.9	Lack of normal physiological development, unspecified	endocrine/metabolic	99215	Office or other outpatient visit for the evaluation and management of an established patient, which requires at least 2 of these 3 key components: A comprehensive history; A comprehensive examination; Medical decision making of high complexity. Counseling	99214	Office or other outpatient visit for the evaluation and management of an established patient, which requires at least 2 of these 3 key components: A detailed history; A detailed examination; Medical decision making of moderate complexity. Counseling and/o	96101	Psychological testing (includes psychodiagnostic assessment of emotionality, intellectual abilities, personality and psychopathology, eg, MMPI, Rorschach, WAIS), per hour of the psychologist's or physician's time, both face-to-face time administering test	99245	Office consultation for a new or established patient, which requires these 3 key components: A comprehensive history; A comprehensive examination; and Medical decision making of high complexity. Counseling and/or coordination of care with other physicians	99213	Office or other outpatient visit for the evaluation and management of an established patient, which requires at least 2 of these 3 key components: An expanded problem focused history; An expanded problem focused examination; Medical decision making of low
6513	NEUROLOGY ENS	Neurology			26422	86921	2011	45.92197125	NonSpecific	NonSpecific	Outpatient	345	Epilepsy, recurrent seizures, convulsions	neurological	345.1	Epilepsy	neurological	345.12	Partial epilepsy	neurological	327	Sleep disorders	neurological	327.3	Sleep apnea	neurological	99214	Office or other outpatient visit for the evaluation and management of an established patient, which requires at least 2 of these 3 key components: A detailed history; A detailed examination; Medical decision making of moderate complexity. Counseling and/o	99211	Office or other outpatient visit for the evaluation and management of an established patient, that may not require the presence of a physician or other qualified health care professional. Usually, the presenting problem(s) are minimal. Typically, 5 minute	99213	Office or other outpatient visit for the evaluation and management of an established patient, which requires at least 2 of these 3 key components: An expanded problem focused history; An expanded problem focused examination; Medical decision making of low	36415	Collection of venous blood by venipuncture	99244	Office consultation for a new or established patient, which requires these 3 key components: A comprehensive history; A comprehensive examination; and Medical decision making of moderate complexity. Counseling and/or coordination of care with other physic
2843	VIMA-SUITE III	PrimaryCare			26395	277130	2006	57.95482546	NonSpecific	Adult-Specific	Outpatient	401	Hypertension	circulatory system	401.1	Essential hypertension	circulatory system	272	Disorders of lipoid metabolism	endocrine/metabolic	272.1	Hyperlipidemia	endocrine/metabolic	272.11	Hypercholesterolemia	endocrine/metabolic	99214	Office or other outpatient visit for the evaluation and management of an established patient, which requires at least 2 of these 3 key components: A detailed history; A detailed examination; Medical decision making of moderate complexity. Counseling and/o	36415	Collection of venous blood by venipuncture	80061	Lipid panel This panel must include the following: Cholesterol, serum, total (82465) Lipoprotein, direct measurement, high density cholesterol (HDL cholesterol) (83718) Triglycerides (84478)	99213	Office or other outpatient visit for the evaluation and management of an established patient, which requires at least 2 of these 3 key components: An expanded problem focused history; An expanded problem focused examination; Medical decision making of low	80048	Basic metabolic panel (Calcium, total) This panel must include the following: Calcium, total (82310) Carbon dioxide (bicarbonate) (82374) Chloride (82435) Creatinine (82565) Glucose (82947) Potassium (84132) Sodium (84295) Urea nitrogen (BUN) (84520)
4083	PEDS ORTHOPAEDICS DOT 4 MAIN	Orthopedics			26385	55889	2020	9.886379192	NonSpecific	Pediatric-Specific	Mixed	803	Fracture of upper limb	injuries & poisonings	800	Fracture of lower limb	injuries & poisonings	755	Congenital anomalies of limbs	congenital anomalies	737	Curvature of spine	musculoskeletal	755.6	Other congenital anomalies of lower limb, including pelvic girdle	congenital anomalies	99024	Postoperative follow-up visit, normally included in the surgical package, to indicate that an evaluation and management service was performed during a postoperative period for a reason(s) related to the original procedure	99213	Office or other outpatient visit for the evaluation and management of an established patient, which requires at least 2 of these 3 key components: An expanded problem focused history; An expanded problem focused examination; Medical decision making of low	99203	Office or other outpatient visit for the evaluation and management of a new patient, which requires these 3 key components: A detailed history; A detailed examination; Medical decision making of low complexity. Counseling and/or coordination of care with	99214	Office or other outpatient visit for the evaluation and management of an established patient, which requires at least 2 of these 3 key components: A detailed history; A detailed examination; Medical decision making of moderate complexity. Counseling and/o	99204	Office or other outpatient visit for the evaluation and management of a new patient, which requires these 3 key components: A comprehensive history; A comprehensive examination; Medical decision making of moderate complexity. Counseling and/or coordinatio
5049	PEDS PHLEBOTOMY DOT 6	Phlebotomy			26171	54271	2019	11.87953457	NonSpecific	NonSpecific	Outpatient	244	Hypothyroidism	endocrine/metabolic	714	Rheumatoid arthritis and other inflammatory polyarthropathies	musculoskeletal	264	Lack of normal physiological development	endocrine/metabolic	714.2	Juvenile rheumatoid arthritis	musculoskeletal	244.4	Hypothyroidism NOS	endocrine/metabolic	36415	Collection of venous blood by venipuncture	85025	Blood count; complete (CBC), automated (Hgb, Hct, RBC, WBC and platelet count) and automated differential WBC count	84443	Thyroid stimulating hormone (TSH)	84439	Thyroxine; free	80053	Comprehensive metabolic panel This panel must include the following: Albumin (82040) Bilirubin, total (82247) Calcium, total (82310) Carbon dioxide (bicarbonate) (82374) Chloride (82435) Creatinine (82565) Glucose (82947) Phosphatase, alkaline (84075) Pot
378	PRIV	OBGYN			26121	73008	2004	28.63791923	Female-Specific	Adult-Specific	Outpatient	655	Known or suspected fetal abnormality affecting management of mother	pregnancy complications	792	Abnormal Papanicolaou smear of cervix and cervical HPV	genitourinary	649.1	Diabetes or abnormal glucose tolerance complicating pregnancy	pregnancy complications	180	Cervical cancer and dysplasia	neoplasms	180.3	Cervical intraepithelial neoplasia [CIN] [Cervical dysplasia]	neoplasms	76819	Fetal biophysical profile; without non-stress testing	88175	Cytopathology, cervical or vaginal (any reporting system), collected in preservative fluid, automated thin layer preparation; with screening by automated system and manual rescreening or review, under physician supervision	76811	Ultrasound, pregnant uterus, real time with image documentation, fetal and maternal evaluation plus detailed fetal anatomic examination, transabdominal approach; single or first gestation	76816	Ultrasound, pregnant uterus, real time with image documentation, follow-up (eg, re-evaluation of fetal size by measuring standard growth parameters and amniotic fluid volume, re-evaluation of organ system(s) suspected or confirmed to be abnormal on a prev	88141	Cytopathology, cervical or vaginal (any reporting system), requiring interpretation by physician
848	BELLE MEADE WALK IN	PrimaryCare	UrgentCare		25993	41259	2016	34.17932923	NonSpecific	NonSpecific	Outpatient	465	Acute upper respiratory infections of multiple or unspecified sites	respiratory	512	Other symptoms of respiratory system	respiratory	512.8	Cough	respiratory	465.2	Acute pharyngitis	respiratory	478	Throat pain	respiratory	99214	Office or other outpatient visit for the evaluation and management of an established patient, which requires at least 2 of these 3 key components: A detailed history; A detailed examination; Medical decision making of moderate complexity. Counseling and/o	99203	Office or other outpatient visit for the evaluation and management of a new patient, which requires these 3 key components: A detailed history; A detailed examination; Medical decision making of low complexity. Counseling and/or coordination of care with	99213	Office or other outpatient visit for the evaluation and management of an established patient, which requires at least 2 of these 3 key components: An expanded problem focused history; An expanded problem focused examination; Medical decision making of low	87880	Infectious agent antigen detection by immunoassay with direct optical observation; Streptococcus, group A	81002	Urinalysis, by dip stick or tablet reagent for bilirubin, glucose, hemoglobin, ketones, leukocytes, nitrite, pH, protein, specific gravity, urobilinogen, any number of these constituents; non-automated, without microscopy
612	PEDS PRIMARY CARE DOT 8 S	PrimaryCare			25971	87116	2020	3.4770705	NonSpecific	Pediatric-Specific	Outpatient	465	Acute upper respiratory infections of multiple or unspecified sites	respiratory	278	Overweight, obesity and other hyperalimentation	endocrine/metabolic	79	Viral infection	infectious diseases	278.1	Obesity	endocrine/metabolic	939	Atopic/contact dermatitis due to other or unspecified	dermatologic	96110	Developmental screening (eg, developmental milestone survey, speech and language delay screen), with scoring and documentation, per standardized instrument	99213	Office or other outpatient visit for the evaluation and management of an established patient, which requires at least 2 of these 3 key components: An expanded problem focused history; An expanded problem focused examination; Medical decision making of low	90471	Immunization administration (includes percutaneous, intradermal, subcutaneous, or intramuscular injections); 1 vaccine (single or combination vaccine/toxoid)	90472	Immunization administration (includes percutaneous, intradermal, subcutaneous, or intramuscular injections); each additional vaccine (single or combination vaccine/toxoid) (List separately in addition to code for primary procedure)	99391	Periodic comprehensive preventive medicine reevaluation and management of an individual including an age and gender appropriate history, examination, counseling/anticipatory guidance/risk factor reduction interventions, and the ordering of laboratory/diag
1875	PEDS GASTROENTEROLOGY DOT 10	Gastroenterology			25833	61118	2020	9.445585216	NonSpecific	Pediatric-Specific	Outpatient	785	Abdominal pain	symptoms	530	Diseases of esophagus	digestive	530.1	Esophagitis, GERD and related diseases	digestive	530.11	GERD	digestive	561	Symptoms involving digestive system	digestive	99214	Office or other outpatient visit for the evaluation and management of an established patient, which requires at least 2 of these 3 key components: A detailed history; A detailed examination; Medical decision making of moderate complexity. Counseling and/o	36415	Collection of venous blood by venipuncture	99204	Office or other outpatient visit for the evaluation and management of a new patient, which requires these 3 key components: A comprehensive history; A comprehensive examination; Medical decision making of moderate complexity. Counseling and/or coordinatio	85025	Blood count; complete (CBC), automated (Hgb, Hct, RBC, WBC and platelet count) and automated differential WBC count	99244	Office consultation for a new or established patient, which requires these 3 key components: A comprehensive history; A comprehensive examination; and Medical decision making of moderate complexity. Counseling and/or coordination of care with other physic
2386	OPHTHALMOLOGY COMPREHENSIVE FRANKLIN	Ophthalmology			25814	78217	2020	69.93839836	NonSpecific	Adult-Specific	Mixed	366	Cataract	sense organs	375.1	Dry eyes	sense organs	366.2	Senile cataract	sense organs	369	Infection of the eye	sense organs	369.5	Conjunctivitis, infectious	sense organs	99214	Office or other outpatient visit for the evaluation and management of an established patient, which requires at least 2 of these 3 key components: A detailed history; A detailed examination; Medical decision making of moderate complexity. Counseling and/o	92015	Determination of refractive state	99024	Postoperative follow-up visit, normally included in the surgical package, to indicate that an evaluation and management service was performed during a postoperative period for a reason(s) related to the original procedure	99204	Office or other outpatient visit for the evaluation and management of a new patient, which requires these 3 key components: A comprehensive history; A comprehensive examination; Medical decision making of moderate complexity. Counseling and/or coordinatio	99213	Office or other outpatient visit for the evaluation and management of an established patient, which requires at least 2 of these 3 key components: An expanded problem focused history; An expanded problem focused examination; Medical decision making of low
530	PEDIATRIC PULMONARY	Pulmonology			25720	97294	2010	5.930184805	NonSpecific	Pediatric-Specific	Outpatient	495	Asthma	respiratory	499	Cystic fibrosis	respiratory	512	Other symptoms of respiratory system	respiratory	512.8	Cough	respiratory	530	Diseases of esophagus	digestive	99214	Office or other outpatient visit for the evaluation and management of an established patient, which requires at least 2 of these 3 key components: A detailed history; A detailed examination; Medical decision making of moderate complexity. Counseling and/o	94010	Spirometry, including graphic record, total and timed vital capacity, expiratory flow rate measurement(s), with or without maximal voluntary ventilation	99213	Office or other outpatient visit for the evaluation and management of an established patient, which requires at least 2 of these 3 key components: An expanded problem focused history; An expanded problem focused examination; Medical decision making of low	99244	Office consultation for a new or established patient, which requires these 3 key components: A comprehensive history; A comprehensive examination; and Medical decision making of moderate complexity. Counseling and/or coordination of care with other physic	87070	Culture, bacterial; any other source except urine, blood or stool, aerobic, with isolation and presumptive identification of isolates
3329	MAMMOGRAPHY OHO	Radiology			25673	37372	2018	57.724846	Female-Specific	Adult-Specific	Outpatient	611	Abnormal findings on mammogram or breast exam	genitourinary	611.1	Abnormal mammogram	genitourinary	174	Breast cancer	neoplasms	174.1	Breast cancer [female]	neoplasms	174.11	Malignant neoplasm of female breast	neoplasms	77067	Screening mammography, bilateral (2-view study of each breast), including computer-aided detection (CAD) when performed	77066	Diagnostic mammography, including computer-aided detection (CAD) when performed; bilateral	77065	Diagnostic mammography, including computer-aided detection (CAD) when performed; unilateral	76642	Ultrasound, breast, unilateral, real time with image documentation, including axilla when performed; limited	77063	Screening digital breast tomosynthesis, bilateral (List separately in addition to code for primary procedure)
3149	PEDS PHLEBOTOMY DOT 10	Phlebotomy			25672	53161	2020	11.54004107	NonSpecific	NonSpecific	Outpatient	785	Abdominal pain	symptoms	587	Kidney replaced by transpant	genitourinary	555	Inflammatory bowel disease and other gastroenteritis and colitis	digestive	555.1	Regional enteritis	digestive	275	Disorders of mineral metabolism	endocrine/metabolic	36415	Collection of venous blood by venipuncture	85025	Blood count; complete (CBC), automated (Hgb, Hct, RBC, WBC and platelet count) and automated differential WBC count	80053	Comprehensive metabolic panel This panel must include the following: Albumin (82040) Bilirubin, total (82247) Calcium, total (82310) Carbon dioxide (bicarbonate) (82374) Chloride (82435) Creatinine (82565) Glucose (82947) Phosphatase, alkaline (84075) Pot	80197	Tacrolimus	83735	Magnesium
3905	VB&J OT(FRANKLIN)	OccupationalTherapy			25222	73452	2009	53.20054757	NonSpecific	NonSpecific	Outpatient	740	Osteoarthrosis	musculoskeletal	745	Pain in joint	musculoskeletal	740.1	Osteoarthritis; localized	musculoskeletal	740.11	Osteoarthrosis, localized, primary	musculoskeletal	741	Symptoms and disorders of the joints	musculoskeletal	97110	Therapeutic procedure, 1 or more areas, each 15 minutes; therapeutic exercises to develop strength and endurance, range of motion and flexibility	99213	Office or other outpatient visit for the evaluation and management of an established patient, which requires at least 2 of these 3 key components: An expanded problem focused history; An expanded problem focused examination; Medical decision making of low	97035	Application of a modality to 1 or more areas; ultrasound, each 15 minutes	99203	Office or other outpatient visit for the evaluation and management of a new patient, which requires these 3 key components: A detailed history; A detailed examination; Medical decision making of low complexity. Counseling and/or coordination of care with	20610	Arthrocentesis, aspiration and/or injection, major joint or bursa (eg, shoulder, hip, knee, subacromial bursa); without ultrasound guidance
1794	ONCOLOGY GENERAL TVC 1	HemeOnc			25218	220075	2020	62.56810404	NonSpecific	Adult-Specific	Outpatient	198	Secondary malignant neoplasm	neoplasms	195	Cancer, suspected or other	neoplasms	197	Chemotherapy	neoplasms	165	Cancer within the respiratory system	neoplasms	165.1	Cancer of bronchus; lung	neoplasms	99214	Office or other outpatient visit for the evaluation and management of an established patient, which requires at least 2 of these 3 key components: A detailed history; A detailed examination; Medical decision making of moderate complexity. Counseling and/o	99215	Office or other outpatient visit for the evaluation and management of an established patient, which requires at least 2 of these 3 key components: A comprehensive history; A comprehensive examination; Medical decision making of high complexity. Counseling	80053	Comprehensive metabolic panel This panel must include the following: Albumin (82040) Bilirubin, total (82247) Calcium, total (82310) Carbon dioxide (bicarbonate) (82374) Chloride (82435) Creatinine (82565) Glucose (82947) Phosphatase, alkaline (84075) Pot	85025	Blood count; complete (CBC), automated (Hgb, Hct, RBC, WBC and platelet count) and automated differential WBC count	96413	Chemotherapy administration, intravenous infusion technique; up to 1 hour, single or initial substance/drug
1223	BRENTWOOD WALK-IN CL	PrimaryCare	UrgentCare		25198	46272	2015	36.67624914	NonSpecific	NonSpecific	Outpatient	465	Acute upper respiratory infections of multiple or unspecified sites	respiratory	512	Other symptoms of respiratory system	respiratory	465.2	Acute pharyngitis	respiratory	512.8	Cough	respiratory	464	Acute sinusitis	respiratory	99214	Office or other outpatient visit for the evaluation and management of an established patient, which requires at least 2 of these 3 key components: A detailed history; A detailed examination; Medical decision making of moderate complexity. Counseling and/o	99203	Office or other outpatient visit for the evaluation and management of a new patient, which requires these 3 key components: A detailed history; A detailed examination; Medical decision making of low complexity. Counseling and/or coordination of care with	99213	Office or other outpatient visit for the evaluation and management of an established patient, which requires at least 2 of these 3 key components: An expanded problem focused history; An expanded problem focused examination; Medical decision making of low	87880	Infectious agent antigen detection by immunoassay with direct optical observation; Streptococcus, group A	96372	Therapeutic, prophylactic, or diagnostic injection (specify substance or drug); subcutaneous or intramuscular
2290	X-RAY MCE 3	Radiology			25104	39401	2019	53.58247775	NonSpecific	Adult-Specific	Outpatient	745	Pain in joint	musculoskeletal	740	Osteoarthrosis	musculoskeletal	740.1	Osteoarthritis; localized	musculoskeletal	740.11	Osteoarthrosis, localized, primary	musculoskeletal	803	Fracture of upper limb	injuries & poisonings	73562	Radiologic examination, knee; 3 views	73030	Radiologic examination, shoulder; complete, minimum of 2 views	73560	Radiologic examination, knee; 1 or 2 views	73110	Radiologic examination, wrist; complete, minimum of 3 views	73140	Radiologic examination, finger(s), minimum of 2 views
3423	PEDS ORTHOPAEDICS X-RAY DOT 4	Orthopedics	Radiology		25063	55316	2020	11.28542094	NonSpecific	Pediatric-Specific	Outpatient	803	Fracture of upper limb	injuries & poisonings	737	Curvature of spine	musculoskeletal	737.3	Kyphoscoliosis and scoliosis	musculoskeletal	800	Fracture of lower limb	injuries & poisonings	755	Congenital anomalies of limbs	congenital anomalies	72082	Radiologic examination, spine, entire thoracic and lumbar, including skull, cervical and sacral spine if performed (eg, scoliosis evaluation); 2 or 3 views	72170	Radiologic examination, pelvis; 1 or 2 views	73090	Radiologic examination; forearm, 2 views	72081	Radiologic examination, spine, entire thoracic and lumbar, including skull, cervical and sacral spine if performed (eg, scoliosis evaluation); one view	73070	Radiologic examination, elbow; 2 views
4843	HS AUDIOLOGY MCE 7	Audiology			24873	38927	2020	55.87132101	NonSpecific	NonSpecific	Outpatient	389	Hearing loss	sense organs	389.1	Sensorineural hearing loss	sense organs	386.9	Dizziness and giddiness (Light-headedness and vertigo)	sense organs	389.4	Tinnitus	sense organs	381	Otitis media and Eustachian tube disorders	sense organs	92557	Comprehensive audiometry threshold evaluation and speech recognition (92553 and 92556 combined)	92567	Tympanometry (impedance testing)	92550	Tympanometry and reflex threshold measurements	92700	Unlisted otorhinolaryngological service or procedure	92540	Basic vestibular evaluation, includes spontaneous nystagmus test with eccentric gaze fixation nystagmus, with recording, positional nystagmus test, minimum of 4 positions, with recording, optokinetic nystagmus test, bidirectional foveal and peripheral sti
5117	PEDS NEUROLOGY DOT 9	Neurology			24784	54202	2020	10.82819986	NonSpecific	NonSpecific	Outpatient	345	Epilepsy, recurrent seizures, convulsions	neurological	345.1	Epilepsy	neurological	340	Migraine	neurological	345.12	Partial epilepsy	neurological	339	Other headache syndromes	neurological	99214	Office or other outpatient visit for the evaluation and management of an established patient, which requires at least 2 of these 3 key components: A detailed history; A detailed examination; Medical decision making of moderate complexity. Counseling and/o	99215	Office or other outpatient visit for the evaluation and management of an established patient, which requires at least 2 of these 3 key components: A comprehensive history; A comprehensive examination; Medical decision making of high complexity. Counseling	99204	Office or other outpatient visit for the evaluation and management of a new patient, which requires these 3 key components: A comprehensive history; A comprehensive examination; Medical decision making of moderate complexity. Counseling and/or coordinatio	99213	Office or other outpatient visit for the evaluation and management of an established patient, which requires at least 2 of these 3 key components: An expanded problem focused history; An expanded problem focused examination; Medical decision making of low	99205	Office or other outpatient visit for the evaluation and management of a new patient, which requires these 3 key components: A comprehensive history; A comprehensive examination; Medical decision making of high complexity. Counseling and/or coordination of
567	ORTHOPAEDICS	Orthopedics			24727	28032	2009	54.40383299	NonSpecific	Adult-Specific	Mixed	401	Hypertension	circulatory system	401.1	Essential hypertension	circulatory system	745	Pain in joint	musculoskeletal	740	Osteoarthrosis	musculoskeletal	800	Fracture of lower limb	injuries & poisonings	80048	Basic metabolic panel (Calcium, total) This panel must include the following: Calcium, total (82310) Carbon dioxide (bicarbonate) (82374) Chloride (82435) Creatinine (82565) Glucose (82947) Potassium (84132) Sodium (84295) Urea nitrogen (BUN) (84520)	85027	Blood count; complete (CBC), automated (Hgb, Hct, RBC, WBC and platelet count)	85014	Blood count; hematocrit (Hct)	85610	Prothrombin time	82962	Glucose, blood by glucose monitoring device(s) cleared by the FDA specifically for home use
5609	PEDS PRIMARY CARE DOT 8 N	PrimaryCare			24456	75602	2020	3.676933607	NonSpecific	Pediatric-Specific	Outpatient	465	Acute upper respiratory infections of multiple or unspecified sites	respiratory	278	Overweight, obesity and other hyperalimentation	endocrine/metabolic	79	Viral infection	infectious diseases	278.1	Obesity	endocrine/metabolic	939	Atopic/contact dermatitis due to other or unspecified	dermatologic	99213	Office or other outpatient visit for the evaluation and management of an established patient, which requires at least 2 of these 3 key components: An expanded problem focused history; An expanded problem focused examination; Medical decision making of low	96110	Developmental screening (eg, developmental milestone survey, speech and language delay screen), with scoring and documentation, per standardized instrument	90471	Immunization administration (includes percutaneous, intradermal, subcutaneous, or intramuscular injections); 1 vaccine (single or combination vaccine/toxoid)	90472	Immunization administration (includes percutaneous, intradermal, subcutaneous, or intramuscular injections); each additional vaccine (single or combination vaccine/toxoid) (List separately in addition to code for primary procedure)	99391	Periodic comprehensive preventive medicine reevaluation and management of an individual including an age and gender appropriate history, examination, counseling/anticipatory guidance/risk factor reduction interventions, and the ordering of laboratory/diag
2599	PEDIATRIC - GENERAL	PrimaryCare			24351	38773	2008	7.68788501	NonSpecific	Pediatric-Specific	Outpatient	939	Atopic/contact dermatitis due to other or unspecified	dermatologic	706	Diseases of sebaceous glands	dermatologic	706.1	Acne	dermatologic	278	Overweight, obesity and other hyperalimentation	endocrine/metabolic	278.1	Obesity	endocrine/metabolic	99213	Office or other outpatient visit for the evaluation and management of an established patient, which requires at least 2 of these 3 key components: An expanded problem focused history; An expanded problem focused examination; Medical decision making of low	99202	Office or other outpatient visit for the evaluation and management of a new patient, which requires these 3 key components: An expanded problem focused history; An expanded problem focused examination; Straightforward medical decision making. Counseling a	99242	Office consultation for a new or established patient, which requires these 3 key components: An expanded problem focused history; An expanded problem focused examination; and Straightforward medical decision making. Counseling and/or coordination of care	99244	Office consultation for a new or established patient, which requires these 3 key components: A comprehensive history; A comprehensive examination; and Medical decision making of moderate complexity. Counseling and/or coordination of care with other physic	97802	Medical nutrition therapy; initial assessment and intervention, individual, face-to-face with the patient, each 15 minutes
938	NUTRITION COUNSELING	Nutrition			24011	37210	2010	18.52019165	NonSpecific	NonSpecific	Outpatient	278	Overweight, obesity and other hyperalimentation	endocrine/metabolic	278.1	Obesity	endocrine/metabolic	250	Diabetes mellitus	endocrine/metabolic	264	Lack of normal physiological development	endocrine/metabolic	250.2	Type 2 diabetes	endocrine/metabolic	97802	Medical nutrition therapy; initial assessment and intervention, individual, face-to-face with the patient, each 15 minutes	97803	Medical nutrition therapy; re-assessment and intervention, individual, face-to-face with the patient, each 15 minutes	99214	Office or other outpatient visit for the evaluation and management of an established patient, which requires at least 2 of these 3 key components: A detailed history; A detailed examination; Medical decision making of moderate complexity. Counseling and/o	36415	Collection of venous blood by venipuncture	85027	Blood count; complete (CBC), automated (Hgb, Hct, RBC, WBC and platelet count)
2542	PEDS UROLOGY DOT 4 MAIN	Urology			23989	43680	2020	4.251882272	NonSpecific	Pediatric-Specific	Mixed	751	Genitourinary congenital anomalies	congenital anomalies	604	Disorders of penis	genitourinary	599	Other symptoms/disorders or the urinary system	genitourinary	751.1	Congenital anomalies of genital organs	congenital anomalies	751.12	Congenital anomalies of male genital organs	congenital anomalies	99213	Office or other outpatient visit for the evaluation and management of an established patient, which requires at least 2 of these 3 key components: An expanded problem focused history; An expanded problem focused examination; Medical decision making of low	99203	Office or other outpatient visit for the evaluation and management of a new patient, which requires these 3 key components: A detailed history; A detailed examination; Medical decision making of low complexity. Counseling and/or coordination of care with	76775	Ultrasound, retroperitoneal (eg, renal, aorta, nodes), real time with image documentation; limited	99204	Office or other outpatient visit for the evaluation and management of a new patient, which requires these 3 key components: A comprehensive history; A comprehensive examination; Medical decision making of moderate complexity. Counseling and/or coordinatio	99212	Office or other outpatient visit for the evaluation and management of an established patient, which requires at least 2 of these 3 key components: A problem focused history; A problem focused examination; Straightforward medical decision making. Counselin
1083	CANCER CTR-INFUS/CHE	HemeOnc			23959	68731	2010	59.12388775	NonSpecific	Adult-Specific	Outpatient	197	Chemotherapy	neoplasms	198	Secondary malignant neoplasm	neoplasms	789	Nausea and vomiting	symptoms	285	Other anemias	hematopoietic	204	Leukemia	neoplasms	96413	Chemotherapy administration, intravenous infusion technique; up to 1 hour, single or initial substance/drug	85025	Blood count; complete (CBC), automated (Hgb, Hct, RBC, WBC and platelet count) and automated differential WBC count	80053	Comprehensive metabolic panel This panel must include the following: Albumin (82040) Bilirubin, total (82247) Calcium, total (82310) Carbon dioxide (bicarbonate) (82374) Chloride (82435) Creatinine (82565) Glucose (82947) Phosphatase, alkaline (84075) Pot	96375	Therapeutic, prophylactic, or diagnostic injection (specify substance or drug); each additional sequential intravenous push of a new substance/drug (List separately in addition to code for primary procedure)	96415	Chemotherapy administration, intravenous infusion technique; each additional hour (List separately in addition to code for primary procedure)
1664	PEDS ECHO DOT 5	Cardiology			23784	47284	2020	8.531143053	NonSpecific	NonSpecific	Outpatient	747	Cardiac and circulatory congenital anomalies	congenital anomalies	747.1	Cardiac congenital anomalies	congenital anomalies	747.11	Cardiac shunt/ heart septal defect	congenital anomalies	747.12	Valvular heart disease/ heart chambers	congenital anomalies	747.13	Congenital anomalies of great vessels	congenital anomalies	93325	Doppler echocardiography color flow velocity mapping (List separately in addition to codes for echocardiography)	93320	Doppler echocardiography, pulsed wave and/or continuous wave with spectral display (List separately in addition to codes for echocardiographic imaging); complete	93303	Transthoracic echocardiography for congenital cardiac anomalies; complete	93005	Electrocardiogram, routine ECG with at least 12 leads; tracing only, without interpretation and report	93306	Echocardiography, transthoracic, real-time with image documentation (2D), includes M-mode recording, when performed, complete, with spectral Doppler echocardiography, and with color flow Doppler echocardiography
3188	FREE ELEC LASER CTR	Surgery			23756	28196	2008	44.91033539	NonSpecific	NonSpecific	Outpatient	745	Pain in joint	musculoskeletal	727	Other disorders of synovium, tendon, and bursa	musculoskeletal	338	Pain	neurological	840	Sprains and strains	injuries & poisonings	338.1	Acute pain	neurological	64415	Injection(s), anesthetic agent(s) and/or steroid; brachial plexus	88305	Level IV - Surgical pathology, gross and microscopic examination Abortion - spontaneous/missed Artery, biopsy Bone marrow, biopsy Bone exostosis Brain/meninges, other than for tumor resection Breast, biopsy, not requiring microscopic evaluation of surgica	76942	Ultrasonic guidance for needle placement (eg, biopsy, aspiration, injection, localization device), imaging supervision and interpretation	64721	Neuroplasty and/or transposition; median nerve at carpal tunnel	29881	Arthroscopy, knee, surgical; with meniscectomy (medial OR lateral, including any meniscal shaving) including debridement/shaving of articular cartilage (chondroplasty), same or separate compartment(s), when performed
3563	VANDY ALLERGY SINUS	AllergyImmunology	Pulmonology		23655	161905	2008	41.31964408	NonSpecific	NonSpecific	Outpatient	476	Allergic rhinitis	respiratory	495	Asthma	respiratory	479	Other upper respiratory disease	respiratory	475	Chronic sinusitis	respiratory	512	Other symptoms of respiratory system	respiratory	95117	Professional services for allergen immunotherapy not including provision of allergenic extracts; 2 or more injections	99214	Office or other outpatient visit for the evaluation and management of an established patient, which requires at least 2 of these 3 key components: A detailed history; A detailed examination; Medical decision making of moderate complexity. Counseling and/o	99213	Office or other outpatient visit for the evaluation and management of an established patient, which requires at least 2 of these 3 key components: An expanded problem focused history; An expanded problem focused examination; Medical decision making of low	70486	Computed tomography, maxillofacial area; without contrast material	95004	Percutaneous tests (scratch, puncture, prick) with allergenic extracts, immediate type reaction, including test interpretation and report, specify number of tests
1820	MRI VUH 1	Radiology			23574	36309	2019	57.71389459	NonSpecific	Adult-Specific	Outpatient	198	Secondary malignant neoplasm	neoplasms	571	Chronic liver disease and cirrhosis	digestive	571.5	Other chronic nonalcoholic liver disease	digestive	191	Manlignant and unknown neoplasms of brain and nervous system	neoplasms	191.1	Cancer of brain and nervous system	neoplasms	70553	Magnetic resonance (eg, proton) imaging, brain (including brain stem); without contrast material, followed by contrast material(s) and further sequences	74183	Magnetic resonance (eg, proton) imaging, abdomen; without contrast material(s), followed by with contrast material(s) and further sequences	82565	Creatinine; blood	72197	Magnetic resonance (eg, proton) imaging, pelvis; without contrast material(s), followed by contrast material(s) and further sequences	70551	Magnetic resonance (eg, proton) imaging, brain (including brain stem); without contrast material
1224	RADIATION ONCOLOGY	RadiationOncology			23538	112017	2008	60.96919918	NonSpecific	Adult-Specific	Outpatient	198	Secondary malignant neoplasm	neoplasms	165	Cancer within the respiratory system	neoplasms	185	Cancer of prostate	neoplasms	165.1	Cancer of bronchus; lung	neoplasms	197	Chemotherapy	neoplasms	77418	Intensity modulated treatment delivery, single or multiple fields/arcs, via narrow spatially and temporally modulated beams, binary, dynamic MLC, per treatment session	77414	Radiation treatment delivery, 3 or more separate treatment areas, custom blocking, tangential ports, wedges, rotational beam, compensators, electron beam; 11-19 MeV	77417	Therapeutic radiology port image(s)	77336	Continuing medical physics consultation, including assessment of treatment parameters, quality assurance of dose delivery, and review of patient treatment documentation in support of the radiation oncologist, reported per week of therapy	77427	Radiation treatment management, 5 treatments
702	SPINE UNIT	Neurosurgery			23328	29662	2008	57.44695414	NonSpecific	NonSpecific	Mixed	401	Hypertension	circulatory system	411	Ischemic Heart Disease	circulatory system	401.1	Essential hypertension	circulatory system	411.4	Coronary atherosclerosis	circulatory system	427	Cardiac dysrhythmias	circulatory system	80048	Basic metabolic panel (Calcium, total) This panel must include the following: Calcium, total (82310) Carbon dioxide (bicarbonate) (82374) Chloride (82435) Creatinine (82565) Glucose (82947) Potassium (84132) Sodium (84295) Urea nitrogen (BUN) (84520)	85027	Blood count; complete (CBC), automated (Hgb, Hct, RBC, WBC and platelet count)	82962	Glucose, blood by glucose monitoring device(s) cleared by the FDA specifically for home use	85610	Prothrombin time	93005	Electrocardiogram, routine ECG with at least 12 leads; tracing only, without interpretation and report
1230	COOL SPG SURGERY CTR	Surgery			23296	31044	2015	61.05544148	NonSpecific	Adult-Specific	Outpatient	366	Cataract	sense organs	366.2	Senile cataract	sense organs	208	Benign neoplasm of colon	neoplasms	562	Diverticulosis and diverticulitis	digestive	562.1	Diverticulosis	digestive	66984	Extracapsular cataract removal with insertion of intraocular lens prosthesis (1 stage procedure), manual or mechanical technique (eg, irrigation and aspiration or phacoemulsification); without endoscopic cyclophotocoagulation	45378	Colonoscopy, flexible; diagnostic, including collection of specimen(s) by brushing or washing, when performed (separate procedure)	99100	Anesthesia for patient of extreme age, younger than 1 year and older than 70 (List separately in addition to code for primary anesthesia procedure)	45385	Colonoscopy, flexible; with removal of tumor(s), polyp(s), or other lesion(s) by snare technique	66999	Unlisted procedure, anterior segment of eye
3489	VANDY ASA PROGRAM	AllergyImmunology			23290	152946	2014	42.22313484	NonSpecific	NonSpecific	Outpatient	476	Allergic rhinitis	respiratory	495	Asthma	respiratory	475	Chronic sinusitis	respiratory	472	Chronic pharyngitis and nasopharyngitis	respiratory	512	Other symptoms of respiratory system	respiratory	95117	Professional services for allergen immunotherapy not including provision of allergenic extracts; 2 or more injections	99214	Office or other outpatient visit for the evaluation and management of an established patient, which requires at least 2 of these 3 key components: A detailed history; A detailed examination; Medical decision making of moderate complexity. Counseling and/o	99213	Office or other outpatient visit for the evaluation and management of an established patient, which requires at least 2 of these 3 key components: An expanded problem focused history; An expanded problem focused examination; Medical decision making of low	95004	Percutaneous tests (scratch, puncture, prick) with allergenic extracts, immediate type reaction, including test interpretation and report, specify number of tests	96372	Therapeutic, prophylactic, or diagnostic injection (specify substance or drug); subcutaneous or intramuscular
718	ENDOCRINOLOGY	Endocrinology			22928	65854	2005	47.36755647	NonSpecific	Adult-Specific	Outpatient	244	Hypothyroidism	endocrine/metabolic	253	Disorders of the pituitary gland and its hypothalamic control	endocrine/metabolic	241	Nontoxic nodular goiter	endocrine/metabolic	227	Benign neoplasm of other endocrine glands and related structures	neoplasms	244.1	Secondary hypothyroidism	endocrine/metabolic	36415	Collection of venous blood by venipuncture	84439	Thyroxine; free	84443	Thyroid stimulating hormone (TSH)	99213	Office or other outpatient visit for the evaluation and management of an established patient, which requires at least 2 of these 3 key components: An expanded problem focused history; An expanded problem focused examination; Medical decision making of low	99244	Office consultation for a new or established patient, which requires these 3 key components: A comprehensive history; A comprehensive examination; and Medical decision making of moderate complexity. Counseling and/or coordination of care with other physic
774	PULMONARY	Pulmonology			22880	100920	2009	56.5174538	NonSpecific	Adult-Specific	Outpatient	327.3	Sleep apnea	neurological	496	Chronic airway obstruction	respiratory	512	Other symptoms of respiratory system	respiratory	327.32	Obstructive sleep apnea	neurological	510.2	Lung transplant	respiratory	99214	Office or other outpatient visit for the evaluation and management of an established patient, which requires at least 2 of these 3 key components: A detailed history; A detailed examination; Medical decision making of moderate complexity. Counseling and/o	99211	Office or other outpatient visit for the evaluation and management of an established patient, that may not require the presence of a physician or other qualified health care professional. Usually, the presenting problem(s) are minimal. Typically, 5 minute	99213	Office or other outpatient visit for the evaluation and management of an established patient, which requires at least 2 of these 3 key components: An expanded problem focused history; An expanded problem focused examination; Medical decision making of low	36415	Collection of venous blood by venipuncture	94010	Spirometry, including graphic record, total and timed vital capacity, expiratory flow rate measurement(s), with or without maximal voluntary ventilation
3003	ARRHYTHMIA CLINIC	Cardiology			22649	104190	2009	65.68104038	NonSpecific	Adult-Specific	Outpatient	427	Cardiac dysrhythmias	circulatory system	427.2	Atrial fibrillation and flutter	circulatory system	427.21	Atrial fibrillation	circulatory system	427.1	Paroxysmal tachycardia, unspecified	circulatory system	426	Cardiac conduction disorders	circulatory system	93010	Electrocardiogram, routine ECG with at least 12 leads; interpretation and report only	93005	Electrocardiogram, routine ECG with at least 12 leads; tracing only, without interpretation and report	99214	Office or other outpatient visit for the evaluation and management of an established patient, which requires at least 2 of these 3 key components: A detailed history; A detailed examination; Medical decision making of moderate complexity. Counseling and/o	99213	Office or other outpatient visit for the evaluation and management of an established patient, which requires at least 2 of these 3 key components: An expanded problem focused history; An expanded problem focused examination; Medical decision making of low	99211	Office or other outpatient visit for the evaluation and management of an established patient, that may not require the presence of a physician or other qualified health care professional. Usually, the presenting problem(s) are minimal. Typically, 5 minute
5715	NEUROLOGY GENERAL TVC 3	Neurology			22640	49669	2020	50.4257358	NonSpecific	Adult-Specific	Mixed	340	Migraine	neurological	433	Cerebrovascular disease	circulatory system	339	Other headache syndromes	neurological	292	Neurological disorders	mental disorders	340.1	Migrain with aura	neurological	99214	Office or other outpatient visit for the evaluation and management of an established patient, which requires at least 2 of these 3 key components: A detailed history; A detailed examination; Medical decision making of moderate complexity. Counseling and/o	99213	Office or other outpatient visit for the evaluation and management of an established patient, which requires at least 2 of these 3 key components: An expanded problem focused history; An expanded problem focused examination; Medical decision making of low	64615	Chemodenervation of muscle(s); muscle(s) innervated by facial, trigeminal, cervical spinal and accessory nerves, bilateral (eg, for chronic migraine)	99204	Office or other outpatient visit for the evaluation and management of a new patient, which requires these 3 key components: A comprehensive history; A comprehensive examination; Medical decision making of moderate complexity. Counseling and/or coordinatio	99215	Office or other outpatient visit for the evaluation and management of an established patient, which requires at least 2 of these 3 key components: A comprehensive history; A comprehensive examination; Medical decision making of high complexity. Counseling
3407	RHEUMATOLOGY TVC 2	Rheumatology			22514	91599	2020	58.68309377	NonSpecific	Adult-Specific	Outpatient	714	Rheumatoid arthritis and other inflammatory polyarthropathies	musculoskeletal	714.1	Rheumatoid arthritis	musculoskeletal	743	Osteoporosis, osteopenia and pathological fracture	musculoskeletal	743.1	Osteoporosis	musculoskeletal	743.11	Osteoporosis NOS	musculoskeletal	99214	Office or other outpatient visit for the evaluation and management of an established patient, which requires at least 2 of these 3 key components: A detailed history; A detailed examination; Medical decision making of moderate complexity. Counseling and/o	36415	Collection of venous blood by venipuncture	80053	Comprehensive metabolic panel This panel must include the following: Albumin (82040) Bilirubin, total (82247) Calcium, total (82310) Carbon dioxide (bicarbonate) (82374) Chloride (82435) Creatinine (82565) Glucose (82947) Phosphatase, alkaline (84075) Pot	85025	Blood count; complete (CBC), automated (Hgb, Hct, RBC, WBC and platelet count) and automated differential WBC count	99213	Office or other outpatient visit for the evaluation and management of an established patient, which requires at least 2 of these 3 key components: An expanded problem focused history; An expanded problem focused examination; Medical decision making of low
1695	PALLATIVE CARE/MED	HospitalMedicine			22475	25252	2008	55.92334018	NonSpecific	Adult-Specific	Mixed	401	Hypertension	circulatory system	401.1	Essential hypertension	circulatory system	276	Disorders of fluid, electrolyte, and acid-base balance	endocrine/metabolic	285	Other anemias	hematopoietic	512	Other symptoms of respiratory system	respiratory	80048	Basic metabolic panel (Calcium, total) This panel must include the following: Calcium, total (82310) Carbon dioxide (bicarbonate) (82374) Chloride (82435) Creatinine (82565) Glucose (82947) Potassium (84132) Sodium (84295) Urea nitrogen (BUN) (84520)	85027	Blood count; complete (CBC), automated (Hgb, Hct, RBC, WBC and platelet count)	82962	Glucose, blood by glucose monitoring device(s) cleared by the FDA specifically for home use	85610	Prothrombin time	99232	Subsequent hospital care, per day, for the evaluation and management of a patient, which requires at least 2 of these 3 key components: An expanded problem focused interval history; An expanded problem focused examination; Medical decision making of moder
2287	8A YOUNG SURGERY	Surgery			22454	26299	2012	2.986995209	NonSpecific	Pediatric-Specific	Mixed	783	Fever of unknown origin	symptoms	789	Nausea and vomiting	symptoms	512	Other symptoms of respiratory system	respiratory	276	Disorders of fluid, electrolyte, and acid-base balance	endocrine/metabolic	785	Abdominal pain	symptoms	80048	Basic metabolic panel (Calcium, total) This panel must include the following: Calcium, total (82310) Carbon dioxide (bicarbonate) (82374) Chloride (82435) Creatinine (82565) Glucose (82947) Potassium (84132) Sodium (84295) Urea nitrogen (BUN) (84520)	99232	Subsequent hospital care, per day, for the evaluation and management of a patient, which requires at least 2 of these 3 key components: An expanded problem focused interval history; An expanded problem focused examination; Medical decision making of moder	85025	Blood count; complete (CBC), automated (Hgb, Hct, RBC, WBC and platelet count) and automated differential WBC count	94640	Pressurized or nonpressurized inhalation treatment for acute airway obstruction for therapeutic purposes and/or for diagnostic purposes such as sputum induction with an aerosol generator, nebulizer, metered dose inhaler or intermittent positive pressure b	99285	Emergency department visit for the evaluation and management of a patient, which requires these 3 key components within the constraints imposed by the urgency of the patient's clinical condition and/or mental status: A comprehensive history; A comprehensi
2323	SURGICAL VASCULAR	VascularSurgery			22262	50029	2008	61.71115674	NonSpecific	Adult-Specific	Outpatient	440	Atherosclerosis	circulatory system	440.2	Atherosclerosis of the extremities	circulatory system	442	Other aneurysm	circulatory system	442.1	Aortic aneurysm	circulatory system	440.22	Atherosclerosis of native arteries of the extremities with intermittent claudication	circulatory system	99211	Office or other outpatient visit for the evaluation and management of an established patient, that may not require the presence of a physician or other qualified health care professional. Usually, the presenting problem(s) are minimal. Typically, 5 minute	99212	Office or other outpatient visit for the evaluation and management of an established patient, which requires at least 2 of these 3 key components: A problem focused history; A problem focused examination; Straightforward medical decision making. Counselin	99213	Office or other outpatient visit for the evaluation and management of an established patient, which requires at least 2 of these 3 key components: An expanded problem focused history; An expanded problem focused examination; Medical decision making of low	93880	Duplex scan of extracranial arteries; complete bilateral study	99243	Office consultation for a new or established patient, which requires these 3 key components: A detailed history; A detailed examination; and Medical decision making of low complexity. Counseling and/or coordination of care with other physicians, other qua
1638	CWI ULTRASOUND CRYSTAL TERRACE	OBGYN	Radiology		22260	38316	2020	33.07597536	Female-Specific	Adult-Specific	Outpatient	626	Disorders of menstruation and other abnormal bleeding from female genital tract	genitourinary	785	Abdominal pain	symptoms	218	Benign neoplasm of uterus	neoplasms	218.1	Uterine leiomyoma	neoplasms	654.1	Abnormality of organs and soft tissues of pelvis complicating pregnancy, childbirth, or the puerperium	pregnancy complications	76830	Ultrasound, transvaginal	76817	Ultrasound, pregnant uterus, real time with image documentation, transvaginal	76816	Ultrasound, pregnant uterus, real time with image documentation, follow-up (eg, re-evaluation of fetal size by measuring standard growth parameters and amniotic fluid volume, re-evaluation of organ system(s) suspected or confirmed to be abnormal on a prev	76819	Fetal biophysical profile; without non-stress testing	76805	Ultrasound, pregnant uterus, real time with image documentation, fetal and maternal evaluation, after first trimester (> or = 14 weeks 0 days), transabdominal approach; single or first gestation
3100	CWI ULTRASOUND OHO	OBGYN	Radiology		22200	35236	2020	31.72895277	Female-Specific	Adult-Specific	Outpatient	626	Disorders of menstruation and other abnormal bleeding from female genital tract	genitourinary	785	Abdominal pain	symptoms	218	Benign neoplasm of uterus	neoplasms	218.1	Uterine leiomyoma	neoplasms	654.1	Abnormality of organs and soft tissues of pelvis complicating pregnancy, childbirth, or the puerperium	pregnancy complications	76830	Ultrasound, transvaginal	76817	Ultrasound, pregnant uterus, real time with image documentation, transvaginal	76816	Ultrasound, pregnant uterus, real time with image documentation, follow-up (eg, re-evaluation of fetal size by measuring standard growth parameters and amniotic fluid volume, re-evaluation of organ system(s) suspected or confirmed to be abnormal on a prev	76805	Ultrasound, pregnant uterus, real time with image documentation, fetal and maternal evaluation, after first trimester (> or = 14 weeks 0 days), transabdominal approach; single or first gestation	36415	Collection of venous blood by venipuncture
1596	PEDS CARDIOLOGY GENERAL DOT 5	Cardiology			22034	43398	2020	6.655715264	NonSpecific	NonSpecific	Mixed	747	Cardiac and circulatory congenital anomalies	congenital anomalies	747.1	Cardiac congenital anomalies	congenital anomalies	747.11	Cardiac shunt/ heart septal defect	congenital anomalies	427	Cardiac dysrhythmias	circulatory system	747.12	Valvular heart disease/ heart chambers	congenital anomalies	99214	Office or other outpatient visit for the evaluation and management of an established patient, which requires at least 2 of these 3 key components: A detailed history; A detailed examination; Medical decision making of moderate complexity. Counseling and/o	93010	Electrocardiogram, routine ECG with at least 12 leads; interpretation and report only	99244	Office consultation for a new or established patient, which requires these 3 key components: A comprehensive history; A comprehensive examination; and Medical decision making of moderate complexity. Counseling and/or coordination of care with other physic	99204	Office or other outpatient visit for the evaluation and management of a new patient, which requires these 3 key components: A comprehensive history; A comprehensive examination; Medical decision making of moderate complexity. Counseling and/or coordinatio	99215	Office or other outpatient visit for the evaluation and management of an established patient, which requires at least 2 of these 3 key components: A comprehensive history; A comprehensive examination; Medical decision making of high complexity. Counseling
770	PED PRIMARY CARE	PrimaryCare			21998	181012	2010	41.52224504	NonSpecific	NonSpecific	Outpatient	401	Hypertension	circulatory system	401.1	Essential hypertension	circulatory system	272	Disorders of lipoid metabolism	endocrine/metabolic	272.1	Hyperlipidemia	endocrine/metabolic	250	Diabetes mellitus	endocrine/metabolic	99213	Office or other outpatient visit for the evaluation and management of an established patient, which requires at least 2 of these 3 key components: An expanded problem focused history; An expanded problem focused examination; Medical decision making of low	36415	Collection of venous blood by venipuncture	99214	Office or other outpatient visit for the evaluation and management of an established patient, which requires at least 2 of these 3 key components: A detailed history; A detailed examination; Medical decision making of moderate complexity. Counseling and/o	90471	Immunization administration (includes percutaneous, intradermal, subcutaneous, or intramuscular injections); 1 vaccine (single or combination vaccine/toxoid)	80061	Lipid panel This panel must include the following: Cholesterol, serum, total (82465) Lipoprotein, direct measurement, high density cholesterol (HDL cholesterol) (83718) Triglycerides (84478)
3269	PEDS MRI VCH 1	Radiology			21859	35622	2020	9.612594114	NonSpecific	NonSpecific	Mixed	331	Other cerebral degenerations	neurological	331.1	Hydrocephalus	neurological	348.9	Other conditions of brain, NOS	neurological	345	Epilepsy, recurrent seizures, convulsions	neurological	191	Manlignant and unknown neoplasms of brain and nervous system	neoplasms	70551	Magnetic resonance (eg, proton) imaging, brain (including brain stem); without contrast material	70553	Magnetic resonance (eg, proton) imaging, brain (including brain stem); without contrast material, followed by contrast material(s) and further sequences	72148	Magnetic resonance (eg, proton) imaging, spinal canal and contents, lumbar; without contrast material	72141	Magnetic resonance (eg, proton) imaging, spinal canal and contents, cervical; without contrast material	72146	Magnetic resonance (eg, proton) imaging, spinal canal and contents, thoracic; without contrast material
9161	MAMMOGRAPHY VIS COOL SPRINGS	Radiology			21650	46514	2020	57.15811088	Female-Specific	Adult-Specific	Outpatient	611	Abnormal findings on mammogram or breast exam	genitourinary	611.1	Abnormal mammogram	genitourinary	613	Other nonmalignant breast conditions	genitourinary	174	Breast cancer	neoplasms	174.1	Breast cancer [female]	neoplasms	87624	Infectious agent detection by nucleic acid (DNA or RNA); Human Papillomavirus (HPV), high-risk types (eg, 16, 18, 31, 33, 35, 39, 45, 51, 52, 56, 58, 59, 68)	88175	Cytopathology, cervical or vaginal (any reporting system), collected in preservative fluid, automated thin layer preparation; with screening by automated system and manual rescreening or review, under physician supervision	82670	Estradiol	83001	Gonadotropin; follicle stimulating hormone (FSH)	86780	Antibody; Treponema pallidum
5906	WALK IN CLINIC BELCOURT	PrimaryCare	UrgentCare		21629	34192	2021	30.76659822	NonSpecific	NonSpecific	Outpatient	465	Acute upper respiratory infections of multiple or unspecified sites	respiratory	465.2	Acute pharyngitis	respiratory	512	Other symptoms of respiratory system	respiratory	479	Other upper respiratory disease	respiratory	798	Malaise and fatigue	symptoms	99214	Office or other outpatient visit for the evaluation and management of an established patient, which requires at least 2 of these 3 key components: A detailed history; A detailed examination; Medical decision making of moderate complexity. Counseling and/o	87636	Under Infectious Agent Antigen Detection	99213	Office or other outpatient visit for the evaluation and management of an established patient, which requires at least 2 of these 3 key components: An expanded problem focused history; An expanded problem focused examination; Medical decision making of low	99203	Office or other outpatient visit for the evaluation and management of a new patient, which requires these 3 key components: A detailed history; A detailed examination; Medical decision making of low complexity. Counseling and/or coordination of care with	87880	Infectious agent antigen detection by immunoassay with direct optical observation; Streptococcus, group A
1602	PEDS ULTRASOUND VCH 1	Radiology			21546	28632	2020	4.205338809	NonSpecific	Pediatric-Specific	Outpatient	785	Abdominal pain	symptoms	751	Genitourinary congenital anomalies	congenital anomalies	586	Other disorders of the kidney and ureters	genitourinary	571	Chronic liver disease and cirrhosis	digestive	751.2	Congenital anomalies of urinary system	congenital anomalies	76770	Ultrasound, retroperitoneal (eg, renal, aorta, nodes), real time with image documentation; complete	76700	Ultrasound, abdominal, real time with image documentation; complete	76705	Ultrasound, abdominal, real time with image documentation; limited (eg, single organ, quadrant, follow-up)	76885	Ultrasound, infant hips, real time with imaging documentation; dynamic (requiring physician or other qualified health care professional manipulation)	36415	Collection of venous blood by venipuncture
576	NUCLEAR MEDICINE	NuclearMedicine			21424	32792	2011	58.26009582	NonSpecific	Adult-Specific	Outpatient	743	Osteoporosis, osteopenia and pathological fracture	musculoskeletal	743.1	Osteoporosis	musculoskeletal	743.11	Osteoporosis NOS	musculoskeletal	743.9	Osteopenia or other disorder of bone and cartilage	musculoskeletal	627	Menopausal and postmenopausal disorders	genitourinary	77080	Dual-energy X-ray absorptiometry (DXA), bone density study, 1 or more sites; axial skeleton (eg, hips, pelvis, spine)	76075	Dual energy x-ray absorptiometry (DEXA), bone density study, one or more sites; axial skeleton (eg, hips, pelvis, spine) (Deprecated)	36415	Collection of venous blood by venipuncture	71020	Radiologic examination, chest, 2 views, frontal and lateral	80053	Comprehensive metabolic panel This panel must include the following: Albumin (82040) Bilirubin, total (82247) Calcium, total (82310) Carbon dioxide (bicarbonate) (82374) Chloride (82435) Creatinine (82565) Glucose (82947) Phosphatase, alkaline (84075) Pot
894	TRAUMA UNIT	TraumaSurgery			21367	22099	2007	39.32648871	NonSpecific	NonSpecific	Mixed	870	Open wounds of head; neck; and trunk	injuries & poisonings	819	Skull and face fracture and other intercranial injury	injuries & poisonings	807	Fracture of ribs	injuries & poisonings	509	Respiratory failure, insufficiency, arrest	respiratory	805	Fracture of vertebral column without mention of spinal cord injury	injuries & poisonings	80048	Basic metabolic panel (Calcium, total) This panel must include the following: Calcium, total (82310) Carbon dioxide (bicarbonate) (82374) Chloride (82435) Creatinine (82565) Glucose (82947) Potassium (84132) Sodium (84295) Urea nitrogen (BUN) (84520)	85027	Blood count; complete (CBC), automated (Hgb, Hct, RBC, WBC and platelet count)	71010	Radiologic examination, chest; single view, frontal	82962	Glucose, blood by glucose monitoring device(s) cleared by the FDA specifically for home use	85610	Prothrombin time
2208	VUMC WALGREENS MURFREESBORO	PrimaryCare	UrgentCare		21350	42099	2020	43.55920602	NonSpecific	NonSpecific	Outpatient	465	Acute upper respiratory infections of multiple or unspecified sites	respiratory	465.2	Acute pharyngitis	respiratory	286.2	Encounter for long-term (current) use of anticoagulants	hematopoietic	512	Other symptoms of respiratory system	respiratory	464	Acute sinusitis	respiratory	36415	Collection of venous blood by venipuncture	87880	Infectious agent antigen detection by immunoassay with direct optical observation; Streptococcus, group A	99214	Office or other outpatient visit for the evaluation and management of an established patient, which requires at least 2 of these 3 key components: A detailed history; A detailed examination; Medical decision making of moderate complexity. Counseling and/o	99203	Office or other outpatient visit for the evaluation and management of a new patient, which requires these 3 key components: A detailed history; A detailed examination; Medical decision making of low complexity. Counseling and/or coordination of care with	99213	Office or other outpatient visit for the evaluation and management of an established patient, which requires at least 2 of these 3 key components: An expanded problem focused history; An expanded problem focused examination; Medical decision making of low
6483	PEDS PRIMARY CARE DOT 8 CENTRAL	PrimaryCare			21245	63381	2020	3.019849418	NonSpecific	Pediatric-Specific	Outpatient	278	Overweight, obesity and other hyperalimentation	endocrine/metabolic	278.1	Obesity	endocrine/metabolic	476	Allergic rhinitis	respiratory	315	Develomental delays and disorders	mental disorders	939	Atopic/contact dermatitis due to other or unspecified	dermatologic	96110	Developmental screening (eg, developmental milestone survey, speech and language delay screen), with scoring and documentation, per standardized instrument	90471	Immunization administration (includes percutaneous, intradermal, subcutaneous, or intramuscular injections); 1 vaccine (single or combination vaccine/toxoid)	90472	Immunization administration (includes percutaneous, intradermal, subcutaneous, or intramuscular injections); each additional vaccine (single or combination vaccine/toxoid) (List separately in addition to code for primary procedure)	99392	Periodic comprehensive preventive medicine reevaluation and management of an individual including an age and gender appropriate history, examination, counseling/anticipatory guidance/risk factor reduction interventions, and the ordering of laboratory/diag	99391	Periodic comprehensive preventive medicine reevaluation and management of an individual including an age and gender appropriate history, examination, counseling/anticipatory guidance/risk factor reduction interventions, and the ordering of laboratory/diag
370	HS DIAGNOSTIC 7TH FL	Audiology			21245	35982	2011	49.15947981	NonSpecific	NonSpecific	Outpatient	389	Hearing loss	sense organs	389.1	Sensorineural hearing loss	sense organs	389.2	Conductive hearing loss	sense organs	381	Otitis media and Eustachian tube disorders	sense organs	389.4	Tinnitus	sense organs	92557	Comprehensive audiometry threshold evaluation and speech recognition (92553 and 92556 combined)	92567	Tympanometry (impedance testing)	99213	Office or other outpatient visit for the evaluation and management of an established patient, which requires at least 2 of these 3 key components: An expanded problem focused history; An expanded problem focused examination; Medical decision making of low	92550	Tympanometry and reflex threshold measurements	90806	Individual psychotherapy, insight oriented, behavior modifying and/or supportive, in an office or outpatient facility, approximately 45 to 50 minutes face-to-face with the patient
1340	ST. THOMAS OP/HA DIA	Audiology			21013	56197	2006	53.31143053	NonSpecific	NonSpecific	Outpatient	389	Hearing loss	sense organs	389.1	Sensorineural hearing loss	sense organs	381	Otitis media and Eustachian tube disorders	sense organs	381.2	Eustachian tube disorders	sense organs	386	Vertiginous syndromes and other disorders of vestibular system	sense organs	92557	Comprehensive audiometry threshold evaluation and speech recognition (92553 and 92556 combined)	99213	Office or other outpatient visit for the evaluation and management of an established patient, which requires at least 2 of these 3 key components: An expanded problem focused history; An expanded problem focused examination; Medical decision making of low	92567	Tympanometry (impedance testing)	99212	Office or other outpatient visit for the evaluation and management of an established patient, which requires at least 2 of these 3 key components: A problem focused history; A problem focused examination; Straightforward medical decision making. Counselin	92568	Acoustic reflex testing, threshold
8972	FLUOROSCOPY VIS COOL SPRINGS	Radiology			20999	24538	2019	47.26899384	NonSpecific	NonSpecific	Outpatient	745	Pain in joint	musculoskeletal	338	Pain	neurological	338.2	Chronic pain	neurological	785	Abdominal pain	symptoms	512	Other symptoms of respiratory system	respiratory	82945	Glucose, body fluid, other than blood	84157	Protein, total, except by refractometry; other source (eg, synovial fluid, cerebrospinal fluid)	88108	Cytopathology, concentration technique, smears and interpretation (eg, Saccomanno technique)	89051	Cell count, miscellaneous body fluids (eg, cerebrospinal fluid, joint fluid), except blood; with differential count	87015	Concentration (any type), for infectious agents
6425	STUDENT HEALTH ZERFOSS BUILDING	PrimaryCare			20774	116950	2019	21.9192334	NonSpecific	Adult-Specific	Outpatient	465	Acute upper respiratory infections of multiple or unspecified sites	respiratory	465.2	Acute pharyngitis	respiratory	300	Anxiety disorders	mental disorders	300.1	Anxiety disorder	mental disorders	599	Other symptoms/disorders or the urinary system	genitourinary	85025	Blood count; complete (CBC), automated (Hgb, Hct, RBC, WBC and platelet count) and automated differential WBC count	80053	Comprehensive metabolic panel This panel must include the following: Albumin (82040) Bilirubin, total (82247) Calcium, total (82310) Carbon dioxide (bicarbonate) (82374) Chloride (82435) Creatinine (82565) Glucose (82947) Phosphatase, alkaline (84075) Pot	84443	Thyroid stimulating hormone (TSH)	82306	Vitamin D; 25 hydroxy, includes fraction(s), if performed	84439	Thyroxine; free
3996	PEDS AFTER HOURS HENDERSONVILLE HVLNS	PrimaryCare	UrgentCare		20736	42594	2020	4.699520876	NonSpecific	Pediatric-Specific	Outpatient	465	Acute upper respiratory infections of multiple or unspecified sites	respiratory	783	Fever of unknown origin	symptoms	381	Otitis media and Eustachian tube disorders	sense organs	381.1	Otitis media	sense organs	381.11	Suppurative and unspecified otitis media	sense organs	99051	Service(s) provided in the office during regularly scheduled evening, weekend, or holiday office hours, in addition to basic service	99213	Office or other outpatient visit for the evaluation and management of an established patient, which requires at least 2 of these 3 key components: An expanded problem focused history; An expanded problem focused examination; Medical decision making of low	87880	Infectious agent antigen detection by immunoassay with direct optical observation; Streptococcus, group A	99203	Office or other outpatient visit for the evaluation and management of a new patient, which requires these 3 key components: A detailed history; A detailed examination; Medical decision making of low complexity. Counseling and/or coordination of care with	99214	Office or other outpatient visit for the evaluation and management of an established patient, which requires at least 2 of these 3 key components: A detailed history; A detailed examination; Medical decision making of moderate complexity. Counseling and/o
1150	BURN CENTER	Burn			20686	23202	2007	44.38603696	NonSpecific	NonSpecific	Mixed	401	Hypertension	circulatory system	401.1	Essential hypertension	circulatory system	512	Other symptoms of respiratory system	respiratory	427	Cardiac dysrhythmias	circulatory system	276	Disorders of fluid, electrolyte, and acid-base balance	endocrine/metabolic	80048	Basic metabolic panel (Calcium, total) This panel must include the following: Calcium, total (82310) Carbon dioxide (bicarbonate) (82374) Chloride (82435) Creatinine (82565) Glucose (82947) Potassium (84132) Sodium (84295) Urea nitrogen (BUN) (84520)	85027	Blood count; complete (CBC), automated (Hgb, Hct, RBC, WBC and platelet count)	82962	Glucose, blood by glucose monitoring device(s) cleared by the FDA specifically for home use	71010	Radiologic examination, chest; single view, frontal	97110	Therapeutic procedure, 1 or more areas, each 15 minutes; therapeutic exercises to develop strength and endurance, range of motion and flexibility
3873	VUH 4N LABOR AND DELIVERY	OBGYN			20646	27993	2020	29.66187543	Female-Specific	Adult-Specific	Inpatient	655	Known or suspected fetal abnormality affecting management of mother	pregnancy complications	655.1	Abnormality in fetal heart rate or rhythm	pregnancy complications	653	Problems associated with amniotic cavity and membranes	pregnancy complications	649.1	Diabetes or abnormal glucose tolerance complicating pregnancy	pregnancy complications	649	Other conditions or status of the mother complicating pregnancy, childbirth, or the puerperium	pregnancy complications	59409	Vaginal delivery only (with or without episiotomy and/or forceps)	59514	Cesarean delivery only	99140	Anesthesia complicated by emergency conditions (specify) (List separately in addition to code for primary anesthesia procedure)	30	[EXPIRED]-Missing or invalid gross amount due	64488	Transversus abdominis plane (TAP) block (abdominal plane block, rectus sheath block) bilateral; by injections (includes imaging guidance, when performed)
3977	VB&J ASC(FRANKLIN)	Orthopedics			20362	26799	2013	54.14099932	NonSpecific	NonSpecific	Outpatient	338	Pain	neurological	338.1	Acute pain	neurological	745	Pain in joint	musculoskeletal	740	Osteoarthrosis	musculoskeletal	727	Other disorders of synovium, tendon, and bursa	musculoskeletal	76942	Ultrasonic guidance for needle placement (eg, biopsy, aspiration, injection, localization device), imaging supervision and interpretation	64415	Injection(s), anesthetic agent(s) and/or steroid; brachial plexus	29826	Arthroscopy, shoulder, surgical; decompression of subacromial space with partial acromioplasty, with coracoacromial ligament (ie, arch) release, when performed (List separately in addition to code for primary procedure)	29881	Arthroscopy, knee, surgical; with meniscectomy (medial OR lateral, including any meniscal shaving) including debridement/shaving of articular cartilage (chondroplasty), same or separate compartment(s), when performed	29824	Arthroscopy, shoulder, surgical; distal claviculectomy including distal articular surface (Mumford procedure)
2741	ORTHOPAEDICS PT MCE 3	PhysicalTherapy	Orthopedics		20306	172648	2019	49.8973306	NonSpecific	Adult-Specific	Mixed	745	Pain in joint	musculoskeletal	338	Pain	neurological	338.2	Chronic pain	neurological	741	Symptoms and disorders of the joints	musculoskeletal	726	Peripheral enthesopathies and allied syndromes	musculoskeletal	97110	Therapeutic procedure, 1 or more areas, each 15 minutes; therapeutic exercises to develop strength and endurance, range of motion and flexibility	97140	Manual therapy techniques (eg, mobilization/ manipulation, manual lymphatic drainage, manual traction), 1 or more regions, each 15 minutes	97161	Physical therapy evaluation: low complexity, requiring these components: A history with no personal factors and/or comorbidities that impact the plan of care; An examination of body system(s) using standardized tests and measures addressing 1-2 elements f	97530	Therapeutic activities, direct (one-on-one) patient contact (use of dynamic activities to improve functional performance), each 15 minutes	97162	Physical therapy evaluation: moderate complexity, requiring these components: A history of present problem with 1-2 personal factors and/or comorbidities that impact the plan of care; An examination of body systems using standardized tests and measures in
2161	INTERNAL MEDICINE ECL	PrimaryCare			19947	100854	2020	66.14099932	NonSpecific	Adult-Specific	Mixed	401	Hypertension	circulatory system	401.1	Essential hypertension	circulatory system	272	Disorders of lipoid metabolism	endocrine/metabolic	272.1	Hyperlipidemia	endocrine/metabolic	250	Diabetes mellitus	endocrine/metabolic	99214	Office or other outpatient visit for the evaluation and management of an established patient, which requires at least 2 of these 3 key components: A detailed history; A detailed examination; Medical decision making of moderate complexity. Counseling and/o	99213	Office or other outpatient visit for the evaluation and management of an established patient, which requires at least 2 of these 3 key components: An expanded problem focused history; An expanded problem focused examination; Medical decision making of low	99396	Periodic comprehensive preventive medicine reevaluation and management of an individual including an age and gender appropriate history, examination, counseling/anticipatory guidance/risk factor reduction interventions, and the ordering of laboratory/diag	90471	Immunization administration (includes percutaneous, intradermal, subcutaneous, or intramuscular injections); 1 vaccine (single or combination vaccine/toxoid)	99215	Office or other outpatient visit for the evaluation and management of an established patient, which requires at least 2 of these 3 key components: A comprehensive history; A comprehensive examination; Medical decision making of high complexity. Counseling
6153	PHLEBOTOMY MCE 7	Phlebotomy			19873	32579	2017	58.27241615	NonSpecific	Adult-Specific	Outpatient	401	Hypertension	circulatory system	401.1	Essential hypertension	circulatory system	272	Disorders of lipoid metabolism	endocrine/metabolic	272.1	Hyperlipidemia	endocrine/metabolic	250	Diabetes mellitus	endocrine/metabolic	36415	Collection of venous blood by venipuncture	80061	Lipid panel This panel must include the following: Cholesterol, serum, total (82465) Lipoprotein, direct measurement, high density cholesterol (HDL cholesterol) (83718) Triglycerides (84478)	85610	Prothrombin time	80053	Comprehensive metabolic panel This panel must include the following: Albumin (82040) Bilirubin, total (82247) Calcium, total (82310) Carbon dioxide (bicarbonate) (82374) Chloride (82435) Creatinine (82565) Glucose (82947) Phosphatase, alkaline (84075) Pot	84443	Thyroid stimulating hormone (TSH)
2019	CT TVC 1	Radiology			19820	31602	2020	62.8569473	NonSpecific	Adult-Specific	Outpatient	514	Abnormal findings examination of lungs	respiratory	198	Secondary malignant neoplasm	neoplasms	571	Chronic liver disease and cirrhosis	digestive	571.5	Other chronic nonalcoholic liver disease	digestive	189	Cancer of urinary organs (incl. kidney and bladder)	neoplasms	71260	Computed tomography, thorax; with contrast material(s)	74177	Computed tomography, abdomen and pelvis; with contrast material(s)	80053	Comprehensive metabolic panel This panel must include the following: Albumin (82040) Bilirubin, total (82247) Calcium, total (82310) Carbon dioxide (bicarbonate) (82374) Chloride (82435) Creatinine (82565) Glucose (82947) Phosphatase, alkaline (84075) Pot	71250	Computed tomography, thorax; without contrast material	85025	Blood count; complete (CBC), automated (Hgb, Hct, RBC, WBC and platelet count) and automated differential WBC count
559	ORTHOPAEDIC TRAUMA	Orthopedics	TraumaSurgery		19522	26531	2008	49.83983573	NonSpecific	Adult-Specific	Mixed	401	Hypertension	circulatory system	401.1	Essential hypertension	circulatory system	585	Renal failure	genitourinary	585.3	Chronic renal failure [CKD]	genitourinary	250	Diabetes mellitus	endocrine/metabolic	80048	Basic metabolic panel (Calcium, total) This panel must include the following: Calcium, total (82310) Carbon dioxide (bicarbonate) (82374) Chloride (82435) Creatinine (82565) Glucose (82947) Potassium (84132) Sodium (84295) Urea nitrogen (BUN) (84520)	85027	Blood count; complete (CBC), automated (Hgb, Hct, RBC, WBC and platelet count)	82962	Glucose, blood by glucose monitoring device(s) cleared by the FDA specifically for home use	99232	Subsequent hospital care, per day, for the evaluation and management of a patient, which requires at least 2 of these 3 key components: An expanded problem focused interval history; An expanded problem focused examination; Medical decision making of moder	85610	Prothrombin time
4887	OTOLARYNGOLOGY OTOLOGY MCE 7	ENT			19480	53829	2020	55.86858316	NonSpecific	NonSpecific	Outpatient	389	Hearing loss	sense organs	389.1	Sensorineural hearing loss	sense organs	381	Otitis media and Eustachian tube disorders	sense organs	381.2	Eustachian tube disorders	sense organs	380.4	Impacted cerumen	sense organs	99213	Office or other outpatient visit for the evaluation and management of an established patient, which requires at least 2 of these 3 key components: An expanded problem focused history; An expanded problem focused examination; Medical decision making of low	69210	Removal impacted cerumen requiring instrumentation, unilateral	99214	Office or other outpatient visit for the evaluation and management of an established patient, which requires at least 2 of these 3 key components: A detailed history; A detailed examination; Medical decision making of moderate complexity. Counseling and/o	99204	Office or other outpatient visit for the evaluation and management of a new patient, which requires these 3 key components: A comprehensive history; A comprehensive examination; Medical decision making of moderate complexity. Counseling and/or coordinatio	99024	Postoperative follow-up visit, normally included in the surgical package, to indicate that an evaluation and management service was performed during a postoperative period for a reason(s) related to the original procedure
5353	PRIMARY CARE ECL	PrimaryCare			19475	98446	2020	58.62833676	NonSpecific	NonSpecific	Mixed	401	Hypertension	circulatory system	401.1	Essential hypertension	circulatory system	250	Diabetes mellitus	endocrine/metabolic	250.2	Type 2 diabetes	endocrine/metabolic	272	Disorders of lipoid metabolism	endocrine/metabolic	99214	Office or other outpatient visit for the evaluation and management of an established patient, which requires at least 2 of these 3 key components: A detailed history; A detailed examination; Medical decision making of moderate complexity. Counseling and/o	99213	Office or other outpatient visit for the evaluation and management of an established patient, which requires at least 2 of these 3 key components: An expanded problem focused history; An expanded problem focused examination; Medical decision making of low	99396	Periodic comprehensive preventive medicine reevaluation and management of an individual including an age and gender appropriate history, examination, counseling/anticipatory guidance/risk factor reduction interventions, and the ordering of laboratory/diag	90471	Immunization administration (includes percutaneous, intradermal, subcutaneous, or intramuscular injections); 1 vaccine (single or combination vaccine/toxoid)	90686	Influenza virus vaccine, quadrivalent (IIV4), split virus, preservative free, 0.5 mL dosage, for intramuscular use
5654	OTOLARYNGOLOGY GENERAL FRANKLIN	ENT			19447	42364	2020	57.52087611	NonSpecific	NonSpecific	Outpatient	389	Hearing loss	sense organs	389.1	Sensorineural hearing loss	sense organs	476	Allergic rhinitis	respiratory	381	Otitis media and Eustachian tube disorders	sense organs	380.4	Impacted cerumen	sense organs	99214	Office or other outpatient visit for the evaluation and management of an established patient, which requires at least 2 of these 3 key components: A detailed history; A detailed examination; Medical decision making of moderate complexity. Counseling and/o	99213	Office or other outpatient visit for the evaluation and management of an established patient, which requires at least 2 of these 3 key components: An expanded problem focused history; An expanded problem focused examination; Medical decision making of low	99204	Office or other outpatient visit for the evaluation and management of a new patient, which requires these 3 key components: A comprehensive history; A comprehensive examination; Medical decision making of moderate complexity. Counseling and/or coordinatio	69210	Removal impacted cerumen requiring instrumentation, unilateral	99203	Office or other outpatient visit for the evaluation and management of a new patient, which requires these 3 key components: A detailed history; A detailed examination; Medical decision making of low complexity. Counseling and/or coordination of care with
1826	CARDIOLOGY GENERAL MCE 5	Cardiology			19185	48178	2020	66.48323066	NonSpecific	Adult-Specific	Outpatient	401	Hypertension	circulatory system	401.1	Essential hypertension	circulatory system	411	Ischemic Heart Disease	circulatory system	272	Disorders of lipoid metabolism	endocrine/metabolic	272.1	Hyperlipidemia	endocrine/metabolic	99214	Office or other outpatient visit for the evaluation and management of an established patient, which requires at least 2 of these 3 key components: A detailed history; A detailed examination; Medical decision making of moderate complexity. Counseling and/o	93010	Electrocardiogram, routine ECG with at least 12 leads; interpretation and report only	93005	Electrocardiogram, routine ECG with at least 12 leads; tracing only, without interpretation and report	99213	Office or other outpatient visit for the evaluation and management of an established patient, which requires at least 2 of these 3 key components: An expanded problem focused history; An expanded problem focused examination; Medical decision making of low	36415	Collection of venous blood by venipuncture
1191	PSYCHIATRY	Psychiatry			19130	193761	2007	35.25256674	NonSpecific	NonSpecific	Outpatient	296	Mood disorders	mental disorders	296.2	Depression	mental disorders	300	Anxiety disorders	mental disorders	296.22	Major depressive disorder	mental disorders	313	Pervasive developmental disorders	mental disorders	90806	Individual psychotherapy, insight oriented, behavior modifying and/or supportive, in an office or outpatient facility, approximately 45 to 50 minutes face-to-face with the patient	90862	Pharmacologic management, including prescription, use, and review of medication with no more than minimal medical psychotherapy	90853	Group psychotherapy (other than of a multiple-family group)	90805	Individual psychotherapy, insight oriented, behavior modifying and/or supportive, in an office or outpatient facility, approximately 20 to 30 minutes face-to-face with the patient; with medical evaluation and management services	90807	Individual psychotherapy, insight oriented, behavior modifying and/or supportive, in an office or outpatient facility, approximately 45 to 50 minutes face-to-face with the patient; with medical evaluation and management services
6344	HS PEDS AUDIOLOGY DOT 7	Audiology			19081	34956	2019	3.121149897	NonSpecific	Pediatric-Specific	Mixed	389	Hearing loss	sense organs	381	Otitis media and Eustachian tube disorders	sense organs	381.2	Eustachian tube disorders	sense organs	389.2	Conductive hearing loss	sense organs	381.1	Otitis media	sense organs	92567	Tympanometry (impedance testing)	92579	Visual reinforcement audiometry (VRA)	92587	Distortion product evoked otoacoustic emissions; limited evaluation (to confirm the presence or absence of hearing disorder, 3-6 frequencies) or transient evoked otoacoustic emissions, with interpretation and report	92555	Speech audiometry threshold	92582	Conditioning play audiometry
730	PEDS NEUROSURGERY	Neurosurgery			19030	44144	2013	7.694729637	NonSpecific	NonSpecific	Outpatient	331	Other cerebral degenerations	neurological	331.1	Hydrocephalus	neurological	749	Congenital anomalies of face and neck	congenital anomalies	749.2	Congenital anomalies of skull and face bones	congenital anomalies	348	Other conditions of brain	neurological	99213	Office or other outpatient visit for the evaluation and management of an established patient, which requires at least 2 of these 3 key components: An expanded problem focused history; An expanded problem focused examination; Medical decision making of low	99212	Office or other outpatient visit for the evaluation and management of an established patient, which requires at least 2 of these 3 key components: A problem focused history; A problem focused examination; Straightforward medical decision making. Counselin	99241	Office consultation for a new or established patient, which requires these 3 key components: A problem focused history; A problem focused examination; and Straightforward medical decision making. Counseling and/or coordination of care with other physician	99204	Office or other outpatient visit for the evaluation and management of a new patient, which requires these 3 key components: A comprehensive history; A comprehensive examination; Medical decision making of moderate complexity. Counseling and/or coordinatio	99211	Office or other outpatient visit for the evaluation and management of an established patient, that may not require the presence of a physician or other qualified health care professional. Usually, the presenting problem(s) are minimal. Typically, 5 minute
486	SLEEP LAB MARRIOTT WEST END	Neurology			18999	22585	2020	37.44284736	NonSpecific	NonSpecific	Outpatient	327.3	Sleep apnea	neurological	327.32	Obstructive sleep apnea	neurological	327	Sleep disorders	neurological	512	Other symptoms of respiratory system	respiratory	512.9	Other dyspnea	respiratory	95810	Polysomnography; age 6 years or older, sleep staging with 4 or more additional parameters of sleep, attended by a technologist	95806	Sleep study, unattended, simultaneous recording of, heart rate, oxygen saturation, respiratory airflow, and respiratory effort (eg, thoracoabdominal movement)	95782	Polysomnography; younger than 6 years, sleep staging with 4 or more additional parameters of sleep, attended by a technologist	95811	Polysomnography; age 6 years or older, sleep staging with 4 or more additional parameters of sleep, with initiation of continuous positive airway pressure therapy or bilevel ventilation, attended by a technologist	95805	Multiple sleep latency or maintenance of wakefulness testing, recording, analysis and interpretation of physiological measurements of sleep during multiple trials to assess sleepiness
956	VCH PHYSICAL THERAP	PhysicalTherapy			18960	46009	2011	6.92128679	NonSpecific	Pediatric-Specific	Outpatient	772.3	Muscle weakness	symptoms	350	Abnormal movement	neurological	264	Lack of normal physiological development	endocrine/metabolic	264.3	Delayed milestones	endocrine/metabolic	741	Symptoms and disorders of the joints	musculoskeletal	97530	Therapeutic activities, direct (one-on-one) patient contact (use of dynamic activities to improve functional performance), each 15 minutes	97110	Therapeutic procedure, 1 or more areas, each 15 minutes; therapeutic exercises to develop strength and endurance, range of motion and flexibility	97001	Physical therapy evaluation	92507	Treatment of speech, language, voice, communication, and/or auditory processing disorder; individual	97116	Therapeutic procedure, 1 or more areas, each 15 minutes; gait training (includes stair climbing)
2721	OBGYN GENERAL COOL SPRINGS	OBGYN			18783	61728	2020	34.0054757	Female-Specific	Adult-Specific	Mixed	627	Menopausal and postmenopausal disorders	genitourinary	626	Disorders of menstruation and other abnormal bleeding from female genital tract	genitourinary	627.2	Symptomatic menopause	genitourinary	619	Noninflammatory female genital disorders	genitourinary	626.1	Irregular menstrual cycle/bleeding	genitourinary	0502F	Subsequent prenatal care visit (Prenatal) [Excludes: patients who are seen for a condition unrelated to pregnancy or prenatal care (eg, an upper respiratory infection; patients seen for consultation only, not for continuing care)]	99396	Periodic comprehensive preventive medicine reevaluation and management of an individual including an age and gender appropriate history, examination, counseling/anticipatory guidance/risk factor reduction interventions, and the ordering of laboratory/diag	87624	Infectious agent detection by nucleic acid (DNA or RNA); Human Papillomavirus (HPV), high-risk types (eg, 16, 18, 31, 33, 35, 39, 45, 51, 52, 56, 58, 59, 68)	99213	Office or other outpatient visit for the evaluation and management of an established patient, which requires at least 2 of these 3 key components: An expanded problem focused history; An expanded problem focused examination; Medical decision making of low	99395	Periodic comprehensive preventive medicine reevaluation and management of an individual including an age and gender appropriate history, examination, counseling/anticipatory guidance/risk factor reduction interventions, and the ordering of laboratory/diag
8549	UROLOGY COOL SPRINGS	Urology			18739	53164	2020	63.91786448	NonSpecific	Adult-Specific	Mixed	599	Other symptoms/disorders or the urinary system	genitourinary	596	Other disorders of bladder	genitourinary	596.5	Functional disorders of bladder	genitourinary	591	Urinary tract infection	genitourinary	599.5	Frequency of urination and polyuria	genitourinary	81002	Urinalysis, by dip stick or tablet reagent for bilirubin, glucose, hemoglobin, ketones, leukocytes, nitrite, pH, protein, specific gravity, urobilinogen, any number of these constituents; non-automated, without microscopy	99213	Office or other outpatient visit for the evaluation and management of an established patient, which requires at least 2 of these 3 key components: An expanded problem focused history; An expanded problem focused examination; Medical decision making of low	99214	Office or other outpatient visit for the evaluation and management of an established patient, which requires at least 2 of these 3 key components: A detailed history; A detailed examination; Medical decision making of moderate complexity. Counseling and/o	51798	Measurement of post-voiding residual urine and/or bladder capacity by ultrasound, non-imaging	87086	Culture, bacterial; quantitative colony count, urine
2518	OPHTHALMOLOGY RETINA VEI	Ophthalmology			18398	77003	2020	63.09650924	NonSpecific	NonSpecific	Mixed	362	Other retinal disorders	sense organs	379	Other disorders of eye	sense organs	371	Inflammation of the eye	sense organs	361	Retinal detachments and defects	sense organs	366	Cataract	sense organs	67028	Intravitreal injection of a pharmacologic agent (separate procedure)	92014	Ophthalmological services: medical examination and evaluation, with initiation or continuation of diagnostic and treatment program; comprehensive, established patient, 1 or more visits	92134	Scanning computerized ophthalmic diagnostic imaging, posterior segment, with interpretation and report, unilateral or bilateral; retina	92250	Fundus photography with interpretation and report	99024	Postoperative follow-up visit, normally included in the surgical package, to indicate that an evaluation and management service was performed during a postoperative period for a reason(s) related to the original procedure
2271	VASCULAR LAB	VascularSurgery			18302	29861	2009	64.60506502	NonSpecific	Adult-Specific	Outpatient	433	Cerebrovascular disease	circulatory system	433.1	Occlusion and stenosis of precerebral arteries	circulatory system	440	Atherosclerosis	circulatory system	440.2	Atherosclerosis of the extremities	circulatory system	401	Hypertension	circulatory system	93880	Duplex scan of extracranial arteries; complete bilateral study	99211	Office or other outpatient visit for the evaluation and management of an established patient, that may not require the presence of a physician or other qualified health care professional. Usually, the presenting problem(s) are minimal. Typically, 5 minute	99212	Office or other outpatient visit for the evaluation and management of an established patient, which requires at least 2 of these 3 key components: A problem focused history; A problem focused examination; Straightforward medical decision making. Counselin	93970	Duplex scan of extremity veins including responses to compression and other maneuvers; complete bilateral study	99213	Office or other outpatient visit for the evaluation and management of an established patient, which requires at least 2 of these 3 key components: An expanded problem focused history; An expanded problem focused examination; Medical decision making of low
1881	ULTRASOUND BREAST OHO	Radiology			18294	25237	2021	50.89938398	Female-Specific	Adult-Specific	Outpatient	611	Abnormal findings on mammogram or breast exam	genitourinary	611.1	Abnormal mammogram	genitourinary	613	Other nonmalignant breast conditions	genitourinary	174	Breast cancer	neoplasms	174.1	Breast cancer [female]	neoplasms	76642	Ultrasound, breast, unilateral, real time with image documentation, including axilla when performed; limited	77066	Diagnostic mammography, including computer-aided detection (CAD) when performed; bilateral	77065	Diagnostic mammography, including computer-aided detection (CAD) when performed; unilateral	76882	Ultrasound, limited, joint or other nonvascular extremity structure(s) (eg, joint space, peri-articular tendon[s], muscle[s], nerve[s], other soft-tissue structure[s], or soft-tissue mass[es]), real-time with image documentation	76604	Ultrasound, chest (includes mediastinum), real time with image documentation
2231	RHEUM WILLIAMSON CTY	Rheumatology			18287	110804	2013	58.23134839	NonSpecific	Adult-Specific	Outpatient	714	Rheumatoid arthritis and other inflammatory polyarthropathies	musculoskeletal	798	Malaise and fatigue	symptoms	740	Osteoarthrosis	musculoskeletal	714.1	Rheumatoid arthritis	musculoskeletal	770	Myalgia and myositis unspecified	symptoms	99214	Office or other outpatient visit for the evaluation and management of an established patient, which requires at least 2 of these 3 key components: A detailed history; A detailed examination; Medical decision making of moderate complexity. Counseling and/o	36415	Collection of venous blood by venipuncture	85651	Sedimentation rate, erythrocyte; non-automated	85027	Blood count; complete (CBC), automated (Hgb, Hct, RBC, WBC and platelet count)	82565	Creatinine; blood
2095	CARD PROGRESSIVE CAR	Cardiology			18207	22154	2011	59.48117728	NonSpecific	NonSpecific	Mixed	401	Hypertension	circulatory system	401.1	Essential hypertension	circulatory system	411	Ischemic Heart Disease	circulatory system	411.4	Coronary atherosclerosis	circulatory system	427	Cardiac dysrhythmias	circulatory system	80048	Basic metabolic panel (Calcium, total) This panel must include the following: Calcium, total (82310) Carbon dioxide (bicarbonate) (82374) Chloride (82435) Creatinine (82565) Glucose (82947) Potassium (84132) Sodium (84295) Urea nitrogen (BUN) (84520)	85027	Blood count; complete (CBC), automated (Hgb, Hct, RBC, WBC and platelet count)	82962	Glucose, blood by glucose monitoring device(s) cleared by the FDA specifically for home use	71010	Radiologic examination, chest; single view, frontal	85610	Prothrombin time
4087	PFT LAB TVC B	Pulmonology			18184	42062	2019	59.93566051	NonSpecific	Adult-Specific	Outpatient	510.2	Lung transplant	respiratory	512	Other symptoms of respiratory system	respiratory	496	Chronic airway obstruction	respiratory	512.7	Shortness of breath	respiratory	499	Cystic fibrosis	respiratory	94010	Spirometry, including graphic record, total and timed vital capacity, expiratory flow rate measurement(s), with or without maximal voluntary ventilation	94729	Diffusing capacity (eg, carbon monoxide, membrane) (List separately in addition to code for primary procedure)	94726	Plethysmography for determination of lung volumes and, when performed, airway resistance	85025	Blood count; complete (CBC), automated (Hgb, Hct, RBC, WBC and platelet count) and automated differential WBC count	80053	Comprehensive metabolic panel This panel must include the following: Albumin (82040) Bilirubin, total (82247) Calcium, total (82310) Carbon dioxide (bicarbonate) (82374) Chloride (82435) Creatinine (82565) Glucose (82947) Phosphatase, alkaline (84075) Pot
4763	INTERNAL MEDICINE OHO SOUTH	PrimaryCare			18143	78823	2020	60.75564682	NonSpecific	Adult-Specific	Mixed	401	Hypertension	circulatory system	401.1	Essential hypertension	circulatory system	272	Disorders of lipoid metabolism	endocrine/metabolic	272.1	Hyperlipidemia	endocrine/metabolic	250	Diabetes mellitus	endocrine/metabolic	99214	Office or other outpatient visit for the evaluation and management of an established patient, which requires at least 2 of these 3 key components: A detailed history; A detailed examination; Medical decision making of moderate complexity. Counseling and/o	36415	Collection of venous blood by venipuncture	80053	Comprehensive metabolic panel This panel must include the following: Albumin (82040) Bilirubin, total (82247) Calcium, total (82310) Carbon dioxide (bicarbonate) (82374) Chloride (82435) Creatinine (82565) Glucose (82947) Phosphatase, alkaline (84075) Pot	80061	Lipid panel This panel must include the following: Cholesterol, serum, total (82465) Lipoprotein, direct measurement, high density cholesterol (HDL cholesterol) (83718) Triglycerides (84478)	83036	Hemoglobin; glycosylated (A1C)
1205	VUMC WALGREENS FRANKLIN	PrimaryCare	UrgentCare		18039	29981	2020	42.82819986	NonSpecific	NonSpecific	Outpatient	465	Acute upper respiratory infections of multiple or unspecified sites	respiratory	465.2	Acute pharyngitis	respiratory	286.2	Encounter for long-term (current) use of anticoagulants	hematopoietic	464	Acute sinusitis	respiratory	381	Otitis media and Eustachian tube disorders	sense organs	99213	Office or other outpatient visit for the evaluation and management of an established patient, which requires at least 2 of these 3 key components: An expanded problem focused history; An expanded problem focused examination; Medical decision making of low	36415	Collection of venous blood by venipuncture	87880	Infectious agent antigen detection by immunoassay with direct optical observation; Streptococcus, group A	90471	Immunization administration (includes percutaneous, intradermal, subcutaneous, or intramuscular injections); 1 vaccine (single or combination vaccine/toxoid)	99203	Office or other outpatient visit for the evaluation and management of a new patient, which requires these 3 key components: A detailed history; A detailed examination; Medical decision making of low complexity. Counseling and/or coordination of care with
1753	REHAB HOSPITAL	PMR			17970	22018	2009	63.48665298	NonSpecific	Adult-Specific	Outpatient	401	Hypertension	circulatory system	401.1	Essential hypertension	circulatory system	359	Muscular dystrophies and other myopathies	neurological	359.2	Myopathy	neurological	250	Diabetes mellitus	endocrine/metabolic	99232	Subsequent hospital care, per day, for the evaluation and management of a patient, which requires at least 2 of these 3 key components: An expanded problem focused interval history; An expanded problem focused examination; Medical decision making of moder	99222	Initial hospital care, per day, for the evaluation and management of a patient, which requires these 3 key components: A comprehensive history; A comprehensive examination; and Medical decision making of moderate complexity. Counseling and/or coordination	99239	Hospital discharge day management; more than 30 minutes	99231	Subsequent hospital care, per day, for the evaluation and management of a patient, which requires at least 2 of these 3 key components: A problem focused interval history; A problem focused examination; Medical decision making that is straightforward or o	99238	Hospital discharge day management; 30 minutes or less
5379	VUMC WALGREENS HENDERSONVILLE	PrimaryCare	UrgentCare		17906	37045	2020	44.06570842	NonSpecific	NonSpecific	Outpatient	465	Acute upper respiratory infections of multiple or unspecified sites	respiratory	465.2	Acute pharyngitis	respiratory	464	Acute sinusitis	respiratory	286.2	Encounter for long-term (current) use of anticoagulants	hematopoietic	381	Otitis media and Eustachian tube disorders	sense organs	99213	Office or other outpatient visit for the evaluation and management of an established patient, which requires at least 2 of these 3 key components: An expanded problem focused history; An expanded problem focused examination; Medical decision making of low	36415	Collection of venous blood by venipuncture	87880	Infectious agent antigen detection by immunoassay with direct optical observation; Streptococcus, group A	99203	Office or other outpatient visit for the evaluation and management of a new patient, which requires these 3 key components: A detailed history; A detailed examination; Medical decision making of low complexity. Counseling and/or coordination of care with	99214	Office or other outpatient visit for the evaluation and management of an established patient, which requires at least 2 of these 3 key components: A detailed history; A detailed examination; Medical decision making of moderate complexity. Counseling and/o
760	INTERNAL MEDICAL GRP	PrimaryCare			17858	77496	2007	51.18412047	NonSpecific	Adult-Specific	Outpatient	401	Hypertension	circulatory system	401.1	Essential hypertension	circulatory system	272	Disorders of lipoid metabolism	endocrine/metabolic	272.1	Hyperlipidemia	endocrine/metabolic	250	Diabetes mellitus	endocrine/metabolic	99213	Office or other outpatient visit for the evaluation and management of an established patient, which requires at least 2 of these 3 key components: An expanded problem focused history; An expanded problem focused examination; Medical decision making of low	36415	Collection of venous blood by venipuncture	80061	Lipid panel This panel must include the following: Cholesterol, serum, total (82465) Lipoprotein, direct measurement, high density cholesterol (HDL cholesterol) (83718) Triglycerides (84478)	80048	Basic metabolic panel (Calcium, total) This panel must include the following: Calcium, total (82310) Carbon dioxide (bicarbonate) (82374) Chloride (82435) Creatinine (82565) Glucose (82947) Potassium (84132) Sodium (84295) Urea nitrogen (BUN) (84520)	99214	Office or other outpatient visit for the evaluation and management of an established patient, which requires at least 2 of these 3 key components: A detailed history; A detailed examination; Medical decision making of moderate complexity. Counseling and/o
1752	VUMC WALGREENS HART LANE	PrimaryCare	UrgentCare		17562	32043	2020	36.65982204	NonSpecific	NonSpecific	Outpatient	465	Acute upper respiratory infections of multiple or unspecified sites	respiratory	465.2	Acute pharyngitis	respiratory	286.2	Encounter for long-term (current) use of anticoagulants	hematopoietic	464	Acute sinusitis	respiratory	79	Viral infection	infectious diseases	99213	Office or other outpatient visit for the evaluation and management of an established patient, which requires at least 2 of these 3 key components: An expanded problem focused history; An expanded problem focused examination; Medical decision making of low	99203	Office or other outpatient visit for the evaluation and management of a new patient, which requires these 3 key components: A detailed history; A detailed examination; Medical decision making of low complexity. Counseling and/or coordination of care with	36415	Collection of venous blood by venipuncture	87880	Infectious agent antigen detection by immunoassay with direct optical observation; Streptococcus, group A	99214	Office or other outpatient visit for the evaluation and management of an established patient, which requires at least 2 of these 3 key components: A detailed history; A detailed examination; Medical decision making of moderate complexity. Counseling and/o
5382	VCH RADIOLOGY OUTSIDE STUDIES	Radiology			17539	19660	2021	9.516769336	NonSpecific	Pediatric-Specific	Mixed	514	Abnormal findings examination of lungs	respiratory	512	Other symptoms of respiratory system	respiratory	785	Abdominal pain	symptoms	512.7	Shortness of breath	respiratory	803	Fracture of upper limb	injuries & poisonings	71045	Radiologic examination, chest; single view	68	Unknown	70450	Computed tomography, head or brain; without contrast material	74177	Computed tomography, abdomen and pelvis; with contrast material(s)	71046	Radiologic examination, chest; 2 views
8678	CARDIOLOGY EP MCE 5	Cardiology			17496	49092	2020	67.53730322	NonSpecific	Adult-Specific	Outpatient	427	Cardiac dysrhythmias	circulatory system	427.2	Atrial fibrillation and flutter	circulatory system	427.21	Atrial fibrillation	circulatory system	426	Cardiac conduction disorders	circulatory system	427.1	Paroxysmal tachycardia, unspecified	circulatory system	93010	Electrocardiogram, routine ECG with at least 12 leads; interpretation and report only	99214	Office or other outpatient visit for the evaluation and management of an established patient, which requires at least 2 of these 3 key components: A detailed history; A detailed examination; Medical decision making of moderate complexity. Counseling and/o	93005	Electrocardiogram, routine ECG with at least 12 leads; tracing only, without interpretation and report	99213	Office or other outpatient visit for the evaluation and management of an established patient, which requires at least 2 of these 3 key components: An expanded problem focused history; An expanded problem focused examination; Medical decision making of low	99204	Office or other outpatient visit for the evaluation and management of a new patient, which requires these 3 key components: A comprehensive history; A comprehensive examination; Medical decision making of moderate complexity. Counseling and/or coordinatio
5939	HS SPEECH LANGUAGE	SpeechTherapy			17487	55514	2011	4.501026694	NonSpecific	Pediatric-Specific	Outpatient	315	Develomental delays and disorders	mental disorders	315.2	Speech and language disorder	mental disorders	313	Pervasive developmental disorders	mental disorders	313.3	Autism	mental disorders	389	Hearing loss	sense organs	92507	Treatment of speech, language, voice, communication, and/or auditory processing disorder; individual	97530	Therapeutic activities, direct (one-on-one) patient contact (use of dynamic activities to improve functional performance), each 15 minutes	92508	Treatment of speech, language, voice, communication, and/or auditory processing disorder; group, 2 or more individuals	92526	Treatment of swallowing dysfunction and/or oral function for feeding	92506	Evaluation of speech, language, voice, communication, and/or auditory processing
1900	EMERGENCY ROOM	EmergencyMedicine			17432	23003	2000	34.90212183	NonSpecific	Adult-Specific	Mixed	418	Nonspecific chest pain	circulatory system	785	Abdominal pain	symptoms	512	Other symptoms of respiratory system	respiratory	745	Pain in joint	musculoskeletal	512.7	Shortness of breath	respiratory	99283	Emergency department visit for the evaluation and management of a patient, which requires these 3 key components: An expanded problem focused history; An expanded problem focused examination; and Medical decision making of moderate complexity. Counseling	99284	Emergency department visit for the evaluation and management of a patient, which requires these 3 key components: A detailed history; A detailed examination; and Medical decision making of moderate complexity. Counseling and/or coordination of care with o	99282	Emergency department visit for the evaluation and management of a patient, which requires these 3 key components: An expanded problem focused history; An expanded problem focused examination; and Medical decision making of low complexity. Counseling and/o	71020	Radiologic examination, chest, 2 views, frontal and lateral	80053	Comprehensive metabolic panel This panel must include the following: Albumin (82040) Bilirubin, total (82247) Calcium, total (82310) Carbon dioxide (bicarbonate) (82374) Chloride (82435) Creatinine (82565) Glucose (82947) Phosphatase, alkaline (84075) Pot
5415	MRI VIS COOL SPRINGS	Radiology			17370	21629	2020	55.16769336	NonSpecific	Adult-Specific	Outpatient	745	Pain in joint	musculoskeletal	292	Neurological disorders	mental disorders	763	Thoracic or lumbosacral neuritis or radiculitis, unspecified	symptoms	338	Pain	neurological	386.9	Dizziness and giddiness (Light-headedness and vertigo)	sense organs	82042	Albumin; other source, quantitative, each specimen	82533	Cortisol; total	82784	Gammaglobulin (immunoglobulin); IgA, IgD, IgG, IgM, each	82945	Glucose, body fluid, other than blood	83916	Oligoclonal immune (oligoclonal bands)
8109	DERMATOLOGY GENERAL OHO	Dermatology			17360	30870	2018	56.78439425	NonSpecific	NonSpecific	Outpatient	702	Degenerative skin conditions and other dermatoses	dermatologic	216	Benign neoplasm of skin	neoplasms	702.2	Seborrheic keratosis	dermatologic	172	Skin cancer	neoplasms	172.2	Other non-epithelial cancer of skin	neoplasms	99213	Office or other outpatient visit for the evaluation and management of an established patient, which requires at least 2 of these 3 key components: An expanded problem focused history; An expanded problem focused examination; Medical decision making of low	99214	Office or other outpatient visit for the evaluation and management of an established patient, which requires at least 2 of these 3 key components: A detailed history; A detailed examination; Medical decision making of moderate complexity. Counseling and/o	17000	Destruction (eg, laser surgery, electrosurgery, cryosurgery, chemosurgery, surgical curettement), premalignant lesions (eg, actinic keratoses); first lesion	17110	Destruction (eg, laser surgery, electrosurgery, cryosurgery, chemosurgery, surgical curettement), of benign lesions other than skin tags or cutaneous vascular proliferative lesions; up to 14 lesions	99203	Office or other outpatient visit for the evaluation and management of a new patient, which requires these 3 key components: A detailed history; A detailed examination; Medical decision making of low complexity. Counseling and/or coordination of care with
1518	INTERNAL MEDICINE HMG VAV	PrimaryCare			17258	91870	2020	63.34839151	NonSpecific	Adult-Specific	Outpatient	401	Hypertension	circulatory system	401.1	Essential hypertension	circulatory system	272	Disorders of lipoid metabolism	endocrine/metabolic	272.1	Hyperlipidemia	endocrine/metabolic	250	Diabetes mellitus	endocrine/metabolic	99214	Office or other outpatient visit for the evaluation and management of an established patient, which requires at least 2 of these 3 key components: A detailed history; A detailed examination; Medical decision making of moderate complexity. Counseling and/o	80061	Lipid panel This panel must include the following: Cholesterol, serum, total (82465) Lipoprotein, direct measurement, high density cholesterol (HDL cholesterol) (83718) Triglycerides (84478)	99213	Office or other outpatient visit for the evaluation and management of an established patient, which requires at least 2 of these 3 key components: An expanded problem focused history; An expanded problem focused examination; Medical decision making of low	80053	Comprehensive metabolic panel This panel must include the following: Albumin (82040) Bilirubin, total (82247) Calcium, total (82310) Carbon dioxide (bicarbonate) (82374) Chloride (82435) Creatinine (82565) Glucose (82947) Phosphatase, alkaline (84075) Pot	85027	Blood count; complete (CBC), automated (Hgb, Hct, RBC, WBC and platelet count)
4329	OHO RADIOLOGY OUTSIDE STUDIES	Radiology			17215	19566	2021	58.00136893	NonSpecific	Adult-Specific	Mixed	174	Breast cancer	neoplasms	174.1	Breast cancer [female]	neoplasms	174.11	Malignant neoplasm of female breast	neoplasms	611	Abnormal findings on mammogram or breast exam	genitourinary	765	Cervical radiculitis	symptoms
1796	VASAP WEST END	AllergyImmunology	Pulmonology		17204	86532	2020	42.35181383	NonSpecific	Adult-Specific	Mixed	476	Allergic rhinitis	respiratory	495	Asthma	respiratory	475	Chronic sinusitis	respiratory	472	Chronic pharyngitis and nasopharyngitis	respiratory	512	Other symptoms of respiratory system	respiratory	95117	Professional services for allergen immunotherapy not including provision of allergenic extracts; 2 or more injections	99214	Office or other outpatient visit for the evaluation and management of an established patient, which requires at least 2 of these 3 key components: A detailed history; A detailed examination; Medical decision making of moderate complexity. Counseling and/o	95115	Professional services for allergen immunotherapy not including provision of allergenic extracts; single injection	99213	Office or other outpatient visit for the evaluation and management of an established patient, which requires at least 2 of these 3 key components: An expanded problem focused history; An expanded problem focused examination; Medical decision making of low	95165	Professional services for the supervision of preparation and provision of antigens for allergen immunotherapy; single or multiple antigens (specify number of doses)
298	PLASTICS TVC 3	PlasticSurgery			17188	44251	2020	47.92060233	NonSpecific	Adult-Specific	Mixed	172	Skin cancer	neoplasms	701	Other hypertrophic and atrophic conditions of skin	dermatologic	871	Open wounds of extremities	injuries & poisonings	172.2	Other non-epithelial cancer of skin	neoplasms	741	Symptoms and disorders of the joints	musculoskeletal	99024	Postoperative follow-up visit, normally included in the surgical package, to indicate that an evaluation and management service was performed during a postoperative period for a reason(s) related to the original procedure	99203	Office or other outpatient visit for the evaluation and management of a new patient, which requires these 3 key components: A detailed history; A detailed examination; Medical decision making of low complexity. Counseling and/or coordination of care with	99212	Office or other outpatient visit for the evaluation and management of an established patient, which requires at least 2 of these 3 key components: A problem focused history; A problem focused examination; Straightforward medical decision making. Counselin	99213	Office or other outpatient visit for the evaluation and management of an established patient, which requires at least 2 of these 3 key components: An expanded problem focused history; An expanded problem focused examination; Medical decision making of low	99202	Office or other outpatient visit for the evaluation and management of a new patient, which requires these 3 key components: An expanded problem focused history; An expanded problem focused examination; Straightforward medical decision making. Counseling a
2387	HS REHAB INSTITUTE	PMR			17143	52246	2011	54.05201916	NonSpecific	NonSpecific	Outpatient	350	Abnormal movement	neurological	350.2	Abnormality of gait	neurological	292	Neurological disorders	mental disorders	433	Cerebrovascular disease	circulatory system	350.3	Lack of coordination	neurological	97530	Therapeutic activities, direct (one-on-one) patient contact (use of dynamic activities to improve functional performance), each 15 minutes	97110	Therapeutic procedure, 1 or more areas, each 15 minutes; therapeutic exercises to develop strength and endurance, range of motion and flexibility	92507	Treatment of speech, language, voice, communication, and/or auditory processing disorder; individual	97116	Therapeutic procedure, 1 or more areas, each 15 minutes; gait training (includes stair climbing)	97532	Development of cognitive skills to improve attention, memory, problem solving (includes compensatory training), direct (one-on-one) patient contact, each 15 minutes
8754	8B ADOLESCENT SURGER	Surgery			17111	19761	2010	10.20123203	NonSpecific	Pediatric-Specific	Mixed	785	Abdominal pain	symptoms	783	Fever of unknown origin	symptoms	789	Nausea and vomiting	symptoms	276	Disorders of fluid, electrolyte, and acid-base balance	endocrine/metabolic	512	Other symptoms of respiratory system	respiratory	80048	Basic metabolic panel (Calcium, total) This panel must include the following: Calcium, total (82310) Carbon dioxide (bicarbonate) (82374) Chloride (82435) Creatinine (82565) Glucose (82947) Potassium (84132) Sodium (84295) Urea nitrogen (BUN) (84520)	85025	Blood count; complete (CBC), automated (Hgb, Hct, RBC, WBC and platelet count) and automated differential WBC count	99232	Subsequent hospital care, per day, for the evaluation and management of a patient, which requires at least 2 of these 3 key components: An expanded problem focused interval history; An expanded problem focused examination; Medical decision making of moder	94640	Pressurized or nonpressurized inhalation treatment for acute airway obstruction for therapeutic purposes and/or for diagnostic purposes such as sputum induction with an aerosol generator, nebulizer, metered dose inhaler or intermittent positive pressure b	82947	Glucose; quantitative, blood (except reagent strip)
1978	OBGYN GENERAL COLUMBIA	OBGYN			16883	96759	2020	31.32648871	Female-Specific	Adult-Specific	Mixed	626	Disorders of menstruation and other abnormal bleeding from female genital tract	genitourinary	626.1	Irregular menstrual cycle/bleeding	genitourinary	627	Menopausal and postmenopausal disorders	genitourinary	785	Abdominal pain	symptoms	619	Noninflammatory female genital disorders	genitourinary	0502F	Subsequent prenatal care visit (Prenatal) [Excludes: patients who are seen for a condition unrelated to pregnancy or prenatal care (eg, an upper respiratory infection; patients seen for consultation only, not for continuing care)]	99396	Periodic comprehensive preventive medicine reevaluation and management of an individual including an age and gender appropriate history, examination, counseling/anticipatory guidance/risk factor reduction interventions, and the ordering of laboratory/diag	99213	Office or other outpatient visit for the evaluation and management of an established patient, which requires at least 2 of these 3 key components: An expanded problem focused history; An expanded problem focused examination; Medical decision making of low	99395	Periodic comprehensive preventive medicine reevaluation and management of an individual including an age and gender appropriate history, examination, counseling/anticipatory guidance/risk factor reduction interventions, and the ordering of laboratory/diag	87624	Infectious agent detection by nucleic acid (DNA or RNA); Human Papillomavirus (HPV), high-risk types (eg, 16, 18, 31, 33, 35, 39, 45, 51, 52, 56, 58, 59, 68)
3295	FRANKLIN DERMATOLOGY	Dermatology			16881	47279	2014	53.54140999	NonSpecific	NonSpecific	Outpatient	702	Degenerative skin conditions and other dermatoses	dermatologic	702.2	Seborrheic keratosis	dermatologic	702.1	Actinic keratosis	dermatologic	706	Diseases of sebaceous glands	dermatologic	173	Neoplasm of uncertain behavior of skin	neoplasms	99213	Office or other outpatient visit for the evaluation and management of an established patient, which requires at least 2 of these 3 key components: An expanded problem focused history; An expanded problem focused examination; Medical decision making of low	17000	Destruction (eg, laser surgery, electrosurgery, cryosurgery, chemosurgery, surgical curettement), premalignant lesions (eg, actinic keratoses); first lesion	11100	Biopsy of skin, subcutaneous tissue and/or mucous membrane (including simple closure), unless otherwise listed; single lesion	17110	Destruction (eg, laser surgery, electrosurgery, cryosurgery, chemosurgery, surgical curettement), of benign lesions other than skin tags or cutaneous vascular proliferative lesions; up to 14 lesions	99202	Office or other outpatient visit for the evaluation and management of a new patient, which requires these 3 key components: An expanded problem focused history; An expanded problem focused examination; Straightforward medical decision making. Counseling a
7776	WALK IN CLINIC HENDERSONVILLE	PrimaryCare	UrgentCare		16879	28904	2021	40.73511294	NonSpecific	NonSpecific	Outpatient	465	Acute upper respiratory infections of multiple or unspecified sites	respiratory	465.2	Acute pharyngitis	respiratory	512	Other symptoms of respiratory system	respiratory	783	Fever of unknown origin	symptoms	479	Other upper respiratory disease	respiratory	99214	Office or other outpatient visit for the evaluation and management of an established patient, which requires at least 2 of these 3 key components: A detailed history; A detailed examination; Medical decision making of moderate complexity. Counseling and/o	87636	Under Infectious Agent Antigen Detection	87880	Infectious agent antigen detection by immunoassay with direct optical observation; Streptococcus, group A	99213	Office or other outpatient visit for the evaluation and management of an established patient, which requires at least 2 of these 3 key components: An expanded problem focused history; An expanded problem focused examination; Medical decision making of low	99203	Office or other outpatient visit for the evaluation and management of a new patient, which requires these 3 key components: A detailed history; A detailed examination; Medical decision making of low complexity. Counseling and/or coordination of care with
2076	VUMC WALGREENS LEBANON	PrimaryCare	UrgentCare		16853	32355	2020	43.29089665	NonSpecific	NonSpecific	Outpatient	465	Acute upper respiratory infections of multiple or unspecified sites	respiratory	465.2	Acute pharyngitis	respiratory	286.2	Encounter for long-term (current) use of anticoagulants	hematopoietic	381	Otitis media and Eustachian tube disorders	sense organs	381.1	Otitis media	sense organs	99203	Office or other outpatient visit for the evaluation and management of a new patient, which requires these 3 key components: A detailed history; A detailed examination; Medical decision making of low complexity. Counseling and/or coordination of care with	99213	Office or other outpatient visit for the evaluation and management of an established patient, which requires at least 2 of these 3 key components: An expanded problem focused history; An expanded problem focused examination; Medical decision making of low	99214	Office or other outpatient visit for the evaluation and management of an established patient, which requires at least 2 of these 3 key components: A detailed history; A detailed examination; Medical decision making of moderate complexity. Counseling and/o	36415	Collection of venous blood by venipuncture	87880	Infectious agent antigen detection by immunoassay with direct optical observation; Streptococcus, group A
539	OCCUPATIONAL HEALTH	PrimaryCare			16670	38813	1999	37.43189596	NonSpecific	Adult-Specific	Outpatient	512	Other symptoms of respiratory system	respiratory	726	Peripheral enthesopathies and allied syndromes	musculoskeletal	726.1	Enthesopathy	musculoskeletal	599	Other symptoms/disorders or the urinary system	genitourinary	599.3	Dysuria	genitourinary	71020	Radiologic examination, chest, 2 views, frontal and lateral	73630	Radiologic examination, foot; complete, minimum of 3 views	73130	Radiologic examination, hand; minimum of 3 views	99203	Office or other outpatient visit for the evaluation and management of a new patient, which requires these 3 key components: A detailed history; A detailed examination; Medical decision making of low complexity. Counseling and/or coordination of care with	36415	Collection of venous blood by venipuncture
4809	VUH SOCIAL WORK	SocialWork			16615	30482	2019	55.55646817	NonSpecific	Adult-Specific	Mixed	174	Breast cancer	neoplasms	174.1	Breast cancer [female]	neoplasms	174.11	Malignant neoplasm of female breast	neoplasms	333	Extrapyramidal disease and abnormal movement disorders	neurological	333.8	Other degenerative diseases of the basal ganglia	neurological
1172	ULTRASOUND VIS HILLSBORO	Radiology			16605	19275	2020	51.96988364	NonSpecific	Adult-Specific	Outpatient	785	Abdominal pain	symptoms	594	Urinary calculus	genitourinary	594.1	Calculus of kidney	genitourinary	241	Nontoxic nodular goiter	endocrine/metabolic	571	Chronic liver disease and cirrhosis	digestive	87086	Culture, bacterial; quantitative colony count, urine	88305	Level IV - Surgical pathology, gross and microscopic examination Abortion - spontaneous/missed Artery, biopsy Bone marrow, biopsy Bone exostosis Brain/meninges, other than for tumor resection Breast, biopsy, not requiring microscopic evaluation of surgica	80158	Cyclosporine	81001	Urinalysis, by dip stick or tablet reagent for bilirubin, glucose, hemoglobin, ketones, leukocytes, nitrite, pH, protein, specific gravity, urobilinogen, any number of these constituents; automated, with microscopy	86077	Blood bank physician services; difficult cross match and/or evaluation of irregular antibody(s), interpretation and written report
3320	VUMC WALGREENS DONELSON	PrimaryCare	UrgentCare		16595	29444	2019	37.39493498	NonSpecific	NonSpecific	Outpatient	465	Acute upper respiratory infections of multiple or unspecified sites	respiratory	465.2	Acute pharyngitis	respiratory	464	Acute sinusitis	respiratory	381	Otitis media and Eustachian tube disorders	sense organs	381.1	Otitis media	sense organs	99213	Office or other outpatient visit for the evaluation and management of an established patient, which requires at least 2 of these 3 key components: An expanded problem focused history; An expanded problem focused examination; Medical decision making of low	99203	Office or other outpatient visit for the evaluation and management of a new patient, which requires these 3 key components: A detailed history; A detailed examination; Medical decision making of low complexity. Counseling and/or coordination of care with	87880	Infectious agent antigen detection by immunoassay with direct optical observation; Streptococcus, group A	99214	Office or other outpatient visit for the evaluation and management of an established patient, which requires at least 2 of these 3 key components: A detailed history; A detailed examination; Medical decision making of moderate complexity. Counseling and/o	87636	Under Infectious Agent Antigen Detection
2124	VUMC WALGREENS NIPPERS CORNER	PrimaryCare	UrgentCare		16592	29060	2020	36.13552361	NonSpecific	NonSpecific	Outpatient	465	Acute upper respiratory infections of multiple or unspecified sites	respiratory	465.2	Acute pharyngitis	respiratory	464	Acute sinusitis	respiratory	381	Otitis media and Eustachian tube disorders	sense organs	286.2	Encounter for long-term (current) use of anticoagulants	hematopoietic	99213	Office or other outpatient visit for the evaluation and management of an established patient, which requires at least 2 of these 3 key components: An expanded problem focused history; An expanded problem focused examination; Medical decision making of low	99203	Office or other outpatient visit for the evaluation and management of a new patient, which requires these 3 key components: A detailed history; A detailed examination; Medical decision making of low complexity. Counseling and/or coordination of care with	87880	Infectious agent antigen detection by immunoassay with direct optical observation; Streptococcus, group A	99214	Office or other outpatient visit for the evaluation and management of an established patient, which requires at least 2 of these 3 key components: A detailed history; A detailed examination; Medical decision making of moderate complexity. Counseling and/o	36415	Collection of venous blood by venipuncture
6360	7B TODDLER MEDICINE	EmergencyMedicine			16558	19376	2010	2.674880219	NonSpecific	Pediatric-Specific	Mixed	783	Fever of unknown origin	symptoms	512	Other symptoms of respiratory system	respiratory	276	Disorders of fluid, electrolyte, and acid-base balance	endocrine/metabolic	276.5	Hypovolemia	endocrine/metabolic	789	Nausea and vomiting	symptoms	94640	Pressurized or nonpressurized inhalation treatment for acute airway obstruction for therapeutic purposes and/or for diagnostic purposes such as sputum induction with an aerosol generator, nebulizer, metered dose inhaler or intermittent positive pressure b	99232	Subsequent hospital care, per day, for the evaluation and management of a patient, which requires at least 2 of these 3 key components: An expanded problem focused interval history; An expanded problem focused examination; Medical decision making of moder	85025	Blood count; complete (CBC), automated (Hgb, Hct, RBC, WBC and platelet count) and automated differential WBC count	80048	Basic metabolic panel (Calcium, total) This panel must include the following: Calcium, total (82310) Carbon dioxide (bicarbonate) (82374) Chloride (82435) Creatinine (82565) Glucose (82947) Potassium (84132) Sodium (84295) Urea nitrogen (BUN) (84520)	99285	Emergency department visit for the evaluation and management of a patient, which requires these 3 key components within the constraints imposed by the urgency of the patient's clinical condition and/or mental status: A comprehensive history; A comprehensi
3081	THORACIC SURGERY	CardiothoracicSurgery			16363	36626	2006	59.24709103	NonSpecific	NonSpecific	Outpatient	165	Cancer within the respiratory system	neoplasms	165.1	Cancer of bronchus; lung	neoplasms	510	Other diseases of lung	respiratory	512	Other symptoms of respiratory system	respiratory	198	Secondary malignant neoplasm	neoplasms	71020	Radiologic examination, chest, 2 views, frontal and lateral	99211	Office or other outpatient visit for the evaluation and management of an established patient, that may not require the presence of a physician or other qualified health care professional. Usually, the presenting problem(s) are minimal. Typically, 5 minute	99245	Office consultation for a new or established patient, which requires these 3 key components: A comprehensive history; A comprehensive examination; and Medical decision making of high complexity. Counseling and/or coordination of care with other physicians	99214	Office or other outpatient visit for the evaluation and management of an established patient, which requires at least 2 of these 3 key components: A detailed history; A detailed examination; Medical decision making of moderate complexity. Counseling and/o	99213	Office or other outpatient visit for the evaluation and management of an established patient, which requires at least 2 of these 3 key components: An expanded problem focused history; An expanded problem focused examination; Medical decision making of low
3475	PRIMARY CARE BRENTWOOD	PrimaryCare			16353	89926	2020	56.58590007	NonSpecific	Adult-Specific	Mixed	401	Hypertension	circulatory system	401.1	Essential hypertension	circulatory system	272	Disorders of lipoid metabolism	endocrine/metabolic	272.1	Hyperlipidemia	endocrine/metabolic	300	Anxiety disorders	mental disorders	80053	Comprehensive metabolic panel This panel must include the following: Albumin (82040) Bilirubin, total (82247) Calcium, total (82310) Carbon dioxide (bicarbonate) (82374) Chloride (82435) Creatinine (82565) Glucose (82947) Phosphatase, alkaline (84075) Pot	99214	Office or other outpatient visit for the evaluation and management of an established patient, which requires at least 2 of these 3 key components: A detailed history; A detailed examination; Medical decision making of moderate complexity. Counseling and/o	80061	Lipid panel This panel must include the following: Cholesterol, serum, total (82465) Lipoprotein, direct measurement, high density cholesterol (HDL cholesterol) (83718) Triglycerides (84478)	84443	Thyroid stimulating hormone (TSH)	99213	Office or other outpatient visit for the evaluation and management of an established patient, which requires at least 2 of these 3 key components: An expanded problem focused history; An expanded problem focused examination; Medical decision making of low
9013	OPHTHALMOLOGY COMPREHENSIVE LEBANON	Ophthalmology			16347	61519	2020	71.25530459	NonSpecific	Adult-Specific	Mixed	366	Cataract	sense organs	366.2	Senile cataract	sense organs	379	Other disorders of eye	sense organs	379.2	Disorders of vitreous body	sense organs	375.1	Dry eyes	sense organs	99024	Postoperative follow-up visit, normally included in the surgical package, to indicate that an evaluation and management service was performed during a postoperative period for a reason(s) related to the original procedure	99214	Office or other outpatient visit for the evaluation and management of an established patient, which requires at least 2 of these 3 key components: A detailed history; A detailed examination; Medical decision making of moderate complexity. Counseling and/o	92014	Ophthalmological services: medical examination and evaluation, with initiation or continuation of diagnostic and treatment program; comprehensive, established patient, 1 or more visits	92015	Determination of refractive state	99213	Office or other outpatient visit for the evaluation and management of an established patient, which requires at least 2 of these 3 key components: An expanded problem focused history; An expanded problem focused examination; Medical decision making of low
5058	NEPHROLOGY	Nephrology			16206	153691	2008	60.26283368	NonSpecific	Adult-Specific	Outpatient	585	Renal failure	genitourinary	585.3	Chronic renal failure [CKD]	genitourinary	401	Hypertension	circulatory system	401.1	Essential hypertension	circulatory system	285	Other anemias	hematopoietic	36415	Collection of venous blood by venipuncture	99214	Office or other outpatient visit for the evaluation and management of an established patient, which requires at least 2 of these 3 key components: A detailed history; A detailed examination; Medical decision making of moderate complexity. Counseling and/o	85027	Blood count; complete (CBC), automated (Hgb, Hct, RBC, WBC and platelet count)	82570	Creatinine; other source	80048	Basic metabolic panel (Calcium, total) This panel must include the following: Calcium, total (82310) Carbon dioxide (bicarbonate) (82374) Chloride (82435) Creatinine (82565) Glucose (82947) Potassium (84132) Sodium (84295) Urea nitrogen (BUN) (84520)
3019	GENERAL SURGERY	Surgery			16171	20007	2009	54.04517454	NonSpecific	Adult-Specific	Mixed	401	Hypertension	circulatory system	401.1	Essential hypertension	circulatory system	276	Disorders of fluid, electrolyte, and acid-base balance	endocrine/metabolic	785	Abdominal pain	symptoms	512	Other symptoms of respiratory system	respiratory	80048	Basic metabolic panel (Calcium, total) This panel must include the following: Calcium, total (82310) Carbon dioxide (bicarbonate) (82374) Chloride (82435) Creatinine (82565) Glucose (82947) Potassium (84132) Sodium (84295) Urea nitrogen (BUN) (84520)	85027	Blood count; complete (CBC), automated (Hgb, Hct, RBC, WBC and platelet count)	99232	Subsequent hospital care, per day, for the evaluation and management of a patient, which requires at least 2 of these 3 key components: An expanded problem focused interval history; An expanded problem focused examination; Medical decision making of moder	82962	Glucose, blood by glucose monitoring device(s) cleared by the FDA specifically for home use	85025	Blood count; complete (CBC), automated (Hgb, Hct, RBC, WBC and platelet count) and automated differential WBC count
1732	RHEUMATOLOGY COOL SPRINGS	Rheumatology			16002	90755	2020	61.2238193	NonSpecific	Adult-Specific	Outpatient	714	Rheumatoid arthritis and other inflammatory polyarthropathies	musculoskeletal	714.1	Rheumatoid arthritis	musculoskeletal	740	Osteoarthrosis	musculoskeletal	740.2	Osteoarthrosis, generalized	musculoskeletal	798	Malaise and fatigue	symptoms	99214	Office or other outpatient visit for the evaluation and management of an established patient, which requires at least 2 of these 3 key components: A detailed history; A detailed examination; Medical decision making of moderate complexity. Counseling and/o	85025	Blood count; complete (CBC), automated (Hgb, Hct, RBC, WBC and platelet count) and automated differential WBC count	86140	C-reactive protein	85651	Sedimentation rate, erythrocyte; non-automated	82565	Creatinine; blood
5045	VUMC WALGREENS BELLE MEADE	PrimaryCare	UrgentCare		15999	25771	2020	36.93634497	NonSpecific	NonSpecific	Outpatient	465	Acute upper respiratory infections of multiple or unspecified sites	respiratory	465.2	Acute pharyngitis	respiratory	286.2	Encounter for long-term (current) use of anticoagulants	hematopoietic	464	Acute sinusitis	respiratory	381	Otitis media and Eustachian tube disorders	sense organs	99203	Office or other outpatient visit for the evaluation and management of a new patient, which requires these 3 key components: A detailed history; A detailed examination; Medical decision making of low complexity. Counseling and/or coordination of care with	99214	Office or other outpatient visit for the evaluation and management of an established patient, which requires at least 2 of these 3 key components: A detailed history; A detailed examination; Medical decision making of moderate complexity. Counseling and/o	99213	Office or other outpatient visit for the evaluation and management of an established patient, which requires at least 2 of these 3 key components: An expanded problem focused history; An expanded problem focused examination; Medical decision making of low	87880	Infectious agent antigen detection by immunoassay with direct optical observation; Streptococcus, group A	36415	Collection of venous blood by venipuncture
5323	INTERNAL MEDICINE POD B OHO NORTH	PrimaryCare			15988	47311	2020	58.20396988	NonSpecific	Adult-Specific	Mixed	401	Hypertension	circulatory system	401.1	Essential hypertension	circulatory system	272	Disorders of lipoid metabolism	endocrine/metabolic	272.1	Hyperlipidemia	endocrine/metabolic	250	Diabetes mellitus	endocrine/metabolic	99214	Office or other outpatient visit for the evaluation and management of an established patient, which requires at least 2 of these 3 key components: A detailed history; A detailed examination; Medical decision making of moderate complexity. Counseling and/o	99213	Office or other outpatient visit for the evaluation and management of an established patient, which requires at least 2 of these 3 key components: An expanded problem focused history; An expanded problem focused examination; Medical decision making of low	85027	Blood count; complete (CBC), automated (Hgb, Hct, RBC, WBC and platelet count)	80061	Lipid panel This panel must include the following: Cholesterol, serum, total (82465) Lipoprotein, direct measurement, high density cholesterol (HDL cholesterol) (83718) Triglycerides (84478)	83036	Hemoglobin; glycosylated (A1C)
1122	PED HEMA INFUSION	HemeOnc			15976	143716	2007	9.232032854	NonSpecific	NonSpecific	Outpatient	204	Leukemia	neoplasms	204.1	Lymphoid leukemia	neoplasms	204.11	Lymphoid leukemia, acute	neoplasms	860	Bone marrow or stem cell transplant	neoplasms	282	Hereditary hemolytic anemias	hematopoietic	85025	Blood count; complete (CBC), automated (Hgb, Hct, RBC, WBC and platelet count) and automated differential WBC count	80053	Comprehensive metabolic panel This panel must include the following: Albumin (82040) Bilirubin, total (82247) Calcium, total (82310) Carbon dioxide (bicarbonate) (82374) Chloride (82435) Creatinine (82565) Glucose (82947) Phosphatase, alkaline (84075) Pot	36415	Collection of venous blood by venipuncture	99214	Office or other outpatient visit for the evaluation and management of an established patient, which requires at least 2 of these 3 key components: A detailed history; A detailed examination; Medical decision making of moderate complexity. Counseling and/o	83735	Magnesium
2112	MRI VIS HILLSBORO	Radiology			15878	19240	2020	54.45448323	NonSpecific	Adult-Specific	Outpatient	335	Multiple sclerosis	neurological	745	Pain in joint	musculoskeletal	796	Elevated prostate specific antigen [PSA]	genitourinary	185	Cancer of prostate	neoplasms	191	Manlignant and unknown neoplasms of brain and nervous system	neoplasms	88108	Cytopathology, concentration technique, smears and interpretation (eg, Saccomanno technique)	88188	Flow cytometry, interpretation; 9 to 15 markers
5912	VUMC WALGREENS SMYRNA	PrimaryCare	UrgentCare		15876	28180	2020	34.91581109	NonSpecific	NonSpecific	Outpatient	465	Acute upper respiratory infections of multiple or unspecified sites	respiratory	465.2	Acute pharyngitis	respiratory	381	Otitis media and Eustachian tube disorders	sense organs	381.1	Otitis media	sense organs	464	Acute sinusitis	respiratory	87880	Infectious agent antigen detection by immunoassay with direct optical observation; Streptococcus, group A	99213	Office or other outpatient visit for the evaluation and management of an established patient, which requires at least 2 of these 3 key components: An expanded problem focused history; An expanded problem focused examination; Medical decision making of low	99203	Office or other outpatient visit for the evaluation and management of a new patient, which requires these 3 key components: A detailed history; A detailed examination; Medical decision making of low complexity. Counseling and/or coordination of care with	99214	Office or other outpatient visit for the evaluation and management of an established patient, which requires at least 2 of these 3 key components: A detailed history; A detailed examination; Medical decision making of moderate complexity. Counseling and/o	87636	Under Infectious Agent Antigen Detection
1002	ARTHRITIS CENTER	Rheumatology			15820	54384	2001	53.14579055	NonSpecific	Adult-Specific	Outpatient	740	Osteoarthrosis	musculoskeletal	740.9	Osteoarthrosis NOS	musculoskeletal	722	Intervertebral disc disorders	musculoskeletal	745	Pain in joint	musculoskeletal	760	Back pain	symptoms	97110	Therapeutic procedure, 1 or more areas, each 15 minutes; therapeutic exercises to develop strength and endurance, range of motion and flexibility	99213	Office or other outpatient visit for the evaluation and management of an established patient, which requires at least 2 of these 3 key components: An expanded problem focused history; An expanded problem focused examination; Medical decision making of low	99212	Office or other outpatient visit for the evaluation and management of an established patient, which requires at least 2 of these 3 key components: A problem focused history; A problem focused examination; Straightforward medical decision making. Counselin	99214	Office or other outpatient visit for the evaluation and management of an established patient, which requires at least 2 of these 3 key components: A detailed history; A detailed examination; Medical decision making of moderate complexity. Counseling and/o	72100	Radiologic examination, spine, lumbosacral; 2 or 3 views
3231	WALK IN CLINIC X-RAY SPRING HILL	PrimaryCare	Radiology		15731	22395	2020	44.58863792	NonSpecific	NonSpecific	Outpatient	512	Other symptoms of respiratory system	respiratory	512.8	Cough	respiratory	745	Pain in joint	musculoskeletal	465	Acute upper respiratory infections of multiple or unspecified sites	respiratory	785	Abdominal pain	symptoms	71046	Radiologic examination, chest; 2 views	73630	Radiologic examination, foot; complete, minimum of 3 views	74018	Radiologic examination, abdomen; 1 view	73610	Radiologic examination, ankle; complete, minimum of 3 views	73140	Radiologic examination, finger(s), minimum of 2 views
989	ADULT PSYCH OUTPAT	Psychiatry			15726	187107	2007	36.98836413	NonSpecific	NonSpecific	Outpatient	296	Mood disorders	mental disorders	300	Anxiety disorders	mental disorders	296.2	Depression	mental disorders	296.22	Major depressive disorder	mental disorders	300.1	Anxiety disorder	mental disorders	90806	Individual psychotherapy, insight oriented, behavior modifying and/or supportive, in an office or outpatient facility, approximately 45 to 50 minutes face-to-face with the patient	90853	Group psychotherapy (other than of a multiple-family group)	90805	Individual psychotherapy, insight oriented, behavior modifying and/or supportive, in an office or outpatient facility, approximately 20 to 30 minutes face-to-face with the patient; with medical evaluation and management services	90834	Psychotherapy, 45 minutes with patient	90862	Pharmacologic management, including prescription, use, and review of medication with no more than minimal medical psychotherapy
2156	CARDIOLOGY OHO	Cardiology			15719	36980	2015	61.3908282	NonSpecific	NonSpecific	Outpatient	427	Cardiac dysrhythmias	circulatory system	272	Disorders of lipoid metabolism	endocrine/metabolic	272.1	Hyperlipidemia	endocrine/metabolic	411	Ischemic Heart Disease	circulatory system	411.4	Coronary atherosclerosis	circulatory system	99213	Office or other outpatient visit for the evaluation and management of an established patient, which requires at least 2 of these 3 key components: An expanded problem focused history; An expanded problem focused examination; Medical decision making of low	99214	Office or other outpatient visit for the evaluation and management of an established patient, which requires at least 2 of these 3 key components: A detailed history; A detailed examination; Medical decision making of moderate complexity. Counseling and/o	93000	Electrocardiogram, routine ECG with at least 12 leads; with interpretation and report	36415	Collection of venous blood by venipuncture	80061	Lipid panel This panel must include the following: Cholesterol, serum, total (82465) Lipoprotein, direct measurement, high density cholesterol (HDL cholesterol) (83718) Triglycerides (84478)
1287	ADULT DENTISTRY	Dentistry			15532	75329	2011	38.90485969	NonSpecific	NonSpecific	Outpatient	523	Gingival and periodontal diseases	digestive	523.1	Gingivitis	digestive	521	Diseases of hard tissues of teeth	digestive	521.1	Dental caries	digestive	525	Other diseases of the teeth and supporting structures	digestive	36415	Collection of venous blood by venipuncture	77057	Screening mammography, bilateral (2-view study of each breast)	77052	Computer-aided detection (computer algorithm analysis of digital image data for lesion detection) with further review for interpretation, with or without digitization of film radiographic images; screening mammography (List separately in addition to code	80053	Comprehensive metabolic panel This panel must include the following: Albumin (82040) Bilirubin, total (82247) Calcium, total (82310) Carbon dioxide (bicarbonate) (82374) Chloride (82435) Creatinine (82565) Glucose (82947) Phosphatase, alkaline (84075) Pot	70355	Orthopantogram (eg, panoramic x-ray)
2673	INTERNAL MEDICINE POD D OHO NORTH	PrimaryCare			15457	73947	2020	36.91991786	NonSpecific	NonSpecific	Mixed	401	Hypertension	circulatory system	401.1	Essential hypertension	circulatory system	278	Overweight, obesity and other hyperalimentation	endocrine/metabolic	250	Diabetes mellitus	endocrine/metabolic	250.2	Type 2 diabetes	endocrine/metabolic	99214	Office or other outpatient visit for the evaluation and management of an established patient, which requires at least 2 of these 3 key components: A detailed history; A detailed examination; Medical decision making of moderate complexity. Counseling and/o	99213	Office or other outpatient visit for the evaluation and management of an established patient, which requires at least 2 of these 3 key components: An expanded problem focused history; An expanded problem focused examination; Medical decision making of low	90471	Immunization administration (includes percutaneous, intradermal, subcutaneous, or intramuscular injections); 1 vaccine (single or combination vaccine/toxoid)	80053	Comprehensive metabolic panel This panel must include the following: Albumin (82040) Bilirubin, total (82247) Calcium, total (82310) Carbon dioxide (bicarbonate) (82374) Chloride (82435) Creatinine (82565) Glucose (82947) Phosphatase, alkaline (84075) Pot	80061	Lipid panel This panel must include the following: Cholesterol, serum, total (82465) Lipoprotein, direct measurement, high density cholesterol (HDL cholesterol) (83718) Triglycerides (84478)
4717	VUMC WALGREENS HERMITAGE	PrimaryCare	UrgentCare		15396	31192	2020	41.18959617	NonSpecific	NonSpecific	Outpatient	465	Acute upper respiratory infections of multiple or unspecified sites	respiratory	465.2	Acute pharyngitis	respiratory	381	Otitis media and Eustachian tube disorders	sense organs	381.1	Otitis media	sense organs	464	Acute sinusitis	respiratory	99203	Office or other outpatient visit for the evaluation and management of a new patient, which requires these 3 key components: A detailed history; A detailed examination; Medical decision making of low complexity. Counseling and/or coordination of care with	99213	Office or other outpatient visit for the evaluation and management of an established patient, which requires at least 2 of these 3 key components: An expanded problem focused history; An expanded problem focused examination; Medical decision making of low	99214	Office or other outpatient visit for the evaluation and management of an established patient, which requires at least 2 of these 3 key components: A detailed history; A detailed examination; Medical decision making of moderate complexity. Counseling and/o	87880	Infectious agent antigen detection by immunoassay with direct optical observation; Streptococcus, group A	36415	Collection of venous blood by venipuncture
1085	PEDS URGENT CARE MURFREESBORO VCSC	PrimaryCare	UrgentCare		15338	27933	2021	4.944558522	NonSpecific	Pediatric-Specific	Outpatient	465	Acute upper respiratory infections of multiple or unspecified sites	respiratory	783	Fever of unknown origin	symptoms	381	Otitis media and Eustachian tube disorders	sense organs	381.1	Otitis media	sense organs	381.11	Suppurative and unspecified otitis media	sense organs	99051	Service(s) provided in the office during regularly scheduled evening, weekend, or holiday office hours, in addition to basic service	99213	Office or other outpatient visit for the evaluation and management of an established patient, which requires at least 2 of these 3 key components: An expanded problem focused history; An expanded problem focused examination; Medical decision making of low	99203	Office or other outpatient visit for the evaluation and management of a new patient, which requires these 3 key components: A detailed history; A detailed examination; Medical decision making of low complexity. Counseling and/or coordination of care with	87880	Infectious agent antigen detection by immunoassay with direct optical observation; Streptococcus, group A	99214	Office or other outpatient visit for the evaluation and management of an established patient, which requires at least 2 of these 3 key components: A detailed history; A detailed examination; Medical decision making of moderate complexity. Counseling and/o
1540	PEDS EKG DOT 5	Cardiology			15312	26155	2019	8.785763176	NonSpecific	NonSpecific	Outpatient	747	Cardiac and circulatory congenital anomalies	congenital anomalies	747.1	Cardiac congenital anomalies	congenital anomalies	747.11	Cardiac shunt/ heart septal defect	congenital anomalies	427	Cardiac dysrhythmias	circulatory system	396	Abnormal heart sounds	circulatory system	93010	Electrocardiogram, routine ECG with at least 12 leads; interpretation and report only	93005	Electrocardiogram, routine ECG with at least 12 leads; tracing only, without interpretation and report	93306	Echocardiography, transthoracic, real-time with image documentation (2D), includes M-mode recording, when performed, complete, with spectral Doppler echocardiography, and with color flow Doppler echocardiography	93325	Doppler echocardiography color flow velocity mapping (List separately in addition to codes for echocardiography)	93303	Transthoracic echocardiography for congenital cardiac anomalies; complete
5495	EMG	Neurology			15191	17009	2012	52.09582478	NonSpecific	NonSpecific	Outpatient	351	Other peripheral nerve disorders	neurological	356	Hereditary and idiopathic peripheral neuropathy	neurological	687.4	Disturbance of skin sensation	dermatologic	353	Nerve root and plexus disorders	neurological	353.2	Nerve root lesions	neurological	95904	Nerve conduction, amplitude and latency/velocity study, each nerve; sensory	95885	Needle electromyography, each extremity, with related paraspinal areas, when performed, done with nerve conduction, amplitude and latency/velocity study; limited (List separately in addition to code for primary procedure)	95903	Nerve conduction, amplitude and latency/velocity study, each nerve; motor, with F-wave study	95886	Needle electromyography, each extremity, with related paraspinal areas, when performed, done with nerve conduction, amplitude and latency/velocity study; complete, five or more muscles studied, innervated by three or more nerves or four or more spinal lev	95910	Nerve conduction studies; 7-8 studies
742	COLORECTAL SURGERY	ColorectalSurgery			15097	44287	2012	52.98015058	NonSpecific	Adult-Specific	Outpatient	565	Anal and rectal conditions	digestive	153	Colorectal cancer	neoplasms	153.3	Malignant neoplasm of rectum, rectosigmoid junction, and anus	neoplasms	455	Hemorrhoids	circulatory system	555	Inflammatory bowel disease and other gastroenteritis and colitis	digestive	99213	Office or other outpatient visit for the evaluation and management of an established patient, which requires at least 2 of these 3 key components: An expanded problem focused history; An expanded problem focused examination; Medical decision making of low	99211	Office or other outpatient visit for the evaluation and management of an established patient, that may not require the presence of a physician or other qualified health care professional. Usually, the presenting problem(s) are minimal. Typically, 5 minute	46600	Anoscopy; diagnostic, including collection of specimen(s) by brushing or washing, when performed (separate procedure)	36415	Collection of venous blood by venipuncture	99203	Office or other outpatient visit for the evaluation and management of a new patient, which requires these 3 key components: A detailed history; A detailed examination; Medical decision making of low complexity. Counseling and/or coordination of care with
5673	ORTHOPAEDICS FOOT AND ANKLE MCE 4	Orthopedics			14988	46338	2020	56.14784394	NonSpecific	Adult-Specific	Outpatient	250	Diabetes mellitus	endocrine/metabolic	250.2	Type 2 diabetes	endocrine/metabolic	707	Chronic ulcer of skin	dermatologic	707.2	Chronic ulcer of leg or foot	dermatologic	735	Acquired foot deformities	musculoskeletal	99213	Office or other outpatient visit for the evaluation and management of an established patient, which requires at least 2 of these 3 key components: An expanded problem focused history; An expanded problem focused examination; Medical decision making of low	99024	Postoperative follow-up visit, normally included in the surgical package, to indicate that an evaluation and management service was performed during a postoperative period for a reason(s) related to the original procedure	99203	Office or other outpatient visit for the evaluation and management of a new patient, which requires these 3 key components: A detailed history; A detailed examination; Medical decision making of low complexity. Counseling and/or coordination of care with	99212	Office or other outpatient visit for the evaluation and management of an established patient, which requires at least 2 of these 3 key components: A problem focused history; A problem focused examination; Straightforward medical decision making. Counselin	99204	Office or other outpatient visit for the evaluation and management of a new patient, which requires these 3 key components: A comprehensive history; A comprehensive examination; Medical decision making of moderate complexity. Counseling and/or coordinatio
2490	NUCLEAR MEDICINE TVC	NuclearMedicine			14951	19659	2020	60.64339493	NonSpecific	NonSpecific	Outpatient	733	Other disorders of bone and cartilage	musculoskeletal	743	Osteoporosis, osteopenia and pathological fracture	musculoskeletal	743.1	Osteoporosis	musculoskeletal	743.11	Osteoporosis NOS	musculoskeletal	261	Vitamin deficiency	endocrine/metabolic	77080	Dual-energy X-ray absorptiometry (DXA), bone density study, 1 or more sites; axial skeleton (eg, hips, pelvis, spine)	36415	Collection of venous blood by venipuncture	77081	Dual-energy X-ray absorptiometry (DXA), bone density study, 1 or more sites; appendicular skeleton (peripheral) (eg, radius, wrist, heel)	80053	Comprehensive metabolic panel This panel must include the following: Albumin (82040) Bilirubin, total (82247) Calcium, total (82310) Carbon dioxide (bicarbonate) (82374) Chloride (82435) Creatinine (82565) Glucose (82947) Phosphatase, alkaline (84075) Pot	82306	Vitamin D; 25 hydroxy, includes fraction(s), if performed
6324	HS PEDS AUDIOLOGY MCE 9	Audiology			14931	31065	2020	3.950718686	NonSpecific	Pediatric-Specific	Mixed	389	Hearing loss	sense organs	389.1	Sensorineural hearing loss	sense organs	315	Develomental delays and disorders	mental disorders	315.2	Speech and language disorder	mental disorders	389.2	Conductive hearing loss	sense organs	92567	Tympanometry (impedance testing)	92579	Visual reinforcement audiometry (VRA)	92587	Distortion product evoked otoacoustic emissions; limited evaluation (to confirm the presence or absence of hearing disorder, 3-6 frequencies) or transient evoked otoacoustic emissions, with interpretation and report	92550	Tympanometry and reflex threshold measurements	92556	Speech audiometry threshold; with speech recognition
4993	OTOLARYNGOLOGY GENERAL MCE 7209	ENT			14857	27865	2019	55.79466119	NonSpecific	Adult-Specific	Outpatient	327.3	Sleep apnea	neurological	327.32	Obstructive sleep apnea	neurological	389	Hearing loss	sense organs	380.4	Impacted cerumen	sense organs	381	Otitis media and Eustachian tube disorders	sense organs	99213	Office or other outpatient visit for the evaluation and management of an established patient, which requires at least 2 of these 3 key components: An expanded problem focused history; An expanded problem focused examination; Medical decision making of low	69210	Removal impacted cerumen requiring instrumentation, unilateral	99203	Office or other outpatient visit for the evaluation and management of a new patient, which requires these 3 key components: A detailed history; A detailed examination; Medical decision making of low complexity. Counseling and/or coordination of care with	31575	Laryngoscopy, flexible; diagnostic	99212	Office or other outpatient visit for the evaluation and management of an established patient, which requires at least 2 of these 3 key components: A problem focused history; A problem focused examination; Straightforward medical decision making. Counselin
3893	VUMC WALGREENS BELLEVUE	PrimaryCare	UrgentCare		14852	27046	2020	44.54620123	NonSpecific	NonSpecific	Outpatient	465	Acute upper respiratory infections of multiple or unspecified sites	respiratory	465.2	Acute pharyngitis	respiratory	286.2	Encounter for long-term (current) use of anticoagulants	hematopoietic	464	Acute sinusitis	respiratory	381	Otitis media and Eustachian tube disorders	sense organs	99213	Office or other outpatient visit for the evaluation and management of an established patient, which requires at least 2 of these 3 key components: An expanded problem focused history; An expanded problem focused examination; Medical decision making of low	99203	Office or other outpatient visit for the evaluation and management of a new patient, which requires these 3 key components: A detailed history; A detailed examination; Medical decision making of low complexity. Counseling and/or coordination of care with	87880	Infectious agent antigen detection by immunoassay with direct optical observation; Streptococcus, group A	99214	Office or other outpatient visit for the evaluation and management of an established patient, which requires at least 2 of these 3 key components: A detailed history; A detailed examination; Medical decision making of moderate complexity. Counseling and/o	36415	Collection of venous blood by venipuncture
7932	NUCLEAR MEDICINE VUH 1	NuclearMedicine			14828	22230	2020	60.10403833	NonSpecific	Adult-Specific	Outpatient	174	Breast cancer	neoplasms	174.1	Breast cancer [female]	neoplasms	174.11	Malignant neoplasm of female breast	neoplasms	198	Secondary malignant neoplasm	neoplasms	198.6	Secondary malignancy of bone	neoplasms	78306	Bone and/or joint imaging; whole body	79101	Radiopharmaceutical therapy, by intravenous administration	38792	Injection procedure; radioactive tracer for identification of sentinel node	96372	Therapeutic, prophylactic, or diagnostic injection (specify substance or drug); subcutaneous or intramuscular	74177	Computed tomography, abdomen and pelvis; with contrast material(s)
5850	WALK IN CLINIC RHC SHELBYVILLE	PrimaryCare	UrgentCare		14813	35820	2021	22.83778234	NonSpecific	NonSpecific	Outpatient	465	Acute upper respiratory infections of multiple or unspecified sites	respiratory	465.2	Acute pharyngitis	respiratory	783	Fever of unknown origin	symptoms	464	Acute sinusitis	respiratory	476	Allergic rhinitis	respiratory	99213	Office or other outpatient visit for the evaluation and management of an established patient, which requires at least 2 of these 3 key components: An expanded problem focused history; An expanded problem focused examination; Medical decision making of low	87880	Infectious agent antigen detection by immunoassay with direct optical observation; Streptococcus, group A	99203	Office or other outpatient visit for the evaluation and management of a new patient, which requires these 3 key components: A detailed history; A detailed examination; Medical decision making of low complexity. Counseling and/or coordination of care with	96372	Therapeutic, prophylactic, or diagnostic injection (specify substance or drug); subcutaneous or intramuscular	87804	Infectious agent antigen detection by immunoassay with direct optical observation; Influenza
3465	CHILD ADLS PSYC OUT	Psychiatry			14806	188649	2011	11.27720739	NonSpecific	NonSpecific	Outpatient	313	Pervasive developmental disorders	mental disorders	313.1	Attention deficit hyperactivity disorder	mental disorders	304	Adjustment reaction	mental disorders	300	Anxiety disorders	mental disorders	296	Mood disorders	mental disorders	90853	Group psychotherapy (other than of a multiple-family group)	90806	Individual psychotherapy, insight oriented, behavior modifying and/or supportive, in an office or outpatient facility, approximately 45 to 50 minutes face-to-face with the patient	90832	Psychotherapy, 30 minutes with patient	90834	Psychotherapy, 45 minutes with patient	90847	Family psychotherapy (conjoint psychotherapy) (with patient present), 50 minutes
736	GREEN HILL INTER MED	PrimaryCare			14730	101811	2015	58.36002738	NonSpecific	Adult-Specific	Outpatient	401	Hypertension	circulatory system	401.1	Essential hypertension	circulatory system	272	Disorders of lipoid metabolism	endocrine/metabolic	272.1	Hyperlipidemia	endocrine/metabolic	745	Pain in joint	musculoskeletal	36415	Collection of venous blood by venipuncture	99213	Office or other outpatient visit for the evaluation and management of an established patient, which requires at least 2 of these 3 key components: An expanded problem focused history; An expanded problem focused examination; Medical decision making of low	99214	Office or other outpatient visit for the evaluation and management of an established patient, which requires at least 2 of these 3 key components: A detailed history; A detailed examination; Medical decision making of moderate complexity. Counseling and/o	80053	Comprehensive metabolic panel This panel must include the following: Albumin (82040) Bilirubin, total (82247) Calcium, total (82310) Carbon dioxide (bicarbonate) (82374) Chloride (82435) Creatinine (82565) Glucose (82947) Phosphatase, alkaline (84075) Pot	80061	Lipid panel This panel must include the following: Cholesterol, serum, total (82465) Lipoprotein, direct measurement, high density cholesterol (HDL cholesterol) (83718) Triglycerides (84478)
2550	MED/SURG UNIT	HospitalMedicine			14730	18809	2011	62.86379192	NonSpecific	Adult-Specific	Mixed	401	Hypertension	circulatory system	401.1	Essential hypertension	circulatory system	276	Disorders of fluid, electrolyte, and acid-base balance	endocrine/metabolic	512	Other symptoms of respiratory system	respiratory	250	Diabetes mellitus	endocrine/metabolic	80048	Basic metabolic panel (Calcium, total) This panel must include the following: Calcium, total (82310) Carbon dioxide (bicarbonate) (82374) Chloride (82435) Creatinine (82565) Glucose (82947) Potassium (84132) Sodium (84295) Urea nitrogen (BUN) (84520)	85027	Blood count; complete (CBC), automated (Hgb, Hct, RBC, WBC and platelet count)	99232	Subsequent hospital care, per day, for the evaluation and management of a patient, which requires at least 2 of these 3 key components: An expanded problem focused interval history; An expanded problem focused examination; Medical decision making of moder	82962	Glucose, blood by glucose monitoring device(s) cleared by the FDA specifically for home use	85025	Blood count; complete (CBC), automated (Hgb, Hct, RBC, WBC and platelet count) and automated differential WBC count
969	VIMA RES SUITE IV	PrimaryCare			14687	62302	2009	50.56673511	NonSpecific	Adult-Specific	Outpatient	401	Hypertension	circulatory system	401.1	Essential hypertension	circulatory system	272	Disorders of lipoid metabolism	endocrine/metabolic	272.1	Hyperlipidemia	endocrine/metabolic	250	Diabetes mellitus	endocrine/metabolic	99213	Office or other outpatient visit for the evaluation and management of an established patient, which requires at least 2 of these 3 key components: An expanded problem focused history; An expanded problem focused examination; Medical decision making of low	36415	Collection of venous blood by venipuncture	80061	Lipid panel This panel must include the following: Cholesterol, serum, total (82465) Lipoprotein, direct measurement, high density cholesterol (HDL cholesterol) (83718) Triglycerides (84478)	80053	Comprehensive metabolic panel This panel must include the following: Albumin (82040) Bilirubin, total (82247) Calcium, total (82310) Carbon dioxide (bicarbonate) (82374) Chloride (82435) Creatinine (82565) Glucose (82947) Phosphatase, alkaline (84075) Pot	99211	Office or other outpatient visit for the evaluation and management of an established patient, that may not require the presence of a physician or other qualified health care professional. Usually, the presenting problem(s) are minimal. Typically, 5 minute
3309	PEDS AFTER HOURS MT JULIET	PrimaryCare	UrgentCare		14635	30002	2019	4.676249144	NonSpecific	Pediatric-Specific	Outpatient	465	Acute upper respiratory infections of multiple or unspecified sites	respiratory	783	Fever of unknown origin	symptoms	381	Otitis media and Eustachian tube disorders	sense organs	381.1	Otitis media	sense organs	381.11	Suppurative and unspecified otitis media	sense organs	99051	Service(s) provided in the office during regularly scheduled evening, weekend, or holiday office hours, in addition to basic service	99213	Office or other outpatient visit for the evaluation and management of an established patient, which requires at least 2 of these 3 key components: An expanded problem focused history; An expanded problem focused examination; Medical decision making of low	87880	Infectious agent antigen detection by immunoassay with direct optical observation; Streptococcus, group A	99203	Office or other outpatient visit for the evaluation and management of a new patient, which requires these 3 key components: A detailed history; A detailed examination; Medical decision making of low complexity. Counseling and/or coordination of care with	99214	Office or other outpatient visit for the evaluation and management of an established patient, which requires at least 2 of these 3 key components: A detailed history; A detailed examination; Medical decision making of moderate complexity. Counseling and/o
1799	CARDIOLOGY ACUTE	Cardiology			14621	18532	2010	1.073237509	NonSpecific	Pediatric-Specific	Mixed	747	Cardiac and circulatory congenital anomalies	congenital anomalies	512	Other symptoms of respiratory system	respiratory	747.1	Cardiac congenital anomalies	congenital anomalies	783	Fever of unknown origin	symptoms	276	Disorders of fluid, electrolyte, and acid-base balance	endocrine/metabolic	80048	Basic metabolic panel (Calcium, total) This panel must include the following: Calcium, total (82310) Carbon dioxide (bicarbonate) (82374) Chloride (82435) Creatinine (82565) Glucose (82947) Potassium (84132) Sodium (84295) Urea nitrogen (BUN) (84520)	71010	Radiologic examination, chest; single view, frontal	99233	Subsequent hospital care, per day, for the evaluation and management of a patient, which requires at least 2 of these 3 key components: A detailed interval history; A detailed examination; Medical decision making of high complexity. Counseling and/or coor	82947	Glucose; quantitative, blood (except reagent strip)	83735	Magnesium
4187	INTERVENTIONAL RADIOLOGY VUH 1	InterventionalRadiology			14532	27762	2020	61.69609856	NonSpecific	Adult-Specific	Mixed	155	Cancer of liver and intrahepatic bile duct	neoplasms	155.1	Malignant neoplasm of liver, primary	neoplasms	571	Chronic liver disease and cirrhosis	digestive	571.5	Other chronic nonalcoholic liver disease	digestive	586	Other disorders of the kidney and ureters	genitourinary	80053	Comprehensive metabolic panel This panel must include the following: Albumin (82040) Bilirubin, total (82247) Calcium, total (82310) Carbon dioxide (bicarbonate) (82374) Chloride (82435) Creatinine (82565) Glucose (82947) Phosphatase, alkaline (84075) Pot	30	[EXPIRED]-Missing or invalid gross amount due	36415	Collection of venous blood by venipuncture	43762	Replacement of gastrostomy tube, percutaneous, includes removal, when performed, without imaging or endoscopic guidance; not requiring revision of gastrostomy tract	85610	Prothrombin time
9249	INFECTIOUS DISEASES MAB 1	InfectiousDisease			14531	48479	2020	57.9301848	NonSpecific	Adult-Specific	Mixed	980	Encounter for long-term (current) use of antibiotics	infectious diseases	41	Bacterial infection NOS	infectious diseases	710	Osteomyelitis, periostitis, and other infections involving bone	musculoskeletal	710.1	Osteomyelitis	musculoskeletal	41.1	Staphylococcus infections	infectious diseases	99214	Office or other outpatient visit for the evaluation and management of an established patient, which requires at least 2 of these 3 key components: A detailed history; A detailed examination; Medical decision making of moderate complexity. Counseling and/o	99213	Office or other outpatient visit for the evaluation and management of an established patient, which requires at least 2 of these 3 key components: An expanded problem focused history; An expanded problem focused examination; Medical decision making of low	85025	Blood count; complete (CBC), automated (Hgb, Hct, RBC, WBC and platelet count) and automated differential WBC count	80053	Comprehensive metabolic panel This panel must include the following: Albumin (82040) Bilirubin, total (82247) Calcium, total (82310) Carbon dioxide (bicarbonate) (82374) Chloride (82435) Creatinine (82565) Glucose (82947) Phosphatase, alkaline (84075) Pot	86140	C-reactive protein
823	FERTILITY CLINIC	OBGYN			14514	49775	2004	41.29226557	Female-Specific	Adult-Specific	Outpatient	626	Disorders of menstruation and other abnormal bleeding from female genital tract	genitourinary	618	Genital prolapse	genitourinary	626.1	Irregular menstrual cycle/bleeding	genitourinary	627	Menopausal and postmenopausal disorders	genitourinary	626.8	Infertility, female	genitourinary	99213	Office or other outpatient visit for the evaluation and management of an established patient, which requires at least 2 of these 3 key components: An expanded problem focused history; An expanded problem focused examination; Medical decision making of low	88175	Cytopathology, cervical or vaginal (any reporting system), collected in preservative fluid, automated thin layer preparation; with screening by automated system and manual rescreening or review, under physician supervision	99211	Office or other outpatient visit for the evaluation and management of an established patient, that may not require the presence of a physician or other qualified health care professional. Usually, the presenting problem(s) are minimal. Typically, 5 minute	99396	Periodic comprehensive preventive medicine reevaluation and management of an individual including an age and gender appropriate history, examination, counseling/anticipatory guidance/risk factor reduction interventions, and the ordering of laboratory/diag	88142	Cytopathology, cervical or vaginal (any reporting system), collected in preservative fluid, automated thin layer preparation; manual screening under physician supervision
3147	VUMC WALGREENS GALLATIN	PrimaryCare	UrgentCare		14489	27840	2020	40.04654346	NonSpecific	NonSpecific	Outpatient	465	Acute upper respiratory infections of multiple or unspecified sites	respiratory	464	Acute sinusitis	respiratory	79	Viral infection	infectious diseases	381	Otitis media and Eustachian tube disorders	sense organs	465.2	Acute pharyngitis	respiratory	87880	Infectious agent antigen detection by immunoassay with direct optical observation; Streptococcus, group A	99203	Office or other outpatient visit for the evaluation and management of a new patient, which requires these 3 key components: A detailed history; A detailed examination; Medical decision making of low complexity. Counseling and/or coordination of care with	99213	Office or other outpatient visit for the evaluation and management of an established patient, which requires at least 2 of these 3 key components: An expanded problem focused history; An expanded problem focused examination; Medical decision making of low	99214	Office or other outpatient visit for the evaluation and management of an established patient, which requires at least 2 of these 3 key components: A detailed history; A detailed examination; Medical decision making of moderate complexity. Counseling and/o	36415	Collection of venous blood by venipuncture
1700	INTERNAL MEDICINE POD A OHO NORTH	PrimaryCare			14460	54639	2020	62.16016427	NonSpecific	Adult-Specific	Mixed	401	Hypertension	circulatory system	401.1	Essential hypertension	circulatory system	272	Disorders of lipoid metabolism	endocrine/metabolic	272.1	Hyperlipidemia	endocrine/metabolic	250	Diabetes mellitus	endocrine/metabolic	99214	Office or other outpatient visit for the evaluation and management of an established patient, which requires at least 2 of these 3 key components: A detailed history; A detailed examination; Medical decision making of moderate complexity. Counseling and/o	80061	Lipid panel This panel must include the following: Cholesterol, serum, total (82465) Lipoprotein, direct measurement, high density cholesterol (HDL cholesterol) (83718) Triglycerides (84478)	80053	Comprehensive metabolic panel This panel must include the following: Albumin (82040) Bilirubin, total (82247) Calcium, total (82310) Carbon dioxide (bicarbonate) (82374) Chloride (82435) Creatinine (82565) Glucose (82947) Phosphatase, alkaline (84075) Pot	85027	Blood count; complete (CBC), automated (Hgb, Hct, RBC, WBC and platelet count)	83036	Hemoglobin; glycosylated (A1C)
7930	VSCF SURGERY CENTER OR	Orthopedics			14391	17373	2020	52.45174538	NonSpecific	NonSpecific	Inpatient	338	Pain	neurological	338.1	Acute pain	neurological	727	Other disorders of synovium, tendon, and bursa	musculoskeletal	840	Sprains and strains	injuries & poisonings	351	Other peripheral nerve disorders	neurological	76942	Ultrasonic guidance for needle placement (eg, biopsy, aspiration, injection, localization device), imaging supervision and interpretation	64415	Injection(s), anesthetic agent(s) and/or steroid; brachial plexus	64447	Injection(s), anesthetic agent(s) and/or steroid; femoral nerve	64721	Neuroplasty and/or transposition; median nerve at carpal tunnel	99100	Anesthesia for patient of extreme age, younger than 1 year and older than 70 (List separately in addition to code for primary anesthesia procedure)
9012	DERMATOLOGY FRANKLIN	Dermatology			14383	36608	2021	62.72963723	NonSpecific	Adult-Specific	Outpatient	702	Degenerative skin conditions and other dermatoses	dermatologic	702.2	Seborrheic keratosis	dermatologic	694	Dyschromia and Vitiligo	dermatologic	694.2	Other dyschromia	dermatologic	216	Benign neoplasm of skin	neoplasms	99213	Office or other outpatient visit for the evaluation and management of an established patient, which requires at least 2 of these 3 key components: An expanded problem focused history; An expanded problem focused examination; Medical decision making of low	99214	Office or other outpatient visit for the evaluation and management of an established patient, which requires at least 2 of these 3 key components: A detailed history; A detailed examination; Medical decision making of moderate complexity. Counseling and/o	17000	Destruction (eg, laser surgery, electrosurgery, cryosurgery, chemosurgery, surgical curettement), premalignant lesions (eg, actinic keratoses); first lesion	11102	Tangential biopsy of skin (eg, shave, scoop, saucerize, curette); single lesion	17003	Destruction (eg, laser surgery, electrosurgery, cryosurgery, chemosurgery, surgical curettement), premalignant lesions (eg, actinic keratoses); second through 14 lesions, each (List separately in addition to code for first lesion)
5163	VUH 5CCT CARDIAC CATH EP	Cardiology			14368	18765	2020	67.77823409	NonSpecific	Adult-Specific	Inpatient	427	Cardiac dysrhythmias	circulatory system	427.2	Atrial fibrillation and flutter	circulatory system	426	Cardiac conduction disorders	circulatory system	427.21	Atrial fibrillation	circulatory system	427.1	Paroxysmal tachycardia, unspecified	circulatory system	99100	Anesthesia for patient of extreme age, younger than 1 year and older than 70 (List separately in addition to code for primary anesthesia procedure)	36620	Arterial catheterization or cannulation for sampling, monitoring or transfusion (separate procedure); percutaneous	93656	Comprehensive electrophysiologic evaluation including transseptal catheterizations, insertion and repositioning of multiple electrode catheters with induction or attempted induction of an arrhythmia including left or right atrial pacing/recording when nec	93312	Echocardiography, transesophageal, real-time with image documentation (2D) (with or without M-mode recording); including probe placement, image acquisition, interpretation and report	93320	Doppler echocardiography, pulsed wave and/or continuous wave with spectral display (List separately in addition to codes for echocardiographic imaging); complete
9049	PRIMARY CARE GREEN HILLS	PrimaryCare			14356	105308	2019	60.51608487	NonSpecific	Adult-Specific	Outpatient	401	Hypertension	circulatory system	401.1	Essential hypertension	circulatory system	272	Disorders of lipoid metabolism	endocrine/metabolic	272.1	Hyperlipidemia	endocrine/metabolic	272.13	Mixed hyperlipidemia	endocrine/metabolic	36415	Collection of venous blood by venipuncture	99214	Office or other outpatient visit for the evaluation and management of an established patient, which requires at least 2 of these 3 key components: A detailed history; A detailed examination; Medical decision making of moderate complexity. Counseling and/o	80053	Comprehensive metabolic panel This panel must include the following: Albumin (82040) Bilirubin, total (82247) Calcium, total (82310) Carbon dioxide (bicarbonate) (82374) Chloride (82435) Creatinine (82565) Glucose (82947) Phosphatase, alkaline (84075) Pot	80061	Lipid panel This panel must include the following: Cholesterol, serum, total (82465) Lipoprotein, direct measurement, high density cholesterol (HDL cholesterol) (83718) Triglycerides (84478)	99213	Office or other outpatient visit for the evaluation and management of an established patient, which requires at least 2 of these 3 key components: An expanded problem focused history; An expanded problem focused examination; Medical decision making of low
8542	OPHTHALMOLOGY CORNEA VEI	Ophthalmology			14343	44100	2020	64.45722108	NonSpecific	Adult-Specific	Outpatient	366	Cataract	sense organs	366.2	Senile cataract	sense organs	364	Corneal opacity and other disorders of cornea	sense organs	370	Keratitis	sense organs	370.3	Keratoconjunctivitis	sense organs	99214	Office or other outpatient visit for the evaluation and management of an established patient, which requires at least 2 of these 3 key components: A detailed history; A detailed examination; Medical decision making of moderate complexity. Counseling and/o	92025	Computerized corneal topography, unilateral or bilateral, with interpretation and report	99024	Postoperative follow-up visit, normally included in the surgical package, to indicate that an evaluation and management service was performed during a postoperative period for a reason(s) related to the original procedure	99204	Office or other outpatient visit for the evaluation and management of a new patient, which requires these 3 key components: A comprehensive history; A comprehensive examination; Medical decision making of moderate complexity. Counseling and/or coordinatio	92134	Scanning computerized ophthalmic diagnostic imaging, posterior segment, with interpretation and report, unilateral or bilateral; retina
2286	WALK IN CLINIC X-RAY FRANKLIN	PrimaryCare	Radiology		14319	18536	2019	53.17727584	NonSpecific	NonSpecific	Outpatient	512	Other symptoms of respiratory system	respiratory	512.8	Cough	respiratory	745	Pain in joint	musculoskeletal	512.7	Shortness of breath	respiratory	740	Osteoarthrosis	musculoskeletal	71046	Radiologic examination, chest; 2 views	73630	Radiologic examination, foot; complete, minimum of 3 views	73610	Radiologic examination, ankle; complete, minimum of 3 views	73562	Radiologic examination, knee; 3 views	73130	Radiologic examination, hand; minimum of 3 views
1749	PRIMARY CARE ADULT	PrimaryCare			14296	82532	2006	55.93429158	NonSpecific	Adult-Specific	Outpatient	401	Hypertension	circulatory system	401.1	Essential hypertension	circulatory system	272	Disorders of lipoid metabolism	endocrine/metabolic	272.1	Hyperlipidemia	endocrine/metabolic	272.13	Mixed hyperlipidemia	endocrine/metabolic	36415	Collection of venous blood by venipuncture	99214	Office or other outpatient visit for the evaluation and management of an established patient, which requires at least 2 of these 3 key components: A detailed history; A detailed examination; Medical decision making of moderate complexity. Counseling and/o	99213	Office or other outpatient visit for the evaluation and management of an established patient, which requires at least 2 of these 3 key components: An expanded problem focused history; An expanded problem focused examination; Medical decision making of low	80061	Lipid panel This panel must include the following: Cholesterol, serum, total (82465) Lipoprotein, direct measurement, high density cholesterol (HDL cholesterol) (83718) Triglycerides (84478)	80048	Basic metabolic panel (Calcium, total) This panel must include the following: Calcium, total (82310) Carbon dioxide (bicarbonate) (82374) Chloride (82435) Creatinine (82565) Glucose (82947) Potassium (84132) Sodium (84295) Urea nitrogen (BUN) (84520)
1989	BURN CLINIC	Burn			14283	44645	2010	31.22518823	NonSpecific	NonSpecific	Outpatient	338	Pain	neurological	338.1	Acute pain	neurological	701	Other hypertrophic and atrophic conditions of skin	dermatologic	701.4	Keloid scar	dermatologic	741	Symptoms and disorders of the joints	musculoskeletal	99211	Office or other outpatient visit for the evaluation and management of an established patient, that may not require the presence of a physician or other qualified health care professional. Usually, the presenting problem(s) are minimal. Typically, 5 minute	16020	Dressings and/or debridement of partial-thickness burns, initial or subsequent; small (less than 5% total body surface area)	97110	Therapeutic procedure, 1 or more areas, each 15 minutes; therapeutic exercises to develop strength and endurance, range of motion and flexibility	99212	Office or other outpatient visit for the evaluation and management of an established patient, which requires at least 2 of these 3 key components: A problem focused history; A problem focused examination; Straightforward medical decision making. Counselin	99213	Office or other outpatient visit for the evaluation and management of an established patient, which requires at least 2 of these 3 key components: An expanded problem focused history; An expanded problem focused examination; Medical decision making of low
1293	OPHTHAL LEBANON	Ophthalmology			14275	59448	2015	69.88637919	NonSpecific	Adult-Specific	Outpatient	366	Cataract	sense organs	366.2	Senile cataract	sense organs	362	Other retinal disorders	sense organs	379	Other disorders of eye	sense organs	379.2	Disorders of vitreous body	sense organs	99214	Office or other outpatient visit for the evaluation and management of an established patient, which requires at least 2 of these 3 key components: A detailed history; A detailed examination; Medical decision making of moderate complexity. Counseling and/o	92015	Determination of refractive state	99213	Office or other outpatient visit for the evaluation and management of an established patient, which requires at least 2 of these 3 key components: An expanded problem focused history; An expanded problem focused examination; Medical decision making of low	92083	Visual field examination, unilateral or bilateral, with interpretation and report; extended examination (eg, Goldmann visual fields with at least 3 isopters plotted and static determination within the central 30, or quantitative, automated threshold perim	99204	Office or other outpatient visit for the evaluation and management of a new patient, which requires these 3 key components: A comprehensive history; A comprehensive examination; Medical decision making of moderate complexity. Counseling and/or coordinatio
4713	VUMC WALGREENS LAVERGNE	PrimaryCare	UrgentCare		14206	26890	2020	33.00205339	NonSpecific	NonSpecific	Outpatient	465	Acute upper respiratory infections of multiple or unspecified sites	respiratory	465.2	Acute pharyngitis	respiratory	481	Influenza	respiratory	381	Otitis media and Eustachian tube disorders	sense organs	464	Acute sinusitis	respiratory	87880	Infectious agent antigen detection by immunoassay with direct optical observation; Streptococcus, group A	99213	Office or other outpatient visit for the evaluation and management of an established patient, which requires at least 2 of these 3 key components: An expanded problem focused history; An expanded problem focused examination; Medical decision making of low	99214	Office or other outpatient visit for the evaluation and management of an established patient, which requires at least 2 of these 3 key components: A detailed history; A detailed examination; Medical decision making of moderate complexity. Counseling and/o	99203	Office or other outpatient visit for the evaluation and management of a new patient, which requires these 3 key components: A detailed history; A detailed examination; Medical decision making of low complexity. Counseling and/or coordination of care with	87636	Under Infectious Agent Antigen Detection
590	SHELBYVILLE PRACTICE	PrimaryCare			14178	101338	2009	64.90896646	NonSpecific	Adult-Specific	Outpatient	401	Hypertension	circulatory system	401.1	Essential hypertension	circulatory system	272	Disorders of lipoid metabolism	endocrine/metabolic	272.1	Hyperlipidemia	endocrine/metabolic	250	Diabetes mellitus	endocrine/metabolic	99214	Office or other outpatient visit for the evaluation and management of an established patient, which requires at least 2 of these 3 key components: A detailed history; A detailed examination; Medical decision making of moderate complexity. Counseling and/o	99213	Office or other outpatient visit for the evaluation and management of an established patient, which requires at least 2 of these 3 key components: An expanded problem focused history; An expanded problem focused examination; Medical decision making of low	99212	Office or other outpatient visit for the evaluation and management of an established patient, which requires at least 2 of these 3 key components: A problem focused history; A problem focused examination; Straightforward medical decision making. Counselin	82962	Glucose, blood by glucose monitoring device(s) cleared by the FDA specifically for home use	85610	Prothrombin time
1623	ECHO OHO	Cardiology			14166	17755	2021	59.69062286	NonSpecific	Adult-Specific	Outpatient	395	Heart valve disorders	circulatory system	427	Cardiac dysrhythmias	circulatory system	401	Hypertension	circulatory system	401.1	Essential hypertension	circulatory system	512	Other symptoms of respiratory system	respiratory	93306	Echocardiography, transthoracic, real-time with image documentation (2D), includes M-mode recording, when performed, complete, with spectral Doppler echocardiography, and with color flow Doppler echocardiography	93356	Myocardial strain imaging using speckle tracking-derived assessment of myocardial mechanics (List separately in addition to codes for echocardiography imaging)	93325	Doppler echocardiography color flow velocity mapping (List separately in addition to codes for echocardiography)	93320	Doppler echocardiography, pulsed wave and/or continuous wave with spectral display (List separately in addition to codes for echocardiographic imaging); complete	93303	Transthoracic echocardiography for congenital cardiac anomalies; complete
1684	OHO NORTH GI ENDOSCOPY LAB	Gastroenterology			14152	16594	2021	51.14852841	NonSpecific	Adult-Specific	Inpatient	208	Benign neoplasm of colon	neoplasms	555	Inflammatory bowel disease and other gastroenteritis and colitis	digestive	562	Diverticulosis and diverticulitis	digestive	562.1	Diverticulosis	digestive	555.1	Regional enteritis	digestive	45380	Colonoscopy, flexible; with biopsy, single or multiple	45385	Colonoscopy, flexible; with removal of tumor(s), polyp(s), or other lesion(s) by snare technique	45378	Colonoscopy, flexible; diagnostic, including collection of specimen(s) by brushing or washing, when performed (separate procedure)	43239	Esophagogastroduodenoscopy, flexible, transoral; with biopsy, single or multiple	99100	Anesthesia for patient of extreme age, younger than 1 year and older than 70 (List separately in addition to code for primary anesthesia procedure)
6014	PEDS SURGERY DOT 7	Surgery			14114	28192	2020	6.539356605	NonSpecific	Pediatric-Specific	Mixed	550	Abdominal hernia	digestive	756	Other congenital musculoskeletal anomalies	congenital anomalies	756.2	Pectus and other congenital anomalies of ribs/sternum	congenital anomalies	550.4	Umbilical hernia	digestive	750	Digestive congenital anomalies	congenital anomalies	99024	Postoperative follow-up visit, normally included in the surgical package, to indicate that an evaluation and management service was performed during a postoperative period for a reason(s) related to the original procedure	99213	Office or other outpatient visit for the evaluation and management of an established patient, which requires at least 2 of these 3 key components: An expanded problem focused history; An expanded problem focused examination; Medical decision making of low	43762	Replacement of gastrostomy tube, percutaneous, includes removal, when performed, without imaging or endoscopic guidance; not requiring revision of gastrostomy tract	99214	Office or other outpatient visit for the evaluation and management of an established patient, which requires at least 2 of these 3 key components: A detailed history; A detailed examination; Medical decision making of moderate complexity. Counseling and/o	99204	Office or other outpatient visit for the evaluation and management of a new patient, which requires these 3 key components: A comprehensive history; A comprehensive examination; Medical decision making of moderate complexity. Counseling and/or coordinatio
1938	NEUROLOGY SLEEP OHO	Neurology			14108	32274	2020	54.90212183	NonSpecific	Adult-Specific	Outpatient	327.3	Sleep apnea	neurological	327.32	Obstructive sleep apnea	neurological	327	Sleep disorders	neurological	327.4	Insomnia	neurological	327.7	Sleep related movement disorders	neurological	99214	Office or other outpatient visit for the evaluation and management of an established patient, which requires at least 2 of these 3 key components: A detailed history; A detailed examination; Medical decision making of moderate complexity. Counseling and/o	99213	Office or other outpatient visit for the evaluation and management of an established patient, which requires at least 2 of these 3 key components: An expanded problem focused history; An expanded problem focused examination; Medical decision making of low	99204	Office or other outpatient visit for the evaluation and management of a new patient, which requires these 3 key components: A comprehensive history; A comprehensive examination; Medical decision making of moderate complexity. Counseling and/or coordinatio	99215	Office or other outpatient visit for the evaluation and management of an established patient, which requires at least 2 of these 3 key components: A comprehensive history; A comprehensive examination; Medical decision making of high complexity. Counseling	99203	Office or other outpatient visit for the evaluation and management of a new patient, which requires these 3 key components: A detailed history; A detailed examination; Medical decision making of low complexity. Counseling and/or coordination of care with
2453	VANDY B & J SURG CTR	Orthopedics			14052	18010	2014	60.91307324	NonSpecific	NonSpecific	Outpatient	740	Osteoarthrosis	musculoskeletal	740.1	Osteoarthritis; localized	musculoskeletal	740.11	Osteoarthrosis, localized, primary	musculoskeletal	720	Spinal stenosis	musculoskeletal	722	Intervertebral disc disorders	musculoskeletal	27447	Arthroplasty, knee, condyle and plateau; medial AND lateral compartments with or without patella resurfacing (total knee arthroplasty)	27130	Arthroplasty, acetabular and proximal femoral prosthetic replacement (total hip arthroplasty), with or without autograft or allograft	22851	Application of intervertebral biomechanical device(s) (eg, synthetic cage(s), methylmethacrylate) to vertebral defect or interspace (List separately in addition to code for primary procedure)	63047	Laminectomy, facetectomy and foraminotomy (unilateral or bilateral with decompression of spinal cord, cauda equina and/or nerve root[s], [eg, spinal or lateral recess stenosis]), single vertebral segment; lumbar	20937	Autograft for spine surgery only (includes harvesting the graft); morselized (through separate skin or fascial incision) (List separately in addition to code for primary procedure)
1455	BRNTWD PRIMARY CARE	PrimaryCare			13965	95593	2014	53.9301848	NonSpecific	Adult-Specific	Outpatient	401	Hypertension	circulatory system	401.1	Essential hypertension	circulatory system	272	Disorders of lipoid metabolism	endocrine/metabolic	272.1	Hyperlipidemia	endocrine/metabolic	300	Anxiety disorders	mental disorders	36415	Collection of venous blood by venipuncture	99213	Office or other outpatient visit for the evaluation and management of an established patient, which requires at least 2 of these 3 key components: An expanded problem focused history; An expanded problem focused examination; Medical decision making of low	99214	Office or other outpatient visit for the evaluation and management of an established patient, which requires at least 2 of these 3 key components: A detailed history; A detailed examination; Medical decision making of moderate complexity. Counseling and/o	80053	Comprehensive metabolic panel This panel must include the following: Albumin (82040) Bilirubin, total (82247) Calcium, total (82310) Carbon dioxide (bicarbonate) (82374) Chloride (82435) Creatinine (82565) Glucose (82947) Phosphatase, alkaline (84075) Pot	80061	Lipid panel This panel must include the following: Cholesterol, serum, total (82465) Lipoprotein, direct measurement, high density cholesterol (HDL cholesterol) (83718) Triglycerides (84478)
3306	ONCOLOGY BREAST SURGERY OHO	Surgery	HemeOnc		13904	57604	2020	56.93497604	Female-Specific	Adult-Specific	Outpatient	174	Breast cancer	neoplasms	174.1	Breast cancer [female]	neoplasms	174.11	Malignant neoplasm of female breast	neoplasms	611	Abnormal findings on mammogram or breast exam	genitourinary	175	Acquired absence of breast	neoplasms	99213	Office or other outpatient visit for the evaluation and management of an established patient, which requires at least 2 of these 3 key components: An expanded problem focused history; An expanded problem focused examination; Medical decision making of low	99024	Postoperative follow-up visit, normally included in the surgical package, to indicate that an evaluation and management service was performed during a postoperative period for a reason(s) related to the original procedure	99212	Office or other outpatient visit for the evaluation and management of an established patient, which requires at least 2 of these 3 key components: A problem focused history; A problem focused examination; Straightforward medical decision making. Counselin	99214	Office or other outpatient visit for the evaluation and management of an established patient, which requires at least 2 of these 3 key components: A detailed history; A detailed examination; Medical decision making of moderate complexity. Counseling and/o	99205	Office or other outpatient visit for the evaluation and management of a new patient, which requires these 3 key components: A comprehensive history; A comprehensive examination; Medical decision making of high complexity. Counseling and/or coordination of
912	WILSON PRACTICE	PrimaryCare			13801	46351	2011	50.40930869	NonSpecific	Adult-Specific	Outpatient	401	Hypertension	circulatory system	401.1	Essential hypertension	circulatory system	272	Disorders of lipoid metabolism	endocrine/metabolic	272.1	Hyperlipidemia	endocrine/metabolic	250	Diabetes mellitus	endocrine/metabolic	99213	Office or other outpatient visit for the evaluation and management of an established patient, which requires at least 2 of these 3 key components: An expanded problem focused history; An expanded problem focused examination; Medical decision making of low	36415	Collection of venous blood by venipuncture	80061	Lipid panel This panel must include the following: Cholesterol, serum, total (82465) Lipoprotein, direct measurement, high density cholesterol (HDL cholesterol) (83718) Triglycerides (84478)	99211	Office or other outpatient visit for the evaluation and management of an established patient, that may not require the presence of a physician or other qualified health care professional. Usually, the presenting problem(s) are minimal. Typically, 5 minute	80048	Basic metabolic panel (Calcium, total) This panel must include the following: Calcium, total (82310) Carbon dioxide (bicarbonate) (82374) Chloride (82435) Creatinine (82565) Glucose (82947) Potassium (84132) Sodium (84295) Urea nitrogen (BUN) (84520)
5615	CARDIOLOGY GENERAL COLUMBIA	Cardiology			13749	41386	2020	68.94455852	NonSpecific	Adult-Specific	Outpatient	401	Hypertension	circulatory system	401.1	Essential hypertension	circulatory system	272	Disorders of lipoid metabolism	endocrine/metabolic	272.1	Hyperlipidemia	endocrine/metabolic	427	Cardiac dysrhythmias	circulatory system	99214	Office or other outpatient visit for the evaluation and management of an established patient, which requires at least 2 of these 3 key components: A detailed history; A detailed examination; Medical decision making of moderate complexity. Counseling and/o	93000	Electrocardiogram, routine ECG with at least 12 leads; with interpretation and report	99213	Office or other outpatient visit for the evaluation and management of an established patient, which requires at least 2 of these 3 key components: An expanded problem focused history; An expanded problem focused examination; Medical decision making of low	99204	Office or other outpatient visit for the evaluation and management of a new patient, which requires these 3 key components: A comprehensive history; A comprehensive examination; Medical decision making of moderate complexity. Counseling and/or coordinatio	93010	Electrocardiogram, routine ECG with at least 12 leads; interpretation and report only
5439	NEPHROLOGY TVC 2	Nephrology			13720	55735	2020	63.05544148	NonSpecific	Adult-Specific	Outpatient	585	Renal failure	genitourinary	585.3	Chronic renal failure [CKD]	genitourinary	401	Hypertension	circulatory system	401.1	Essential hypertension	circulatory system	285	Other anemias	hematopoietic	99214	Office or other outpatient visit for the evaluation and management of an established patient, which requires at least 2 of these 3 key components: A detailed history; A detailed examination; Medical decision making of moderate complexity. Counseling and/o	36415	Collection of venous blood by venipuncture	82570	Creatinine; other source	80048	Basic metabolic panel (Calcium, total) This panel must include the following: Calcium, total (82310) Carbon dioxide (bicarbonate) (82374) Chloride (82435) Creatinine (82565) Glucose (82947) Potassium (84132) Sodium (84295) Urea nitrogen (BUN) (84520)	84156	Protein, total, except by refractometry; urine
8292	OPHTHALMOLOGY GLAUCOMA VEI	Ophthalmology			13698	58486	2019	67.04859685	NonSpecific	NonSpecific	Outpatient	365	Glaucoma	sense organs	366	Cataract	sense organs	366.2	Senile cataract	sense organs	197	Chemotherapy	neoplasms	306	Other mental disorder	mental disorders	92083	Visual field examination, unilateral or bilateral, with interpretation and report; extended examination (eg, Goldmann visual fields with at least 3 isopters plotted and static determination within the central 30, or quantitative, automated threshold perim	92133	Scanning computerized ophthalmic diagnostic imaging, posterior segment, with interpretation and report, unilateral or bilateral; optic nerve	92012	Ophthalmological services: medical examination and evaluation, with initiation or continuation of diagnostic and treatment program; intermediate, established patient	99214	Office or other outpatient visit for the evaluation and management of an established patient, which requires at least 2 of these 3 key components: A detailed history; A detailed examination; Medical decision making of moderate complexity. Counseling and/o	99024	Postoperative follow-up visit, normally included in the surgical package, to indicate that an evaluation and management service was performed during a postoperative period for a reason(s) related to the original procedure
673	SURGICAL ONCOLOGY	Surgery	HemeOnc		13688	46691	2009	60.18069815	NonSpecific	Adult-Specific	Outpatient	172	Skin cancer	neoplasms	172.1	Melanomas of skin, dx or hx	neoplasms	172.11	Melanomas of skin	neoplasms	198	Secondary malignant neoplasm	neoplasms	153	Colorectal cancer	neoplasms	99213	Office or other outpatient visit for the evaluation and management of an established patient, which requires at least 2 of these 3 key components: An expanded problem focused history; An expanded problem focused examination; Medical decision making of low	36415	Collection of venous blood by venipuncture	80053	Comprehensive metabolic panel This panel must include the following: Albumin (82040) Bilirubin, total (82247) Calcium, total (82310) Carbon dioxide (bicarbonate) (82374) Chloride (82435) Creatinine (82565) Glucose (82947) Phosphatase, alkaline (84075) Pot	99211	Office or other outpatient visit for the evaluation and management of an established patient, that may not require the presence of a physician or other qualified health care professional. Usually, the presenting problem(s) are minimal. Typically, 5 minute	85025	Blood count; complete (CBC), automated (Hgb, Hct, RBC, WBC and platelet count) and automated differential WBC count
1389	MATERNAL SPECIAL CAR	OBGYN			13677	23693	2013	26.96235455	Female-Specific	Adult-Specific	Mixed	636	Early or threatened labor; hemorrhage in early pregnancy	pregnancy complications	649	Other conditions or status of the mother complicating pregnancy, childbirth, or the puerperium	pregnancy complications	636.1	Threatened premature labor	pregnancy complications	646	Other complications of pregnancy NEC	pregnancy complications	785	Abdominal pain	symptoms	59025	Fetal non-stress test	99214	Office or other outpatient visit for the evaluation and management of an established patient, which requires at least 2 of these 3 key components: A detailed history; A detailed examination; Medical decision making of moderate complexity. Counseling and/o	81001	Urinalysis, by dip stick or tablet reagent for bilirubin, glucose, hemoglobin, ketones, leukocytes, nitrite, pH, protein, specific gravity, urobilinogen, any number of these constituents; automated, with microscopy	85025	Blood count; complete (CBC), automated (Hgb, Hct, RBC, WBC and platelet count) and automated differential WBC count	87086	Culture, bacterial; quantitative colony count, urine
3276	PEDS AFTER HOURS BRENTWOOD SHOPPES	PrimaryCare	UrgentCare		13602	23613	2019	3.663244353	NonSpecific	Pediatric-Specific	Outpatient	465	Acute upper respiratory infections of multiple or unspecified sites	respiratory	783	Fever of unknown origin	symptoms	381	Otitis media and Eustachian tube disorders	sense organs	381.1	Otitis media	sense organs	381.11	Suppurative and unspecified otitis media	sense organs	99051	Service(s) provided in the office during regularly scheduled evening, weekend, or holiday office hours, in addition to basic service	99213	Office or other outpatient visit for the evaluation and management of an established patient, which requires at least 2 of these 3 key components: An expanded problem focused history; An expanded problem focused examination; Medical decision making of low	99214	Office or other outpatient visit for the evaluation and management of an established patient, which requires at least 2 of these 3 key components: A detailed history; A detailed examination; Medical decision making of moderate complexity. Counseling and/o	99203	Office or other outpatient visit for the evaluation and management of a new patient, which requires these 3 key components: A detailed history; A detailed examination; Medical decision making of low complexity. Counseling and/or coordination of care with	87880	Infectious agent antigen detection by immunoassay with direct optical observation; Streptococcus, group A
6504	PHLEBOTOMY VWCH	Phlebotomy			13532	28504	2021	59.52087611	NonSpecific	Adult-Specific	Outpatient	401	Hypertension	circulatory system	401.1	Essential hypertension	circulatory system	569	Other disorders of intestine	digestive	569.2	Gastrointestinal complications	digestive	250	Diabetes mellitus	endocrine/metabolic	80053	Comprehensive metabolic panel This panel must include the following: Albumin (82040) Bilirubin, total (82247) Calcium, total (82310) Carbon dioxide (bicarbonate) (82374) Chloride (82435) Creatinine (82565) Glucose (82947) Phosphatase, alkaline (84075) Pot	85025	Blood count; complete (CBC), automated (Hgb, Hct, RBC, WBC and platelet count) and automated differential WBC count	84443	Thyroid stimulating hormone (TSH)	82607	Cyanocobalamin (Vitamin B-12)	85027	Blood count; complete (CBC), automated (Hgb, Hct, RBC, WBC and platelet count)
814	VIMA SUITE D (IV)	PrimaryCare			13512	119833	2007	64.72826831	NonSpecific	Adult-Specific	Outpatient	401	Hypertension	circulatory system	401.1	Essential hypertension	circulatory system	272	Disorders of lipoid metabolism	endocrine/metabolic	272.1	Hyperlipidemia	endocrine/metabolic	272.13	Mixed hyperlipidemia	endocrine/metabolic	36415	Collection of venous blood by venipuncture	99214	Office or other outpatient visit for the evaluation and management of an established patient, which requires at least 2 of these 3 key components: A detailed history; A detailed examination; Medical decision making of moderate complexity. Counseling and/o	99213	Office or other outpatient visit for the evaluation and management of an established patient, which requires at least 2 of these 3 key components: An expanded problem focused history; An expanded problem focused examination; Medical decision making of low	80053	Comprehensive metabolic panel This panel must include the following: Albumin (82040) Bilirubin, total (82247) Calcium, total (82310) Carbon dioxide (bicarbonate) (82374) Chloride (82435) Creatinine (82565) Glucose (82947) Phosphatase, alkaline (84075) Pot	99211	Office or other outpatient visit for the evaluation and management of an established patient, that may not require the presence of a physician or other qualified health care professional. Usually, the presenting problem(s) are minimal. Typically, 5 minute
1497	CRC TYPE A PATIENT	Research			13474	19443	2007	40.1615332	NonSpecific	NonSpecific	Outpatient	286	Coagulation defects	hematopoietic	286.7	Other and unspecified coagulation defects	hematopoietic	250	Diabetes mellitus	endocrine/metabolic	788	Syncope and collapse	symptoms	428	Congestive heart failure; nonhypertensive	circulatory system	80053	Comprehensive metabolic panel This panel must include the following: Albumin (82040) Bilirubin, total (82247) Calcium, total (82310) Carbon dioxide (bicarbonate) (82374) Chloride (82435) Creatinine (82565) Glucose (82947) Phosphatase, alkaline (84075) Pot	85027	Blood count; complete (CBC), automated (Hgb, Hct, RBC, WBC and platelet count)	85025	Blood count; complete (CBC), automated (Hgb, Hct, RBC, WBC and platelet count) and automated differential WBC count	80061	Lipid panel This panel must include the following: Cholesterol, serum, total (82465) Lipoprotein, direct measurement, high density cholesterol (HDL cholesterol) (83718) Triglycerides (84478)	81003	Urinalysis, by dip stick or tablet reagent for bilirubin, glucose, hemoglobin, ketones, leukocytes, nitrite, pH, protein, specific gravity, urobilinogen, any number of these constituents; automated, without microscopy
6084	MRI CARDIAC TVC 1	Cardiology	Radiology		13386	15423	2020	53.61259411	NonSpecific	Adult-Specific	Outpatient	395	Heart valve disorders	circulatory system	427	Cardiac dysrhythmias	circulatory system	395.1	Nonrheumatic mitral valve disorders	circulatory system	416	Cardiomegaly	circulatory system	425	Cardiomyopathy	circulatory system	75565	Cardiac magnetic resonance imaging for velocity flow mapping (List separately in addition to code for primary procedure)	75561	Cardiac magnetic resonance imaging for morphology and function without contrast material(s), followed by contrast material(s) and further sequences	70553	Magnetic resonance (eg, proton) imaging, brain (including brain stem); without contrast material, followed by contrast material(s) and further sequences	82565	Creatinine; blood	85014	Blood count; hematocrit (Hct)
3487	WALK IN CLINIC X-RAY BELLE MEADE	PrimaryCare	Radiology		13375	16843	2019	45.85626283	NonSpecific	NonSpecific	Outpatient	512	Other symptoms of respiratory system	respiratory	512.8	Cough	respiratory	745	Pain in joint	musculoskeletal	512.7	Shortness of breath	respiratory	740	Osteoarthrosis	musculoskeletal	71046	Radiologic examination, chest; 2 views	73630	Radiologic examination, foot; complete, minimum of 3 views	73610	Radiologic examination, ankle; complete, minimum of 3 views	73130	Radiologic examination, hand; minimum of 3 views	73562	Radiologic examination, knee; 3 views
464	8C ADOLESCENT MEDICI	HospitalMedicine			13283	16524	2011	14.46954141	NonSpecific	NonSpecific	Mixed	785	Abdominal pain	symptoms	276	Disorders of fluid, electrolyte, and acid-base balance	endocrine/metabolic	789	Nausea and vomiting	symptoms	783	Fever of unknown origin	symptoms	276.5	Hypovolemia	endocrine/metabolic	99232	Subsequent hospital care, per day, for the evaluation and management of a patient, which requires at least 2 of these 3 key components: An expanded problem focused interval history; An expanded problem focused examination; Medical decision making of moder	80048	Basic metabolic panel (Calcium, total) This panel must include the following: Calcium, total (82310) Carbon dioxide (bicarbonate) (82374) Chloride (82435) Creatinine (82565) Glucose (82947) Potassium (84132) Sodium (84295) Urea nitrogen (BUN) (84520)	94640	Pressurized or nonpressurized inhalation treatment for acute airway obstruction for therapeutic purposes and/or for diagnostic purposes such as sputum induction with an aerosol generator, nebulizer, metered dose inhaler or intermittent positive pressure b	85025	Blood count; complete (CBC), automated (Hgb, Hct, RBC, WBC and platelet count) and automated differential WBC count	99233	Subsequent hospital care, per day, for the evaluation and management of a patient, which requires at least 2 of these 3 key components: A detailed interval history; A detailed examination; Medical decision making of high complexity. Counseling and/or coor
4147	ONCOLOGY INFUSION TVC 2	HemeOnc			13267	144086	2020	63.38398357	NonSpecific	Adult-Specific	Outpatient	197	Chemotherapy	neoplasms	198	Secondary malignant neoplasm	neoplasms	204	Leukemia	neoplasms	165	Cancer within the respiratory system	neoplasms	165.1	Cancer of bronchus; lung	neoplasms	96413	Chemotherapy administration, intravenous infusion technique; up to 1 hour, single or initial substance/drug	85025	Blood count; complete (CBC), automated (Hgb, Hct, RBC, WBC and platelet count) and automated differential WBC count	80053	Comprehensive metabolic panel This panel must include the following: Albumin (82040) Bilirubin, total (82247) Calcium, total (82310) Carbon dioxide (bicarbonate) (82374) Chloride (82435) Creatinine (82565) Glucose (82947) Phosphatase, alkaline (84075) Pot	36591	Collection of blood specimen from a completely implantable venous access device	96375	Therapeutic, prophylactic, or diagnostic injection (specify substance or drug); each additional sequential intravenous push of a new substance/drug (List separately in addition to code for primary procedure)
2167	PEDS ENDOCRINOLOGY DOT	Endocrinology			13251	33832	2020	11.84120465	NonSpecific	NonSpecific	Outpatient	244	Hypothyroidism	endocrine/metabolic	264	Lack of normal physiological development	endocrine/metabolic	264.1	Short stature	endocrine/metabolic	253	Disorders of the pituitary gland and its hypothalamic control	endocrine/metabolic	244.4	Hypothyroidism NOS	endocrine/metabolic	99214	Office or other outpatient visit for the evaluation and management of an established patient, which requires at least 2 of these 3 key components: A detailed history; A detailed examination; Medical decision making of moderate complexity. Counseling and/o	36415	Collection of venous blood by venipuncture	84443	Thyroid stimulating hormone (TSH)	84439	Thyroxine; free	99213	Office or other outpatient visit for the evaluation and management of an established patient, which requires at least 2 of these 3 key components: An expanded problem focused history; An expanded problem focused examination; Medical decision making of low
1173	TRANSPLANT&SURG CARE	Surgery	TransplantSurgery		13232	19469	2014	53.40999316	NonSpecific	Adult-Specific	Mixed	401	Hypertension	circulatory system	401.1	Essential hypertension	circulatory system	585	Renal failure	genitourinary	276	Disorders of fluid, electrolyte, and acid-base balance	endocrine/metabolic	250	Diabetes mellitus	endocrine/metabolic	80048	Basic metabolic panel (Calcium, total) This panel must include the following: Calcium, total (82310) Carbon dioxide (bicarbonate) (82374) Chloride (82435) Creatinine (82565) Glucose (82947) Potassium (84132) Sodium (84295) Urea nitrogen (BUN) (84520)	85027	Blood count; complete (CBC), automated (Hgb, Hct, RBC, WBC and platelet count)	82962	Glucose, blood by glucose monitoring device(s) cleared by the FDA specifically for home use	85610	Prothrombin time	99232	Subsequent hospital care, per day, for the evaluation and management of a patient, which requires at least 2 of these 3 key components: An expanded problem focused interval history; An expanded problem focused examination; Medical decision making of moder
2373	VANDY STUDENT HEALTH	PrimaryCare			13114	68986	2015	21.84531143	NonSpecific	Adult-Specific	Outpatient	745	Pain in joint	musculoskeletal	798	Malaise and fatigue	symptoms	785	Abdominal pain	symptoms	599	Other symptoms/disorders or the urinary system	genitourinary	512	Other symptoms of respiratory system	respiratory	85025	Blood count; complete (CBC), automated (Hgb, Hct, RBC, WBC and platelet count) and automated differential WBC count	80053	Comprehensive metabolic panel This panel must include the following: Albumin (82040) Bilirubin, total (82247) Calcium, total (82310) Carbon dioxide (bicarbonate) (82374) Chloride (82435) Creatinine (82565) Glucose (82947) Phosphatase, alkaline (84075) Pot	84443	Thyroid stimulating hormone (TSH)	87491	Infectious agent detection by nucleic acid (DNA or RNA); Chlamydia trachomatis, amplified probe technique	87591	Infectious agent detection by nucleic acid (DNA or RNA); Neisseria gonorrhoeae, amplified probe technique
573	ONCOLOGY RADIATION CLINIC PRB B	RadiationOncology			13111	73044	2020	64.3504449	NonSpecific	Adult-Specific	Mixed	198	Secondary malignant neoplasm	neoplasms	197	Chemotherapy	neoplasms	185	Cancer of prostate	neoplasms	198.1	Secondary malignancy of lymph nodes	neoplasms	165	Cancer within the respiratory system	neoplasms	77427	Radiation treatment management, 5 treatments	30	[EXPIRED]-Missing or invalid gross amount due	99213	Office or other outpatient visit for the evaluation and management of an established patient, which requires at least 2 of these 3 key components: An expanded problem focused history; An expanded problem focused examination; Medical decision making of low	99205	Office or other outpatient visit for the evaluation and management of a new patient, which requires these 3 key components: A comprehensive history; A comprehensive examination; Medical decision making of high complexity. Counseling and/or coordination of	99214	Office or other outpatient visit for the evaluation and management of an established patient, which requires at least 2 of these 3 key components: A detailed history; A detailed examination; Medical decision making of moderate complexity. Counseling and/o
6835	LABOR DELIVER SPECIA	OBGYN			13104	22117	2006	25.13073238	Female-Specific	NonSpecific	Mixed	636	Early or threatened labor; hemorrhage in early pregnancy	pregnancy complications	785	Abdominal pain	symptoms	636.1	Threatened premature labor	pregnancy complications	649	Other conditions or status of the mother complicating pregnancy, childbirth, or the puerperium	pregnancy complications	655	Known or suspected fetal abnormality affecting management of mother	pregnancy complications	59025	Fetal non-stress test	99283	Emergency department visit for the evaluation and management of a patient, which requires these 3 key components: An expanded problem focused history; An expanded problem focused examination; and Medical decision making of moderate complexity. Counseling	99282	Emergency department visit for the evaluation and management of a patient, which requires these 3 key components: An expanded problem focused history; An expanded problem focused examination; and Medical decision making of low complexity. Counseling and/o	88155	Cytopathology, slides, cervical or vaginal, definitive hormonal evaluation (eg, maturation index, karyopyknotic index, estrogenic index) (List separately in addition to code[s] for other technical and interpretation services)	81001	Urinalysis, by dip stick or tablet reagent for bilirubin, glucose, hemoglobin, ketones, leukocytes, nitrite, pH, protein, specific gravity, urobilinogen, any number of these constituents; automated, with microscopy
3233	OBGYN GENERAL NORTHCREST	OBGYN			13073	68028	2019	28.77207392	Female-Specific	Adult-Specific	Mixed	626	Disorders of menstruation and other abnormal bleeding from female genital tract	genitourinary	626.1	Irregular menstrual cycle/bleeding	genitourinary	785	Abdominal pain	symptoms	619	Noninflammatory female genital disorders	genitourinary	792	Abnormal Papanicolaou smear of cervix and cervical HPV	genitourinary	0502F	Subsequent prenatal care visit (Prenatal) [Excludes: patients who are seen for a condition unrelated to pregnancy or prenatal care (eg, an upper respiratory infection; patients seen for consultation only, not for continuing care)]	87491	Infectious agent detection by nucleic acid (DNA or RNA); Chlamydia trachomatis, amplified probe technique	87591	Infectious agent detection by nucleic acid (DNA or RNA); Neisseria gonorrhoeae, amplified probe technique	87389	Infectious agent antigen detection by immunoassay technique, (eg, enzyme immunoassay [EIA], enzyme-linked immunosorbent assay [ELISA], immunochemiluminometric assay [IMCA]) qualitative or semiquantitative, multiple-step method; HIV-1 antigen(s), with HIV-	85027	Blood count; complete (CBC), automated (Hgb, Hct, RBC, WBC and platelet count)
6461	ULTRASOUND VIS OHO	Radiology			12988	15024	2019	56.05612594	NonSpecific	Adult-Specific	Outpatient	785	Abdominal pain	symptoms	241	Nontoxic nodular goiter	endocrine/metabolic	241.1	Nontoxic uninodular goiter	endocrine/metabolic	594	Urinary calculus	genitourinary	571	Chronic liver disease and cirrhosis	digestive	88305	Level IV - Surgical pathology, gross and microscopic examination Abortion - spontaneous/missed Artery, biopsy Bone marrow, biopsy Bone exostosis Brain/meninges, other than for tumor resection Breast, biopsy, not requiring microscopic evaluation of surgica	87070	Culture, bacterial; any other source except urine, blood or stool, aerobic, with isolation and presumptive identification of isolates	87075	Culture, bacterial; any source, except blood, anaerobic with isolation and presumptive identification of isolates	87205	Smear, primary source with interpretation; Gram or Giemsa stain for bacteria, fungi, or cell types	88188	Flow cytometry, interpretation; 9 to 15 markers
5295	MAMMOGRAPHY FRANKLIN	Radiology			12889	32579	2020	54.2532512	Female-Specific	Adult-Specific	Outpatient	611	Abnormal findings on mammogram or breast exam	genitourinary	611.1	Abnormal mammogram	genitourinary	613	Other nonmalignant breast conditions	genitourinary	610	Benign mammary dysplasias	genitourinary	174	Breast cancer	neoplasms	77067	Screening mammography, bilateral (2-view study of each breast), including computer-aided detection (CAD) when performed	77063	Screening digital breast tomosynthesis, bilateral (List separately in addition to code for primary procedure)	30	[EXPIRED]-Missing or invalid gross amount due	87624	Infectious agent detection by nucleic acid (DNA or RNA); Human Papillomavirus (HPV), high-risk types (eg, 16, 18, 31, 33, 35, 39, 45, 51, 52, 56, 58, 59, 68)	88175	Cytopathology, cervical or vaginal (any reporting system), collected in preservative fluid, automated thin layer preparation; with screening by automated system and manual rescreening or review, under physician supervision
468	VUH 4S WOMENS SURGERY OR	OBGYN			12881	15192	2020	36.84325804	Female-Specific	Adult-Specific	Inpatient	218	Benign neoplasm of uterus	neoplasms	218.1	Uterine leiomyoma	neoplasms	626	Disorders of menstruation and other abnormal bleeding from female genital tract	genitourinary	619	Noninflammatory female genital disorders	genitourinary	615	Endometriosis	genitourinary	58558	Hysteroscopy, surgical; with sampling (biopsy) of endometrium and/or polypectomy, with or without D & C	58661	Laparoscopy, surgical; with removal of adnexal structures (partial or total oophorectomy and/or salpingectomy)	58571	Laparoscopy, surgical, with total hysterectomy, for uterus 250 g or less; with removal of tube(s) and/or ovary(s)	59409	Vaginal delivery only (with or without episiotomy and/or forceps)	99100	Anesthesia for patient of extreme age, younger than 1 year and older than 70 (List separately in addition to code for primary anesthesia procedure)
1870	PAIN INTERVENTIONAL OHO	PainMed			12823	52467	2021	59.23613963	NonSpecific	Adult-Specific	Mixed	721	Spondylosis and allied disorders	musculoskeletal	721.1	Spondylosis without myelopathy	musculoskeletal	338	Pain	neurological	338.2	Chronic pain	neurological	763	Thoracic or lumbosacral neuritis or radiculitis, unspecified	symptoms	99214	Office or other outpatient visit for the evaluation and management of an established patient, which requires at least 2 of these 3 key components: A detailed history; A detailed examination; Medical decision making of moderate complexity. Counseling and/o	99213	Office or other outpatient visit for the evaluation and management of an established patient, which requires at least 2 of these 3 key components: An expanded problem focused history; An expanded problem focused examination; Medical decision making of low	64636	Destruction by neurolytic agent, paravertebral facet joint nerve(s), with imaging guidance (fluoroscopy or CT); lumbar or sacral, each additional facet joint (List separately in addition to code for primary procedure)	64494	Injection(s), diagnostic or therapeutic agent, paravertebral facet (zygapophyseal) joint (or nerves innervating that joint) with image guidance (fluoroscopy or CT), lumbar or sacral; second level (List separately in addition to code for primary procedure)	99152	Moderate sedation services provided by the same physician or other qualified health care professional performing the diagnostic or therapeutic service that the sedation supports, requiring the presence of an independent trained observer to assist in the m
756	INTERVENTIONAL PAIN	PainMed			12763	65463	2014	52.85147159	NonSpecific	Adult-Specific	Outpatient	721	Spondylosis and allied disorders	musculoskeletal	721.1	Spondylosis without myelopathy	musculoskeletal	760	Back pain	symptoms	722	Intervertebral disc disorders	musculoskeletal	338	Pain	neurological	99213	Office or other outpatient visit for the evaluation and management of an established patient, which requires at least 2 of these 3 key components: An expanded problem focused history; An expanded problem focused examination; Medical decision making of low	99214	Office or other outpatient visit for the evaluation and management of an established patient, which requires at least 2 of these 3 key components: A detailed history; A detailed examination; Medical decision making of moderate complexity. Counseling and/o	99212	Office or other outpatient visit for the evaluation and management of an established patient, which requires at least 2 of these 3 key components: A problem focused history; A problem focused examination; Straightforward medical decision making. Counselin	99204	Office or other outpatient visit for the evaluation and management of a new patient, which requires these 3 key components: A comprehensive history; A comprehensive examination; Medical decision making of moderate complexity. Counseling and/or coordinatio	82962	Glucose, blood by glucose monitoring device(s) cleared by the FDA specifically for home use
555	OHO INTERNAL MEDICIN	PrimaryCare			12728	59828	2015	58.85284052	NonSpecific	Adult-Specific	Outpatient	401	Hypertension	circulatory system	401.1	Essential hypertension	circulatory system	272	Disorders of lipoid metabolism	endocrine/metabolic	272.1	Hyperlipidemia	endocrine/metabolic	250	Diabetes mellitus	endocrine/metabolic	99214	Office or other outpatient visit for the evaluation and management of an established patient, which requires at least 2 of these 3 key components: A detailed history; A detailed examination; Medical decision making of moderate complexity. Counseling and/o	36415	Collection of venous blood by venipuncture	99213	Office or other outpatient visit for the evaluation and management of an established patient, which requires at least 2 of these 3 key components: An expanded problem focused history; An expanded problem focused examination; Medical decision making of low	80053	Comprehensive metabolic panel This panel must include the following: Albumin (82040) Bilirubin, total (82247) Calcium, total (82310) Carbon dioxide (bicarbonate) (82374) Chloride (82435) Creatinine (82565) Glucose (82947) Phosphatase, alkaline (84075) Pot	80061	Lipid panel This panel must include the following: Cholesterol, serum, total (82465) Lipoprotein, direct measurement, high density cholesterol (HDL cholesterol) (83718) Triglycerides (84478)
8934	X-RAY HENDERSONVILLE	Radiology			12652	18843	2021	39.84394251	NonSpecific	NonSpecific	Outpatient	745	Pain in joint	musculoskeletal	740	Osteoarthrosis	musculoskeletal	740.1	Osteoarthritis; localized	musculoskeletal	740.11	Osteoarthrosis, localized, primary	musculoskeletal	803	Fracture of upper limb	injuries & poisonings	71046	Radiologic examination, chest; 2 views	73630	Radiologic examination, foot; complete, minimum of 3 views	73130	Radiologic examination, hand; minimum of 3 views	73030	Radiologic examination, shoulder; complete, minimum of 2 views	73562	Radiologic examination, knee; 3 views
6376	NEUROLOGY GENERAL ECL	Neurology			12498	41878	2020	54.6036961	NonSpecific	Adult-Specific	Mixed	340	Migraine	neurological	292	Neurological disorders	mental disorders	339	Other headache syndromes	neurological	340.1	Migrain with aura	neurological	357	Inflammatory and toxic neuropathy	neurological	99214	Office or other outpatient visit for the evaluation and management of an established patient, which requires at least 2 of these 3 key components: A detailed history; A detailed examination; Medical decision making of moderate complexity. Counseling and/o	99213	Office or other outpatient visit for the evaluation and management of an established patient, which requires at least 2 of these 3 key components: An expanded problem focused history; An expanded problem focused examination; Medical decision making of low	64615	Chemodenervation of muscle(s); muscle(s) innervated by facial, trigeminal, cervical spinal and accessory nerves, bilateral (eg, for chronic migraine)	99204	Office or other outpatient visit for the evaluation and management of a new patient, which requires these 3 key components: A comprehensive history; A comprehensive examination; Medical decision making of moderate complexity. Counseling and/or coordinatio	99205	Office or other outpatient visit for the evaluation and management of a new patient, which requires these 3 key components: A comprehensive history; A comprehensive examination; Medical decision making of high complexity. Counseling and/or coordination of
943	CARDIOLOGY GENERAL MURFREESBORO	Cardiology			12431	37164	2020	67.40314853	NonSpecific	Adult-Specific	Mixed	401	Hypertension	circulatory system	401.1	Essential hypertension	circulatory system	272	Disorders of lipoid metabolism	endocrine/metabolic	272.1	Hyperlipidemia	endocrine/metabolic	272.13	Mixed hyperlipidemia	endocrine/metabolic	99214	Office or other outpatient visit for the evaluation and management of an established patient, which requires at least 2 of these 3 key components: A detailed history; A detailed examination; Medical decision making of moderate complexity. Counseling and/o	93000	Electrocardiogram, routine ECG with at least 12 leads; with interpretation and report	99213	Office or other outpatient visit for the evaluation and management of an established patient, which requires at least 2 of these 3 key components: An expanded problem focused history; An expanded problem focused examination; Medical decision making of low	93010	Electrocardiogram, routine ECG with at least 12 leads; interpretation and report only	99204	Office or other outpatient visit for the evaluation and management of a new patient, which requires these 3 key components: A comprehensive history; A comprehensive examination; Medical decision making of moderate complexity. Counseling and/or coordinatio
2035	X-RAY ECL	Radiology			12344	16425	2020	42.12183436	NonSpecific	NonSpecific	Outpatient	512	Other symptoms of respiratory system	respiratory	264	Lack of normal physiological development	endocrine/metabolic	745	Pain in joint	musculoskeletal	264.1	Short stature	endocrine/metabolic	785	Abdominal pain	symptoms	71046	Radiologic examination, chest; 2 views	74018	Radiologic examination, abdomen; 1 view	77072	Bone age studies	72100	Radiologic examination, spine, lumbosacral; 2 or 3 views	73502	Radiologic examination, hip, unilateral, with pelvis when performed; 2-3 views
8064	EVENT MONITOR MCE 5	Cardiology			12331	14142	2020	61.52361396	NonSpecific	Adult-Specific	Mixed	427	Cardiac dysrhythmias	circulatory system	427.9	Palpitations	circulatory system	427.2	Atrial fibrillation and flutter	circulatory system	427.21	Atrial fibrillation	circulatory system	433	Cerebrovascular disease	circulatory system	93228	External mobile cardiovascular telemetry with electrocardiographic recording, concurrent computerized real time data analysis and greater than 24 hours of accessible ECG data storage (retrievable with query) with ECG triggered and patient selected events	93272	External patient and, when performed, auto activated electrocardiographic rhythm derived event recording with symptom-related memory loop with remote download capability up to 30 days, 24-hour attended monitoring; review and interpretation by a physician	93005	Electrocardiogram, routine ECG with at least 12 leads; tracing only, without interpretation and report	93270	External patient and, when performed, auto activated electrocardiographic rhythm derived event recording with symptom-related memory loop with remote download capability up to 30 days, 24-hour attended monitoring; recording (includes connection, recording	36415	Collection of venous blood by venipuncture
694	NEURO INTENSIVE CARE	CriticalCare	Neurology		12328	14507	2013	57.81245722	NonSpecific	Adult-Specific	Inpatient	401	Hypertension	circulatory system	401.1	Essential hypertension	circulatory system	433	Cerebrovascular disease	circulatory system	292	Neurological disorders	mental disorders	348	Other conditions of brain	neurological	80048	Basic metabolic panel (Calcium, total) This panel must include the following: Calcium, total (82310) Carbon dioxide (bicarbonate) (82374) Chloride (82435) Creatinine (82565) Glucose (82947) Potassium (84132) Sodium (84295) Urea nitrogen (BUN) (84520)	82962	Glucose, blood by glucose monitoring device(s) cleared by the FDA specifically for home use	85027	Blood count; complete (CBC), automated (Hgb, Hct, RBC, WBC and platelet count)	99232	Subsequent hospital care, per day, for the evaluation and management of a patient, which requires at least 2 of these 3 key components: An expanded problem focused interval history; An expanded problem focused examination; Medical decision making of moder	99291	Critical care, evaluation and management of the critically ill or critically injured patient; first 30-74 minutes
1261	RAD WMSON COUNTY	Radiology			12281	14975	2015	46.51608487	NonSpecific	NonSpecific	Outpatient	512	Other symptoms of respiratory system	respiratory	512.8	Cough	respiratory	745	Pain in joint	musculoskeletal	418	Nonspecific chest pain	circulatory system	512.7	Shortness of breath	respiratory	71020	Radiologic examination, chest, 2 views, frontal and lateral	73630	Radiologic examination, foot; complete, minimum of 3 views	73610	Radiologic examination, ankle; complete, minimum of 3 views	73562	Radiologic examination, knee; 3 views	73110	Radiologic examination, wrist; complete, minimum of 3 views
757	OB - RETURN	OBGYN			12223	34525	2001	25.77686516	Female-Specific	NonSpecific	Outpatient	626	Disorders of menstruation and other abnormal bleeding from female genital tract	genitourinary	792	Abnormal Papanicolaou smear of cervix and cervical HPV	genitourinary	626.1	Irregular menstrual cycle/bleeding	genitourinary	282	Hereditary hemolytic anemias	hematopoietic	282.9	Other hereditary hemolytic anemias	hematopoietic	88142	Cytopathology, cervical or vaginal (any reporting system), collected in preservative fluid, automated thin layer preparation; manual screening under physician supervision	87088	Culture, bacterial; with isolation and presumptive identification of each isolate, urine	87490	Infectious agent detection by nucleic acid (DNA or RNA); Chlamydia trachomatis, direct probe technique	87590	Infectious agent detection by nucleic acid (DNA or RNA); Neisseria gonorrhoeae, direct probe technique	86592	Syphilis test, non-treponemal antibody; qualitative (eg, VDRL, RPR, ART)
5040	NEUROSURGERY SPINE OHO	Neurosurgery			12213	24915	2020	59.21971253	NonSpecific	Adult-Specific	Outpatient	721	Spondylosis and allied disorders	musculoskeletal	721.1	Spondylosis without myelopathy	musculoskeletal	763	Thoracic or lumbosacral neuritis or radiculitis, unspecified	symptoms	338	Pain	neurological	338.2	Chronic pain	neurological	99213	Office or other outpatient visit for the evaluation and management of an established patient, which requires at least 2 of these 3 key components: An expanded problem focused history; An expanded problem focused examination; Medical decision making of low	99214	Office or other outpatient visit for the evaluation and management of an established patient, which requires at least 2 of these 3 key components: A detailed history; A detailed examination; Medical decision making of moderate complexity. Counseling and/o	99204	Office or other outpatient visit for the evaluation and management of a new patient, which requires these 3 key components: A comprehensive history; A comprehensive examination; Medical decision making of moderate complexity. Counseling and/or coordinatio	99203	Office or other outpatient visit for the evaluation and management of a new patient, which requires these 3 key components: A detailed history; A detailed examination; Medical decision making of low complexity. Counseling and/or coordination of care with	99215	Office or other outpatient visit for the evaluation and management of an established patient, which requires at least 2 of these 3 key components: A comprehensive history; A comprehensive examination; Medical decision making of high complexity. Counseling
2590	PET VUH 1	Radiology			12145	18951	2020	64	NonSpecific	Adult-Specific	Outpatient	198	Secondary malignant neoplasm	neoplasms	202	Cancer of other lymphoid, histiocytic tissue	neoplasms	514	Abnormal findings examination of lungs	respiratory	202.2	Non-Hodgkins lymphoma	neoplasms	289.4	Lymphadenitis	hematopoietic	78815	Positron emission tomography (PET) with concurrently acquired computed tomography (CT) for attenuation correction and anatomical localization imaging; skull base to mid-thigh	82962	Glucose, blood by glucose monitoring device(s) cleared by the FDA specifically for home use	78816	Positron emission tomography (PET) with concurrently acquired computed tomography (CT) for attenuation correction and anatomical localization imaging; whole body	80053	Comprehensive metabolic panel This panel must include the following: Albumin (82040) Bilirubin, total (82247) Calcium, total (82310) Carbon dioxide (bicarbonate) (82374) Chloride (82435) Creatinine (82565) Glucose (82947) Phosphatase, alkaline (84075) Pot	85025	Blood count; complete (CBC), automated (Hgb, Hct, RBC, WBC and platelet count) and automated differential WBC count
2878	VUMC SPECIALTY PHARMACY SERVICES	Pharmacy			12131	16275	2019	52.45995893	NonSpecific	NonSpecific	Mixed	587	Kidney replaced by transpant	genitourinary	696	Psoriasis and related disorders	dermatologic	696.4	Psoriasis	dermatologic	696.41	Psoriasis vulgaris	dermatologic	939	Atopic/contact dermatitis due to other or unspecified	dermatologic	77300	Basic radiation dosimetry calculation, central axis depth dose calculation, TDF, NSD, gap calculation, off axis factor, tissue inhomogeneity factors, calculation of non-ionizing radiation surface and depth dose, as required during course of treatment, onl
2308	PEDS AFTER HOURS SPRING HILL	PrimaryCare	UrgentCare		12108	24949	2020	4.950034223	NonSpecific	Pediatric-Specific	Outpatient	465	Acute upper respiratory infections of multiple or unspecified sites	respiratory	783	Fever of unknown origin	symptoms	79	Viral infection	infectious diseases	79.9	Viremia, NOS	infectious diseases	381	Otitis media and Eustachian tube disorders	sense organs	99051	Service(s) provided in the office during regularly scheduled evening, weekend, or holiday office hours, in addition to basic service	99213	Office or other outpatient visit for the evaluation and management of an established patient, which requires at least 2 of these 3 key components: An expanded problem focused history; An expanded problem focused examination; Medical decision making of low	87880	Infectious agent antigen detection by immunoassay with direct optical observation; Streptococcus, group A	99203	Office or other outpatient visit for the evaluation and management of a new patient, which requires these 3 key components: A detailed history; A detailed examination; Medical decision making of low complexity. Counseling and/or coordination of care with	99214	Office or other outpatient visit for the evaluation and management of an established patient, which requires at least 2 of these 3 key components: A detailed history; A detailed examination; Medical decision making of moderate complexity. Counseling and/o
3347	DERMATOLOGY FRANKLIN	Dermatology			12100	31540	2018	59.49897331	NonSpecific	NonSpecific	Outpatient	702	Degenerative skin conditions and other dermatoses	dermatologic	702.2	Seborrheic keratosis	dermatologic	172	Skin cancer	neoplasms	702.1	Actinic keratosis	dermatologic	172.2	Other non-epithelial cancer of skin	neoplasms	99213	Office or other outpatient visit for the evaluation and management of an established patient, which requires at least 2 of these 3 key components: An expanded problem focused history; An expanded problem focused examination; Medical decision making of low	17000	Destruction (eg, laser surgery, electrosurgery, cryosurgery, chemosurgery, surgical curettement), premalignant lesions (eg, actinic keratoses); first lesion	99214	Office or other outpatient visit for the evaluation and management of an established patient, which requires at least 2 of these 3 key components: A detailed history; A detailed examination; Medical decision making of moderate complexity. Counseling and/o	17110	Destruction (eg, laser surgery, electrosurgery, cryosurgery, chemosurgery, surgical curettement), of benign lesions other than skin tags or cutaneous vascular proliferative lesions; up to 14 lesions	17003	Destruction (eg, laser surgery, electrosurgery, cryosurgery, chemosurgery, surgical curettement), premalignant lesions (eg, actinic keratoses); second through 14 lesions, each (List separately in addition to code for first lesion)
822	PEDS ALLERGY IMMUNOLOGY OHO	AllergyImmunology			12048	32901	2020	9.941136208	NonSpecific	Pediatric-Specific	Mixed	476	Allergic rhinitis	respiratory	495	Asthma	respiratory	939	Atopic/contact dermatitis due to other or unspecified	dermatologic	472	Chronic pharyngitis and nasopharyngitis	respiratory	512	Other symptoms of respiratory system	respiratory	95004	Percutaneous tests (scratch, puncture, prick) with allergenic extracts, immediate type reaction, including test interpretation and report, specify number of tests	99214	Office or other outpatient visit for the evaluation and management of an established patient, which requires at least 2 of these 3 key components: A detailed history; A detailed examination; Medical decision making of moderate complexity. Counseling and/o	95117	Professional services for allergen immunotherapy not including provision of allergenic extracts; 2 or more injections	99204	Office or other outpatient visit for the evaluation and management of a new patient, which requires these 3 key components: A comprehensive history; A comprehensive examination; Medical decision making of moderate complexity. Counseling and/or coordinatio	99244	Office consultation for a new or established patient, which requires these 3 key components: A comprehensive history; A comprehensive examination; and Medical decision making of moderate complexity. Counseling and/or coordination of care with other physic
671	DERMATOLOGY MOHS	Dermatology			12022	52213	2004	63.23887748	NonSpecific	Adult-Specific	Outpatient	172	Skin cancer	neoplasms	172.2	Other non-epithelial cancer of skin	neoplasms	702	Degenerative skin conditions and other dermatoses	dermatologic	702.1	Actinic keratosis	dermatologic	173	Neoplasm of uncertain behavior of skin	neoplasms	17000	Destruction (eg, laser surgery, electrosurgery, cryosurgery, chemosurgery, surgical curettement), premalignant lesions (eg, actinic keratoses); first lesion	99213	Office or other outpatient visit for the evaluation and management of an established patient, which requires at least 2 of these 3 key components: An expanded problem focused history; An expanded problem focused examination; Medical decision making of low	99211	Office or other outpatient visit for the evaluation and management of an established patient, that may not require the presence of a physician or other qualified health care professional. Usually, the presenting problem(s) are minimal. Typically, 5 minute	11100	Biopsy of skin, subcutaneous tissue and/or mucous membrane (including simple closure), unless otherwise listed; single lesion	17304	Chemosurgery (Mohs micrographic technique), including removal of all gross tumor, surgical excision of tissue specimens, mapping, color coding of specimens, microscopic examination of specimens by the surgeon, and complete histopathologic ... (Deprecated)
2734	HEPATOLOGY TVC 1	Gastroenterology			11949	28218	2019	57.69199179	NonSpecific	Adult-Specific	Outpatient	571	Chronic liver disease and cirrhosis	digestive	571.5	Other chronic nonalcoholic liver disease	digestive	571.51	Cirrhosis of liver without mention of alcohol	digestive	70	Viral hepatitis	infectious diseases	573.9	Abnormal serum enzyme levels	digestive	36415	Collection of venous blood by venipuncture	80053	Comprehensive metabolic panel This panel must include the following: Albumin (82040) Bilirubin, total (82247) Calcium, total (82310) Carbon dioxide (bicarbonate) (82374) Chloride (82435) Creatinine (82565) Glucose (82947) Phosphatase, alkaline (84075) Pot	85610	Prothrombin time	99214	Office or other outpatient visit for the evaluation and management of an established patient, which requires at least 2 of these 3 key components: A detailed history; A detailed examination; Medical decision making of moderate complexity. Counseling and/o	99215	Office or other outpatient visit for the evaluation and management of an established patient, which requires at least 2 of these 3 key components: A comprehensive history; A comprehensive examination; Medical decision making of high complexity. Counseling
3365	PHLEBOTOMY MCE 6	Phlebotomy			11943	20207	2017	61.59616701	NonSpecific	Adult-Specific	Outpatient	401	Hypertension	circulatory system	401.1	Essential hypertension	circulatory system	272	Disorders of lipoid metabolism	endocrine/metabolic	272.1	Hyperlipidemia	endocrine/metabolic	272.11	Hypercholesterolemia	endocrine/metabolic	36415	Collection of venous blood by venipuncture	80061	Lipid panel This panel must include the following: Cholesterol, serum, total (82465) Lipoprotein, direct measurement, high density cholesterol (HDL cholesterol) (83718) Triglycerides (84478)	80053	Comprehensive metabolic panel This panel must include the following: Albumin (82040) Bilirubin, total (82247) Calcium, total (82310) Carbon dioxide (bicarbonate) (82374) Chloride (82435) Creatinine (82565) Glucose (82947) Phosphatase, alkaline (84075) Pot	84443	Thyroid stimulating hormone (TSH)	85610	Prothrombin time
4477	OTOLARYNGOLOGY VOICE CENTER MCE 7302	ENT			11881	31185	2020	61.08692676	NonSpecific	Adult-Specific	Mixed	473	Diseases of the larynx and vocal cords	respiratory	473.4	Voice disturbance	respiratory	473.3	Paralysis/spasm of vocal cords or larynx	respiratory	389	Hearing loss	sense organs	512	Other symptoms of respiratory system	respiratory	31575	Laryngoscopy, flexible; diagnostic	64617	Chemodenervation of muscle(s); larynx, unilateral, percutaneous (eg, for spasmodic dysphonia), includes guidance by needle electromyography, when performed	31579	Laryngoscopy, flexible or rigid telescopic, with stroboscopy	99213	Office or other outpatient visit for the evaluation and management of an established patient, which requires at least 2 of these 3 key components: An expanded problem focused history; An expanded problem focused examination; Medical decision making of low	99214	Office or other outpatient visit for the evaluation and management of an established patient, which requires at least 2 of these 3 key components: A detailed history; A detailed examination; Medical decision making of moderate complexity. Counseling and/o
2752	SURGERY TRAUMA TVC 3	TraumaSurgery			11881	20623	2020	49.2128679	NonSpecific	Adult-Specific	Outpatient	550	Abdominal hernia	digestive	430	Intracranial hemorrhage	circulatory system	574	Cholelithiasis and cholecystitis	digestive	338	Pain	neurological	430.1	Subarachnoid hemorrhage	circulatory system	99024	Postoperative follow-up visit, normally included in the surgical package, to indicate that an evaluation and management service was performed during a postoperative period for a reason(s) related to the original procedure	99213	Office or other outpatient visit for the evaluation and management of an established patient, which requires at least 2 of these 3 key components: An expanded problem focused history; An expanded problem focused examination; Medical decision making of low	99214	Office or other outpatient visit for the evaluation and management of an established patient, which requires at least 2 of these 3 key components: A detailed history; A detailed examination; Medical decision making of moderate complexity. Counseling and/o	99212	Office or other outpatient visit for the evaluation and management of an established patient, which requires at least 2 of these 3 key components: A problem focused history; A problem focused examination; Straightforward medical decision making. Counselin	99215	Office or other outpatient visit for the evaluation and management of an established patient, which requires at least 2 of these 3 key components: A comprehensive history; A comprehensive examination; Medical decision making of high complexity. Counseling
4327	OTOLARYNGOLOGY HEAD AND NECK MCE 7	ENT			11850	36535	2020	63.67693361	NonSpecific	Adult-Specific	Mixed	145	Cancer of mouth	neoplasms	149	Cancer of larynx, pharynx, nasal cavities	neoplasms	145.2	Cancer of tongue	neoplasms	149.4	Cancer of larynx	neoplasms	172	Skin cancer	neoplasms	99213	Office or other outpatient visit for the evaluation and management of an established patient, which requires at least 2 of these 3 key components: An expanded problem focused history; An expanded problem focused examination; Medical decision making of low	31575	Laryngoscopy, flexible; diagnostic	99024	Postoperative follow-up visit, normally included in the surgical package, to indicate that an evaluation and management service was performed during a postoperative period for a reason(s) related to the original procedure	99204	Office or other outpatient visit for the evaluation and management of a new patient, which requires these 3 key components: A comprehensive history; A comprehensive examination; Medical decision making of moderate complexity. Counseling and/or coordinatio	99214	Office or other outpatient visit for the evaluation and management of an established patient, which requires at least 2 of these 3 key components: A detailed history; A detailed examination; Medical decision making of moderate complexity. Counseling and/o
5739	OBGYN ULTRASOUND OHO	OBGYN	Radiology		11809	37687	2020	30.76249144	Female-Specific	Adult-Specific	Outpatient	649	Other conditions or status of the mother complicating pregnancy, childbirth, or the puerperium	pregnancy complications	278	Overweight, obesity and other hyperalimentation	endocrine/metabolic	278.1	Obesity	endocrine/metabolic	654	Other and unspecified complications of birth; puerperium affecting management of mother	pregnancy complications	649.1	Diabetes or abnormal glucose tolerance complicating pregnancy	pregnancy complications	76816	Ultrasound, pregnant uterus, real time with image documentation, follow-up (eg, re-evaluation of fetal size by measuring standard growth parameters and amniotic fluid volume, re-evaluation of organ system(s) suspected or confirmed to be abnormal on a prev	76819	Fetal biophysical profile; without non-stress testing	76805	Ultrasound, pregnant uterus, real time with image documentation, fetal and maternal evaluation, after first trimester (> or = 14 weeks 0 days), transabdominal approach; single or first gestation	76820	Doppler velocimetry, fetal; umbilical artery	36415	Collection of venous blood by venipuncture
2191	VASCULAR LAB MCE 5	VascularSurgery			11800	18552	2020	65.44147844	NonSpecific	Adult-Specific	Outpatient	433	Cerebrovascular disease	circulatory system	401	Hypertension	circulatory system	433.1	Occlusion and stenosis of precerebral arteries	circulatory system	401.1	Essential hypertension	circulatory system	443	Peripheral vascular disease	circulatory system	93880	Duplex scan of extracranial arteries; complete bilateral study	93971	Duplex scan of extremity veins including responses to compression and other maneuvers; unilateral or limited study	93922	Limited bilateral noninvasive physiologic studies of upper or lower extremity arteries, (eg, for lower extremity: ankle/brachial indices at distal posterior tibial and anterior tibial/dorsalis pedis arteries plus bidirectional, Doppler waveform recording	93970	Duplex scan of extremity veins including responses to compression and other maneuvers; complete bilateral study	93923	Complete bilateral noninvasive physiologic studies of upper or lower extremity arteries, 3 or more levels (eg, for lower extremity: ankle/brachial indices at distal posterior tibial and anterior tibial/dorsalis pedis arteries plus segmental blood pressure
2681	PED RHEUMATOLOGY	Rheumatology			11790	48207	2011	12.80219028	NonSpecific	NonSpecific	Outpatient	714	Rheumatoid arthritis and other inflammatory polyarthropathies	musculoskeletal	714.2	Juvenile rheumatoid arthritis	musculoskeletal	745	Pain in joint	musculoskeletal	709	Diffuse diseases of connective tissue	dermatologic	695	Erythematous conditions	dermatologic	85025	Blood count; complete (CBC), automated (Hgb, Hct, RBC, WBC and platelet count) and automated differential WBC count	36415	Collection of venous blood by venipuncture	99214	Office or other outpatient visit for the evaluation and management of an established patient, which requires at least 2 of these 3 key components: A detailed history; A detailed examination; Medical decision making of moderate complexity. Counseling and/o	85651	Sedimentation rate, erythrocyte; non-automated	84450	Transferase; aspartate amino (AST) (SGOT)
8060	VCH GI ENDOSCOPY LAB	Gastroenterology			11767	16421	2019	12.21081451	NonSpecific	Pediatric-Specific	Inpatient	530	Diseases of esophagus	digestive	535	Gastritis and duodenitis	digestive	785	Abdominal pain	symptoms	530.1	Esophagitis, GERD and related diseases	digestive	535.2	Atrophic gastritis	digestive	43239	Esophagogastroduodenoscopy, flexible, transoral; with biopsy, single or multiple	45380	Colonoscopy, flexible; with biopsy, single or multiple	31624	Bronchoscopy, rigid or flexible, including fluoroscopic guidance, when performed; with bronchial alveolar lavage	43235	Esophagogastroduodenoscopy, flexible, transoral; diagnostic, including collection of specimen(s) by brushing or washing, when performed (separate procedure)	99100	Anesthesia for patient of extreme age, younger than 1 year and older than 70 (List separately in addition to code for primary anesthesia procedure)
4499	PRIMARY CARE SPRING HILL	PrimaryCare			11602	56480	2021	56.1026694	NonSpecific	Adult-Specific	Mixed	401	Hypertension	circulatory system	401.1	Essential hypertension	circulatory system	272	Disorders of lipoid metabolism	endocrine/metabolic	272.1	Hyperlipidemia	endocrine/metabolic	250	Diabetes mellitus	endocrine/metabolic	99214	Office or other outpatient visit for the evaluation and management of an established patient, which requires at least 2 of these 3 key components: A detailed history; A detailed examination; Medical decision making of moderate complexity. Counseling and/o	80053	Comprehensive metabolic panel This panel must include the following: Albumin (82040) Bilirubin, total (82247) Calcium, total (82310) Carbon dioxide (bicarbonate) (82374) Chloride (82435) Creatinine (82565) Glucose (82947) Phosphatase, alkaline (84075) Pot	80061	Lipid panel This panel must include the following: Cholesterol, serum, total (82465) Lipoprotein, direct measurement, high density cholesterol (HDL cholesterol) (83718) Triglycerides (84478)	99213	Office or other outpatient visit for the evaluation and management of an established patient, which requires at least 2 of these 3 key components: An expanded problem focused history; An expanded problem focused examination; Medical decision making of low	84443	Thyroid stimulating hormone (TSH)
5707	HS AUDIOLOGY FRANKLIN	Audiology			11602	25722	2020	66.37234771	NonSpecific	NonSpecific	Mixed	389	Hearing loss	sense organs	389.1	Sensorineural hearing loss	sense organs	389.4	Tinnitus	sense organs	386.9	Dizziness and giddiness (Light-headedness and vertigo)	sense organs	381	Otitis media and Eustachian tube disorders	sense organs	92557	Comprehensive audiometry threshold evaluation and speech recognition (92553 and 92556 combined)	92567	Tympanometry (impedance testing)	92550	Tympanometry and reflex threshold measurements	92593	Hearing aid check; binaural	92540	Basic vestibular evaluation, includes spontaneous nystagmus test with eccentric gaze fixation nystagmus, with recording, positional nystagmus test, minimum of 4 positions, with recording, optokinetic nystagmus test, bidirectional foveal and peripheral sti
542	PACEMAKER CLINIE	Cardiology			11530	106364	2011	72.07392197	NonSpecific	Adult-Specific	Outpatient	426	Cardiac conduction disorders	circulatory system	427	Cardiac dysrhythmias	circulatory system	426.9	Cardiac pacemaker/device in situ	circulatory system	426.91	Cardiac pacemaker in situ	circulatory system	425	Cardiomyopathy	circulatory system	93296	Interrogation device evaluation(s) (remote), up to 90 days; single, dual, or multiple lead pacemaker system, leadless pacemaker system, or implantable defibrillator system, remote data acquisition(s), receipt of transmissions and technician review, techni	93295	Interrogation device evaluation(s) (remote), up to 90 days; single, dual, or multiple lead implantable defibrillator system with interim analysis, review(s) and report(s) by a physician or other qualified health care professional	93294	Interrogation device evaluation(s) (remote), up to 90 days; single, dual, or multiple lead pacemaker system, or leadless pacemaker system with interim analysis, review(s) and report(s) by a physician or other qualified health care professional	93733	Electronic analysis of dual chamber internal pacemaker system (may include rate, pulse amplitude and duration, configuration of wave form, and/or testing of sensory function of pacemaker), telephonic analysis	93293	Transtelephonic rhythm strip pacemaker evaluation(s) single, dual, or multiple lead pacemaker system, includes recording with and without magnet application with analysis, review and report(s) by a physician or other qualified health care professional, up
392	TUMOR SURGICAL	Surgery	HemeOnc		11482	49805	2006	55.18685832	Female-Specific	Adult-Specific	Outpatient	184	Cancer of other female genital organs	neoplasms	184.1	Malignant neoplasm of ovary and other uterine adnexa	neoplasms	182	Malignant neoplasm of uterus	neoplasms	184.11	Malignant neoplasm of ovary	neoplasms	180	Cervical cancer and dysplasia	neoplasms	99213	Office or other outpatient visit for the evaluation and management of an established patient, which requires at least 2 of these 3 key components: An expanded problem focused history; An expanded problem focused examination; Medical decision making of low	99214	Office or other outpatient visit for the evaluation and management of an established patient, which requires at least 2 of these 3 key components: A detailed history; A detailed examination; Medical decision making of moderate complexity. Counseling and/o	88175	Cytopathology, cervical or vaginal (any reporting system), collected in preservative fluid, automated thin layer preparation; with screening by automated system and manual rescreening or review, under physician supervision	36415	Collection of venous blood by venipuncture	99211	Office or other outpatient visit for the evaluation and management of an established patient, that may not require the presence of a physician or other qualified health care professional. Usually, the presenting problem(s) are minimal. Typically, 5 minute
3193	INTERNAL MEDICINE OHO	PrimaryCare			11374	31544	2018	59.37713895	NonSpecific	Adult-Specific	Outpatient	401	Hypertension	circulatory system	401.1	Essential hypertension	circulatory system	272	Disorders of lipoid metabolism	endocrine/metabolic	272.1	Hyperlipidemia	endocrine/metabolic	250	Diabetes mellitus	endocrine/metabolic	99214	Office or other outpatient visit for the evaluation and management of an established patient, which requires at least 2 of these 3 key components: A detailed history; A detailed examination; Medical decision making of moderate complexity. Counseling and/o	99213	Office or other outpatient visit for the evaluation and management of an established patient, which requires at least 2 of these 3 key components: An expanded problem focused history; An expanded problem focused examination; Medical decision making of low	99396	Periodic comprehensive preventive medicine reevaluation and management of an individual including an age and gender appropriate history, examination, counseling/anticipatory guidance/risk factor reduction interventions, and the ordering of laboratory/diag	90471	Immunization administration (includes percutaneous, intradermal, subcutaneous, or intramuscular injections); 1 vaccine (single or combination vaccine/toxoid)	99215	Office or other outpatient visit for the evaluation and management of an established patient, which requires at least 2 of these 3 key components: A comprehensive history; A comprehensive examination; Medical decision making of high complexity. Counseling
798	INFANT MEDICINE	HospitalMedicine			11262	14129	2012	1.59890486	NonSpecific	Pediatric-Specific	Mixed	747	Cardiac and circulatory congenital anomalies	congenital anomalies	747.1	Cardiac congenital anomalies	congenital anomalies	783	Fever of unknown origin	symptoms	512	Other symptoms of respiratory system	respiratory	747.11	Cardiac shunt/ heart septal defect	congenital anomalies	99233	Subsequent hospital care, per day, for the evaluation and management of a patient, which requires at least 2 of these 3 key components: A detailed interval history; A detailed examination; Medical decision making of high complexity. Counseling and/or coor	71010	Radiologic examination, chest; single view, frontal	80048	Basic metabolic panel (Calcium, total) This panel must include the following: Calcium, total (82310) Carbon dioxide (bicarbonate) (82374) Chloride (82435) Creatinine (82565) Glucose (82947) Potassium (84132) Sodium (84295) Urea nitrogen (BUN) (84520)	82947	Glucose; quantitative, blood (except reagent strip)	82803	Gases, blood, any combination of pH, pCO2, pO2, CO2, HCO3 (including calculated O2 saturation)
2776	CARDIOLOGY GENERAL FRANKLIN	Cardiology			11239	33504	2020	68.8678987	NonSpecific	Adult-Specific	Outpatient	401	Hypertension	circulatory system	401.1	Essential hypertension	circulatory system	272	Disorders of lipoid metabolism	endocrine/metabolic	272.1	Hyperlipidemia	endocrine/metabolic	411	Ischemic Heart Disease	circulatory system	99214	Office or other outpatient visit for the evaluation and management of an established patient, which requires at least 2 of these 3 key components: A detailed history; A detailed examination; Medical decision making of moderate complexity. Counseling and/o	99213	Office or other outpatient visit for the evaluation and management of an established patient, which requires at least 2 of these 3 key components: An expanded problem focused history; An expanded problem focused examination; Medical decision making of low	93000	Electrocardiogram, routine ECG with at least 12 leads; with interpretation and report	99204	Office or other outpatient visit for the evaluation and management of a new patient, which requires these 3 key components: A comprehensive history; A comprehensive examination; Medical decision making of moderate complexity. Counseling and/or coordinatio	99205	Office or other outpatient visit for the evaluation and management of a new patient, which requires these 3 key components: A comprehensive history; A comprehensive examination; Medical decision making of high complexity. Counseling and/or coordination of
5093	CARDIOLOGY EP DEVICE REMOTE MCE 5	Cardiology			11217	110212	2020	71.85763176	NonSpecific	Adult-Specific	Mixed	427	Cardiac dysrhythmias	circulatory system	427.8	Sinoatrial node dysfunction (Bradycardia)	circulatory system	425	Cardiomyopathy	circulatory system	425.1	Primary/intrinsic cardiomyopathies	circulatory system	426	Cardiac conduction disorders	circulatory system	93296	Interrogation device evaluation(s) (remote), up to 90 days; single, dual, or multiple lead pacemaker system, leadless pacemaker system, or implantable defibrillator system, remote data acquisition(s), receipt of transmissions and technician review, techni	93294	Interrogation device evaluation(s) (remote), up to 90 days; single, dual, or multiple lead pacemaker system, or leadless pacemaker system with interim analysis, review(s) and report(s) by a physician or other qualified health care professional	93295	Interrogation device evaluation(s) (remote), up to 90 days; single, dual, or multiple lead implantable defibrillator system with interim analysis, review(s) and report(s) by a physician or other qualified health care professional	93298	Interrogation device evaluation(s), (remote) up to 30 days; subcutaneous cardiac rhythm monitor system, including analysis of recorded heart rhythm data, analysis, review(s) and report(s) by a physician or other qualified health care professional	18	[EXPIRED]-Claim denied. no history to justify time limit override
3907	MED SPEC INFUSION CT	HemeOnc			11192	112797	2013	52.94729637	NonSpecific	Adult-Specific	Outpatient	174	Breast cancer	neoplasms	174.1	Breast cancer [female]	neoplasms	174.11	Malignant neoplasm of female breast	neoplasms	555	Inflammatory bowel disease and other gastroenteritis and colitis	digestive	555.1	Regional enteritis	digestive	96413	Chemotherapy administration, intravenous infusion technique; up to 1 hour, single or initial substance/drug	80053	Comprehensive metabolic panel This panel must include the following: Albumin (82040) Bilirubin, total (82247) Calcium, total (82310) Carbon dioxide (bicarbonate) (82374) Chloride (82435) Creatinine (82565) Glucose (82947) Phosphatase, alkaline (84075) Pot	85025	Blood count; complete (CBC), automated (Hgb, Hct, RBC, WBC and platelet count) and automated differential WBC count	36415	Collection of venous blood by venipuncture	96375	Therapeutic, prophylactic, or diagnostic injection (specify substance or drug); each additional sequential intravenous push of a new substance/drug (List separately in addition to code for primary procedure)
1444	NUTRITION MAB 6	Nutrition			11186	16366	2020	28.678987	NonSpecific	NonSpecific	Outpatient	278	Overweight, obesity and other hyperalimentation	endocrine/metabolic	278.1	Obesity	endocrine/metabolic	649.1	Diabetes or abnormal glucose tolerance complicating pregnancy	pregnancy complications	264	Lack of normal physiological development	endocrine/metabolic	250	Diabetes mellitus	endocrine/metabolic	97802	Medical nutrition therapy; initial assessment and intervention, individual, face-to-face with the patient, each 15 minutes	97803	Medical nutrition therapy; re-assessment and intervention, individual, face-to-face with the patient, each 15 minutes	98960	Education and training for patient self-management by a qualified, nonphysician health care professional using a standardized curriculum, face-to-face with the patient (could include caregiver/family) each 30 minutes; individual patient	36415	Collection of venous blood by venipuncture	85025	Blood count; complete (CBC), automated (Hgb, Hct, RBC, WBC and platelet count) and automated differential WBC count
902	SURGICAL WEIGHT LOSS	Bariatrics			11016	48009	2014	47.62765229	NonSpecific	Adult-Specific	Outpatient	278	Overweight, obesity and other hyperalimentation	endocrine/metabolic	278.1	Obesity	endocrine/metabolic	278.11	Morbid obesity	endocrine/metabolic	569	Other disorders of intestine	digestive	569.2	Gastrointestinal complications	digestive	36415	Collection of venous blood by venipuncture	80053	Comprehensive metabolic panel This panel must include the following: Albumin (82040) Bilirubin, total (82247) Calcium, total (82310) Carbon dioxide (bicarbonate) (82374) Chloride (82435) Creatinine (82565) Glucose (82947) Phosphatase, alkaline (84075) Pot	82306	Vitamin D; 25 hydroxy, includes fraction(s), if performed	82607	Cyanocobalamin (Vitamin B-12)	83970	Parathormone (parathyroid hormone)
504	NORTHCREST WOMEN HLT	OBGYN			10973	62650	2015	28.01916496	Female-Specific	Adult-Specific	Outpatient	626	Disorders of menstruation and other abnormal bleeding from female genital tract	genitourinary	626.1	Irregular menstrual cycle/bleeding	genitourinary	649	Other conditions or status of the mother complicating pregnancy, childbirth, or the puerperium	pregnancy complications	626.12	Excessive or frequent menstruation	genitourinary	785	Abdominal pain	symptoms	99213	Office or other outpatient visit for the evaluation and management of an established patient, which requires at least 2 of these 3 key components: An expanded problem focused history; An expanded problem focused examination; Medical decision making of low	87389	Infectious agent antigen detection by immunoassay technique, (eg, enzyme immunoassay [EIA], enzyme-linked immunosorbent assay [ELISA], immunochemiluminometric assay [IMCA]) qualitative or semiquantitative, multiple-step method; HIV-1 antigen(s), with HIV-	99214	Office or other outpatient visit for the evaluation and management of an established patient, which requires at least 2 of these 3 key components: A detailed history; A detailed examination; Medical decision making of moderate complexity. Counseling and/o	85027	Blood count; complete (CBC), automated (Hgb, Hct, RBC, WBC and platelet count)	87591	Infectious agent detection by nucleic acid (DNA or RNA); Neisseria gonorrhoeae, amplified probe technique
1833	BRENTWOOD SHOPPS	PrimaryCare			10953	44707	2014	43.78644764	NonSpecific	NonSpecific	Outpatient	476	Allergic rhinitis	respiratory	401	Hypertension	circulatory system	401.1	Essential hypertension	circulatory system	272	Disorders of lipoid metabolism	endocrine/metabolic	272.1	Hyperlipidemia	endocrine/metabolic	36415	Collection of venous blood by venipuncture	99213	Office or other outpatient visit for the evaluation and management of an established patient, which requires at least 2 of these 3 key components: An expanded problem focused history; An expanded problem focused examination; Medical decision making of low	80053	Comprehensive metabolic panel This panel must include the following: Albumin (82040) Bilirubin, total (82247) Calcium, total (82310) Carbon dioxide (bicarbonate) (82374) Chloride (82435) Creatinine (82565) Glucose (82947) Phosphatase, alkaline (84075) Pot	99214	Office or other outpatient visit for the evaluation and management of an established patient, which requires at least 2 of these 3 key components: A detailed history; A detailed examination; Medical decision making of moderate complexity. Counseling and/o	84443	Thyroid stimulating hormone (TSH)
6472	BONE DENSITY OHO	Radiology			10948	12484	2021	66.22997947	NonSpecific	Adult-Specific	Outpatient	733	Other disorders of bone and cartilage	musculoskeletal	743	Osteoporosis, osteopenia and pathological fracture	musculoskeletal	743.1	Osteoporosis	musculoskeletal	743.11	Osteoporosis NOS	musculoskeletal	174	Breast cancer	neoplasms	77080	Dual-energy X-ray absorptiometry (DXA), bone density study, 1 or more sites; axial skeleton (eg, hips, pelvis, spine)	80053	Comprehensive metabolic panel This panel must include the following: Albumin (82040) Bilirubin, total (82247) Calcium, total (82310) Carbon dioxide (bicarbonate) (82374) Chloride (82435) Creatinine (82565) Glucose (82947) Phosphatase, alkaline (84075) Pot	77067	Screening mammography, bilateral (2-view study of each breast), including computer-aided detection (CAD) when performed	85025	Blood count; complete (CBC), automated (Hgb, Hct, RBC, WBC and platelet count) and automated differential WBC count	77081	Dual-energy X-ray absorptiometry (DXA), bone density study, 1 or more sites; appendicular skeleton (peripheral) (eg, radius, wrist, heel)
1742	PEDS ONCOLOGY HEMATOLOGY DOT 6	HemeOnc			10878	72626	2020	9.752224504	NonSpecific	NonSpecific	Outpatient	204	Leukemia	neoplasms	204.1	Lymphoid leukemia	neoplasms	204.11	Lymphoid leukemia, acute	neoplasms	279	Disorders involving the immune mechanism	endocrine/metabolic	279.1	Immunity deficiency	endocrine/metabolic	99215	Office or other outpatient visit for the evaluation and management of an established patient, which requires at least 2 of these 3 key components: A comprehensive history; A comprehensive examination; Medical decision making of high complexity. Counseling	99214	Office or other outpatient visit for the evaluation and management of an established patient, which requires at least 2 of these 3 key components: A detailed history; A detailed examination; Medical decision making of moderate complexity. Counseling and/o	85025	Blood count; complete (CBC), automated (Hgb, Hct, RBC, WBC and platelet count) and automated differential WBC count	85045	Blood count; reticulocyte, automated	80053	Comprehensive metabolic panel This panel must include the following: Albumin (82040) Bilirubin, total (82247) Calcium, total (82310) Carbon dioxide (bicarbonate) (82374) Chloride (82435) Creatinine (82565) Glucose (82947) Phosphatase, alkaline (84075) Pot
1848	ECHO FRANKLIN	Cardiology			10862	13580	2020	66.39561944	NonSpecific	Adult-Specific	Outpatient	395	Heart valve disorders	circulatory system	427	Cardiac dysrhythmias	circulatory system	401	Hypertension	circulatory system	401.1	Essential hypertension	circulatory system	512	Other symptoms of respiratory system	respiratory	93306	Echocardiography, transthoracic, real-time with image documentation (2D), includes M-mode recording, when performed, complete, with spectral Doppler echocardiography, and with color flow Doppler echocardiography	93351	Echocardiography, transthoracic, real-time with image documentation (2D), includes M-mode recording, when performed, during rest and cardiovascular stress test using treadmill, bicycle exercise and/or pharmacologically induced stress, with interpretation	93356	Myocardial strain imaging using speckle tracking-derived assessment of myocardial mechanics (List separately in addition to codes for echocardiography imaging)	93325	Doppler echocardiography color flow velocity mapping (List separately in addition to codes for echocardiography)	93352	Use of echocardiographic contrast agent during stress echocardiography (List separately in addition to code for primary procedure)
3729	WALK IN CLINIC X-RAY COOL SPRINGS	PrimaryCare	Radiology		10827	13618	2019	46.13004791	NonSpecific	NonSpecific	Outpatient	512	Other symptoms of respiratory system	respiratory	512.8	Cough	respiratory	745	Pain in joint	musculoskeletal	512.7	Shortness of breath	respiratory	740	Osteoarthrosis	musculoskeletal	71046	Radiologic examination, chest; 2 views	73630	Radiologic examination, foot; complete, minimum of 3 views	73610	Radiologic examination, ankle; complete, minimum of 3 views	73130	Radiologic examination, hand; minimum of 3 views	73110	Radiologic examination, wrist; complete, minimum of 3 views
2477	GENERAL SURGERY	Surgery			10810	13393	2012	50.85010267	NonSpecific	Adult-Specific	Mixed	401	Hypertension	circulatory system	401.1	Essential hypertension	circulatory system	785	Abdominal pain	symptoms	276	Disorders of fluid, electrolyte, and acid-base balance	endocrine/metabolic	530	Diseases of esophagus	digestive	80048	Basic metabolic panel (Calcium, total) This panel must include the following: Calcium, total (82310) Carbon dioxide (bicarbonate) (82374) Chloride (82435) Creatinine (82565) Glucose (82947) Potassium (84132) Sodium (84295) Urea nitrogen (BUN) (84520)	85027	Blood count; complete (CBC), automated (Hgb, Hct, RBC, WBC and platelet count)	82962	Glucose, blood by glucose monitoring device(s) cleared by the FDA specifically for home use	99232	Subsequent hospital care, per day, for the evaluation and management of a patient, which requires at least 2 of these 3 key components: An expanded problem focused interval history; An expanded problem focused examination; Medical decision making of moder	85025	Blood count; complete (CBC), automated (Hgb, Hct, RBC, WBC and platelet count) and automated differential WBC count
2649	OHO SLEEP MEDICINE	Neurology			10774	21752	2015	54.62422998	NonSpecific	NonSpecific	Outpatient	327.3	Sleep apnea	neurological	327.32	Obstructive sleep apnea	neurological	327	Sleep disorders	neurological	327.4	Insomnia	neurological	327.7	Sleep related movement disorders	neurological	99213	Office or other outpatient visit for the evaluation and management of an established patient, which requires at least 2 of these 3 key components: An expanded problem focused history; An expanded problem focused examination; Medical decision making of low	99214	Office or other outpatient visit for the evaluation and management of an established patient, which requires at least 2 of these 3 key components: A detailed history; A detailed examination; Medical decision making of moderate complexity. Counseling and/o	99204	Office or other outpatient visit for the evaluation and management of a new patient, which requires these 3 key components: A comprehensive history; A comprehensive examination; Medical decision making of moderate complexity. Counseling and/or coordinatio	99244	Office consultation for a new or established patient, which requires these 3 key components: A comprehensive history; A comprehensive examination; and Medical decision making of moderate complexity. Counseling and/or coordination of care with other physic	36415	Collection of venous blood by venipuncture
1718	WALK IN CLINIC X-RAY BELLEVUE	PrimaryCare	Radiology		10768	14480	2020	46.22176591	NonSpecific	NonSpecific	Outpatient	512	Other symptoms of respiratory system	respiratory	745	Pain in joint	musculoskeletal	512.8	Cough	respiratory	512.7	Shortness of breath	respiratory	740	Osteoarthrosis	musculoskeletal	71046	Radiologic examination, chest; 2 views	73630	Radiologic examination, foot; complete, minimum of 3 views	73610	Radiologic examination, ankle; complete, minimum of 3 views	73562	Radiologic examination, knee; 3 views	73130	Radiologic examination, hand; minimum of 3 views
1774	PEDS OTOLARYNGOLOGY MURFREESBORO VCSC	ENT			10709	17895	2021	4.041067762	NonSpecific	Pediatric-Specific	Mixed	381	Otitis media and Eustachian tube disorders	sense organs	381.2	Eustachian tube disorders	sense organs	381.1	Otitis media	sense organs	512	Other symptoms of respiratory system	respiratory	512.9	Other dyspnea	respiratory	99204	Office or other outpatient visit for the evaluation and management of a new patient, which requires these 3 key components: A comprehensive history; A comprehensive examination; Medical decision making of moderate complexity. Counseling and/or coordinatio	99213	Office or other outpatient visit for the evaluation and management of an established patient, which requires at least 2 of these 3 key components: An expanded problem focused history; An expanded problem focused examination; Medical decision making of low	99214	Office or other outpatient visit for the evaluation and management of an established patient, which requires at least 2 of these 3 key components: A detailed history; A detailed examination; Medical decision making of moderate complexity. Counseling and/o	99203	Office or other outpatient visit for the evaluation and management of a new patient, which requires these 3 key components: A detailed history; A detailed examination; Medical decision making of low complexity. Counseling and/or coordination of care with	99024	Postoperative follow-up visit, normally included in the surgical package, to indicate that an evaluation and management service was performed during a postoperative period for a reason(s) related to the original procedure
2255	MYELO/MEDICINE	HemeOnc			10690	16151	2011	5.284052019	NonSpecific	Pediatric-Specific	Mixed	783	Fever of unknown origin	symptoms	789	Nausea and vomiting	symptoms	285	Other anemias	hematopoietic	512	Other symptoms of respiratory system	respiratory	276	Disorders of fluid, electrolyte, and acid-base balance	endocrine/metabolic	99233	Subsequent hospital care, per day, for the evaluation and management of a patient, which requires at least 2 of these 3 key components: A detailed interval history; A detailed examination; Medical decision making of high complexity. Counseling and/or coor	85025	Blood count; complete (CBC), automated (Hgb, Hct, RBC, WBC and platelet count) and automated differential WBC count	80048	Basic metabolic panel (Calcium, total) This panel must include the following: Calcium, total (82310) Carbon dioxide (bicarbonate) (82374) Chloride (82435) Creatinine (82565) Glucose (82947) Potassium (84132) Sodium (84295) Urea nitrogen (BUN) (84520)	99232	Subsequent hospital care, per day, for the evaluation and management of a patient, which requires at least 2 of these 3 key components: An expanded problem focused interval history; An expanded problem focused examination; Medical decision making of moder	87040	Culture, bacterial; blood, aerobic, with isolation and presumptive identification of isolates (includes anaerobic culture, if appropriate)
2844	CARDIOLOGY INTERVENTIONAL MCE 5	Cardiology			10687	25635	2019	67.80561259	NonSpecific	Adult-Specific	Outpatient	411	Ischemic Heart Disease	circulatory system	411.4	Coronary atherosclerosis	circulatory system	401	Hypertension	circulatory system	401.1	Essential hypertension	circulatory system	272	Disorders of lipoid metabolism	endocrine/metabolic	99214	Office or other outpatient visit for the evaluation and management of an established patient, which requires at least 2 of these 3 key components: A detailed history; A detailed examination; Medical decision making of moderate complexity. Counseling and/o	99213	Office or other outpatient visit for the evaluation and management of an established patient, which requires at least 2 of these 3 key components: An expanded problem focused history; An expanded problem focused examination; Medical decision making of low	93010	Electrocardiogram, routine ECG with at least 12 leads; interpretation and report only	36415	Collection of venous blood by venipuncture	93005	Electrocardiogram, routine ECG with at least 12 leads; tracing only, without interpretation and report
2058	OPHTHALMOLOGY PEDS COMPREHENSIVE FRANKLIN	Ophthalmology			10680	24359	2020	6.910335387	NonSpecific	NonSpecific	Outpatient	378	Strabismus and other disorders of binocular eye movements	sense organs	378.1	Strabismus (not specified as paralytic)	sense organs	368	Visual disturbances	sense organs	368.1	Amblyopia	sense organs	367	Disorders of refraction and accommodation; blindness and low vision	sense organs	92015	Determination of refractive state	92014	Ophthalmological services: medical examination and evaluation, with initiation or continuation of diagnostic and treatment program; comprehensive, established patient, 1 or more visits	92060	Sensorimotor examination with multiple measurements of ocular deviation (eg, restrictive or paretic muscle with diplopia) with interpretation and report (separate procedure)	92004	Ophthalmological services: medical examination and evaluation with initiation of diagnostic and treatment program; comprehensive, new patient, 1 or more visits	92012	Ophthalmological services: medical examination and evaluation, with initiation or continuation of diagnostic and treatment program; intermediate, established patient
3635	INTERNAL MEDICINE POD C OHO NORTH	PrimaryCare			10672	40312	2020	56.73921971	NonSpecific	Adult-Specific	Mixed	401	Hypertension	circulatory system	401.1	Essential hypertension	circulatory system	250	Diabetes mellitus	endocrine/metabolic	250.2	Type 2 diabetes	endocrine/metabolic	272	Disorders of lipoid metabolism	endocrine/metabolic	99214	Office or other outpatient visit for the evaluation and management of an established patient, which requires at least 2 of these 3 key components: A detailed history; A detailed examination; Medical decision making of moderate complexity. Counseling and/o	99213	Office or other outpatient visit for the evaluation and management of an established patient, which requires at least 2 of these 3 key components: An expanded problem focused history; An expanded problem focused examination; Medical decision making of low	83036	Hemoglobin; glycosylated (A1C)	80061	Lipid panel This panel must include the following: Cholesterol, serum, total (82465) Lipoprotein, direct measurement, high density cholesterol (HDL cholesterol) (83718) Triglycerides (84478)	80053	Comprehensive metabolic panel This panel must include the following: Albumin (82040) Bilirubin, total (82247) Calcium, total (82310) Carbon dioxide (bicarbonate) (82374) Chloride (82435) Creatinine (82565) Glucose (82947) Phosphatase, alkaline (84075) Pot
3615	PEDS NEURODIAGNOSTICS EEG DOT 9	Neurology			10670	13526	2019	7.104722793	NonSpecific	Pediatric-Specific	Mixed	345	Epilepsy, recurrent seizures, convulsions	neurological	345.3	Convulsions	neurological	345.1	Epilepsy	neurological	292	Neurological disorders	mental disorders	292.5	Transient alteration of awareness	mental disorders	95816	Electroencephalogram (EEG); including recording awake and drowsy	95819	Electroencephalogram (EEG); including recording awake and asleep	95813	Electroencephalogram (EEG) extended monitoring; 61-119 minutes	95812	Electroencephalogram (EEG) extended monitoring; 41-60 minutes	36415	Collection of venous blood by venipuncture
2135	PEDS UROLOGY ULTRASOUND DOT 4	Urology	Radiology		10619	20373	2019	6.778918549	NonSpecific	Pediatric-Specific	Outpatient	599	Other symptoms/disorders or the urinary system	genitourinary	595	Hydronephrosis	genitourinary	751	Genitourinary congenital anomalies	congenital anomalies	599.4	Urinary incontinence	genitourinary	586	Other disorders of the kidney and ureters	genitourinary	81002	Urinalysis, by dip stick or tablet reagent for bilirubin, glucose, hemoglobin, ketones, leukocytes, nitrite, pH, protein, specific gravity, urobilinogen, any number of these constituents; non-automated, without microscopy	76775	Ultrasound, retroperitoneal (eg, renal, aorta, nodes), real time with image documentation; limited	76770	Ultrasound, retroperitoneal (eg, renal, aorta, nodes), real time with image documentation; complete	76857	Ultrasound, pelvic (nonobstetric), real time with image documentation; limited or follow-up (eg, for follicles)	51784	Electromyography studies (EMG) of anal or urethral sphincter, other than needle, any technique
804	SURGICAL LIVER TRANS	TransplantSurgery	Gastroenterology		10600	67597	2009	55.97809719	NonSpecific	Adult-Specific	Outpatient	573.2	Liver replaced by transplant	digestive	571	Chronic liver disease and cirrhosis	digestive	571.5	Other chronic nonalcoholic liver disease	digestive	571.51	Cirrhosis of liver without mention of alcohol	digestive	70	Viral hepatitis	infectious diseases	80053	Comprehensive metabolic panel This panel must include the following: Albumin (82040) Bilirubin, total (82247) Calcium, total (82310) Carbon dioxide (bicarbonate) (82374) Chloride (82435) Creatinine (82565) Glucose (82947) Phosphatase, alkaline (84075) Pot	85610	Prothrombin time	36415	Collection of venous blood by venipuncture	85027	Blood count; complete (CBC), automated (Hgb, Hct, RBC, WBC and platelet count)	80197	Tacrolimus
4269	MEDICAL WEIGHT LOSS OHO	Bariatrics			10598	41164	2021	48.43805613	NonSpecific	Adult-Specific	Outpatient	278	Overweight, obesity and other hyperalimentation	endocrine/metabolic	278.1	Obesity	endocrine/metabolic	278.4	Abnormal weight gain	endocrine/metabolic	278.11	Morbid obesity	endocrine/metabolic	401	Hypertension	circulatory system	99214	Office or other outpatient visit for the evaluation and management of an established patient, which requires at least 2 of these 3 key components: A detailed history; A detailed examination; Medical decision making of moderate complexity. Counseling and/o	99215	Office or other outpatient visit for the evaluation and management of an established patient, which requires at least 2 of these 3 key components: A comprehensive history; A comprehensive examination; Medical decision making of high complexity. Counseling	99213	Office or other outpatient visit for the evaluation and management of an established patient, which requires at least 2 of these 3 key components: An expanded problem focused history; An expanded problem focused examination; Medical decision making of low	99205	Office or other outpatient visit for the evaluation and management of a new patient, which requires these 3 key components: A comprehensive history; A comprehensive examination; Medical decision making of high complexity. Counseling and/or coordination of	36415	Collection of venous blood by venipuncture
2821	PHLEBOTOMY HENDERSONVILLE	Phlebotomy			10549	23122	2021	50.56947296	NonSpecific	Adult-Specific	Outpatient	401	Hypertension	circulatory system	401.1	Essential hypertension	circulatory system	250	Diabetes mellitus	endocrine/metabolic	272	Disorders of lipoid metabolism	endocrine/metabolic	272.1	Hyperlipidemia	endocrine/metabolic	80053	Comprehensive metabolic panel This panel must include the following: Albumin (82040) Bilirubin, total (82247) Calcium, total (82310) Carbon dioxide (bicarbonate) (82374) Chloride (82435) Creatinine (82565) Glucose (82947) Phosphatase, alkaline (84075) Pot	85025	Blood count; complete (CBC), automated (Hgb, Hct, RBC, WBC and platelet count) and automated differential WBC count	80061	Lipid panel This panel must include the following: Cholesterol, serum, total (82465) Lipoprotein, direct measurement, high density cholesterol (HDL cholesterol) (83718) Triglycerides (84478)	84443	Thyroid stimulating hormone (TSH)	85027	Blood count; complete (CBC), automated (Hgb, Hct, RBC, WBC and platelet count)
1945	5N CARD VASCULAR ICU	CriticalCare	Cardiology		10495	11665	2003	9.505817933	NonSpecific	NonSpecific	Mixed	411	Ischemic Heart Disease	circulatory system	401	Hypertension	circulatory system	427	Cardiac dysrhythmias	circulatory system	411.4	Coronary atherosclerosis	circulatory system	276	Disorders of fluid, electrolyte, and acid-base balance	endocrine/metabolic	80048	Basic metabolic panel (Calcium, total) This panel must include the following: Calcium, total (82310) Carbon dioxide (bicarbonate) (82374) Chloride (82435) Creatinine (82565) Glucose (82947) Potassium (84132) Sodium (84295) Urea nitrogen (BUN) (84520)	85027	Blood count; complete (CBC), automated (Hgb, Hct, RBC, WBC and platelet count)	82962	Glucose, blood by glucose monitoring device(s) cleared by the FDA specifically for home use	71010	Radiologic examination, chest; single view, frontal	82947	Glucose; quantitative, blood (except reagent strip)
3189	OPHTHALMOLOGY NEURO-OPHTHALMOLOGY VEI	Ophthalmology	Neurology		10485	23352	2020	55.47843943	NonSpecific	Adult-Specific	Outpatient	377	Disorders of optic nerve and visual pathways	sense organs	368	Visual disturbances	sense organs	377.1	Optic atrophy	sense organs	378	Strabismus and other disorders of binocular eye movements	sense organs	348	Other conditions of brain	neurological	92133	Scanning computerized ophthalmic diagnostic imaging, posterior segment, with interpretation and report, unilateral or bilateral; optic nerve	92083	Visual field examination, unilateral or bilateral, with interpretation and report; extended examination (eg, Goldmann visual fields with at least 3 isopters plotted and static determination within the central 30, or quantitative, automated threshold perim	92012	Ophthalmological services: medical examination and evaluation, with initiation or continuation of diagnostic and treatment program; intermediate, established patient	99214	Office or other outpatient visit for the evaluation and management of an established patient, which requires at least 2 of these 3 key components: A detailed history; A detailed examination; Medical decision making of moderate complexity. Counseling and/o	99213	Office or other outpatient visit for the evaluation and management of an established patient, which requires at least 2 of these 3 key components: An expanded problem focused history; An expanded problem focused examination; Medical decision making of low
5782	PEDS CT VCH 1	Radiology			10421	14462	2020	10.82683094	NonSpecific	NonSpecific	Mixed	389	Hearing loss	sense organs	749	Congenital anomalies of face and neck	congenital anomalies	749.2	Congenital anomalies of skull and face bones	congenital anomalies	514	Abnormal findings examination of lungs	respiratory	170	Cancer of bone and connective tissue	neoplasms	70450	Computed tomography, head or brain; without contrast material	74177	Computed tomography, abdomen and pelvis; with contrast material(s)	71260	Computed tomography, thorax; with contrast material(s)	70480	Computed tomography, orbit, sella, or posterior fossa or outer, middle, or inner ear; without contrast material	70486	Computed tomography, maxillofacial area; without contrast material
4045	EKG MCE 5	Cardiology			10405	15385	2019	58.35728953	NonSpecific	Adult-Specific	Outpatient	429.1	Heart transplant/surgery	circulatory system	512	Other symptoms of respiratory system	respiratory	512.7	Shortness of breath	respiratory	427	Cardiac dysrhythmias	circulatory system	401	Hypertension	circulatory system	93010	Electrocardiogram, routine ECG with at least 12 leads; interpretation and report only	93005	Electrocardiogram, routine ECG with at least 12 leads; tracing only, without interpretation and report	36415	Collection of venous blood by venipuncture	80053	Comprehensive metabolic panel This panel must include the following: Albumin (82040) Bilirubin, total (82247) Calcium, total (82310) Carbon dioxide (bicarbonate) (82374) Chloride (82435) Creatinine (82565) Glucose (82947) Phosphatase, alkaline (84075) Pot	83880	Natriuretic peptide
2551	ECHO MURFREESBORO	Cardiology			10308	12559	2020	61.84804928	NonSpecific	Adult-Specific	Outpatient	394	Rheumatic disease of the heart valves	circulatory system	512	Other symptoms of respiratory system	respiratory	512.7	Shortness of breath	respiratory	395	Heart valve disorders	circulatory system	427	Cardiac dysrhythmias	circulatory system	93306	Echocardiography, transthoracic, real-time with image documentation (2D), includes M-mode recording, when performed, complete, with spectral Doppler echocardiography, and with color flow Doppler echocardiography	93356	Myocardial strain imaging using speckle tracking-derived assessment of myocardial mechanics (List separately in addition to codes for echocardiography imaging)	93351	Echocardiography, transthoracic, real-time with image documentation (2D), includes M-mode recording, when performed, during rest and cardiovascular stress test using treadmill, bicycle exercise and/or pharmacologically induced stress, with interpretation	93325	Doppler echocardiography color flow velocity mapping (List separately in addition to codes for echocardiography)	93308	Echocardiography, transthoracic, real-time with image documentation (2D), includes M-mode recording, when performed, follow-up or limited study
525	CARDIOLOGY INTERVENTIONAL FRANKLIN	Cardiology			10297	28162	2019	68.78576318	NonSpecific	Adult-Specific	Outpatient	401	Hypertension	circulatory system	401.1	Essential hypertension	circulatory system	411	Ischemic Heart Disease	circulatory system	411.4	Coronary atherosclerosis	circulatory system	427	Cardiac dysrhythmias	circulatory system	99214	Office or other outpatient visit for the evaluation and management of an established patient, which requires at least 2 of these 3 key components: A detailed history; A detailed examination; Medical decision making of moderate complexity. Counseling and/o	93000	Electrocardiogram, routine ECG with at least 12 leads; with interpretation and report	99213	Office or other outpatient visit for the evaluation and management of an established patient, which requires at least 2 of these 3 key components: An expanded problem focused history; An expanded problem focused examination; Medical decision making of low	99204	Office or other outpatient visit for the evaluation and management of a new patient, which requires these 3 key components: A comprehensive history; A comprehensive examination; Medical decision making of moderate complexity. Counseling and/or coordinatio	93010	Electrocardiogram, routine ECG with at least 12 leads; interpretation and report only
2892	GASTROENTEROLOGY ECL	Gastroenterology			10256	15123	2020	54.78986995	NonSpecific	Adult-Specific	Outpatient	785	Abdominal pain	symptoms	530	Diseases of esophagus	digestive	530.1	Esophagitis, GERD and related diseases	digestive	561	Symptoms involving digestive system	digestive	530.11	GERD	digestive	99213	Office or other outpatient visit for the evaluation and management of an established patient, which requires at least 2 of these 3 key components: An expanded problem focused history; An expanded problem focused examination; Medical decision making of low	99214	Office or other outpatient visit for the evaluation and management of an established patient, which requires at least 2 of these 3 key components: A detailed history; A detailed examination; Medical decision making of moderate complexity. Counseling and/o	99204	Office or other outpatient visit for the evaluation and management of a new patient, which requires these 3 key components: A comprehensive history; A comprehensive examination; Medical decision making of moderate complexity. Counseling and/or coordinatio	99203	Office or other outpatient visit for the evaluation and management of a new patient, which requires these 3 key components: A detailed history; A detailed examination; Medical decision making of low complexity. Counseling and/or coordination of care with	99243	Office consultation for a new or established patient, which requires these 3 key components: A detailed history; A detailed examination; and Medical decision making of low complexity. Counseling and/or coordination of care with other physicians, other qua
9268	ORTHOPAEDICS SPORTS MEDICINE FRANKLIN	Orthopedics			10253	21884	2021	57.12388775	NonSpecific	NonSpecific	Mixed	740	Osteoarthrosis	musculoskeletal	740.1	Osteoarthritis; localized	musculoskeletal	740.11	Osteoarthrosis, localized, primary	musculoskeletal	726	Peripheral enthesopathies and allied syndromes	musculoskeletal	745	Pain in joint	musculoskeletal	99214	Office or other outpatient visit for the evaluation and management of an established patient, which requires at least 2 of these 3 key components: A detailed history; A detailed examination; Medical decision making of moderate complexity. Counseling and/o	99204	Office or other outpatient visit for the evaluation and management of a new patient, which requires these 3 key components: A comprehensive history; A comprehensive examination; Medical decision making of moderate complexity. Counseling and/or coordinatio	20610	Arthrocentesis, aspiration and/or injection, major joint or bursa (eg, shoulder, hip, knee, subacromial bursa); without ultrasound guidance	99213	Office or other outpatient visit for the evaluation and management of an established patient, which requires at least 2 of these 3 key components: An expanded problem focused history; An expanded problem focused examination; Medical decision making of low	99024	Postoperative follow-up visit, normally included in the surgical package, to indicate that an evaluation and management service was performed during a postoperative period for a reason(s) related to the original procedure
1958	PEDS AFTER HOURS SMYRNA	PrimaryCare	UrgentCare		10224	21138	2021	4.618754278	NonSpecific	Pediatric-Specific	Outpatient	465	Acute upper respiratory infections of multiple or unspecified sites	respiratory	783	Fever of unknown origin	symptoms	381	Otitis media and Eustachian tube disorders	sense organs	381.1	Otitis media	sense organs	381.11	Suppurative and unspecified otitis media	sense organs	99051	Service(s) provided in the office during regularly scheduled evening, weekend, or holiday office hours, in addition to basic service	99213	Office or other outpatient visit for the evaluation and management of an established patient, which requires at least 2 of these 3 key components: An expanded problem focused history; An expanded problem focused examination; Medical decision making of low	87880	Infectious agent antigen detection by immunoassay with direct optical observation; Streptococcus, group A	99214	Office or other outpatient visit for the evaluation and management of an established patient, which requires at least 2 of these 3 key components: A detailed history; A detailed examination; Medical decision making of moderate complexity. Counseling and/o	99203	Office or other outpatient visit for the evaluation and management of a new patient, which requires these 3 key components: A detailed history; A detailed examination; Medical decision making of low complexity. Counseling and/or coordination of care with
5817	PEDS PULMONARY DOT 10	Pulmonology			10223	32309	2020	5.960301164	NonSpecific	Pediatric-Specific	Outpatient	495	Asthma	respiratory	512	Other symptoms of respiratory system	respiratory	512.8	Cough	respiratory	327.3	Sleep apnea	neurological	499	Cystic fibrosis	respiratory	99214	Office or other outpatient visit for the evaluation and management of an established patient, which requires at least 2 of these 3 key components: A detailed history; A detailed examination; Medical decision making of moderate complexity. Counseling and/o	99213	Office or other outpatient visit for the evaluation and management of an established patient, which requires at least 2 of these 3 key components: An expanded problem focused history; An expanded problem focused examination; Medical decision making of low	99204	Office or other outpatient visit for the evaluation and management of a new patient, which requires these 3 key components: A comprehensive history; A comprehensive examination; Medical decision making of moderate complexity. Counseling and/or coordinatio	99244	Office consultation for a new or established patient, which requires these 3 key components: A comprehensive history; A comprehensive examination; and Medical decision making of moderate complexity. Counseling and/or coordination of care with other physic	99215	Office or other outpatient visit for the evaluation and management of an established patient, which requires at least 2 of these 3 key components: A comprehensive history; A comprehensive examination; Medical decision making of high complexity. Counseling
4543	ORTHOPAEDICS HAND MCE 3	Orthopedics			10223	27807	2018	52.57494867	NonSpecific	Adult-Specific	Outpatient	745	Pain in joint	musculoskeletal	809	Fracture of unspecified bones	injuries & poisonings	803	Fracture of upper limb	injuries & poisonings	197	Chemotherapy	neoplasms	196	Radiotherapy	neoplasms	99024	Postoperative follow-up visit, normally included in the surgical package, to indicate that an evaluation and management service was performed during a postoperative period for a reason(s) related to the original procedure	99213	Office or other outpatient visit for the evaluation and management of an established patient, which requires at least 2 of these 3 key components: An expanded problem focused history; An expanded problem focused examination; Medical decision making of low	99203	Office or other outpatient visit for the evaluation and management of a new patient, which requires these 3 key components: A detailed history; A detailed examination; Medical decision making of low complexity. Counseling and/or coordination of care with	99214	Office or other outpatient visit for the evaluation and management of an established patient, which requires at least 2 of these 3 key components: A detailed history; A detailed examination; Medical decision making of moderate complexity. Counseling and/o	99204	Office or other outpatient visit for the evaluation and management of a new patient, which requires these 3 key components: A comprehensive history; A comprehensive examination; Medical decision making of moderate complexity. Counseling and/or coordinatio
4250	X-RAY VUH	Radiology			10223	11736	2019	56.21081451	NonSpecific	Adult-Specific	Outpatient	512	Other symptoms of respiratory system	respiratory	189	Cancer of urinary organs (incl. kidney and bladder)	neoplasms	514	Abnormal findings examination of lungs	respiratory	189.1	Cancer of kidney and renal pelvis	neoplasms	745	Pain in joint	musculoskeletal	71046	Radiologic examination, chest; 2 views	70355	Orthopantogram (eg, panoramic x-ray)	71020	Radiologic examination, chest, 2 views, frontal and lateral	80053	Comprehensive metabolic panel This panel must include the following: Albumin (82040) Bilirubin, total (82247) Calcium, total (82310) Carbon dioxide (bicarbonate) (82374) Chloride (82435) Creatinine (82565) Glucose (82947) Phosphatase, alkaline (84075) Pot	85025	Blood count; complete (CBC), automated (Hgb, Hct, RBC, WBC and platelet count) and automated differential WBC count
3887	PEDS GENETICS DOT	Genetics			10210	18460	2020	7.374401095	NonSpecific	NonSpecific	Mixed	264	Lack of normal physiological development	endocrine/metabolic	270	Disorders of protein plasma/amino-acid transport and metabolism	endocrine/metabolic	264.9	Lack of normal physiological development, unspecified	endocrine/metabolic	270.1	Disturbances of amino-acid transport	endocrine/metabolic	313	Pervasive developmental disorders	mental disorders	36415	Collection of venous blood by venipuncture	99214	Office or other outpatient visit for the evaluation and management of an established patient, which requires at least 2 of these 3 key components: A detailed history; A detailed examination; Medical decision making of moderate complexity. Counseling and/o	99205	Office or other outpatient visit for the evaluation and management of a new patient, which requires these 3 key components: A comprehensive history; A comprehensive examination; Medical decision making of high complexity. Counseling and/or coordination of	99215	Office or other outpatient visit for the evaluation and management of an established patient, which requires at least 2 of these 3 key components: A comprehensive history; A comprehensive examination; Medical decision making of high complexity. Counseling	82139	Amino acids, 6 or more amino acids, quantitative, each specimen
3803	PULMONARY TVC B	Pulmonology			10189	29165	2019	61.44832307	NonSpecific	Adult-Specific	Outpatient	512	Other symptoms of respiratory system	respiratory	327.3	Sleep apnea	neurological	327.32	Obstructive sleep apnea	neurological	496	Chronic airway obstruction	respiratory	504	Other alveolar and parietoalveolar pneumonopathy	respiratory	99214	Office or other outpatient visit for the evaluation and management of an established patient, which requires at least 2 of these 3 key components: A detailed history; A detailed examination; Medical decision making of moderate complexity. Counseling and/o	99215	Office or other outpatient visit for the evaluation and management of an established patient, which requires at least 2 of these 3 key components: A comprehensive history; A comprehensive examination; Medical decision making of high complexity. Counseling	99213	Office or other outpatient visit for the evaluation and management of an established patient, which requires at least 2 of these 3 key components: An expanded problem focused history; An expanded problem focused examination; Medical decision making of low	94618	Pulmonary stress testing (eg, 6-minute walk test), including measurement of heart rate, oximetry, and oxygen titration, when performed	99204	Office or other outpatient visit for the evaluation and management of a new patient, which requires these 3 key components: A comprehensive history; A comprehensive examination; Medical decision making of moderate complexity. Counseling and/or coordinatio
5563	VHBM MAIN OR	Surgery			10183	12229	2021	58.88021903	NonSpecific	Adult-Specific	Inpatient	338	Pain	neurological	338.1	Acute pain	neurological	740	Osteoarthrosis	musculoskeletal	740.1	Osteoarthritis; localized	musculoskeletal	740.11	Osteoarthrosis, localized, primary	musculoskeletal	76942	Ultrasonic guidance for needle placement (eg, biopsy, aspiration, injection, localization device), imaging supervision and interpretation	99100	Anesthesia for patient of extreme age, younger than 1 year and older than 70 (List separately in addition to code for primary anesthesia procedure)	30	[EXPIRED]-Missing or invalid gross amount due	64415	Injection(s), anesthetic agent(s) and/or steroid; brachial plexus	27447	Arthroplasty, knee, condyle and plateau; medial AND lateral compartments with or without patella resurfacing (total knee arthroplasty)
1686	ORTHOPAEDICS SPORTS MEDICINE MT JULIET	Orthopedics			10177	27946	2020	21.26214921	NonSpecific	NonSpecific	Outpatient	745	Pain in joint	musculoskeletal	740	Osteoarthrosis	musculoskeletal	740.1	Osteoarthritis; localized	musculoskeletal	740.11	Osteoarthrosis, localized, primary	musculoskeletal	726	Peripheral enthesopathies and allied syndromes	musculoskeletal	99213	Office or other outpatient visit for the evaluation and management of an established patient, which requires at least 2 of these 3 key components: An expanded problem focused history; An expanded problem focused examination; Medical decision making of low	99214	Office or other outpatient visit for the evaluation and management of an established patient, which requires at least 2 of these 3 key components: A detailed history; A detailed examination; Medical decision making of moderate complexity. Counseling and/o	99024	Postoperative follow-up visit, normally included in the surgical package, to indicate that an evaluation and management service was performed during a postoperative period for a reason(s) related to the original procedure	99203	Office or other outpatient visit for the evaluation and management of a new patient, which requires these 3 key components: A detailed history; A detailed examination; Medical decision making of low complexity. Counseling and/or coordination of care with	99204	Office or other outpatient visit for the evaluation and management of a new patient, which requires these 3 key components: A comprehensive history; A comprehensive examination; Medical decision making of moderate complexity. Counseling and/or coordinatio
9041	WALK IN CLINIC X-RAY BRENTWOOD	PrimaryCare	Radiology		10103	12836	2019	47.63312799	NonSpecific	NonSpecific	Outpatient	512	Other symptoms of respiratory system	respiratory	512.8	Cough	respiratory	745	Pain in joint	musculoskeletal	512.7	Shortness of breath	respiratory	418	Nonspecific chest pain	circulatory system	71046	Radiologic examination, chest; 2 views	73630	Radiologic examination, foot; complete, minimum of 3 views	73610	Radiologic examination, ankle; complete, minimum of 3 views	73130	Radiologic examination, hand; minimum of 3 views	73562	Radiologic examination, knee; 3 views
1981	ORTHOPAEDICS TRAUMA MCE 4	Orthopedics	TraumaSurgery		10096	31198	2020	47.52361396	NonSpecific	Adult-Specific	Outpatient	800	Fracture of lower limb	injuries & poisonings	809	Fracture of unspecified bones	injuries & poisonings	306	Other mental disorder	mental disorders	196	Radiotherapy	neoplasms	197	Chemotherapy	neoplasms	99024	Postoperative follow-up visit, normally included in the surgical package, to indicate that an evaluation and management service was performed during a postoperative period for a reason(s) related to the original procedure	99213	Office or other outpatient visit for the evaluation and management of an established patient, which requires at least 2 of these 3 key components: An expanded problem focused history; An expanded problem focused examination; Medical decision making of low	99212	Office or other outpatient visit for the evaluation and management of an established patient, which requires at least 2 of these 3 key components: A problem focused history; A problem focused examination; Straightforward medical decision making. Counselin	99214	Office or other outpatient visit for the evaluation and management of an established patient, which requires at least 2 of these 3 key components: A detailed history; A detailed examination; Medical decision making of moderate complexity. Counseling and/o	99203	Office or other outpatient visit for the evaluation and management of a new patient, which requires these 3 key components: A detailed history; A detailed examination; Medical decision making of low complexity. Counseling and/or coordination of care with
1608	RADIOLOGY RECOVERY	Radiology			10045	14123	2015	59.30184805	NonSpecific	Adult-Specific	Outpatient	198	Secondary malignant neoplasm	neoplasms	585	Renal failure	genitourinary	585.3	Chronic renal failure [CKD]	genitourinary	585.31	Renal dialysis	genitourinary	155	Cancer of liver and intrahepatic bile duct	neoplasms	85610	Prothrombin time	82962	Glucose, blood by glucose monitoring device(s) cleared by the FDA specifically for home use	76937	Ultrasound guidance for vascular access requiring ultrasound evaluation of potential access sites, documentation of selected vessel patency, concurrent realtime ultrasound visualization of vascular needle entry, with permanent recording and reporting (Lis	77001	Fluoroscopic guidance for central venous access device placement, replacement (catheter only or complete), or removal (includes fluoroscopic guidance for vascular access and catheter manipulation, any necessary contrast injections through access site or c	88307	Level V - Surgical pathology, gross and microscopic examination Adrenal, resection Bone - biopsy/curettings Bone fragment(s), pathologic fracture Brain, biopsy Brain/meninges, tumor resection Breast, excision of lesion, requiring microscopic evaluation of
1963	OB NEW RETURN	OBGYN			9986	27816	2007	25.61533196	Female-Specific	NonSpecific	Outpatient	282	Hereditary hemolytic anemias	hematopoietic	282.9	Other hereditary hemolytic anemias	hematopoietic	792	Abnormal Papanicolaou smear of cervix and cervical HPV	genitourinary	626	Disorders of menstruation and other abnormal bleeding from female genital tract	genitourinary	792.1	Papanicolaou smear of cervix or vagina with atypical squamous cells	genitourinary	88175	Cytopathology, cervical or vaginal (any reporting system), collected in preservative fluid, automated thin layer preparation; with screening by automated system and manual rescreening or review, under physician supervision	87591	Infectious agent detection by nucleic acid (DNA or RNA); Neisseria gonorrhoeae, amplified probe technique	87491	Infectious agent detection by nucleic acid (DNA or RNA); Chlamydia trachomatis, amplified probe technique	36415	Collection of venous blood by venipuncture	86703	Antibody; HIV-1 and HIV-2, single result
1836	PEDIATRIC RENAL	Nephrology			9921	43861	2010	12.46817248	NonSpecific	NonSpecific	Outpatient	401	Hypertension	circulatory system	587	Kidney replaced by transpant	genitourinary	580	Nephritis; nephrosis; renal sclerosis	genitourinary	401.1	Essential hypertension	circulatory system	585	Renal failure	genitourinary	99214	Office or other outpatient visit for the evaluation and management of an established patient, which requires at least 2 of these 3 key components: A detailed history; A detailed examination; Medical decision making of moderate complexity. Counseling and/o	81002	Urinalysis, by dip stick or tablet reagent for bilirubin, glucose, hemoglobin, ketones, leukocytes, nitrite, pH, protein, specific gravity, urobilinogen, any number of these constituents; non-automated, without microscopy	36415	Collection of venous blood by venipuncture	82570	Creatinine; other source	80053	Comprehensive metabolic panel This panel must include the following: Albumin (82040) Bilirubin, total (82247) Calcium, total (82310) Carbon dioxide (bicarbonate) (82374) Chloride (82435) Creatinine (82565) Glucose (82947) Phosphatase, alkaline (84075) Pot
5499	OPHTHALMOLOGY PEDS COMPREHENSIVE HENDERSONVILLE	Ophthalmology			9885	21220	2020	5.054072553	NonSpecific	Pediatric-Specific	Outpatient	378	Strabismus and other disorders of binocular eye movements	sense organs	378.1	Strabismus (not specified as paralytic)	sense organs	368	Visual disturbances	sense organs	368.1	Amblyopia	sense organs	367	Disorders of refraction and accommodation; blindness and low vision	sense organs	92015	Determination of refractive state	92004	Ophthalmological services: medical examination and evaluation with initiation of diagnostic and treatment program; comprehensive, new patient, 1 or more visits	92060	Sensorimotor examination with multiple measurements of ocular deviation (eg, restrictive or paretic muscle with diplopia) with interpretation and report (separate procedure)	92014	Ophthalmological services: medical examination and evaluation, with initiation or continuation of diagnostic and treatment program; comprehensive, established patient, 1 or more visits	99213	Office or other outpatient visit for the evaluation and management of an established patient, which requires at least 2 of these 3 key components: An expanded problem focused history; An expanded problem focused examination; Medical decision making of low
1645	OHO VANDERBILT SPINE	Neurosurgery			9871	17075	2015	58.14099932	NonSpecific	Adult-Specific	Outpatient	721	Spondylosis and allied disorders	musculoskeletal	722	Intervertebral disc disorders	musculoskeletal	721.1	Spondylosis without myelopathy	musculoskeletal	720	Spinal stenosis	musculoskeletal	722.6	Degeneration of intervertebral disc	musculoskeletal	99214	Office or other outpatient visit for the evaluation and management of an established patient, which requires at least 2 of these 3 key components: A detailed history; A detailed examination; Medical decision making of moderate complexity. Counseling and/o	99213	Office or other outpatient visit for the evaluation and management of an established patient, which requires at least 2 of these 3 key components: An expanded problem focused history; An expanded problem focused examination; Medical decision making of low	99204	Office or other outpatient visit for the evaluation and management of a new patient, which requires these 3 key components: A comprehensive history; A comprehensive examination; Medical decision making of moderate complexity. Counseling and/or coordinatio	99203	Office or other outpatient visit for the evaluation and management of a new patient, which requires these 3 key components: A detailed history; A detailed examination; Medical decision making of low complexity. Counseling and/or coordination of care with	99244	Office consultation for a new or established patient, which requires these 3 key components: A comprehensive history; A comprehensive examination; and Medical decision making of moderate complexity. Counseling and/or coordination of care with other physic
2398	DERMATOLOGY MOHS OHO	Dermatology			9827	25522	2020	70.37782341	NonSpecific	Adult-Specific	Mixed	172	Skin cancer	neoplasms	172.2	Other non-epithelial cancer of skin	neoplasms	172.21	Basal cell carcinoma	neoplasms	172.22	Squamous cell carcinoma	neoplasms	702	Degenerative skin conditions and other dermatoses	dermatologic	17311	Mohs micrographic technique, including removal of all gross tumor, surgical excision of tissue specimens, mapping, color coding of specimens, microscopic examination of specimens by the surgeon, and histopathologic preparation including routine stain(s) (	17312	Mohs micrographic technique, including removal of all gross tumor, surgical excision of tissue specimens, mapping, color coding of specimens, microscopic examination of specimens by the surgeon, and histopathologic preparation including routine stain(s) (	11102	Tangential biopsy of skin (eg, shave, scoop, saucerize, curette); single lesion	13132	Repair, complex, forehead, cheeks, chin, mouth, neck, axillae, genitalia, hands and/or feet; 2.6 cm to 7.5 cm	17313	Mohs micrographic technique, including removal of all gross tumor, surgical excision of tissue specimens, mapping, color coding of specimens, microscopic examination of specimens by the surgeon, and histopathologic preparation including routine stain(s) (
3559	OCCUPATIONAL HEALTH EXPRESS CARE MAB 1	PrimaryCare			9821	16069	2019	36.83778234	NonSpecific	Adult-Specific	Outpatient	465	Acute upper respiratory infections of multiple or unspecified sites	respiratory	465.2	Acute pharyngitis	respiratory	429	Ill-defined descriptions and complications of heart disease	circulatory system	429.3	Symptoms involving cardiovascular system	circulatory system	464	Acute sinusitis	respiratory	99024	Postoperative follow-up visit, normally included in the surgical package, to indicate that an evaluation and management service was performed during a postoperative period for a reason(s) related to the original procedure	87636	Under Infectious Agent Antigen Detection	87086	Culture, bacterial; quantitative colony count, urine	87804	Infectious agent antigen detection by immunoassay with direct optical observation; Influenza	87635	Infectious agent detection by nucleic acid (DNA or RNA); severe acute respiratory syndrome coronavirus 2 (SARS-CoV-2) (Coronavirus disease [COVID-19]), amplified probe technique
7091	HENDERSON AFT HRS	PrimaryCare	UrgentCare		9792	17034	2016	4.373716632	NonSpecific	Pediatric-Specific	Outpatient	465	Acute upper respiratory infections of multiple or unspecified sites	respiratory	381	Otitis media and Eustachian tube disorders	sense organs	381.1	Otitis media	sense organs	783	Fever of unknown origin	symptoms	381.11	Suppurative and unspecified otitis media	sense organs	99213	Office or other outpatient visit for the evaluation and management of an established patient, which requires at least 2 of these 3 key components: An expanded problem focused history; An expanded problem focused examination; Medical decision making of low	87880	Infectious agent antigen detection by immunoassay with direct optical observation; Streptococcus, group A	99214	Office or other outpatient visit for the evaluation and management of an established patient, which requires at least 2 of these 3 key components: A detailed history; A detailed examination; Medical decision making of moderate complexity. Counseling and/o	99203	Office or other outpatient visit for the evaluation and management of a new patient, which requires these 3 key components: A detailed history; A detailed examination; Medical decision making of low complexity. Counseling and/or coordination of care with	87081	Culture, presumptive, pathogenic organisms, screening only
4755	X-RAY MT JULIET	Radiology			9785	16882	2020	33.42231348	NonSpecific	NonSpecific	Outpatient	745	Pain in joint	musculoskeletal	740	Osteoarthrosis	musculoskeletal	740.1	Osteoarthritis; localized	musculoskeletal	740.11	Osteoarthrosis, localized, primary	musculoskeletal	803	Fracture of upper limb	injuries & poisonings	73110	Radiologic examination, wrist; complete, minimum of 3 views	73562	Radiologic examination, knee; 3 views	73140	Radiologic examination, finger(s), minimum of 2 views	73030	Radiologic examination, shoulder; complete, minimum of 2 views	73630	Radiologic examination, foot; complete, minimum of 3 views
1827	PEDS UROLOGY DOT 4 EXPANSION	Urology			9713	12988	2019	2.262833676	NonSpecific	Pediatric-Specific	Mixed	751	Genitourinary congenital anomalies	congenital anomalies	604	Disorders of penis	genitourinary	751.1	Congenital anomalies of genital organs	congenital anomalies	751.12	Congenital anomalies of male genital organs	congenital anomalies	604.1	Redundant prepuce and phimosis/BXO	genitourinary	99203	Office or other outpatient visit for the evaluation and management of a new patient, which requires these 3 key components: A detailed history; A detailed examination; Medical decision making of low complexity. Counseling and/or coordination of care with	99213	Office or other outpatient visit for the evaluation and management of an established patient, which requires at least 2 of these 3 key components: An expanded problem focused history; An expanded problem focused examination; Medical decision making of low	76775	Ultrasound, retroperitoneal (eg, renal, aorta, nodes), real time with image documentation; limited	99204	Office or other outpatient visit for the evaluation and management of a new patient, which requires these 3 key components: A comprehensive history; A comprehensive examination; Medical decision making of moderate complexity. Counseling and/or coordinatio	99243	Office consultation for a new or established patient, which requires these 3 key components: A detailed history; A detailed examination; and Medical decision making of low complexity. Counseling and/or coordination of care with other physicians, other qua
8793	MRI VIS MIDTOWN	Radiology			9709	10946	2021	54.57905544	NonSpecific	Adult-Specific	Outpatient	745	Pain in joint	musculoskeletal	191	Manlignant and unknown neoplasms of brain and nervous system	neoplasms	763	Thoracic or lumbosacral neuritis or radiculitis, unspecified	symptoms	198	Secondary malignant neoplasm	neoplasms	191.1	Cancer of brain and nervous system	neoplasms	80053	Comprehensive metabolic panel This panel must include the following: Albumin (82040) Bilirubin, total (82247) Calcium, total (82310) Carbon dioxide (bicarbonate) (82374) Chloride (82435) Creatinine (82565) Glucose (82947) Phosphatase, alkaline (84075) Pot	85025	Blood count; complete (CBC), automated (Hgb, Hct, RBC, WBC and platelet count) and automated differential WBC count	96413	Chemotherapy administration, intravenous infusion technique; up to 1 hour, single or initial substance/drug	36591	Collection of blood specimen from a completely implantable venous access device	36592	Collection of blood specimen using established central or peripheral catheter, venous, not otherwise specified
3841	MAMMOGRAPHY VIS OHO NORTH	Radiology			9689	10812	2021	55.34702259	Female-Specific	Adult-Specific	Outpatient	611	Abnormal findings on mammogram or breast exam	genitourinary	610	Benign mammary dysplasias	genitourinary	610.1	Cystic mastopathy	genitourinary	174	Breast cancer	neoplasms	174.1	Breast cancer [female]	neoplasms
8145	MNPS BRANSFORD	PrimaryCare			9680	48517	2019	42.21218344	NonSpecific	NonSpecific	Outpatient	465	Acute upper respiratory infections of multiple or unspecified sites	respiratory	300	Anxiety disorders	mental disorders	300.1	Anxiety disorder	mental disorders	296	Mood disorders	mental disorders	296.2	Depression	mental disorders	99213	Office or other outpatient visit for the evaluation and management of an established patient, which requires at least 2 of these 3 key components: An expanded problem focused history; An expanded problem focused examination; Medical decision making of low	87880	Infectious agent antigen detection by immunoassay with direct optical observation; Streptococcus, group A	36415	Collection of venous blood by venipuncture	81002	Urinalysis, by dip stick or tablet reagent for bilirubin, glucose, hemoglobin, ketones, leukocytes, nitrite, pH, protein, specific gravity, urobilinogen, any number of these constituents; non-automated, without microscopy	80053	Comprehensive metabolic panel This panel must include the following: Albumin (82040) Bilirubin, total (82247) Calcium, total (82310) Carbon dioxide (bicarbonate) (82374) Chloride (82435) Creatinine (82565) Glucose (82947) Phosphatase, alkaline (84075) Pot
1860	PRIMARY CARE BRENTWOOD SHOPPES	PrimaryCare			9672	37275	2020	44.3504449	NonSpecific	Adult-Specific	Mixed	401	Hypertension	circulatory system	401.1	Essential hypertension	circulatory system	300	Anxiety disorders	mental disorders	300.1	Anxiety disorder	mental disorders	272	Disorders of lipoid metabolism	endocrine/metabolic	80053	Comprehensive metabolic panel This panel must include the following: Albumin (82040) Bilirubin, total (82247) Calcium, total (82310) Carbon dioxide (bicarbonate) (82374) Chloride (82435) Creatinine (82565) Glucose (82947) Phosphatase, alkaline (84075) Pot	99214	Office or other outpatient visit for the evaluation and management of an established patient, which requires at least 2 of these 3 key components: A detailed history; A detailed examination; Medical decision making of moderate complexity. Counseling and/o	80061	Lipid panel This panel must include the following: Cholesterol, serum, total (82465) Lipoprotein, direct measurement, high density cholesterol (HDL cholesterol) (83718) Triglycerides (84478)	84443	Thyroid stimulating hormone (TSH)	85025	Blood count; complete (CBC), automated (Hgb, Hct, RBC, WBC and platelet count) and automated differential WBC count
5211	NEUROLOGY STROKE TVC 3	Neurology			9568	17895	2020	62.02327173	NonSpecific	Adult-Specific	Mixed	433	Cerebrovascular disease	circulatory system	433.2	Occlusion of cerebral arteries	circulatory system	433.21	Cerebral artery occlusion, with cerebral infarction	circulatory system	340	Migraine	neurological	401	Hypertension	circulatory system	99214	Office or other outpatient visit for the evaluation and management of an established patient, which requires at least 2 of these 3 key components: A detailed history; A detailed examination; Medical decision making of moderate complexity. Counseling and/o	99215	Office or other outpatient visit for the evaluation and management of an established patient, which requires at least 2 of these 3 key components: A comprehensive history; A comprehensive examination; Medical decision making of high complexity. Counseling	99213	Office or other outpatient visit for the evaluation and management of an established patient, which requires at least 2 of these 3 key components: An expanded problem focused history; An expanded problem focused examination; Medical decision making of low	64615	Chemodenervation of muscle(s); muscle(s) innervated by facial, trigeminal, cervical spinal and accessory nerves, bilateral (eg, for chronic migraine)	99205	Office or other outpatient visit for the evaluation and management of a new patient, which requires these 3 key components: A comprehensive history; A comprehensive examination; Medical decision making of high complexity. Counseling and/or coordination of
2769	EKG TVC 1	Cardiology			9558	13767	2019	57.28952772	NonSpecific	Adult-Specific	Outpatient	585	Renal failure	genitourinary	585.3	Chronic renal failure [CKD]	genitourinary	585.32	End stage renal disease	genitourinary	204	Leukemia	neoplasms	198	Secondary malignant neoplasm	neoplasms	93010	Electrocardiogram, routine ECG with at least 12 leads; interpretation and report only	93005	Electrocardiogram, routine ECG with at least 12 leads; tracing only, without interpretation and report	80053	Comprehensive metabolic panel This panel must include the following: Albumin (82040) Bilirubin, total (82247) Calcium, total (82310) Carbon dioxide (bicarbonate) (82374) Chloride (82435) Creatinine (82565) Glucose (82947) Phosphatase, alkaline (84075) Pot	85025	Blood count; complete (CBC), automated (Hgb, Hct, RBC, WBC and platelet count) and automated differential WBC count	36415	Collection of venous blood by venipuncture
3373	PEDS FLUOROSCOPY VCH 1	Radiology			9541	11825	2020	2.012320329	NonSpecific	Pediatric-Specific	Outpatient	532	Dysphagia	digestive	530	Diseases of esophagus	digestive	789	Nausea and vomiting	symptoms	530.1	Esophagitis, GERD and related diseases	digestive	530.11	GERD	digestive	74230	Radiologic examination, swallowing function, with cineradiography/videoradiography, including scout neck radiograph(s) and delayed image(s), when performed, contrast (eg, barium) study	92611	Motion fluoroscopic evaluation of swallowing function by cine or video recording	74240	Radiologic examination, upper gastrointestinal tract, including scout abdominal radiograph(s) and delayed image(s), when performed; single-contrast (eg, barium) study	74455	Urethrocystography, voiding, radiological supervision and interpretation	51600	Injection procedure for cystography or voiding urethrocystography
294	CWI ULTRASOUND OHO	OBGYN	Radiology		9494	13664	2018	31.84120465	Female-Specific	Adult-Specific	Outpatient	626	Disorders of menstruation and other abnormal bleeding from female genital tract	genitourinary	785	Abdominal pain	symptoms	218	Benign neoplasm of uterus	neoplasms	218.1	Uterine leiomyoma	neoplasms	626.1	Irregular menstrual cycle/bleeding	genitourinary	76830	Ultrasound, transvaginal	76817	Ultrasound, pregnant uterus, real time with image documentation, transvaginal	76816	Ultrasound, pregnant uterus, real time with image documentation, follow-up (eg, re-evaluation of fetal size by measuring standard growth parameters and amniotic fluid volume, re-evaluation of organ system(s) suspected or confirmed to be abnormal on a prev	76805	Ultrasound, pregnant uterus, real time with image documentation, fetal and maternal evaluation, after first trimester (> or = 14 weeks 0 days), transabdominal approach; single or first gestation	76819	Fetal biophysical profile; without non-stress testing
2096	ORTHOPAEDICS JOINT MCE 4	Orthopedics			9447	31434	2019	64.38603696	NonSpecific	Adult-Specific	Outpatient	740	Osteoarthrosis	musculoskeletal	740.1	Osteoarthritis; localized	musculoskeletal	740.11	Osteoarthrosis, localized, primary	musculoskeletal	745	Pain in joint	musculoskeletal	338	Pain	neurological	99024	Postoperative follow-up visit, normally included in the surgical package, to indicate that an evaluation and management service was performed during a postoperative period for a reason(s) related to the original procedure	99213	Office or other outpatient visit for the evaluation and management of an established patient, which requires at least 2 of these 3 key components: An expanded problem focused history; An expanded problem focused examination; Medical decision making of low	20610	Arthrocentesis, aspiration and/or injection, major joint or bursa (eg, shoulder, hip, knee, subacromial bursa); without ultrasound guidance	99214	Office or other outpatient visit for the evaluation and management of an established patient, which requires at least 2 of these 3 key components: A detailed history; A detailed examination; Medical decision making of moderate complexity. Counseling and/o	99204	Office or other outpatient visit for the evaluation and management of a new patient, which requires these 3 key components: A comprehensive history; A comprehensive examination; Medical decision making of moderate complexity. Counseling and/or coordinatio
2628	INTERNAL MEDICINE HMG MCE 6	PrimaryCare			9422	22709	2017	64.10130048	NonSpecific	Adult-Specific	Outpatient	401	Hypertension	circulatory system	401.1	Essential hypertension	circulatory system	272	Disorders of lipoid metabolism	endocrine/metabolic	272.1	Hyperlipidemia	endocrine/metabolic	272.11	Hypercholesterolemia	endocrine/metabolic	99214	Office or other outpatient visit for the evaluation and management of an established patient, which requires at least 2 of these 3 key components: A detailed history; A detailed examination; Medical decision making of moderate complexity. Counseling and/o	36415	Collection of venous blood by venipuncture	99213	Office or other outpatient visit for the evaluation and management of an established patient, which requires at least 2 of these 3 key components: An expanded problem focused history; An expanded problem focused examination; Medical decision making of low	80061	Lipid panel This panel must include the following: Cholesterol, serum, total (82465) Lipoprotein, direct measurement, high density cholesterol (HDL cholesterol) (83718) Triglycerides (84478)	80053	Comprehensive metabolic panel This panel must include the following: Albumin (82040) Bilirubin, total (82247) Calcium, total (82310) Carbon dioxide (bicarbonate) (82374) Chloride (82435) Creatinine (82565) Glucose (82947) Phosphatase, alkaline (84075) Pot
2859	ADOLESENT CLINIC	PrimaryCare			9419	47294	2003	16.678987	NonSpecific	NonSpecific	Outpatient	305.2	Eating disorder	mental disorders	296	Mood disorders	mental disorders	296.2	Depression	mental disorders	296.22	Major depressive disorder	mental disorders	626	Disorders of menstruation and other abnormal bleeding from female genital tract	genitourinary	81002	Urinalysis, by dip stick or tablet reagent for bilirubin, glucose, hemoglobin, ketones, leukocytes, nitrite, pH, protein, specific gravity, urobilinogen, any number of these constituents; non-automated, without microscopy	99213	Office or other outpatient visit for the evaluation and management of an established patient, which requires at least 2 of these 3 key components: An expanded problem focused history; An expanded problem focused examination; Medical decision making of low	99214	Office or other outpatient visit for the evaluation and management of an established patient, which requires at least 2 of these 3 key components: A detailed history; A detailed examination; Medical decision making of moderate complexity. Counseling and/o	36415	Collection of venous blood by venipuncture	90471	Immunization administration (includes percutaneous, intradermal, subcutaneous, or intramuscular injections); 1 vaccine (single or combination vaccine/toxoid)
5225	BONE DENSITY VIS COOL SPRINGS	Radiology			9348	11395	2020	67.55099247	NonSpecific	Adult-Specific	Outpatient	733	Other disorders of bone and cartilage	musculoskeletal	743	Osteoporosis, osteopenia and pathological fracture	musculoskeletal	743.1	Osteoporosis	musculoskeletal	743.11	Osteoporosis NOS	musculoskeletal	627	Menopausal and postmenopausal disorders	genitourinary	80061	Lipid panel This panel must include the following: Cholesterol, serum, total (82465) Lipoprotein, direct measurement, high density cholesterol (HDL cholesterol) (83718) Triglycerides (84478)	81003	Urinalysis, by dip stick or tablet reagent for bilirubin, glucose, hemoglobin, ketones, leukocytes, nitrite, pH, protein, specific gravity, urobilinogen, any number of these constituents; automated, without microscopy	82947	Glucose; quantitative, blood (except reagent strip)	84443	Thyroid stimulating hormone (TSH)	86787	Antibody; varicella-zoster
1916	ONCOLOGY HEMATOLOGY TVC 3	HemeOnc			9303	56311	2019	64.32580424	NonSpecific	Adult-Specific	Outpatient	204	Leukemia	neoplasms	202	Cancer of other lymphoid, histiocytic tissue	neoplasms	202.2	Non-Hodgkins lymphoma	neoplasms	204.4	Multiple myeloma	neoplasms	202.22	Reticulosarcoma	neoplasms	99214	Office or other outpatient visit for the evaluation and management of an established patient, which requires at least 2 of these 3 key components: A detailed history; A detailed examination; Medical decision making of moderate complexity. Counseling and/o	85025	Blood count; complete (CBC), automated (Hgb, Hct, RBC, WBC and platelet count) and automated differential WBC count	80053	Comprehensive metabolic panel This panel must include the following: Albumin (82040) Bilirubin, total (82247) Calcium, total (82310) Carbon dioxide (bicarbonate) (82374) Chloride (82435) Creatinine (82565) Glucose (82947) Phosphatase, alkaline (84075) Pot	99215	Office or other outpatient visit for the evaluation and management of an established patient, which requires at least 2 of these 3 key components: A comprehensive history; A comprehensive examination; Medical decision making of high complexity. Counseling	36415	Collection of venous blood by venipuncture
6575	NEURODIAGNOSTICS EMG TVC B	Neurology			9273	9957	2020	55.01437372	NonSpecific	NonSpecific	Outpatient	357	Inflammatory and toxic neuropathy	neurological	687.4	Disturbance of skin sensation	dermatologic	351	Other peripheral nerve disorders	neurological	771	Musculoskeletal symptoms referable to limbs	symptoms	350	Abnormal movement	neurological	95885	Needle electromyography, each extremity, with related paraspinal areas, when performed, done with nerve conduction, amplitude and latency/velocity study; limited (List separately in addition to code for primary procedure)	95909	Nerve conduction studies; 5-6 studies	95910	Nerve conduction studies; 7-8 studies	95886	Needle electromyography, each extremity, with related paraspinal areas, when performed, done with nerve conduction, amplitude and latency/velocity study; complete, five or more muscles studied, innervated by three or more nerves or four or more spinal lev	95908	Nerve conduction studies; 3-4 studies
448	MRI VIS BELLE MEADE	Radiology			9202	11852	2020	52.15058179	NonSpecific	Adult-Specific	Outpatient	335	Multiple sclerosis	neurological	745	Pain in joint	musculoskeletal	763	Thoracic or lumbosacral neuritis or radiculitis, unspecified	symptoms	292	Neurological disorders	mental disorders	687.4	Disturbance of skin sensation	dermatologic
2775	ORTHODONTICS	Dentistry			9167	135442	2006	15.11841205	NonSpecific	NonSpecific	Outpatient	524	Dentofacial anomalies, including malocclusion	digestive	524.3	Anomalies of tooth position/malocclusion	digestive	526	Diseases of the jaws	digestive	526.3	Anomalies of jaw size/symmetry	digestive	749	Congenital anomalies of face and neck	congenital anomalies	99203	Office or other outpatient visit for the evaluation and management of a new patient, which requires these 3 key components: A detailed history; A detailed examination; Medical decision making of low complexity. Counseling and/or coordination of care with	70355	Orthopantogram (eg, panoramic x-ray)	70350	Cephalogram, orthodontic	99201	Office or other outpatient visit for the evaluation and management of a new patient, which requires these 3 key components: A problem focused history; A problem focused examination; Straightforward medical decision making. Counseling and/or coordination o	99213	Office or other outpatient visit for the evaluation and management of an established patient, which requires at least 2 of these 3 key components: An expanded problem focused history; An expanded problem focused examination; Medical decision making of low
1728	PM&R CLINIC STALLWORTH	PMR			9167	21310	2020	56.20396988	NonSpecific	NonSpecific	Mixed	721	Spondylosis and allied disorders	musculoskeletal	721.1	Spondylosis without myelopathy	musculoskeletal	763	Thoracic or lumbosacral neuritis or radiculitis, unspecified	symptoms	350	Abnormal movement	neurological	350.1	Abnormal involuntary movements	neurological	64483	Injection(s), anesthetic agent and/or steroid, transforaminal epidural, with imaging guidance (fluoroscopy or CT); lumbar or sacral, single level	99215	Office or other outpatient visit for the evaluation and management of an established patient, which requires at least 2 of these 3 key components: A comprehensive history; A comprehensive examination; Medical decision making of high complexity. Counseling	99214	Office or other outpatient visit for the evaluation and management of an established patient, which requires at least 2 of these 3 key components: A detailed history; A detailed examination; Medical decision making of moderate complexity. Counseling and/o	99213	Office or other outpatient visit for the evaluation and management of an established patient, which requires at least 2 of these 3 key components: An expanded problem focused history; An expanded problem focused examination; Medical decision making of low	99204	Office or other outpatient visit for the evaluation and management of a new patient, which requires these 3 key components: A comprehensive history; A comprehensive examination; Medical decision making of moderate complexity. Counseling and/or coordinatio
8070	CT VIS MIDTOWN	Radiology			8950	9947	2021	60.08761123	NonSpecific	Adult-Specific	Outpatient	785	Abdominal pain	symptoms	198	Secondary malignant neoplasm	neoplasms	189	Cancer of urinary organs (incl. kidney and bladder)	neoplasms	153	Colorectal cancer	neoplasms	594	Urinary calculus	genitourinary	80048	Basic metabolic panel (Calcium, total) This panel must include the following: Calcium, total (82310) Carbon dioxide (bicarbonate) (82374) Chloride (82435) Creatinine (82565) Glucose (82947) Potassium (84132) Sodium (84295) Urea nitrogen (BUN) (84520)	83735	Magnesium	84100	Phosphorus inorganic (phosphate)	85055	Reticulated platelet assay	87070	Culture, bacterial; any other source except urine, blood or stool, aerobic, with isolation and presumptive identification of isolates
1508	SURGICAL WEIGHT LOSS OHO	Bariatrics			8945	46805	2020	46.01779603	NonSpecific	Adult-Specific	Mixed	278	Overweight, obesity and other hyperalimentation	endocrine/metabolic	278.1	Obesity	endocrine/metabolic	569	Other disorders of intestine	digestive	569.2	Gastrointestinal complications	digestive	278.11	Morbid obesity	endocrine/metabolic	36415	Collection of venous blood by venipuncture	82728	Ferritin	83540	Iron	82306	Vitamin D; 25 hydroxy, includes fraction(s), if performed	85027	Blood count; complete (CBC), automated (Hgb, Hct, RBC, WBC and platelet count)
4471	NEUROLOGY EPILEPSY PRB	Neurology			8866	30213	2020	40.51471595	NonSpecific	Adult-Specific	Outpatient	345	Epilepsy, recurrent seizures, convulsions	neurological	345.1	Epilepsy	neurological	345.12	Partial epilepsy	neurological	345.3	Convulsions	neurological	345.11	Generalized convulsive epilepsy	neurological	99214	Office or other outpatient visit for the evaluation and management of an established patient, which requires at least 2 of these 3 key components: A detailed history; A detailed examination; Medical decision making of moderate complexity. Counseling and/o	99215	Office or other outpatient visit for the evaluation and management of an established patient, which requires at least 2 of these 3 key components: A comprehensive history; A comprehensive examination; Medical decision making of high complexity. Counseling	99213	Office or other outpatient visit for the evaluation and management of an established patient, which requires at least 2 of these 3 key components: An expanded problem focused history; An expanded problem focused examination; Medical decision making of low	36415	Collection of venous blood by venipuncture	80175	Lamotrigine
2869	PEDIATRIC EMERGENCY	EmergencyMedicine			8857	10935	2000	4.268309377	NonSpecific	Pediatric-Specific	Emergency	783	Fever of unknown origin	symptoms	512	Other symptoms of respiratory system	respiratory	785	Abdominal pain	symptoms	465	Acute upper respiratory infections of multiple or unspecified sites	respiratory	512.8	Cough	respiratory	99283	Emergency department visit for the evaluation and management of a patient, which requires these 3 key components: An expanded problem focused history; An expanded problem focused examination; and Medical decision making of moderate complexity. Counseling	99282	Emergency department visit for the evaluation and management of a patient, which requires these 3 key components: An expanded problem focused history; An expanded problem focused examination; and Medical decision making of low complexity. Counseling and/o	71020	Radiologic examination, chest, 2 views, frontal and lateral	99284	Emergency department visit for the evaluation and management of a patient, which requires these 3 key components: A detailed history; A detailed examination; and Medical decision making of moderate complexity. Counseling and/or coordination of care with o	94640	Pressurized or nonpressurized inhalation treatment for acute airway obstruction for therapeutic purposes and/or for diagnostic purposes such as sputum induction with an aerosol generator, nebulizer, metered dose inhaler or intermittent positive pressure b
3637	NEUROLOGY MOVEMENT TVC 3	Neurology			8792	36775	2020	66.73511294	NonSpecific	Adult-Specific	Mixed	332	Parkinson's disease	neurological	333	Extrapyramidal disease and abnormal movement disorders	neurological	333.4	Torsion dystonia	neurological	350	Abnormal movement	neurological	333.1	Essential tremor	neurological	99214	Office or other outpatient visit for the evaluation and management of an established patient, which requires at least 2 of these 3 key components: A detailed history; A detailed examination; Medical decision making of moderate complexity. Counseling and/o	64616	Chemodenervation of muscle(s); neck muscle(s), excluding muscles of the larynx, unilateral (eg, for cervical dystonia, spasmodic torticollis)	99215	Office or other outpatient visit for the evaluation and management of an established patient, which requires at least 2 of these 3 key components: A comprehensive history; A comprehensive examination; Medical decision making of high complexity. Counseling	95874	Needle electromyography for guidance in conjunction with chemodenervation (List separately in addition to code for primary procedure)	64612	Chemodenervation of muscle(s); muscle(s) innervated by facial nerve, unilateral (eg, for blepharospasm, hemifacial spasm)
3047	ORTHOPAEDICS FRANKLI	Orthopedics			8708	20106	2015	56.00273785	NonSpecific	NonSpecific	Outpatient	745	Pain in joint	musculoskeletal	110	Dermatophytosis / Dermatomycosis	infectious diseases	110.1	Dermatophytosis	infectious diseases	110.11	Dermatophytosis of nail	infectious diseases	726	Peripheral enthesopathies and allied syndromes	musculoskeletal	99213	Office or other outpatient visit for the evaluation and management of an established patient, which requires at least 2 of these 3 key components: An expanded problem focused history; An expanded problem focused examination; Medical decision making of low	99203	Office or other outpatient visit for the evaluation and management of a new patient, which requires these 3 key components: A detailed history; A detailed examination; Medical decision making of low complexity. Counseling and/or coordination of care with	99214	Office or other outpatient visit for the evaluation and management of an established patient, which requires at least 2 of these 3 key components: A detailed history; A detailed examination; Medical decision making of moderate complexity. Counseling and/o	99212	Office or other outpatient visit for the evaluation and management of an established patient, which requires at least 2 of these 3 key components: A problem focused history; A problem focused examination; Straightforward medical decision making. Counselin	11721	Debridement of nail(s) by any method(s); 6 or more
3025	ECHO COLUMBIA	Cardiology			8687	10892	2020	67.23066393	NonSpecific	Adult-Specific	Outpatient	395	Heart valve disorders	circulatory system	401	Hypertension	circulatory system	401.1	Essential hypertension	circulatory system	427	Cardiac dysrhythmias	circulatory system	394	Rheumatic disease of the heart valves	circulatory system	93306	Echocardiography, transthoracic, real-time with image documentation (2D), includes M-mode recording, when performed, complete, with spectral Doppler echocardiography, and with color flow Doppler echocardiography	93351	Echocardiography, transthoracic, real-time with image documentation (2D), includes M-mode recording, when performed, during rest and cardiovascular stress test using treadmill, bicycle exercise and/or pharmacologically induced stress, with interpretation	93356	Myocardial strain imaging using speckle tracking-derived assessment of myocardial mechanics (List separately in addition to codes for echocardiography imaging)	93308	Echocardiography, transthoracic, real-time with image documentation (2D), includes M-mode recording, when performed, follow-up or limited study	93325	Doppler echocardiography color flow velocity mapping (List separately in addition to codes for echocardiography)
1009	OBGYN ULTRASOUND FRANKLIN	OBGYN	Radiology		8681	22551	2020	32.84052019	Female-Specific	Adult-Specific	Outpatient	649	Other conditions or status of the mother complicating pregnancy, childbirth, or the puerperium	pregnancy complications	654	Other and unspecified complications of birth; puerperium affecting management of mother	pregnancy complications	278	Overweight, obesity and other hyperalimentation	endocrine/metabolic	278.1	Obesity	endocrine/metabolic	278.11	Morbid obesity	endocrine/metabolic	76816	Ultrasound, pregnant uterus, real time with image documentation, follow-up (eg, re-evaluation of fetal size by measuring standard growth parameters and amniotic fluid volume, re-evaluation of organ system(s) suspected or confirmed to be abnormal on a prev	76819	Fetal biophysical profile; without non-stress testing	76830	Ultrasound, transvaginal	76805	Ultrasound, pregnant uterus, real time with image documentation, fetal and maternal evaluation, after first trimester (> or = 14 weeks 0 days), transabdominal approach; single or first gestation	76856	Ultrasound, pelvic (nonobstetric), real time with image documentation; complete
1841	SLEEP LAB HYATT FRANKLIN	Neurology			8622	10081	2020	13.43189596	NonSpecific	NonSpecific	Outpatient	327.3	Sleep apnea	neurological	327.32	Obstructive sleep apnea	neurological	327	Sleep disorders	neurological	512	Other symptoms of respiratory system	respiratory	512.9	Other dyspnea	respiratory	95810	Polysomnography; age 6 years or older, sleep staging with 4 or more additional parameters of sleep, attended by a technologist	95782	Polysomnography; younger than 6 years, sleep staging with 4 or more additional parameters of sleep, attended by a technologist	95806	Sleep study, unattended, simultaneous recording of, heart rate, oxygen saturation, respiratory airflow, and respiratory effort (eg, thoracoabdominal movement)	95811	Polysomnography; age 6 years or older, sleep staging with 4 or more additional parameters of sleep, with initiation of continuous positive airway pressure therapy or bilevel ventilation, attended by a technologist	95805	Multiple sleep latency or maintenance of wakefulness testing, recording, analysis and interpretation of physiological measurements of sleep during multiple trials to assess sleepiness
8819	OBGYN MIS COOL SPRINGS	OBGYN			8611	17915	2020	42.2642026	Female-Specific	Adult-Specific	Mixed	785	Abdominal pain	symptoms	626	Disorders of menstruation and other abnormal bleeding from female genital tract	genitourinary	627	Menopausal and postmenopausal disorders	genitourinary	615	Endometriosis	genitourinary	197	Chemotherapy	neoplasms	99213	Office or other outpatient visit for the evaluation and management of an established patient, which requires at least 2 of these 3 key components: An expanded problem focused history; An expanded problem focused examination; Medical decision making of low	99214	Office or other outpatient visit for the evaluation and management of an established patient, which requires at least 2 of these 3 key components: A detailed history; A detailed examination; Medical decision making of moderate complexity. Counseling and/o	99024	Postoperative follow-up visit, normally included in the surgical package, to indicate that an evaluation and management service was performed during a postoperative period for a reason(s) related to the original procedure	99396	Periodic comprehensive preventive medicine reevaluation and management of an individual including an age and gender appropriate history, examination, counseling/anticipatory guidance/risk factor reduction interventions, and the ordering of laboratory/diag	99204	Office or other outpatient visit for the evaluation and management of a new patient, which requires these 3 key components: A comprehensive history; A comprehensive examination; Medical decision making of moderate complexity. Counseling and/or coordinatio
5085	CARDIOLOGY GENERAL OHO	Cardiology			8609	24600	2020	67.41957563	NonSpecific	Adult-Specific	Outpatient	401	Hypertension	circulatory system	401.1	Essential hypertension	circulatory system	411	Ischemic Heart Disease	circulatory system	272	Disorders of lipoid metabolism	endocrine/metabolic	272.1	Hyperlipidemia	endocrine/metabolic	99214	Office or other outpatient visit for the evaluation and management of an established patient, which requires at least 2 of these 3 key components: A detailed history; A detailed examination; Medical decision making of moderate complexity. Counseling and/o	99213	Office or other outpatient visit for the evaluation and management of an established patient, which requires at least 2 of these 3 key components: An expanded problem focused history; An expanded problem focused examination; Medical decision making of low	93010	Electrocardiogram, routine ECG with at least 12 leads; interpretation and report only	93005	Electrocardiogram, routine ECG with at least 12 leads; tracing only, without interpretation and report	80061	Lipid panel This panel must include the following: Cholesterol, serum, total (82465) Lipoprotein, direct measurement, high density cholesterol (HDL cholesterol) (83718) Triglycerides (84478)
4039	ORTHOPAEDICS SPINE OHO	Orthopedics			8553	19121	2021	59.89048597	NonSpecific	Adult-Specific	Outpatient	763	Thoracic or lumbosacral neuritis or radiculitis, unspecified	symptoms	722	Intervertebral disc disorders	musculoskeletal	722.6	Degeneration of intervertebral disc	musculoskeletal	338	Pain	neurological	760	Back pain	symptoms	99214	Office or other outpatient visit for the evaluation and management of an established patient, which requires at least 2 of these 3 key components: A detailed history; A detailed examination; Medical decision making of moderate complexity. Counseling and/o	99213	Office or other outpatient visit for the evaluation and management of an established patient, which requires at least 2 of these 3 key components: An expanded problem focused history; An expanded problem focused examination; Medical decision making of low	99024	Postoperative follow-up visit, normally included in the surgical package, to indicate that an evaluation and management service was performed during a postoperative period for a reason(s) related to the original procedure	99204	Office or other outpatient visit for the evaluation and management of a new patient, which requires these 3 key components: A comprehensive history; A comprehensive examination; Medical decision making of moderate complexity. Counseling and/or coordinatio	99203	Office or other outpatient visit for the evaluation and management of a new patient, which requires these 3 key components: A detailed history; A detailed examination; Medical decision making of low complexity. Counseling and/or coordination of care with
1159	NEONATAL TRANSPORT	Neonatology			8529	9325	2011	0.008213552	NonSpecific	Pediatric-Specific	Outpatient	656	Other perinatal conditions of fetus or newborn	pregnancy complications	656.2	Respiratory conditions of fetus and newborn	pregnancy complications	747	Cardiac and circulatory congenital anomalies	congenital anomalies	747.1	Cardiac congenital anomalies	congenital anomalies	512	Other symptoms of respiratory system	respiratory	82803	Gases, blood, any combination of pH, pCO2, pO2, CO2, HCO3 (including calculated O2 saturation)	84132	Potassium; serum, plasma or whole blood	82947	Glucose; quantitative, blood (except reagent strip)	84295	Sodium; serum, plasma or whole blood	82330	Calcium; ionized
1932	PEDS UNIVERSITY PEDIATRICS OHO	PrimaryCare			8512	67705	2021	3.65229295	NonSpecific	Pediatric-Specific	Outpatient	465	Acute upper respiratory infections of multiple or unspecified sites	respiratory	278	Overweight, obesity and other hyperalimentation	endocrine/metabolic	783	Fever of unknown origin	symptoms	381	Otitis media and Eustachian tube disorders	sense organs	381.1	Otitis media	sense organs	99213	Office or other outpatient visit for the evaluation and management of an established patient, which requires at least 2 of these 3 key components: An expanded problem focused history; An expanded problem focused examination; Medical decision making of low	90471	Immunization administration (includes percutaneous, intradermal, subcutaneous, or intramuscular injections); 1 vaccine (single or combination vaccine/toxoid)	90686	Influenza virus vaccine, quadrivalent (IIV4), split virus, preservative free, 0.5 mL dosage, for intramuscular use	99392	Periodic comprehensive preventive medicine reevaluation and management of an individual including an age and gender appropriate history, examination, counseling/anticipatory guidance/risk factor reduction interventions, and the ordering of laboratory/diag	99391	Periodic comprehensive preventive medicine reevaluation and management of an individual including an age and gender appropriate history, examination, counseling/anticipatory guidance/risk factor reduction interventions, and the ordering of laboratory/diag
721	GYNECOLOGY	OBGYN			8507	17295	2002	26.9705681	Female-Specific	NonSpecific	Outpatient	626	Disorders of menstruation and other abnormal bleeding from female genital tract	genitourinary	626.1	Irregular menstrual cycle/bleeding	genitourinary	792	Abnormal Papanicolaou smear of cervix and cervical HPV	genitourinary	625	Pain and other symptoms associated with female genital organs	genitourinary	614	Inflammatory diseases of female pelvic organs	genitourinary	88142	Cytopathology, cervical or vaginal (any reporting system), collected in preservative fluid, automated thin layer preparation; manual screening under physician supervision	90782	Therapeutic, prophylactic or diagnostic injection (specify material injected); subcutaneous or intramuscular (Deprecated)	87491	Infectious agent detection by nucleic acid (DNA or RNA); Chlamydia trachomatis, amplified probe technique	87591	Infectious agent detection by nucleic acid (DNA or RNA); Neisseria gonorrhoeae, amplified probe technique	88175	Cytopathology, cervical or vaginal (any reporting system), collected in preservative fluid, automated thin layer preparation; with screening by automated system and manual rescreening or review, under physician supervision
5169	INTERNAL MEDICINE SUITE III MCE 7	PrimaryCare			8485	16479	2017	62.00958248	NonSpecific	Adult-Specific	Outpatient	401	Hypertension	circulatory system	401.1	Essential hypertension	circulatory system	272	Disorders of lipoid metabolism	endocrine/metabolic	272.1	Hyperlipidemia	endocrine/metabolic	250	Diabetes mellitus	endocrine/metabolic	99214	Office or other outpatient visit for the evaluation and management of an established patient, which requires at least 2 of these 3 key components: A detailed history; A detailed examination; Medical decision making of moderate complexity. Counseling and/o	36415	Collection of venous blood by venipuncture	80061	Lipid panel This panel must include the following: Cholesterol, serum, total (82465) Lipoprotein, direct measurement, high density cholesterol (HDL cholesterol) (83718) Triglycerides (84478)	99213	Office or other outpatient visit for the evaluation and management of an established patient, which requires at least 2 of these 3 key components: An expanded problem focused history; An expanded problem focused examination; Medical decision making of low	80053	Comprehensive metabolic panel This panel must include the following: Albumin (82040) Bilirubin, total (82247) Calcium, total (82310) Carbon dioxide (bicarbonate) (82374) Chloride (82435) Creatinine (82565) Glucose (82947) Phosphatase, alkaline (84075) Pot
4767	SURGERY ORAL TVC 3	Dentistry			8478	20159	2018	42.92676249	NonSpecific	NonSpecific	Outpatient	526	Diseases of the jaws	digestive	521	Diseases of hard tissues of teeth	digestive	521.1	Dental caries	digestive	525	Other diseases of the teeth and supporting structures	digestive	520	Disorders of tooth development	digestive	99024	Postoperative follow-up visit, normally included in the surgical package, to indicate that an evaluation and management service was performed during a postoperative period for a reason(s) related to the original procedure	70355	Orthopantogram (eg, panoramic x-ray)	99212	Office or other outpatient visit for the evaluation and management of an established patient, which requires at least 2 of these 3 key components: A problem focused history; A problem focused examination; Straightforward medical decision making. Counselin	99203	Office or other outpatient visit for the evaluation and management of a new patient, which requires these 3 key components: A detailed history; A detailed examination; Medical decision making of low complexity. Counseling and/or coordination of care with	70350	Cephalogram, orthodontic
939	VHVI LEBANON	Cardiology			8424	39361	2014	65.2019165	NonSpecific	Adult-Specific	Outpatient	401	Hypertension	circulatory system	401.1	Essential hypertension	circulatory system	272	Disorders of lipoid metabolism	endocrine/metabolic	272.1	Hyperlipidemia	endocrine/metabolic	427	Cardiac dysrhythmias	circulatory system	99214	Office or other outpatient visit for the evaluation and management of an established patient, which requires at least 2 of these 3 key components: A detailed history; A detailed examination; Medical decision making of moderate complexity. Counseling and/o	36415	Collection of venous blood by venipuncture	99213	Office or other outpatient visit for the evaluation and management of an established patient, which requires at least 2 of these 3 key components: An expanded problem focused history; An expanded problem focused examination; Medical decision making of low	93000	Electrocardiogram, routine ECG with at least 12 leads; with interpretation and report	80048	Basic metabolic panel (Calcium, total) This panel must include the following: Calcium, total (82310) Carbon dioxide (bicarbonate) (82374) Chloride (82435) Creatinine (82565) Glucose (82947) Potassium (84132) Sodium (84295) Urea nitrogen (BUN) (84520)
3791	ONCOLOGY INFUSION OHO	HemeOnc			8370	70719	2020	51.8384668	NonSpecific	Adult-Specific	Outpatient	174	Breast cancer	neoplasms	174.1	Breast cancer [female]	neoplasms	174.11	Malignant neoplasm of female breast	neoplasms	555	Inflammatory bowel disease and other gastroenteritis and colitis	digestive	555.1	Regional enteritis	digestive	96413	Chemotherapy administration, intravenous infusion technique; up to 1 hour, single or initial substance/drug	80053	Comprehensive metabolic panel This panel must include the following: Albumin (82040) Bilirubin, total (82247) Calcium, total (82310) Carbon dioxide (bicarbonate) (82374) Chloride (82435) Creatinine (82565) Glucose (82947) Phosphatase, alkaline (84075) Pot	85025	Blood count; complete (CBC), automated (Hgb, Hct, RBC, WBC and platelet count) and automated differential WBC count	96375	Therapeutic, prophylactic, or diagnostic injection (specify substance or drug); each additional sequential intravenous push of a new substance/drug (List separately in addition to code for primary procedure)	86140	C-reactive protein
1338	NEONATAL ICU POD A	CriticalCare	Neonatology		8340	8725	2010	0.002737851	NonSpecific	Pediatric-Specific	Mixed	656	Other perinatal conditions of fetus or newborn	pregnancy complications	656.2	Respiratory conditions of fetus and newborn	pregnancy complications	656.8	Perinatal jaundice	pregnancy complications	656.26	Transitory tachypnea or apnea of newborn	pregnancy complications	656.3	Endocrine and metabolic disturbances of fetus and newborn	pregnancy complications	82962	Glucose, blood by glucose monitoring device(s) cleared by the FDA specifically for home use	94762	Noninvasive ear or pulse oximetry for oxygen saturation; by continuous overnight monitoring (separate procedure)	82803	Gases, blood, any combination of pH, pCO2, pO2, CO2, HCO3 (including calculated O2 saturation)	85014	Blood count; hematocrit (Hct)	82247	Bilirubin; total
7030	ONCOLOGY BREAST SURGERY OHO	Surgery	HemeOnc		8332	21400	2018	55.80150582	Female-Specific	Adult-Specific	Outpatient	174	Breast cancer	neoplasms	174.1	Breast cancer [female]	neoplasms	174.11	Malignant neoplasm of female breast	neoplasms	611	Abnormal findings on mammogram or breast exam	genitourinary	610	Benign mammary dysplasias	genitourinary	99213	Office or other outpatient visit for the evaluation and management of an established patient, which requires at least 2 of these 3 key components: An expanded problem focused history; An expanded problem focused examination; Medical decision making of low	99024	Postoperative follow-up visit, normally included in the surgical package, to indicate that an evaluation and management service was performed during a postoperative period for a reason(s) related to the original procedure	99212	Office or other outpatient visit for the evaluation and management of an established patient, which requires at least 2 of these 3 key components: A problem focused history; A problem focused examination; Straightforward medical decision making. Counselin	99214	Office or other outpatient visit for the evaluation and management of an established patient, which requires at least 2 of these 3 key components: A detailed history; A detailed examination; Medical decision making of moderate complexity. Counseling and/o	99203	Office or other outpatient visit for the evaluation and management of a new patient, which requires these 3 key components: A detailed history; A detailed examination; Medical decision making of low complexity. Counseling and/or coordination of care with
2465	SURG INTENSIVE CARE	CriticalCare	Surgery		8309	8917	2013	59.66324435	NonSpecific	Adult-Specific	Inpatient	401	Hypertension	circulatory system	508	Pulmonary collapse; interstitial and compensatory emphysema	respiratory	276	Disorders of fluid, electrolyte, and acid-base balance	endocrine/metabolic	285	Other anemias	hematopoietic	401.1	Essential hypertension	circulatory system	80048	Basic metabolic panel (Calcium, total) This panel must include the following: Calcium, total (82310) Carbon dioxide (bicarbonate) (82374) Chloride (82435) Creatinine (82565) Glucose (82947) Potassium (84132) Sodium (84295) Urea nitrogen (BUN) (84520)	82962	Glucose, blood by glucose monitoring device(s) cleared by the FDA specifically for home use	85027	Blood count; complete (CBC), automated (Hgb, Hct, RBC, WBC and platelet count)	83735	Magnesium	84100	Phosphorus inorganic (phosphate)
569	ONCOLOGY SURGICAL TVC 1	Surgery	HemeOnc		8303	22415	2020	62.35455168	NonSpecific	Adult-Specific	Outpatient	172	Skin cancer	neoplasms	172.1	Melanomas of skin, dx or hx	neoplasms	172.11	Melanomas of skin	neoplasms	198	Secondary malignant neoplasm	neoplasms	153	Colorectal cancer	neoplasms	99024	Postoperative follow-up visit, normally included in the surgical package, to indicate that an evaluation and management service was performed during a postoperative period for a reason(s) related to the original procedure	99214	Office or other outpatient visit for the evaluation and management of an established patient, which requires at least 2 of these 3 key components: A detailed history; A detailed examination; Medical decision making of moderate complexity. Counseling and/o	99205	Office or other outpatient visit for the evaluation and management of a new patient, which requires these 3 key components: A comprehensive history; A comprehensive examination; Medical decision making of high complexity. Counseling and/or coordination of	99213	Office or other outpatient visit for the evaluation and management of an established patient, which requires at least 2 of these 3 key components: An expanded problem focused history; An expanded problem focused examination; Medical decision making of low	36415	Collection of venous blood by venipuncture
1217	HYPERTENSION	Cardiology			8289	49695	2006	62.13004791	NonSpecific	Adult-Specific	Outpatient	401	Hypertension	circulatory system	401.1	Essential hypertension	circulatory system	272	Disorders of lipoid metabolism	endocrine/metabolic	272.1	Hyperlipidemia	endocrine/metabolic	272.13	Mixed hyperlipidemia	endocrine/metabolic	36415	Collection of venous blood by venipuncture	99214	Office or other outpatient visit for the evaluation and management of an established patient, which requires at least 2 of these 3 key components: A detailed history; A detailed examination; Medical decision making of moderate complexity. Counseling and/o	99213	Office or other outpatient visit for the evaluation and management of an established patient, which requires at least 2 of these 3 key components: An expanded problem focused history; An expanded problem focused examination; Medical decision making of low	99211	Office or other outpatient visit for the evaluation and management of an established patient, that may not require the presence of a physician or other qualified health care professional. Usually, the presenting problem(s) are minimal. Typically, 5 minute	80048	Basic metabolic panel (Calcium, total) This panel must include the following: Calcium, total (82310) Carbon dioxide (bicarbonate) (82374) Chloride (82435) Creatinine (82565) Glucose (82947) Potassium (84132) Sodium (84295) Urea nitrogen (BUN) (84520)
1650	MIDWIFERY MCN	OBGYN			8252	50347	2009	29.52498289	Female-Specific	Adult-Specific	Outpatient	282	Hereditary hemolytic anemias	hematopoietic	282.9	Other hereditary hemolytic anemias	hematopoietic	636	Early or threatened labor; hemorrhage in early pregnancy	pregnancy complications	792	Abnormal Papanicolaou smear of cervix and cervical HPV	genitourinary	792.1	Papanicolaou smear of cervix or vagina with atypical squamous cells	genitourinary	36415	Collection of venous blood by venipuncture	88175	Cytopathology, cervical or vaginal (any reporting system), collected in preservative fluid, automated thin layer preparation; with screening by automated system and manual rescreening or review, under physician supervision	86850	Antibody screen, RBC, each serum technique	82950	Glucose; post glucose dose (includes glucose)	85027	Blood count; complete (CBC), automated (Hgb, Hct, RBC, WBC and platelet count)
5926	PEDS CARDIOLOGY ECL	Cardiology			8225	11538	2020	7.553730322	NonSpecific	Pediatric-Specific	Mixed	747	Cardiac and circulatory congenital anomalies	congenital anomalies	747.1	Cardiac congenital anomalies	congenital anomalies	396	Abnormal heart sounds	circulatory system	747.11	Cardiac shunt/ heart septal defect	congenital anomalies	427	Cardiac dysrhythmias	circulatory system	99244	Office consultation for a new or established patient, which requires these 3 key components: A comprehensive history; A comprehensive examination; and Medical decision making of moderate complexity. Counseling and/or coordination of care with other physic	99214	Office or other outpatient visit for the evaluation and management of an established patient, which requires at least 2 of these 3 key components: A detailed history; A detailed examination; Medical decision making of moderate complexity. Counseling and/o	99204	Office or other outpatient visit for the evaluation and management of a new patient, which requires these 3 key components: A comprehensive history; A comprehensive examination; Medical decision making of moderate complexity. Counseling and/or coordinatio	93000	Electrocardiogram, routine ECG with at least 12 leads; with interpretation and report	93010	Electrocardiogram, routine ECG with at least 12 leads; interpretation and report only
4459	PEDS PRIMARY CARE SMYRNA	PrimaryCare			8214	66779	2020	3.351129363	NonSpecific	Pediatric-Specific	Outpatient	465	Acute upper respiratory infections of multiple or unspecified sites	respiratory	278	Overweight, obesity and other hyperalimentation	endocrine/metabolic	278.1	Obesity	endocrine/metabolic	783	Fever of unknown origin	symptoms	381	Otitis media and Eustachian tube disorders	sense organs	96110	Developmental screening (eg, developmental milestone survey, speech and language delay screen), with scoring and documentation, per standardized instrument	99213	Office or other outpatient visit for the evaluation and management of an established patient, which requires at least 2 of these 3 key components: An expanded problem focused history; An expanded problem focused examination; Medical decision making of low	90460	Immunization administration through 18 years of age via any route of administration, with counseling by physician or other qualified health care professional; first or only component of each vaccine or toxoid administered	99392	Periodic comprehensive preventive medicine reevaluation and management of an individual including an age and gender appropriate history, examination, counseling/anticipatory guidance/risk factor reduction interventions, and the ordering of laboratory/diag	90461	Immunization administration through 18 years of age via any route of administration, with counseling by physician or other qualified health care professional; each additional vaccine or toxoid component administered (List separately in addition to code fo
3405	ORTHOPAEDICS SPINE MCE 4	Orthopedics			8194	17035	2019	59.25804244	NonSpecific	Adult-Specific	Outpatient	722	Intervertebral disc disorders	musculoskeletal	722.6	Degeneration of intervertebral disc	musculoskeletal	763	Thoracic or lumbosacral neuritis or radiculitis, unspecified	symptoms	760	Back pain	symptoms	721	Spondylosis and allied disorders	musculoskeletal	99214	Office or other outpatient visit for the evaluation and management of an established patient, which requires at least 2 of these 3 key components: A detailed history; A detailed examination; Medical decision making of moderate complexity. Counseling and/o	99204	Office or other outpatient visit for the evaluation and management of a new patient, which requires these 3 key components: A comprehensive history; A comprehensive examination; Medical decision making of moderate complexity. Counseling and/or coordinatio	99213	Office or other outpatient visit for the evaluation and management of an established patient, which requires at least 2 of these 3 key components: An expanded problem focused history; An expanded problem focused examination; Medical decision making of low	99244	Office consultation for a new or established patient, which requires these 3 key components: A comprehensive history; A comprehensive examination; and Medical decision making of moderate complexity. Counseling and/or coordination of care with other physic	99024	Postoperative follow-up visit, normally included in the surgical package, to indicate that an evaluation and management service was performed during a postoperative period for a reason(s) related to the original procedure
4525	VASCULAR SURGERY MCE 5	VascularSurgery			8123	17842	2020	65.26625599	NonSpecific	Adult-Specific	Mixed	442	Other aneurysm	circulatory system	443	Peripheral vascular disease	circulatory system	443.9	Peripheral vascular disease, unspecified	circulatory system	442.1	Aortic aneurysm	circulatory system	433	Cerebrovascular disease	circulatory system	99024	Postoperative follow-up visit, normally included in the surgical package, to indicate that an evaluation and management service was performed during a postoperative period for a reason(s) related to the original procedure	99213	Office or other outpatient visit for the evaluation and management of an established patient, which requires at least 2 of these 3 key components: An expanded problem focused history; An expanded problem focused examination; Medical decision making of low	99212	Office or other outpatient visit for the evaluation and management of an established patient, which requires at least 2 of these 3 key components: A problem focused history; A problem focused examination; Straightforward medical decision making. Counselin	99203	Office or other outpatient visit for the evaluation and management of a new patient, which requires these 3 key components: A detailed history; A detailed examination; Medical decision making of low complexity. Counseling and/or coordination of care with	99204	Office or other outpatient visit for the evaluation and management of a new patient, which requires these 3 key components: A comprehensive history; A comprehensive examination; Medical decision making of moderate complexity. Counseling and/or coordinatio
6739	ORTHOPAEDICS MRI FRANKLIN	Orthopedics	Radiology		8104	9201	2019	54.37097878	NonSpecific	NonSpecific	Outpatient	740	Osteoarthrosis	musculoskeletal	740.1	Osteoarthritis; localized	musculoskeletal	740.11	Osteoarthrosis, localized, primary	musculoskeletal	721	Spondylosis and allied disorders	musculoskeletal	721.1	Spondylosis without myelopathy	musculoskeletal	73721	Magnetic resonance (eg, proton) imaging, any joint of lower extremity; without contrast material	72148	Magnetic resonance (eg, proton) imaging, spinal canal and contents, lumbar; without contrast material	73221	Magnetic resonance (eg, proton) imaging, any joint of upper extremity; without contrast material(s)	72141	Magnetic resonance (eg, proton) imaging, spinal canal and contents, cervical; without contrast material	73718	Magnetic resonance (eg, proton) imaging, lower extremity other than joint; without contrast material(s)
5133	X-RAY MCE 6	Radiology			8103	9614	2017	61.64818617	NonSpecific	Adult-Specific	Outpatient	512	Other symptoms of respiratory system	respiratory	512.8	Cough	respiratory	745	Pain in joint	musculoskeletal	401	Hypertension	circulatory system	401.1	Essential hypertension	circulatory system	71046	Radiologic examination, chest; 2 views	36415	Collection of venous blood by venipuncture	85027	Blood count; complete (CBC), automated (Hgb, Hct, RBC, WBC and platelet count)	80053	Comprehensive metabolic panel This panel must include the following: Albumin (82040) Bilirubin, total (82247) Calcium, total (82310) Carbon dioxide (bicarbonate) (82374) Chloride (82435) Creatinine (82565) Glucose (82947) Phosphatase, alkaline (84075) Pot	80048	Basic metabolic panel (Calcium, total) This panel must include the following: Calcium, total (82310) Carbon dioxide (bicarbonate) (82374) Chloride (82435) Creatinine (82565) Glucose (82947) Potassium (84132) Sodium (84295) Urea nitrogen (BUN) (84520)
3485	PEDS DEVELOPMENTAL MED & COGNITION BEECHWOOD	DevelopmentalPediatrics			8097	14468	2021	6.757015743	NonSpecific	Pediatric-Specific	Outpatient	313	Pervasive developmental disorders	mental disorders	313.3	Autism	mental disorders	315	Develomental delays and disorders	mental disorders	264	Lack of normal physiological development	endocrine/metabolic	313.1	Attention deficit hyperactivity disorder	mental disorders	99205	Office or other outpatient visit for the evaluation and management of a new patient, which requires these 3 key components: A comprehensive history; A comprehensive examination; Medical decision making of high complexity. Counseling and/or coordination of	99214	Office or other outpatient visit for the evaluation and management of an established patient, which requires at least 2 of these 3 key components: A detailed history; A detailed examination; Medical decision making of moderate complexity. Counseling and/o	99215	Office or other outpatient visit for the evaluation and management of an established patient, which requires at least 2 of these 3 key components: A comprehensive history; A comprehensive examination; Medical decision making of high complexity. Counseling	99417	Under Prolonged Service With or Without Direct Patient Contact on the Date of an Office or Other Outpatient Service	99204	Office or other outpatient visit for the evaluation and management of a new patient, which requires these 3 key components: A comprehensive history; A comprehensive examination; Medical decision making of moderate complexity. Counseling and/or coordinatio
1871	PED INFECTIOUS DISEA	InfectiousDisease			8076	16780	2010	6.893908282	NonSpecific	NonSpecific	Outpatient	71	Human immunodeficiency virus [HIV] disease	infectious diseases	71.1	HIV infection, symptomatic	infectious diseases	710	Osteomyelitis, periostitis, and other infections involving bone	musculoskeletal	710.1	Osteomyelitis	musculoskeletal	710.19	Unspecified osteomyelitis	musculoskeletal	36415	Collection of venous blood by venipuncture	99214	Office or other outpatient visit for the evaluation and management of an established patient, which requires at least 2 of these 3 key components: A detailed history; A detailed examination; Medical decision making of moderate complexity. Counseling and/o	85025	Blood count; complete (CBC), automated (Hgb, Hct, RBC, WBC and platelet count) and automated differential WBC count	87536	Infectious agent detection by nucleic acid (DNA or RNA); HIV-1, quantification, includes reverse transcription when performed	85651	Sedimentation rate, erythrocyte; non-automated
1116	OTOLARYNGOLOGY RHINOLOGY MCE 7	ENT			8061	22574	2020	54.39425051	NonSpecific	Adult-Specific	Outpatient	475	Chronic sinusitis	respiratory	470	Septal Deviations/Turbinate Hypertrophy	respiratory	476	Allergic rhinitis	respiratory	479	Other upper respiratory disease	respiratory	471	Nasal polyps	respiratory	31231	Nasal endoscopy, diagnostic, unilateral or bilateral (separate procedure)	31237	Nasal/sinus endoscopy, surgical; with biopsy, polypectomy or debridement (separate procedure)	99214	Office or other outpatient visit for the evaluation and management of an established patient, which requires at least 2 of these 3 key components: A detailed history; A detailed examination; Medical decision making of moderate complexity. Counseling and/o	99212	Office or other outpatient visit for the evaluation and management of an established patient, which requires at least 2 of these 3 key components: A problem focused history; A problem focused examination; Straightforward medical decision making. Counselin	99204	Office or other outpatient visit for the evaluation and management of a new patient, which requires these 3 key components: A comprehensive history; A comprehensive examination; Medical decision making of moderate complexity. Counseling and/or coordinatio
1883	CARDIOLOGY INTERVENTIONAL MURFREESBORO	Cardiology			8051	19544	2020	64.30390144	NonSpecific	Adult-Specific	Mixed	401	Hypertension	circulatory system	401.1	Essential hypertension	circulatory system	272	Disorders of lipoid metabolism	endocrine/metabolic	272.1	Hyperlipidemia	endocrine/metabolic	272.13	Mixed hyperlipidemia	endocrine/metabolic	99214	Office or other outpatient visit for the evaluation and management of an established patient, which requires at least 2 of these 3 key components: A detailed history; A detailed examination; Medical decision making of moderate complexity. Counseling and/o	93000	Electrocardiogram, routine ECG with at least 12 leads; with interpretation and report	99213	Office or other outpatient visit for the evaluation and management of an established patient, which requires at least 2 of these 3 key components: An expanded problem focused history; An expanded problem focused examination; Medical decision making of low	99204	Office or other outpatient visit for the evaluation and management of a new patient, which requires these 3 key components: A comprehensive history; A comprehensive examination; Medical decision making of moderate complexity. Counseling and/or coordinatio	93010	Electrocardiogram, routine ECG with at least 12 leads; interpretation and report only
5631	OTOLARYNGOLOGY SPEECH THERAPY MCE 7302	SpeechTherapy	ENT		8035	27732	2019	62.03011636	NonSpecific	Adult-Specific	Mixed	473	Diseases of the larynx and vocal cords	respiratory	473.4	Voice disturbance	respiratory	473.3	Paralysis/spasm of vocal cords or larynx	respiratory	149	Cancer of larynx, pharynx, nasal cavities	neoplasms	149.4	Cancer of larynx	neoplasms	92507	Treatment of speech, language, voice, communication, and/or auditory processing disorder; individual	92524	Behavioral and qualitative analysis of voice and resonance	92597	Evaluation for use and/or fitting of voice prosthetic device to supplement oral speech	31579	Laryngoscopy, flexible or rigid telescopic, with stroboscopy	92520	Laryngeal function studies (ie, aerodynamic testing and acoustic testing)
5069	PEDS ENDOCRINOLOGY ECL	Endocrinology			8031	18597	2020	12.65982204	NonSpecific	NonSpecific	Outpatient	264	Lack of normal physiological development	endocrine/metabolic	264.1	Short stature	endocrine/metabolic	244	Hypothyroidism	endocrine/metabolic	253	Disorders of the pituitary gland and its hypothalamic control	endocrine/metabolic	253.2	Pituitary hypofunction	endocrine/metabolic	99214	Office or other outpatient visit for the evaluation and management of an established patient, which requires at least 2 of these 3 key components: A detailed history; A detailed examination; Medical decision making of moderate complexity. Counseling and/o	36415	Collection of venous blood by venipuncture	84443	Thyroid stimulating hormone (TSH)	84439	Thyroxine; free	99213	Office or other outpatient visit for the evaluation and management of an established patient, which requires at least 2 of these 3 key components: An expanded problem focused history; An expanded problem focused examination; Medical decision making of low
490	PEDS NEUROSURGERY DOT 9	Neurosurgery			8001	18395	2020	7.33744011	NonSpecific	NonSpecific	Mixed	331	Other cerebral degenerations	neurological	331.1	Hydrocephalus	neurological	348	Other conditions of brain	neurological	749	Congenital anomalies of face and neck	congenital anomalies	749.2	Congenital anomalies of skull and face bones	congenital anomalies	99213	Office or other outpatient visit for the evaluation and management of an established patient, which requires at least 2 of these 3 key components: An expanded problem focused history; An expanded problem focused examination; Medical decision making of low	99024	Postoperative follow-up visit, normally included in the surgical package, to indicate that an evaluation and management service was performed during a postoperative period for a reason(s) related to the original procedure	99204	Office or other outpatient visit for the evaluation and management of a new patient, which requires these 3 key components: A comprehensive history; A comprehensive examination; Medical decision making of moderate complexity. Counseling and/or coordinatio	99214	Office or other outpatient visit for the evaluation and management of an established patient, which requires at least 2 of these 3 key components: A detailed history; A detailed examination; Medical decision making of moderate complexity. Counseling and/o	99203	Office or other outpatient visit for the evaluation and management of a new patient, which requires these 3 key components: A detailed history; A detailed examination; Medical decision making of low complexity. Counseling and/or coordination of care with
5801	COSMETICS BRENTWOOD	PlasticSurgery			7973	21679	2020	48.68172485	NonSpecific	Adult-Specific	Mixed	612	Breast conditions, congenital or relating to hormones	genitourinary	612.2	Hypertrophy of breast (Gynecomastia)	genitourinary	175	Acquired absence of breast	neoplasms	172	Skin cancer	neoplasms	172.2	Other non-epithelial cancer of skin	neoplasms	99024	Postoperative follow-up visit, normally included in the surgical package, to indicate that an evaluation and management service was performed during a postoperative period for a reason(s) related to the original procedure	99203	Office or other outpatient visit for the evaluation and management of a new patient, which requires these 3 key components: A detailed history; A detailed examination; Medical decision making of low complexity. Counseling and/or coordination of care with	64612	Chemodenervation of muscle(s); muscle(s) innervated by facial nerve, unilateral (eg, for blepharospasm, hemifacial spasm)	99212	Office or other outpatient visit for the evaluation and management of an established patient, which requires at least 2 of these 3 key components: A problem focused history; A problem focused examination; Straightforward medical decision making. Counselin	99243	Office consultation for a new or established patient, which requires these 3 key components: A detailed history; A detailed examination; and Medical decision making of low complexity. Counseling and/or coordination of care with other physicians, other qua
1628	11NM HEMATOLOGY/ONCO	HemeOnc			7971	15871	2007	53.47022587	NonSpecific	Adult-Specific	Mixed	204	Leukemia	neoplasms	783	Fever of unknown origin	symptoms	401	Hypertension	circulatory system	197	Chemotherapy	neoplasms	401.1	Essential hypertension	circulatory system	80048	Basic metabolic panel (Calcium, total) This panel must include the following: Calcium, total (82310) Carbon dioxide (bicarbonate) (82374) Chloride (82435) Creatinine (82565) Glucose (82947) Potassium (84132) Sodium (84295) Urea nitrogen (BUN) (84520)	85027	Blood count; complete (CBC), automated (Hgb, Hct, RBC, WBC and platelet count)	99233	Subsequent hospital care, per day, for the evaluation and management of a patient, which requires at least 2 of these 3 key components: A detailed interval history; A detailed examination; Medical decision making of high complexity. Counseling and/or coor	85025	Blood count; complete (CBC), automated (Hgb, Hct, RBC, WBC and platelet count) and automated differential WBC count	83735	Magnesium
6728	ORTHOPAEDICS HAND BELLE MEADE	Orthopedics			7967	19817	2021	53.91101985	NonSpecific	Adult-Specific	Outpatient	803	Fracture of upper limb	injuries & poisonings	745	Pain in joint	musculoskeletal	727	Other disorders of synovium, tendon, and bursa	musculoskeletal	351	Other peripheral nerve disorders	neurological	809	Fracture of unspecified bones	injuries & poisonings	99024	Postoperative follow-up visit, normally included in the surgical package, to indicate that an evaluation and management service was performed during a postoperative period for a reason(s) related to the original procedure	99213	Office or other outpatient visit for the evaluation and management of an established patient, which requires at least 2 of these 3 key components: An expanded problem focused history; An expanded problem focused examination; Medical decision making of low	99214	Office or other outpatient visit for the evaluation and management of an established patient, which requires at least 2 of these 3 key components: A detailed history; A detailed examination; Medical decision making of moderate complexity. Counseling and/o	99204	Office or other outpatient visit for the evaluation and management of a new patient, which requires these 3 key components: A comprehensive history; A comprehensive examination; Medical decision making of moderate complexity. Counseling and/or coordinatio	99203	Office or other outpatient visit for the evaluation and management of a new patient, which requires these 3 key components: A detailed history; A detailed examination; Medical decision making of low complexity. Counseling and/or coordination of care with
1408	CARDIOLOGY COAG GREEN HILLS VIR	Cardiology			7962	337947	2019	68.12320329	NonSpecific	Adult-Specific	Outpatient	286.2	Encounter for long-term (current) use of anticoagulants	hematopoietic	427	Cardiac dysrhythmias	circulatory system	427.2	Atrial fibrillation and flutter	circulatory system	427.21	Atrial fibrillation	circulatory system	395	Heart valve disorders	circulatory system	85610	Prothrombin time	30	[EXPIRED]-Missing or invalid gross amount due	33361	Transcatheter aortic valve replacement (TAVR/TAVI) with prosthetic valve; percutaneous femoral artery approach	36416	Collection of capillary blood specimen (eg, finger, heel, ear stick)	77300	Basic radiation dosimetry calculation, central axis depth dose calculation, TDF, NSD, gap calculation, off axis factor, tissue inhomogeneity factors, calculation of non-ionizing radiation surface and depth dose, as required during course of treatment, onl
1279	PEDS OTOLARYNGOLOGY SPRING HILL	ENT			7941	15361	2020	5.232032854	NonSpecific	Pediatric-Specific	Outpatient	381	Otitis media and Eustachian tube disorders	sense organs	381.2	Eustachian tube disorders	sense organs	474	Acute and chronic tonsillitis	respiratory	474.2	Chronic tonsillitis and adenoiditis	respiratory	327.3	Sleep apnea	neurological	99213	Office or other outpatient visit for the evaluation and management of an established patient, which requires at least 2 of these 3 key components: An expanded problem focused history; An expanded problem focused examination; Medical decision making of low	99203	Office or other outpatient visit for the evaluation and management of a new patient, which requires these 3 key components: A detailed history; A detailed examination; Medical decision making of low complexity. Counseling and/or coordination of care with	99204	Office or other outpatient visit for the evaluation and management of a new patient, which requires these 3 key components: A comprehensive history; A comprehensive examination; Medical decision making of moderate complexity. Counseling and/or coordinatio	99024	Postoperative follow-up visit, normally included in the surgical package, to indicate that an evaluation and management service was performed during a postoperative period for a reason(s) related to the original procedure	99214	Office or other outpatient visit for the evaluation and management of an established patient, which requires at least 2 of these 3 key components: A detailed history; A detailed examination; Medical decision making of moderate complexity. Counseling and/o
5053	ONCOLOGY RADIATION TREATMENT PRB B	RadiationOncology			7939	129411	2019	63.52087611	NonSpecific	Adult-Specific	Outpatient	198	Secondary malignant neoplasm	neoplasms	198.1	Secondary malignancy of lymph nodes	neoplasms	185	Cancer of prostate	neoplasms	149	Cancer of larynx, pharynx, nasal cavities	neoplasms	165	Cancer within the respiratory system	neoplasms	77387	Guidance for localization of target volume for delivery of radiation treatment, includes intrafraction tracking, when performed	77386	Intensity modulated radiation treatment delivery (IMRT), includes guidance and tracking, when performed; complex	77014	Computed tomography guidance for placement of radiation therapy fields	77412	Radiation treatment delivery, >/=1 MeV; complex	77336	Continuing medical physics consultation, including assessment of treatment parameters, quality assurance of dose delivery, and review of patient treatment documentation in support of the radiation oncologist, reported per week of therapy
3483	MT JULIET PED AFT HR	PrimaryCare	UrgentCare		7927	13252	2016	4.46954141	NonSpecific	Pediatric-Specific	Outpatient	465	Acute upper respiratory infections of multiple or unspecified sites	respiratory	381	Otitis media and Eustachian tube disorders	sense organs	381.1	Otitis media	sense organs	381.11	Suppurative and unspecified otitis media	sense organs	783	Fever of unknown origin	symptoms	99213	Office or other outpatient visit for the evaluation and management of an established patient, which requires at least 2 of these 3 key components: An expanded problem focused history; An expanded problem focused examination; Medical decision making of low	99214	Office or other outpatient visit for the evaluation and management of an established patient, which requires at least 2 of these 3 key components: A detailed history; A detailed examination; Medical decision making of moderate complexity. Counseling and/o	87880	Infectious agent antigen detection by immunoassay with direct optical observation; Streptococcus, group A	99203	Office or other outpatient visit for the evaluation and management of a new patient, which requires these 3 key components: A detailed history; A detailed examination; Medical decision making of low complexity. Counseling and/or coordination of care with	99204	Office or other outpatient visit for the evaluation and management of a new patient, which requires these 3 key components: A comprehensive history; A comprehensive examination; Medical decision making of moderate complexity. Counseling and/or coordinatio
1988	PRIMARY CARE WESTHAVEN	PrimaryCare			7913	53662	2020	57.68104038	NonSpecific	Adult-Specific	Mixed	401	Hypertension	circulatory system	401.1	Essential hypertension	circulatory system	272	Disorders of lipoid metabolism	endocrine/metabolic	272.1	Hyperlipidemia	endocrine/metabolic	300	Anxiety disorders	mental disorders	99214	Office or other outpatient visit for the evaluation and management of an established patient, which requires at least 2 of these 3 key components: A detailed history; A detailed examination; Medical decision making of moderate complexity. Counseling and/o	80053	Comprehensive metabolic panel This panel must include the following: Albumin (82040) Bilirubin, total (82247) Calcium, total (82310) Carbon dioxide (bicarbonate) (82374) Chloride (82435) Creatinine (82565) Glucose (82947) Phosphatase, alkaline (84075) Pot	85027	Blood count; complete (CBC), automated (Hgb, Hct, RBC, WBC and platelet count)	80061	Lipid panel This panel must include the following: Cholesterol, serum, total (82465) Lipoprotein, direct measurement, high density cholesterol (HDL cholesterol) (83718) Triglycerides (84478)	84443	Thyroid stimulating hormone (TSH)
1154	CLINICAL TRIALS RESE	Research			7849	25463	2014	52.90622861	NonSpecific	NonSpecific	Outpatient	189	Cancer of urinary organs (incl. kidney and bladder)	neoplasms	189.1	Cancer of kidney and renal pelvis	neoplasms	189.11	Malignant neoplasm of kidney, except pelvis	neoplasms	172	Skin cancer	neoplasms	172.1	Melanomas of skin, dx or hx	neoplasms	85025	Blood count; complete (CBC), automated (Hgb, Hct, RBC, WBC and platelet count) and automated differential WBC count	80053	Comprehensive metabolic panel This panel must include the following: Albumin (82040) Bilirubin, total (82247) Calcium, total (82310) Carbon dioxide (bicarbonate) (82374) Chloride (82435) Creatinine (82565) Glucose (82947) Phosphatase, alkaline (84075) Pot	36415	Collection of venous blood by venipuncture	83615	Lactate dehydrogenase (LD), (LDH)	84100	Phosphorus inorganic (phosphate)
3555	PHLEBOTOMY COOL SPRINGS	Phlebotomy			7747	13836	2020	33.95482546	NonSpecific	Adult-Specific	Outpatient	626	Disorders of menstruation and other abnormal bleeding from female genital tract	genitourinary	626.1	Irregular menstrual cycle/bleeding	genitourinary	627	Menopausal and postmenopausal disorders	genitourinary	627.2	Symptomatic menopause	genitourinary	798	Malaise and fatigue	symptoms	84443	Thyroid stimulating hormone (TSH)	85027	Blood count; complete (CBC), automated (Hgb, Hct, RBC, WBC and platelet count)	87389	Infectious agent antigen detection by immunoassay technique, (eg, enzyme immunoassay [EIA], enzyme-linked immunosorbent assay [ELISA], immunochemiluminometric assay [IMCA]) qualitative or semiquantitative, multiple-step method; HIV-1 antigen(s), with HIV-	86780	Antibody; Treponema pallidum	87340	Infectious agent antigen detection by immunoassay technique, (eg, enzyme immunoassay [EIA], enzyme-linked immunosorbent assay [ELISA], immunochemiluminometric assay [IMCA]) qualitative or semiquantitative, multiple-step method; hepatitis B surface antigen
1565	MED INTENSIVE CARE	CriticalCare			7733	8777	2012	56.08213552	NonSpecific	Adult-Specific	Inpatient	509	Respiratory failure, insufficiency, arrest	respiratory	427	Cardiac dysrhythmias	circulatory system	401	Hypertension	circulatory system	276	Disorders of fluid, electrolyte, and acid-base balance	endocrine/metabolic	509.1	Respiratory failure	respiratory	80048	Basic metabolic panel (Calcium, total) This panel must include the following: Calcium, total (82310) Carbon dioxide (bicarbonate) (82374) Chloride (82435) Creatinine (82565) Glucose (82947) Potassium (84132) Sodium (84295) Urea nitrogen (BUN) (84520)	85027	Blood count; complete (CBC), automated (Hgb, Hct, RBC, WBC and platelet count)	82962	Glucose, blood by glucose monitoring device(s) cleared by the FDA specifically for home use	99291	Critical care, evaluation and management of the critically ill or critically injured patient; first 30-74 minutes	85025	Blood count; complete (CBC), automated (Hgb, Hct, RBC, WBC and platelet count) and automated differential WBC count
2863	PEDS DEVELOPMENTAL MED & COGNITION DOT 9	DevelopmentalPediatrics			7732	12487	2018	6.097193703	NonSpecific	Pediatric-Specific	Outpatient	313	Pervasive developmental disorders	mental disorders	313.3	Autism	mental disorders	264	Lack of normal physiological development	endocrine/metabolic	315	Develomental delays and disorders	mental disorders	313.1	Attention deficit hyperactivity disorder	mental disorders	99214	Office or other outpatient visit for the evaluation and management of an established patient, which requires at least 2 of these 3 key components: A detailed history; A detailed examination; Medical decision making of moderate complexity. Counseling and/o	99245	Office consultation for a new or established patient, which requires these 3 key components: A comprehensive history; A comprehensive examination; and Medical decision making of high complexity. Counseling and/or coordination of care with other physicians	99215	Office or other outpatient visit for the evaluation and management of an established patient, which requires at least 2 of these 3 key components: A comprehensive history; A comprehensive examination; Medical decision making of high complexity. Counseling	90791	Psychiatric diagnostic evaluation	99244	Office consultation for a new or established patient, which requires these 3 key components: A comprehensive history; A comprehensive examination; and Medical decision making of moderate complexity. Counseling and/or coordination of care with other physic
2643	LASE	Ophthalmology			7687	17348	2001	53.08555784	NonSpecific	Adult-Specific	Outpatient	365	Glaucoma	sense organs	366	Cataract	sense organs	250	Diabetes mellitus	endocrine/metabolic	250.7	Diabetic retinopathy	endocrine/metabolic	362	Other retinal disorders	sense organs	66821	Discission of secondary membranous cataract (opacified posterior lens capsule and/or anterior hyaloid); laser surgery (eg, YAG laser) (1 or more stages)	67228	Treatment of extensive or progressive retinopathy (eg, diabetic retinopathy), photocoagulation	65855	Trabeculoplasty by laser surgery	67210	Destruction of localized lesion of retina (eg, macular edema, tumors), 1 or more sessions; photocoagulation	66761	Iridotomy/iridectomy by laser surgery (eg, for glaucoma) (per session)
7942	X-RAY VAV	Radiology			7684	11105	2020	64.678987	NonSpecific	Adult-Specific	Outpatient	512	Other symptoms of respiratory system	respiratory	401	Hypertension	circulatory system	745	Pain in joint	musculoskeletal	401.1	Essential hypertension	circulatory system	740	Osteoarthrosis	musculoskeletal	71046	Radiologic examination, chest; 2 views	80053	Comprehensive metabolic panel This panel must include the following: Albumin (82040) Bilirubin, total (82247) Calcium, total (82310) Carbon dioxide (bicarbonate) (82374) Chloride (82435) Creatinine (82565) Glucose (82947) Phosphatase, alkaline (84075) Pot	85027	Blood count; complete (CBC), automated (Hgb, Hct, RBC, WBC and platelet count)	80061	Lipid panel This panel must include the following: Cholesterol, serum, total (82465) Lipoprotein, direct measurement, high density cholesterol (HDL cholesterol) (83718) Triglycerides (84478)	84443	Thyroid stimulating hormone (TSH)
4011	ORTHOPAEDICS ONCOLOGY MCE 4	Orthopedics	HemeOnc		7641	21460	2020	56.80355921	NonSpecific	NonSpecific	Outpatient	170	Cancer of bone and connective tissue	neoplasms	170.2	Cancer of connective tissue	neoplasms	743	Osteoporosis, osteopenia and pathological fracture	musculoskeletal	687	Symptoms affecting skin	dermatologic	170.1	Bone cancer	neoplasms	99024	Postoperative follow-up visit, normally included in the surgical package, to indicate that an evaluation and management service was performed during a postoperative period for a reason(s) related to the original procedure	99213	Office or other outpatient visit for the evaluation and management of an established patient, which requires at least 2 of these 3 key components: An expanded problem focused history; An expanded problem focused examination; Medical decision making of low	99214	Office or other outpatient visit for the evaluation and management of an established patient, which requires at least 2 of these 3 key components: A detailed history; A detailed examination; Medical decision making of moderate complexity. Counseling and/o	99212	Office or other outpatient visit for the evaluation and management of an established patient, which requires at least 2 of these 3 key components: A problem focused history; A problem focused examination; Straightforward medical decision making. Counselin	99205	Office or other outpatient visit for the evaluation and management of a new patient, which requires these 3 key components: A comprehensive history; A comprehensive examination; Medical decision making of high complexity. Counseling and/or coordination of
3953	CARDIOLOGY EP DEVICE IN PERSON MCE 5	Cardiology			7640	23720	2020	69.48117728	NonSpecific	Adult-Specific	Outpatient	427	Cardiac dysrhythmias	circulatory system	426	Cardiac conduction disorders	circulatory system	427.8	Sinoatrial node dysfunction (Bradycardia)	circulatory system	426.9	Cardiac pacemaker/device in situ	circulatory system	427.2	Atrial fibrillation and flutter	circulatory system	93280	Programming device evaluation (in person) with iterative adjustment of the implantable device to test the function of the device and select optimal permanent programmed values with analysis, review and report by a physician or other qualified health care	93283	Programming device evaluation (in person) with iterative adjustment of the implantable device to test the function of the device and select optimal permanent programmed values with analysis, review and report by a physician or other qualified health care	93284	Programming device evaluation (in person) with iterative adjustment of the implantable device to test the function of the device and select optimal permanent programmed values with analysis, review and report by a physician or other qualified health care	93282	Programming device evaluation (in person) with iterative adjustment of the implantable device to test the function of the device and select optimal permanent programmed values with analysis, review and report by a physician or other qualified health care	36415	Collection of venous blood by venipuncture
3658	NUCLEAR MCE 5	Cardiology	NuclearMedicine		7640	8431	2020	65.84804928	NonSpecific	Adult-Specific	Outpatient	411	Ischemic Heart Disease	circulatory system	401	Hypertension	circulatory system	411.4	Coronary atherosclerosis	circulatory system	401.1	Essential hypertension	circulatory system	272	Disorders of lipoid metabolism	endocrine/metabolic	78452	Myocardial perfusion imaging, tomographic (SPECT) (including attenuation correction, qualitative or quantitative wall motion, ejection fraction by first pass or gated technique, additional quantification, when performed); multiple studies, at rest and/or	93018	Cardiovascular stress test using maximal or submaximal treadmill or bicycle exercise, continuous electrocardiographic monitoring, and/or pharmacological stress; interpretation and report only	93017	Cardiovascular stress test using maximal or submaximal treadmill or bicycle exercise, continuous electrocardiographic monitoring, and/or pharmacological stress; tracing only, without interpretation and report	93306	Echocardiography, transthoracic, real-time with image documentation (2D), includes M-mode recording, when performed, complete, with spectral Doppler echocardiography, and with color flow Doppler echocardiography	36415	Collection of venous blood by venipuncture
4851	OPHTHALMOLOGY PLASTICS VEI	Ophthalmology			7637	17164	2020	58.80355921	NonSpecific	NonSpecific	Mixed	374	Other disorders of eyelids	sense organs	374.3	Ptosis of eyelid	sense organs	371	Inflammation of the eye	sense organs	375	Disorders of lacrimal system	sense organs	371.3	Inflammation of eyelids	sense organs	99024	Postoperative follow-up visit, normally included in the surgical package, to indicate that an evaluation and management service was performed during a postoperative period for a reason(s) related to the original procedure	99213	Office or other outpatient visit for the evaluation and management of an established patient, which requires at least 2 of these 3 key components: An expanded problem focused history; An expanded problem focused examination; Medical decision making of low	92285	External ocular photography with interpretation and report for documentation of medical progress (eg, close-up photography, slit lamp photography, goniophotography, stereo-photography)	99214	Office or other outpatient visit for the evaluation and management of an established patient, which requires at least 2 of these 3 key components: A detailed history; A detailed examination; Medical decision making of moderate complexity. Counseling and/o	92083	Visual field examination, unilateral or bilateral, with interpretation and report; extended examination (eg, Goldmann visual fields with at least 3 isopters plotted and static determination within the central 30, or quantitative, automated threshold perim
1327	WMSON WESTHAVEN	PrimaryCare			7607	45347	2014	53.14168378	NonSpecific	NonSpecific	Outpatient	401	Hypertension	circulatory system	401.1	Essential hypertension	circulatory system	272	Disorders of lipoid metabolism	endocrine/metabolic	272.1	Hyperlipidemia	endocrine/metabolic	250	Diabetes mellitus	endocrine/metabolic	99214	Office or other outpatient visit for the evaluation and management of an established patient, which requires at least 2 of these 3 key components: A detailed history; A detailed examination; Medical decision making of moderate complexity. Counseling and/o	36415	Collection of venous blood by venipuncture	80053	Comprehensive metabolic panel This panel must include the following: Albumin (82040) Bilirubin, total (82247) Calcium, total (82310) Carbon dioxide (bicarbonate) (82374) Chloride (82435) Creatinine (82565) Glucose (82947) Phosphatase, alkaline (84075) Pot	80061	Lipid panel This panel must include the following: Cholesterol, serum, total (82465) Lipoprotein, direct measurement, high density cholesterol (HDL cholesterol) (83718) Triglycerides (84478)	84443	Thyroid stimulating hormone (TSH)
5825	OBGYN GENERAL MT JULIET	OBGYN			7592	24972	2021	30.6036961	Female-Specific	Adult-Specific	Mixed	626	Disorders of menstruation and other abnormal bleeding from female genital tract	genitourinary	619	Noninflammatory female genital disorders	genitourinary	626.1	Irregular menstrual cycle/bleeding	genitourinary	785	Abdominal pain	symptoms	654	Other and unspecified complications of birth; puerperium affecting management of mother	pregnancy complications	0502F	Subsequent prenatal care visit (Prenatal) [Excludes: patients who are seen for a condition unrelated to pregnancy or prenatal care (eg, an upper respiratory infection; patients seen for consultation only, not for continuing care)]	87491	Infectious agent detection by nucleic acid (DNA or RNA); Chlamydia trachomatis, amplified probe technique	87591	Infectious agent detection by nucleic acid (DNA or RNA); Neisseria gonorrhoeae, amplified probe technique	87389	Infectious agent antigen detection by immunoassay technique, (eg, enzyme immunoassay [EIA], enzyme-linked immunosorbent assay [ELISA], immunochemiluminometric assay [IMCA]) qualitative or semiquantitative, multiple-step method; HIV-1 antigen(s), with HIV-	99213	Office or other outpatient visit for the evaluation and management of an established patient, which requires at least 2 of these 3 key components: An expanded problem focused history; An expanded problem focused examination; Medical decision making of low
4129	NEUROLOGY MS GREEN HILLS	Neurology			7587	33923	2020	49.81793292	NonSpecific	Adult-Specific	Outpatient	335	Multiple sclerosis	neurological	350	Abnormal movement	neurological	350.2	Abnormality of gait	neurological	798	Malaise and fatigue	symptoms	687.4	Disturbance of skin sensation	dermatologic	99214	Office or other outpatient visit for the evaluation and management of an established patient, which requires at least 2 of these 3 key components: A detailed history; A detailed examination; Medical decision making of moderate complexity. Counseling and/o	99215	Office or other outpatient visit for the evaluation and management of an established patient, which requires at least 2 of these 3 key components: A comprehensive history; A comprehensive examination; Medical decision making of high complexity. Counseling	85025	Blood count; complete (CBC), automated (Hgb, Hct, RBC, WBC and platelet count) and automated differential WBC count	80053	Comprehensive metabolic panel This panel must include the following: Albumin (82040) Bilirubin, total (82247) Calcium, total (82310) Carbon dioxide (bicarbonate) (82374) Chloride (82435) Creatinine (82565) Glucose (82947) Phosphatase, alkaline (84075) Pot	99205	Office or other outpatient visit for the evaluation and management of a new patient, which requires these 3 key components: A comprehensive history; A comprehensive examination; Medical decision making of high complexity. Counseling and/or coordination of
2705	X-RAY BELLE MEADE	Radiology			7535	12731	2021	55.23066393	NonSpecific	NonSpecific	Outpatient	745	Pain in joint	musculoskeletal	803	Fracture of upper limb	injuries & poisonings	740	Osteoarthrosis	musculoskeletal	740.1	Osteoarthritis; localized	musculoskeletal	740.11	Osteoarthrosis, localized, primary	musculoskeletal	73030	Radiologic examination, shoulder; complete, minimum of 2 views	73110	Radiologic examination, wrist; complete, minimum of 3 views	73140	Radiologic examination, finger(s), minimum of 2 views	73130	Radiologic examination, hand; minimum of 3 views	73080	Radiologic examination, elbow; complete, minimum of 3 views
2981	PFT LAB OHO NORTH	Pulmonology			7522	11588	2021	63.34017796	NonSpecific	Adult-Specific	Outpatient	512	Other symptoms of respiratory system	respiratory	504	Other alveolar and parietoalveolar pneumonopathy	respiratory	512.9	Other dyspnea	respiratory	512.7	Shortness of breath	respiratory	429	Ill-defined descriptions and complications of heart disease	circulatory system	94729	Diffusing capacity (eg, carbon monoxide, membrane) (List separately in addition to code for primary procedure)	94010	Spirometry, including graphic record, total and timed vital capacity, expiratory flow rate measurement(s), with or without maximal voluntary ventilation	94726	Plethysmography for determination of lung volumes and, when performed, airway resistance	94727	Gas dilution or washout for determination of lung volumes and, when performed, distribution of ventilation and closing volumes	94618	Pulmonary stress testing (eg, 6-minute walk test), including measurement of heart rate, oximetry, and oxygen titration, when performed
3357	HS AUDIOLOGY MCE 9	Audiology			7507	22641	2019	66.04517454	NonSpecific	NonSpecific	Outpatient	389	Hearing loss	sense organs	389.1	Sensorineural hearing loss	sense organs	389.4	Tinnitus	sense organs	389.2	Conductive hearing loss	sense organs	380.4	Impacted cerumen	sense organs	92557	Comprehensive audiometry threshold evaluation and speech recognition (92553 and 92556 combined)	92593	Hearing aid check; binaural	92567	Tympanometry (impedance testing)	92550	Tympanometry and reflex threshold measurements	92592	Hearing aid check; monaural
2716	VUMC FREE ELECTRON LASER OR	Surgery			7462	9304	2020	46.88158795	NonSpecific	Adult-Specific	Inpatient	175	Acquired absence of breast	neoplasms	701	Other hypertrophic and atrophic conditions of skin	dermatologic	174	Breast cancer	neoplasms	174.1	Breast cancer [female]	neoplasms	174.11	Malignant neoplasm of female breast	neoplasms	19318	Reduction mammaplasty	76942	Ultrasonic guidance for needle placement (eg, biopsy, aspiration, injection, localization device), imaging supervision and interpretation	0479T	Fractional ablative laser fenestration of burn and traumatic scars for functional improvement; first 100 cm2 or part thereof, or 1% of body surface area of infants and children	19380	Revision of reconstructed breast	99100	Anesthesia for patient of extreme age, younger than 1 year and older than 70 (List separately in addition to code for primary anesthesia procedure)
2317	PEDS RHEUMATOLOGY DOT	Rheumatology			7458	29353	2020	13.88637919	NonSpecific	NonSpecific	Outpatient	714	Rheumatoid arthritis and other inflammatory polyarthropathies	musculoskeletal	714.2	Juvenile rheumatoid arthritis	musculoskeletal	745	Pain in joint	musculoskeletal	695	Erythematous conditions	dermatologic	695.4	Lupus (localized and systemic)	dermatologic	99214	Office or other outpatient visit for the evaluation and management of an established patient, which requires at least 2 of these 3 key components: A detailed history; A detailed examination; Medical decision making of moderate complexity. Counseling and/o	36415	Collection of venous blood by venipuncture	85025	Blood count; complete (CBC), automated (Hgb, Hct, RBC, WBC and platelet count) and automated differential WBC count	99213	Office or other outpatient visit for the evaluation and management of an established patient, which requires at least 2 of these 3 key components: An expanded problem focused history; An expanded problem focused examination; Medical decision making of low	85651	Sedimentation rate, erythrocyte; non-automated
4079	ENDOCRINOLOGY DIABETES ECL	Endocrinology			7452	29813	2020	61.08692676	NonSpecific	Adult-Specific	Outpatient	250	Diabetes mellitus	endocrine/metabolic	250.2	Type 2 diabetes	endocrine/metabolic	272	Disorders of lipoid metabolism	endocrine/metabolic	272.1	Hyperlipidemia	endocrine/metabolic	401	Hypertension	circulatory system	99214	Office or other outpatient visit for the evaluation and management of an established patient, which requires at least 2 of these 3 key components: A detailed history; A detailed examination; Medical decision making of moderate complexity. Counseling and/o	83036	Hemoglobin; glycosylated (A1C)	99213	Office or other outpatient visit for the evaluation and management of an established patient, which requires at least 2 of these 3 key components: An expanded problem focused history; An expanded problem focused examination; Medical decision making of low	99204	Office or other outpatient visit for the evaluation and management of a new patient, which requires these 3 key components: A comprehensive history; A comprehensive examination; Medical decision making of moderate complexity. Counseling and/or coordinatio	99244	Office consultation for a new or established patient, which requires these 3 key components: A comprehensive history; A comprehensive examination; and Medical decision making of moderate complexity. Counseling and/or coordination of care with other physic
4527	ONCOLOGY HEMATOLOGY TVC 2	HemeOnc			7432	45103	2020	59.4825462	NonSpecific	Adult-Specific	Outpatient	204	Leukemia	neoplasms	204.4	Multiple myeloma	neoplasms	282	Hereditary hemolytic anemias	hematopoietic	860	Bone marrow or stem cell transplant	neoplasms	282.5	Sickle cell anemia	hematopoietic	99214	Office or other outpatient visit for the evaluation and management of an established patient, which requires at least 2 of these 3 key components: A detailed history; A detailed examination; Medical decision making of moderate complexity. Counseling and/o	85025	Blood count; complete (CBC), automated (Hgb, Hct, RBC, WBC and platelet count) and automated differential WBC count	80053	Comprehensive metabolic panel This panel must include the following: Albumin (82040) Bilirubin, total (82247) Calcium, total (82310) Carbon dioxide (bicarbonate) (82374) Chloride (82435) Creatinine (82565) Glucose (82947) Phosphatase, alkaline (84075) Pot	99215	Office or other outpatient visit for the evaluation and management of an established patient, which requires at least 2 of these 3 key components: A comprehensive history; A comprehensive examination; Medical decision making of high complexity. Counseling	84165	Protein; electrophoretic fractionation and quantitation, serum
3580	PEDS GASTROENTEROLOGY MURFREESBORO VCSC	Gastroenterology			7411	13622	2021	9.274469541	NonSpecific	Pediatric-Specific	Outpatient	785	Abdominal pain	symptoms	561	Symptoms involving digestive system	digestive	789	Nausea and vomiting	symptoms	530	Diseases of esophagus	digestive	530.1	Esophagitis, GERD and related diseases	digestive	85025	Blood count; complete (CBC), automated (Hgb, Hct, RBC, WBC and platelet count) and automated differential WBC count	80053	Comprehensive metabolic panel This panel must include the following: Albumin (82040) Bilirubin, total (82247) Calcium, total (82310) Carbon dioxide (bicarbonate) (82374) Chloride (82435) Creatinine (82565) Glucose (82947) Phosphatase, alkaline (84075) Pot	99214	Office or other outpatient visit for the evaluation and management of an established patient, which requires at least 2 of these 3 key components: A detailed history; A detailed examination; Medical decision making of moderate complexity. Counseling and/o	99204	Office or other outpatient visit for the evaluation and management of a new patient, which requires these 3 key components: A comprehensive history; A comprehensive examination; Medical decision making of moderate complexity. Counseling and/or coordinatio	82784	Gammaglobulin (immunoglobulin); IgA, IgD, IgG, IgM, each
2773	PEDS PRIMARY CARE EVENING DOT 8	PrimaryCare			7402	12113	2020	5.363449692	NonSpecific	Pediatric-Specific	Outpatient	278	Overweight, obesity and other hyperalimentation	endocrine/metabolic	278.1	Obesity	endocrine/metabolic	465	Acute upper respiratory infections of multiple or unspecified sites	respiratory	476	Allergic rhinitis	respiratory	495	Asthma	respiratory	96110	Developmental screening (eg, developmental milestone survey, speech and language delay screen), with scoring and documentation, per standardized instrument	90471	Immunization administration (includes percutaneous, intradermal, subcutaneous, or intramuscular injections); 1 vaccine (single or combination vaccine/toxoid)	99213	Office or other outpatient visit for the evaluation and management of an established patient, which requires at least 2 of these 3 key components: An expanded problem focused history; An expanded problem focused examination; Medical decision making of low	99393	Periodic comprehensive preventive medicine reevaluation and management of an individual including an age and gender appropriate history, examination, counseling/anticipatory guidance/risk factor reduction interventions, and the ordering of laboratory/diag	96127	Brief emotional/behavioral assessment (eg, depression inventory, attention-deficit/hyperactivity disorder [ADHD] scale), with scoring and documentation, per standardized instrument
2651	OPHTHALMOLOGY OPTICAL SHOP VEI	Ophthalmology			7385	15246	2020	41.1430527	NonSpecific	NonSpecific	Outpatient	367	Disorders of refraction and accommodation; blindness and low vision	sense organs	367.1	Myopia	sense organs	367.2	Astigmatism	sense organs	367.8	Hypermetropia	sense organs	379	Other disorders of eye	sense organs	92340	Fitting of spectacles, except for aphakia; monofocal	92310	Prescription of optical and physical characteristics of and fitting of contact lens, with medical supervision of adaptation; corneal lens, both eyes, except for aphakia	40	[EXPIRED]-Admission date/date of service missing or invalid. verify and enter correct dos and submit as a new claim	80053	Comprehensive metabolic panel This panel must include the following: Albumin (82040) Bilirubin, total (82247) Calcium, total (82310) Carbon dioxide (bicarbonate) (82374) Chloride (82435) Creatinine (82565) Glucose (82947) Phosphatase, alkaline (84075) Pot	84443	Thyroid stimulating hormone (TSH)
3021	OPHTHALMOLOGY COMPREHENSIVE HENDERSONVILLE	Ophthalmology			7372	16415	2020	66.17111567	NonSpecific	Adult-Specific	Mixed	366	Cataract	sense organs	366.2	Senile cataract	sense organs	375.1	Dry eyes	sense organs	367	Disorders of refraction and accommodation; blindness and low vision	sense organs	250	Diabetes mellitus	endocrine/metabolic	99214	Office or other outpatient visit for the evaluation and management of an established patient, which requires at least 2 of these 3 key components: A detailed history; A detailed examination; Medical decision making of moderate complexity. Counseling and/o	92015	Determination of refractive state	99204	Office or other outpatient visit for the evaluation and management of a new patient, which requires these 3 key components: A comprehensive history; A comprehensive examination; Medical decision making of moderate complexity. Counseling and/or coordinatio	99024	Postoperative follow-up visit, normally included in the surgical package, to indicate that an evaluation and management service was performed during a postoperative period for a reason(s) related to the original procedure	92004	Ophthalmological services: medical examination and evaluation with initiation of diagnostic and treatment program; comprehensive, new patient, 1 or more visits
946	TRAUMA	TraumaSurgery			7369	15894	2002	35.20328542	NonSpecific	NonSpecific	Outpatient	550	Abdominal hernia	digestive	80	Postoperative infection	infectious diseases	550.5	Ventral hernia	digestive	870	Open wounds of head; neck; and trunk	injuries & poisonings	859	Complication due to other implant and internal device	injuries & poisonings	16020	Dressings and/or debridement of partial-thickness burns, initial or subsequent; small (less than 5% total body surface area)	99212	Office or other outpatient visit for the evaluation and management of an established patient, which requires at least 2 of these 3 key components: A problem focused history; A problem focused examination; Straightforward medical decision making. Counselin	99213	Office or other outpatient visit for the evaluation and management of an established patient, which requires at least 2 of these 3 key components: An expanded problem focused history; An expanded problem focused examination; Medical decision making of low	16025	Dressings and/or debridement of partial-thickness burns, initial or subsequent; medium (eg, whole face or whole extremity, or 5% to 10% total body surface area)	99214	Office or other outpatient visit for the evaluation and management of an established patient, which requires at least 2 of these 3 key components: A detailed history; A detailed examination; Medical decision making of moderate complexity. Counseling and/o
3421	SURGERY CARDIAC MCE 5	CardiothoracicSurgery			7340	11517	2019	65.34702259	NonSpecific	Adult-Specific	Mixed	395	Heart valve disorders	circulatory system	411	Ischemic Heart Disease	circulatory system	411.4	Coronary atherosclerosis	circulatory system	395.2	Nonrheumatic aortic valve disorders	circulatory system	442	Other aneurysm	circulatory system	99024	Postoperative follow-up visit, normally included in the surgical package, to indicate that an evaluation and management service was performed during a postoperative period for a reason(s) related to the original procedure	99205	Office or other outpatient visit for the evaluation and management of a new patient, which requires these 3 key components: A comprehensive history; A comprehensive examination; Medical decision making of high complexity. Counseling and/or coordination of	99204	Office or other outpatient visit for the evaluation and management of a new patient, which requires these 3 key components: A comprehensive history; A comprehensive examination; Medical decision making of moderate complexity. Counseling and/or coordinatio	93010	Electrocardiogram, routine ECG with at least 12 leads; interpretation and report only	99203	Office or other outpatient visit for the evaluation and management of a new patient, which requires these 3 key components: A detailed history; A detailed examination; Medical decision making of low complexity. Counseling and/or coordination of care with
5355	PEDS X-RAY MURFREESBORO VCSC	Radiology			7338	11702	2021	10.25598905	NonSpecific	Pediatric-Specific	Outpatient	803	Fracture of upper limb	injuries & poisonings	745	Pain in joint	musculoskeletal	800	Fracture of lower limb	injuries & poisonings	737	Curvature of spine	musculoskeletal	737.3	Kyphoscoliosis and scoliosis	musculoskeletal	74018	Radiologic examination, abdomen; 1 view	71046	Radiologic examination, chest; 2 views	73610	Radiologic examination, ankle; complete, minimum of 3 views	73630	Radiologic examination, foot; complete, minimum of 3 views	73090	Radiologic examination; forearm, 2 views
6482	CARDIAC OBSERVATION	Cardiology			7312	8399	2014	65.51129363	NonSpecific	Adult-Specific	Mixed	411	Ischemic Heart Disease	circulatory system	411.4	Coronary atherosclerosis	circulatory system	427	Cardiac dysrhythmias	circulatory system	401	Hypertension	circulatory system	401.1	Essential hypertension	circulatory system	93005	Electrocardiogram, routine ECG with at least 12 leads; tracing only, without interpretation and report	80048	Basic metabolic panel (Calcium, total) This panel must include the following: Calcium, total (82310) Carbon dioxide (bicarbonate) (82374) Chloride (82435) Creatinine (82565) Glucose (82947) Potassium (84132) Sodium (84295) Urea nitrogen (BUN) (84520)	93010	Electrocardiogram, routine ECG with at least 12 leads; interpretation and report only	85027	Blood count; complete (CBC), automated (Hgb, Hct, RBC, WBC and platelet count)	99217	Observation care discharge day management (This code is to be utilized to report all services provided to a patient on discharge from outpatient hospital observation status if the discharge is on other than the initial date of observation status. To r
3225	NEUROLOGY SLEEP OHO	Neurology			7302	11815	2018	54.52703628	NonSpecific	Adult-Specific	Outpatient	327.3	Sleep apnea	neurological	327.32	Obstructive sleep apnea	neurological	327	Sleep disorders	neurological	327.4	Insomnia	neurological	327.7	Sleep related movement disorders	neurological	99213	Office or other outpatient visit for the evaluation and management of an established patient, which requires at least 2 of these 3 key components: An expanded problem focused history; An expanded problem focused examination; Medical decision making of low	99214	Office or other outpatient visit for the evaluation and management of an established patient, which requires at least 2 of these 3 key components: A detailed history; A detailed examination; Medical decision making of moderate complexity. Counseling and/o	99204	Office or other outpatient visit for the evaluation and management of a new patient, which requires these 3 key components: A comprehensive history; A comprehensive examination; Medical decision making of moderate complexity. Counseling and/or coordinatio	99203	Office or other outpatient visit for the evaluation and management of a new patient, which requires these 3 key components: A detailed history; A detailed examination; Medical decision making of low complexity. Counseling and/or coordination of care with	99215	Office or other outpatient visit for the evaluation and management of an established patient, which requires at least 2 of these 3 key components: A comprehensive history; A comprehensive examination; Medical decision making of high complexity. Counseling
5937	PEDIATRIC HEMATOLOGY	HemeOnc			7251	59753	2014	9.311430527	NonSpecific	NonSpecific	Outpatient	204	Leukemia	neoplasms	279	Disorders involving the immune mechanism	endocrine/metabolic	279.1	Immunity deficiency	endocrine/metabolic	204.1	Lymphoid leukemia	neoplasms	204.11	Lymphoid leukemia, acute	neoplasms	85025	Blood count; complete (CBC), automated (Hgb, Hct, RBC, WBC and platelet count) and automated differential WBC count	80053	Comprehensive metabolic panel This panel must include the following: Albumin (82040) Bilirubin, total (82247) Calcium, total (82310) Carbon dioxide (bicarbonate) (82374) Chloride (82435) Creatinine (82565) Glucose (82947) Phosphatase, alkaline (84075) Pot	99214	Office or other outpatient visit for the evaluation and management of an established patient, which requires at least 2 of these 3 key components: A detailed history; A detailed examination; Medical decision making of moderate complexity. Counseling and/o	36591	Collection of blood specimen from a completely implantable venous access device	99215	Office or other outpatient visit for the evaluation and management of an established patient, which requires at least 2 of these 3 key components: A comprehensive history; A comprehensive examination; Medical decision making of high complexity. Counseling
9097	SURGERY COLORECTAL TVC 3	ColorectalSurgery			7240	18056	2018	51.07597536	NonSpecific	Adult-Specific	Mixed	565	Anal and rectal conditions	digestive	153	Colorectal cancer	neoplasms	455	Hemorrhoids	circulatory system	153.3	Malignant neoplasm of rectum, rectosigmoid junction, and anus	neoplasms	555	Inflammatory bowel disease and other gastroenteritis and colitis	digestive	46600	Anoscopy; diagnostic, including collection of specimen(s) by brushing or washing, when performed (separate procedure)	99024	Postoperative follow-up visit, normally included in the surgical package, to indicate that an evaluation and management service was performed during a postoperative period for a reason(s) related to the original procedure	99212	Office or other outpatient visit for the evaluation and management of an established patient, which requires at least 2 of these 3 key components: A problem focused history; A problem focused examination; Straightforward medical decision making. Counselin	99213	Office or other outpatient visit for the evaluation and management of an established patient, which requires at least 2 of these 3 key components: An expanded problem focused history; An expanded problem focused examination; Medical decision making of low	99203	Office or other outpatient visit for the evaluation and management of a new patient, which requires these 3 key components: A detailed history; A detailed examination; Medical decision making of low complexity. Counseling and/or coordination of care with
1010	VIMA SUITE B (II)	PrimaryCare			7227	39964	2001	52.87200548	NonSpecific	Adult-Specific	Outpatient	401	Hypertension	circulatory system	401.1	Essential hypertension	circulatory system	272	Disorders of lipoid metabolism	endocrine/metabolic	272.1	Hyperlipidemia	endocrine/metabolic	250	Diabetes mellitus	endocrine/metabolic	99213	Office or other outpatient visit for the evaluation and management of an established patient, which requires at least 2 of these 3 key components: An expanded problem focused history; An expanded problem focused examination; Medical decision making of low	99214	Office or other outpatient visit for the evaluation and management of an established patient, which requires at least 2 of these 3 key components: A detailed history; A detailed examination; Medical decision making of moderate complexity. Counseling and/o	36415	Collection of venous blood by venipuncture	80061	Lipid panel This panel must include the following: Cholesterol, serum, total (82465) Lipoprotein, direct measurement, high density cholesterol (HDL cholesterol) (83718) Triglycerides (84478)	80048	Basic metabolic panel (Calcium, total) This panel must include the following: Calcium, total (82310) Carbon dioxide (bicarbonate) (82374) Chloride (82435) Creatinine (82565) Glucose (82947) Potassium (84132) Sodium (84295) Urea nitrogen (BUN) (84520)
7799	HS PEDS SLP MCE 6	SpeechTherapy			7214	74758	2020	5.054072553	NonSpecific	Pediatric-Specific	Mixed	315	Develomental delays and disorders	mental disorders	315.2	Speech and language disorder	mental disorders	313	Pervasive developmental disorders	mental disorders	313.3	Autism	mental disorders	389	Hearing loss	sense organs	92507	Treatment of speech, language, voice, communication, and/or auditory processing disorder; individual	92508	Treatment of speech, language, voice, communication, and/or auditory processing disorder; group, 2 or more individuals	92523	Evaluation of speech sound production (eg, articulation, phonological process, apraxia, dysarthria); with evaluation of language comprehension and expression (eg, receptive and expressive language)	92609	Therapeutic services for the use of speech-generating device, including programming and modification	97530	Therapeutic activities, direct (one-on-one) patient contact (use of dynamic activities to improve functional performance), each 15 minutes
6468	PEDS PFT DOT 10	Pulmonology			7190	19950	2019	10.90349076	NonSpecific	NonSpecific	Outpatient	495	Asthma	respiratory	499	Cystic fibrosis	respiratory	512	Other symptoms of respiratory system	respiratory	512.8	Cough	respiratory	476	Allergic rhinitis	respiratory	94010	Spirometry, including graphic record, total and timed vital capacity, expiratory flow rate measurement(s), with or without maximal voluntary ventilation	87070	Culture, bacterial; any other source except urine, blood or stool, aerobic, with isolation and presumptive identification of isolates	94729	Diffusing capacity (eg, carbon monoxide, membrane) (List separately in addition to code for primary procedure)	94726	Plethysmography for determination of lung volumes and, when performed, airway resistance	87077	Culture, bacterial; aerobic isolate, additional methods required for definitive identification, each isolate
8959	PULMONARY OHO NORTH	Pulmonology			7151	15863	2021	62.56262834	NonSpecific	Adult-Specific	Outpatient	512	Other symptoms of respiratory system	respiratory	496	Chronic airway obstruction	respiratory	504	Other alveolar and parietoalveolar pneumonopathy	respiratory	512.9	Other dyspnea	respiratory	495	Asthma	respiratory	99214	Office or other outpatient visit for the evaluation and management of an established patient, which requires at least 2 of these 3 key components: A detailed history; A detailed examination; Medical decision making of moderate complexity. Counseling and/o	99215	Office or other outpatient visit for the evaluation and management of an established patient, which requires at least 2 of these 3 key components: A comprehensive history; A comprehensive examination; Medical decision making of high complexity. Counseling	94618	Pulmonary stress testing (eg, 6-minute walk test), including measurement of heart rate, oximetry, and oxygen titration, when performed	99205	Office or other outpatient visit for the evaluation and management of a new patient, which requires these 3 key components: A comprehensive history; A comprehensive examination; Medical decision making of high complexity. Counseling and/or coordination of	99213	Office or other outpatient visit for the evaluation and management of an established patient, which requires at least 2 of these 3 key components: An expanded problem focused history; An expanded problem focused examination; Medical decision making of low
3153	INTERNAL MEDICINE SUITE I MCE 7	PrimaryCare			7133	13060	2017	56.88295688	NonSpecific	Adult-Specific	Outpatient	401	Hypertension	circulatory system	401.1	Essential hypertension	circulatory system	272	Disorders of lipoid metabolism	endocrine/metabolic	272.1	Hyperlipidemia	endocrine/metabolic	250	Diabetes mellitus	endocrine/metabolic	99213	Office or other outpatient visit for the evaluation and management of an established patient, which requires at least 2 of these 3 key components: An expanded problem focused history; An expanded problem focused examination; Medical decision making of low	36415	Collection of venous blood by venipuncture	99214	Office or other outpatient visit for the evaluation and management of an established patient, which requires at least 2 of these 3 key components: A detailed history; A detailed examination; Medical decision making of moderate complexity. Counseling and/o	80048	Basic metabolic panel (Calcium, total) This panel must include the following: Calcium, total (82310) Carbon dioxide (bicarbonate) (82374) Chloride (82435) Creatinine (82565) Glucose (82947) Potassium (84132) Sodium (84295) Urea nitrogen (BUN) (84520)	85027	Blood count; complete (CBC), automated (Hgb, Hct, RBC, WBC and platelet count)
4611	MAMMOGRAPHY VWCH G	Radiology			7128	13044	2021	59.60027379	Female-Specific	Adult-Specific	Outpatient	611	Abnormal findings on mammogram or breast exam	genitourinary	611.1	Abnormal mammogram	genitourinary	613	Other nonmalignant breast conditions	genitourinary	613.8	Other specified disorders of breast	genitourinary	174	Breast cancer	neoplasms	77067	Screening mammography, bilateral (2-view study of each breast), including computer-aided detection (CAD) when performed	77063	Screening digital breast tomosynthesis, bilateral (List separately in addition to code for primary procedure)	77065	Diagnostic mammography, including computer-aided detection (CAD) when performed; unilateral	77066	Diagnostic mammography, including computer-aided detection (CAD) when performed; bilateral	76642	Ultrasound, breast, unilateral, real time with image documentation, including axilla when performed; limited
1246	OHO ADOLESCENT MED	PrimaryCare			7118	25249	2015	16.51471595	NonSpecific	NonSpecific	Outpatient	305.2	Eating disorder	mental disorders	300	Anxiety disorders	mental disorders	300.1	Anxiety disorder	mental disorders	264	Lack of normal physiological development	endocrine/metabolic	296	Mood disorders	mental disorders	99213	Office or other outpatient visit for the evaluation and management of an established patient, which requires at least 2 of these 3 key components: An expanded problem focused history; An expanded problem focused examination; Medical decision making of low	99214	Office or other outpatient visit for the evaluation and management of an established patient, which requires at least 2 of these 3 key components: A detailed history; A detailed examination; Medical decision making of moderate complexity. Counseling and/o	90471	Immunization administration (includes percutaneous, intradermal, subcutaneous, or intramuscular injections); 1 vaccine (single or combination vaccine/toxoid)	81003	Urinalysis, by dip stick or tablet reagent for bilirubin, glucose, hemoglobin, ketones, leukocytes, nitrite, pH, protein, specific gravity, urobilinogen, any number of these constituents; automated, without microscopy	36415	Collection of venous blood by venipuncture
2606	ONCOLOGY PHLEBOTOMY COOL SPRINGS	HemeOnc	Phlebotomy		7105	46776	2020	66.68856947	NonSpecific	Adult-Specific	Outpatient	285	Other anemias	hematopoietic	280	Iron deficiency anemias	hematopoietic	198	Secondary malignant neoplasm	neoplasms	204	Leukemia	neoplasms	197	Chemotherapy	neoplasms	85025	Blood count; complete (CBC), automated (Hgb, Hct, RBC, WBC and platelet count) and automated differential WBC count	80053	Comprehensive metabolic panel This panel must include the following: Albumin (82040) Bilirubin, total (82247) Calcium, total (82310) Carbon dioxide (bicarbonate) (82374) Chloride (82435) Creatinine (82565) Glucose (82947) Phosphatase, alkaline (84075) Pot	82728	Ferritin	83540	Iron	83550	Iron binding capacity
2579	BRENTWOOD PRACTRICE	PrimaryCare			7091	15875	1999	48.79671458	NonSpecific	Adult-Specific	Outpatient	272	Disorders of lipoid metabolism	endocrine/metabolic	272.1	Hyperlipidemia	endocrine/metabolic	272.11	Hypercholesterolemia	endocrine/metabolic	286.2	Encounter for long-term (current) use of anticoagulants	hematopoietic	244	Hypothyroidism	endocrine/metabolic	36415	Collection of venous blood by venipuncture	80061	Lipid panel This panel must include the following: Cholesterol, serum, total (82465) Lipoprotein, direct measurement, high density cholesterol (HDL cholesterol) (83718) Triglycerides (84478)	99213	Office or other outpatient visit for the evaluation and management of an established patient, which requires at least 2 of these 3 key components: An expanded problem focused history; An expanded problem focused examination; Medical decision making of low	84443	Thyroid stimulating hormone (TSH)	80053	Comprehensive metabolic panel This panel must include the following: Albumin (82040) Bilirubin, total (82247) Calcium, total (82310) Carbon dioxide (bicarbonate) (82374) Chloride (82435) Creatinine (82565) Glucose (82947) Phosphatase, alkaline (84075) Pot
2100	PEDS PLASTICS DOT 9	PlasticSurgery			7080	15747	2020	5.971252567	NonSpecific	Pediatric-Specific	Outpatient	749	Congenital anomalies of face and neck	congenital anomalies	749.2	Congenital anomalies of skull and face bones	congenital anomalies	749.1	Cleft palate	congenital anomalies	701	Other hypertrophic and atrophic conditions of skin	dermatologic	216	Benign neoplasm of skin	neoplasms	99024	Postoperative follow-up visit, normally included in the surgical package, to indicate that an evaluation and management service was performed during a postoperative period for a reason(s) related to the original procedure	99211	Office or other outpatient visit for the evaluation and management of an established patient, that may not require the presence of a physician or other qualified health care professional. Usually, the presenting problem(s) are minimal. Typically, 5 minute	99203	Office or other outpatient visit for the evaluation and management of a new patient, which requires these 3 key components: A detailed history; A detailed examination; Medical decision making of low complexity. Counseling and/or coordination of care with	99213	Office or other outpatient visit for the evaluation and management of an established patient, which requires at least 2 of these 3 key components: An expanded problem focused history; An expanded problem focused examination; Medical decision making of low	99242	Office consultation for a new or established patient, which requires these 3 key components: An expanded problem focused history; An expanded problem focused examination; and Straightforward medical decision making. Counseling and/or coordination of care
3097	ONCOLOGY HEMATOLOGY VAV	HemeOnc			7064	18585	2020	49.88090349	NonSpecific	Adult-Specific	Outpatient	280	Iron deficiency anemias	hematopoietic	280.1	Iron deficiency anemias, unspecified or not due to blood loss	hematopoietic	285	Other anemias	hematopoietic	286	Coagulation defects	hematopoietic	452	Other venous embolism and thrombosis	circulatory system	99214	Office or other outpatient visit for the evaluation and management of an established patient, which requires at least 2 of these 3 key components: A detailed history; A detailed examination; Medical decision making of moderate complexity. Counseling and/o	85025	Blood count; complete (CBC), automated (Hgb, Hct, RBC, WBC and platelet count) and automated differential WBC count	82728	Ferritin	80053	Comprehensive metabolic panel This panel must include the following: Albumin (82040) Bilirubin, total (82247) Calcium, total (82310) Carbon dioxide (bicarbonate) (82374) Chloride (82435) Creatinine (82565) Glucose (82947) Phosphatase, alkaline (84075) Pot	83540	Iron
6114	VWCH MAIN OR	Surgery			7054	8957	2021	57.42915811	NonSpecific	Adult-Specific	Inpatient	338	Pain	neurological	338.1	Acute pain	neurological	740	Osteoarthrosis	musculoskeletal	740.1	Osteoarthritis; localized	musculoskeletal	740.11	Osteoarthrosis, localized, primary	musculoskeletal	99100	Anesthesia for patient of extreme age, younger than 1 year and older than 70 (List separately in addition to code for primary anesthesia procedure)	99140	Anesthesia complicated by emergency conditions (specify) (List separately in addition to code for primary anesthesia procedure)	76942	Ultrasonic guidance for needle placement (eg, biopsy, aspiration, injection, localization device), imaging supervision and interpretation	64447	Injection(s), anesthetic agent(s) and/or steroid; femoral nerve	30	[EXPIRED]-Missing or invalid gross amount due
2768	FUNDUS ANGIOGRAPHY	Ophthalmology			7045	10684	2014	63.04312115	NonSpecific	Adult-Specific	Outpatient	362	Other retinal disorders	sense organs	365	Glaucoma	sense organs	362.2	Degeneration of macula and posterior pole of retina	sense organs	365.1	Open-angle glaucoma	sense organs	366	Cataract	sense organs	92134	Scanning computerized ophthalmic diagnostic imaging, posterior segment, with interpretation and report, unilateral or bilateral; retina	92133	Scanning computerized ophthalmic diagnostic imaging, posterior segment, with interpretation and report, unilateral or bilateral; optic nerve	92250	Fundus photography with interpretation and report	92014	Ophthalmological services: medical examination and evaluation, with initiation or continuation of diagnostic and treatment program; comprehensive, established patient, 1 or more visits	99214	Office or other outpatient visit for the evaluation and management of an established patient, which requires at least 2 of these 3 key components: A detailed history; A detailed examination; Medical decision making of moderate complexity. Counseling and/o
2292	VUMC COVID19 INFUSION	InfectiousDisease			7042	7234	2021	57.38809035	NonSpecific	Adult-Specific	Outpatient	204	Leukemia	neoplasms	789	Nausea and vomiting	symptoms	587	Kidney replaced by transpant	genitourinary	204.1	Lymphoid leukemia	neoplasms	510.2	Lung transplant	respiratory	96374	Therapeutic, prophylactic, or diagnostic injection (specify substance or drug); intravenous push, single or initial substance/drug	96360	Intravenous infusion, hydration; initial, 31 minutes to 1 hour	96361	Intravenous infusion, hydration; each additional hour (List separately in addition to code for primary procedure)	96365	Intravenous infusion, for therapy, prophylaxis, or diagnosis (specify substance or drug); initial, up to 1 hour	80053	Comprehensive metabolic panel This panel must include the following: Albumin (82040) Bilirubin, total (82247) Calcium, total (82310) Carbon dioxide (bicarbonate) (82374) Chloride (82435) Creatinine (82565) Glucose (82947) Phosphatase, alkaline (84075) Pot
3969	SURGERY ORAL BELCOURT	Dentistry			7023	16951	2021	41.13620808	NonSpecific	NonSpecific	Mixed	526	Diseases of the jaws	digestive	521	Diseases of hard tissues of teeth	digestive	521.1	Dental caries	digestive	525	Other diseases of the teeth and supporting structures	digestive	520	Disorders of tooth development	digestive	99024	Postoperative follow-up visit, normally included in the surgical package, to indicate that an evaluation and management service was performed during a postoperative period for a reason(s) related to the original procedure	70355	Orthopantogram (eg, panoramic x-ray)	99213	Office or other outpatient visit for the evaluation and management of an established patient, which requires at least 2 of these 3 key components: An expanded problem focused history; An expanded problem focused examination; Medical decision making of low	99204	Office or other outpatient visit for the evaluation and management of a new patient, which requires these 3 key components: A comprehensive history; A comprehensive examination; Medical decision making of moderate complexity. Counseling and/or coordinatio	99203	Office or other outpatient visit for the evaluation and management of a new patient, which requires these 3 key components: A detailed history; A detailed examination; Medical decision making of low complexity. Counseling and/or coordination of care with
1189	OHO UNIVERSITY PEDS	PrimaryCare			7007	51757	2015	3.739904175	NonSpecific	Pediatric-Specific	Outpatient	465	Acute upper respiratory infections of multiple or unspecified sites	respiratory	381	Otitis media and Eustachian tube disorders	sense organs	381.1	Otitis media	sense organs	381.11	Suppurative and unspecified otitis media	sense organs	465.2	Acute pharyngitis	respiratory	99213	Office or other outpatient visit for the evaluation and management of an established patient, which requires at least 2 of these 3 key components: An expanded problem focused history; An expanded problem focused examination; Medical decision making of low	90460	Immunization administration through 18 years of age via any route of administration, with counseling by physician or other qualified health care professional; first or only component of each vaccine or toxoid administered	90461	Immunization administration through 18 years of age via any route of administration, with counseling by physician or other qualified health care professional; each additional vaccine or toxoid component administered (List separately in addition to code fo	99391	Periodic comprehensive preventive medicine reevaluation and management of an individual including an age and gender appropriate history, examination, counseling/anticipatory guidance/risk factor reduction interventions, and the ordering of laboratory/diag	99392	Periodic comprehensive preventive medicine reevaluation and management of an individual including an age and gender appropriate history, examination, counseling/anticipatory guidance/risk factor reduction interventions, and the ordering of laboratory/diag
879	COSMETIC CLINIC	PlasticSurgery			6997	31296	2009	43.26078029	NonSpecific	Adult-Specific	Outpatient	612	Breast conditions, congenital or relating to hormones	genitourinary	613	Other nonmalignant breast conditions	genitourinary	612.2	Hypertrophy of breast (Gynecomastia)	genitourinary	701	Other hypertrophic and atrophic conditions of skin	dermatologic	613.8	Other specified disorders of breast	genitourinary	99201	Office or other outpatient visit for the evaluation and management of a new patient, which requires these 3 key components: A problem focused history; A problem focused examination; Straightforward medical decision making. Counseling and/or coordination o	64612	Chemodenervation of muscle(s); muscle(s) innervated by facial nerve, unilateral (eg, for blepharospasm, hemifacial spasm)	19325	Mammaplasty, augmentation; with prosthetic implant	11951	Subcutaneous injection of filling material (eg, collagen); 1.1 to 5.0 cc	99241	Office consultation for a new or established patient, which requires these 3 key components: A problem focused history; A problem focused examination; and Straightforward medical decision making. Counseling and/or coordination of care with other physician
7973	TRANSPLANT RENAL MEDICAL TVC 2	Nephrology	TransplantSurgery		6988	47068	2020	54.61327858	NonSpecific	Adult-Specific	Mixed	587	Kidney replaced by transpant	genitourinary	401	Hypertension	circulatory system	401.1	Essential hypertension	circulatory system	272	Disorders of lipoid metabolism	endocrine/metabolic	272.1	Hyperlipidemia	endocrine/metabolic	84100	Phosphorus inorganic (phosphate)	80053	Comprehensive metabolic panel This panel must include the following: Albumin (82040) Bilirubin, total (82247) Calcium, total (82310) Carbon dioxide (bicarbonate) (82374) Chloride (82435) Creatinine (82565) Glucose (82947) Phosphatase, alkaline (84075) Pot	80197	Tacrolimus	36415	Collection of venous blood by venipuncture	83735	Magnesium
3553	OBGYN MFM OHO	OBGYN			6985	18612	2020	31.91649555	Female-Specific	Adult-Specific	Mixed	649.1	Diabetes or abnormal glucose tolerance complicating pregnancy	pregnancy complications	654	Other and unspecified complications of birth; puerperium affecting management of mother	pregnancy complications	642	Hypertension complicating pregnancy, childbirth, and the puerperium	pregnancy complications	649	Other conditions or status of the mother complicating pregnancy, childbirth, or the puerperium	pregnancy complications	250	Diabetes mellitus	endocrine/metabolic	99214	Office or other outpatient visit for the evaluation and management of an established patient, which requires at least 2 of these 3 key components: A detailed history; A detailed examination; Medical decision making of moderate complexity. Counseling and/o	96040	Medical genetics and genetic counseling services, each 30 minutes face-to-face with patient/family	0502F	Subsequent prenatal care visit (Prenatal) [Excludes: patients who are seen for a condition unrelated to pregnancy or prenatal care (eg, an upper respiratory infection; patients seen for consultation only, not for continuing care)]	99215	Office or other outpatient visit for the evaluation and management of an established patient, which requires at least 2 of these 3 key components: A comprehensive history; A comprehensive examination; Medical decision making of high complexity. Counseling	36415	Collection of venous blood by venipuncture
4727	OHO PED ALLERGY	AllergyImmunology			6953	15778	2016	8.150581793	NonSpecific	Pediatric-Specific	Outpatient	476	Allergic rhinitis	respiratory	495	Asthma	respiratory	939	Atopic/contact dermatitis due to other or unspecified	dermatologic	472	Chronic pharyngitis and nasopharyngitis	respiratory	512	Other symptoms of respiratory system	respiratory	99214	Office or other outpatient visit for the evaluation and management of an established patient, which requires at least 2 of these 3 key components: A detailed history; A detailed examination; Medical decision making of moderate complexity. Counseling and/o	95004	Percutaneous tests (scratch, puncture, prick) with allergenic extracts, immediate type reaction, including test interpretation and report, specify number of tests	95117	Professional services for allergen immunotherapy not including provision of allergenic extracts; 2 or more injections	94010	Spirometry, including graphic record, total and timed vital capacity, expiratory flow rate measurement(s), with or without maximal voluntary ventilation	99244	Office consultation for a new or established patient, which requires these 3 key components: A comprehensive history; A comprehensive examination; and Medical decision making of moderate complexity. Counseling and/or coordination of care with other physic
2726	ONCOLOGY HEMATOLOGY COOL SPRINGS	HemeOnc			6914	37222	2020	66.36824093	NonSpecific	Adult-Specific	Outpatient	198	Secondary malignant neoplasm	neoplasms	285	Other anemias	hematopoietic	197	Chemotherapy	neoplasms	280	Iron deficiency anemias	hematopoietic	204	Leukemia	neoplasms	99214	Office or other outpatient visit for the evaluation and management of an established patient, which requires at least 2 of these 3 key components: A detailed history; A detailed examination; Medical decision making of moderate complexity. Counseling and/o	85025	Blood count; complete (CBC), automated (Hgb, Hct, RBC, WBC and platelet count) and automated differential WBC count	80053	Comprehensive metabolic panel This panel must include the following: Albumin (82040) Bilirubin, total (82247) Calcium, total (82310) Carbon dioxide (bicarbonate) (82374) Chloride (82435) Creatinine (82565) Glucose (82947) Phosphatase, alkaline (84075) Pot	99213	Office or other outpatient visit for the evaluation and management of an established patient, which requires at least 2 of these 3 key components: An expanded problem focused history; An expanded problem focused examination; Medical decision making of low	99215	Office or other outpatient visit for the evaluation and management of an established patient, which requires at least 2 of these 3 key components: A comprehensive history; A comprehensive examination; Medical decision making of high complexity. Counseling
2868	OBGYN UROGYN COOL SPRINGS	OBGYN	Urology		6887	19479	2020	62.92676249	Female-Specific	Adult-Specific	Mixed	599	Other symptoms/disorders or the urinary system	genitourinary	618	Genital prolapse	genitourinary	599.4	Urinary incontinence	genitourinary	618.1	Prolapse of vaginal walls	genitourinary	599.9	Other abnormality of urination	genitourinary	81002	Urinalysis, by dip stick or tablet reagent for bilirubin, glucose, hemoglobin, ketones, leukocytes, nitrite, pH, protein, specific gravity, urobilinogen, any number of these constituents; non-automated, without microscopy	99213	Office or other outpatient visit for the evaluation and management of an established patient, which requires at least 2 of these 3 key components: An expanded problem focused history; An expanded problem focused examination; Medical decision making of low	99214	Office or other outpatient visit for the evaluation and management of an established patient, which requires at least 2 of these 3 key components: A detailed history; A detailed examination; Medical decision making of moderate complexity. Counseling and/o	87086	Culture, bacterial; quantitative colony count, urine	51798	Measurement of post-voiding residual urine and/or bladder capacity by ultrasound, non-imaging
5405	ULTRASOUND BREAST OHO	Radiology			6876	8471	2018	50.01505818	Female-Specific	Adult-Specific	Outpatient	611	Abnormal findings on mammogram or breast exam	genitourinary	611.1	Abnormal mammogram	genitourinary	613	Other nonmalignant breast conditions	genitourinary	613.5	Mastodynia	genitourinary	174	Breast cancer	neoplasms	76642	Ultrasound, breast, unilateral, real time with image documentation, including axilla when performed; limited	76882	Ultrasound, limited, joint or other nonvascular extremity structure(s) (eg, joint space, peri-articular tendon[s], muscle[s], nerve[s], other soft-tissue structure[s], or soft-tissue mass[es]), real-time with image documentation	76604	Ultrasound, chest (includes mediastinum), real time with image documentation	77066	Diagnostic mammography, including computer-aided detection (CAD) when performed; bilateral	77065	Diagnostic mammography, including computer-aided detection (CAD) when performed; unilateral
2627	MURFREESBORO PEDS	PrimaryCare			6849	10227	2016	7.028062971	NonSpecific	Pediatric-Specific	Outpatient	465	Acute upper respiratory infections of multiple or unspecified sites	respiratory	381	Otitis media and Eustachian tube disorders	sense organs	381.1	Otitis media	sense organs	340	Migraine	neurological	474	Acute and chronic tonsillitis	respiratory	99214	Office or other outpatient visit for the evaluation and management of an established patient, which requires at least 2 of these 3 key components: A detailed history; A detailed examination; Medical decision making of moderate complexity. Counseling and/o	99204	Office or other outpatient visit for the evaluation and management of a new patient, which requires these 3 key components: A comprehensive history; A comprehensive examination; Medical decision making of moderate complexity. Counseling and/or coordinatio	99203	Office or other outpatient visit for the evaluation and management of a new patient, which requires these 3 key components: A detailed history; A detailed examination; Medical decision making of low complexity. Counseling and/or coordination of care with	99213	Office or other outpatient visit for the evaluation and management of an established patient, which requires at least 2 of these 3 key components: An expanded problem focused history; An expanded problem focused examination; Medical decision making of low	99244	Office consultation for a new or established patient, which requires these 3 key components: A comprehensive history; A comprehensive examination; and Medical decision making of moderate complexity. Counseling and/or coordination of care with other physic
7967	PEDS GASTROENTEROLOGY ECL	Gastroenterology			6845	13791	2019	7.811088296	NonSpecific	Pediatric-Specific	Outpatient	530	Diseases of esophagus	digestive	530.1	Esophagitis, GERD and related diseases	digestive	785	Abdominal pain	symptoms	530.11	GERD	digestive	561	Symptoms involving digestive system	digestive	99214	Office or other outpatient visit for the evaluation and management of an established patient, which requires at least 2 of these 3 key components: A detailed history; A detailed examination; Medical decision making of moderate complexity. Counseling and/o	99244	Office consultation for a new or established patient, which requires these 3 key components: A comprehensive history; A comprehensive examination; and Medical decision making of moderate complexity. Counseling and/or coordination of care with other physic	99213	Office or other outpatient visit for the evaluation and management of an established patient, which requires at least 2 of these 3 key components: An expanded problem focused history; An expanded problem focused examination; Medical decision making of low	80053	Comprehensive metabolic panel This panel must include the following: Albumin (82040) Bilirubin, total (82247) Calcium, total (82310) Carbon dioxide (bicarbonate) (82374) Chloride (82435) Creatinine (82565) Glucose (82947) Phosphatase, alkaline (84075) Pot	85025	Blood count; complete (CBC), automated (Hgb, Hct, RBC, WBC and platelet count) and automated differential WBC count
1476	NEUROLOGY NEUROMUSCULAR PRB	Neurology			6818	17199	2020	59.68788501	NonSpecific	Adult-Specific	Outpatient	357	Inflammatory and toxic neuropathy	neurological	358	Myoneural disorders	neurological	358.1	Myasthenia gravis	neurological	356	Hereditary and idiopathic peripheral neuropathy	neurological	334	Degenerative disease of the spinal cord	neurological	99214	Office or other outpatient visit for the evaluation and management of an established patient, which requires at least 2 of these 3 key components: A detailed history; A detailed examination; Medical decision making of moderate complexity. Counseling and/o	36415	Collection of venous blood by venipuncture	99215	Office or other outpatient visit for the evaluation and management of an established patient, which requires at least 2 of these 3 key components: A comprehensive history; A comprehensive examination; Medical decision making of high complexity. Counseling	99213	Office or other outpatient visit for the evaluation and management of an established patient, which requires at least 2 of these 3 key components: An expanded problem focused history; An expanded problem focused examination; Medical decision making of low	82607	Cyanocobalamin (Vitamin B-12)
3477	ORTHOPAEDICS PEDS FRANKLIN	Orthopedics			6818	12000	2020	10.62696783	NonSpecific	Pediatric-Specific	Mixed	803	Fracture of upper limb	injuries & poisonings	737	Curvature of spine	musculoskeletal	737.3	Kyphoscoliosis and scoliosis	musculoskeletal	745	Pain in joint	musculoskeletal	800	Fracture of lower limb	injuries & poisonings	99213	Office or other outpatient visit for the evaluation and management of an established patient, which requires at least 2 of these 3 key components: An expanded problem focused history; An expanded problem focused examination; Medical decision making of low	99203	Office or other outpatient visit for the evaluation and management of a new patient, which requires these 3 key components: A detailed history; A detailed examination; Medical decision making of low complexity. Counseling and/or coordination of care with	99024	Postoperative follow-up visit, normally included in the surgical package, to indicate that an evaluation and management service was performed during a postoperative period for a reason(s) related to the original procedure	99204	Office or other outpatient visit for the evaluation and management of a new patient, which requires these 3 key components: A comprehensive history; A comprehensive examination; Medical decision making of moderate complexity. Counseling and/or coordinatio	99214	Office or other outpatient visit for the evaluation and management of an established patient, which requires at least 2 of these 3 key components: A detailed history; A detailed examination; Medical decision making of moderate complexity. Counseling and/o
9349	ORTHOPAEDICS SPORTS MEDICINE WEST NASHVILLE	Orthopedics			6810	12987	2022	53.7357974	NonSpecific	NonSpecific	Outpatient	745	Pain in joint	musculoskeletal	740	Osteoarthrosis	musculoskeletal	740.1	Osteoarthritis; localized	musculoskeletal	740.11	Osteoarthrosis, localized, primary	musculoskeletal	726	Peripheral enthesopathies and allied syndromes	musculoskeletal	99214	Office or other outpatient visit for the evaluation and management of an established patient, which requires at least 2 of these 3 key components: A detailed history; A detailed examination; Medical decision making of moderate complexity. Counseling and/o	99213	Office or other outpatient visit for the evaluation and management of an established patient, which requires at least 2 of these 3 key components: An expanded problem focused history; An expanded problem focused examination; Medical decision making of low	99204	Office or other outpatient visit for the evaluation and management of a new patient, which requires these 3 key components: A comprehensive history; A comprehensive examination; Medical decision making of moderate complexity. Counseling and/or coordinatio	20610	Arthrocentesis, aspiration and/or injection, major joint or bursa (eg, shoulder, hip, knee, subacromial bursa); without ultrasound guidance	99024	Postoperative follow-up visit, normally included in the surgical package, to indicate that an evaluation and management service was performed during a postoperative period for a reason(s) related to the original procedure
2184	NEUROLOGY SLEEP ECL	Neurology			6770	16026	2020	57.01848049	NonSpecific	NonSpecific	Outpatient	327.3	Sleep apnea	neurological	327.32	Obstructive sleep apnea	neurological	327	Sleep disorders	neurological	327.4	Insomnia	neurological	327.7	Sleep related movement disorders	neurological	99213	Office or other outpatient visit for the evaluation and management of an established patient, which requires at least 2 of these 3 key components: An expanded problem focused history; An expanded problem focused examination; Medical decision making of low	99214	Office or other outpatient visit for the evaluation and management of an established patient, which requires at least 2 of these 3 key components: A detailed history; A detailed examination; Medical decision making of moderate complexity. Counseling and/o	99204	Office or other outpatient visit for the evaluation and management of a new patient, which requires these 3 key components: A comprehensive history; A comprehensive examination; Medical decision making of moderate complexity. Counseling and/or coordinatio	99215	Office or other outpatient visit for the evaluation and management of an established patient, which requires at least 2 of these 3 key components: A comprehensive history; A comprehensive examination; Medical decision making of high complexity. Counseling	99203	Office or other outpatient visit for the evaluation and management of a new patient, which requires these 3 key components: A detailed history; A detailed examination; Medical decision making of low complexity. Counseling and/or coordination of care with
4185	ONCOLOGY RADIATION CT PRB B	RadiationOncology			6705	9145	2020	64.0054757	NonSpecific	Adult-Specific	Outpatient	198	Secondary malignant neoplasm	neoplasms	165	Cancer within the respiratory system	neoplasms	165.1	Cancer of bronchus; lung	neoplasms	198.5	Secondary malignancy of brain/spine	neoplasms	198.6	Secondary malignancy of bone	neoplasms	77334	Treatment devices, design and construction; complex (irregular blocks, special shields, compensators, wedges, molds or casts)	77263	Therapeutic radiology treatment planning; complex	77290	Therapeutic radiology simulation-aided field setting; complex	77300	Basic radiation dosimetry calculation, central axis depth dose calculation, TDF, NSD, gap calculation, off axis factor, tissue inhomogeneity factors, calculation of non-ionizing radiation surface and depth dose, as required during course of treatment, onl	77470	Special treatment procedure (eg, total body irradiation, hemibody radiation, per oral or endocavitary irradiation)
3083	MNPS BRANSFORD	PrimaryCare			6697	20234	2016	42.21492129	NonSpecific	NonSpecific	Outpatient	465	Acute upper respiratory infections of multiple or unspecified sites	respiratory	401	Hypertension	circulatory system	401.1	Essential hypertension	circulatory system	464	Acute sinusitis	respiratory	476	Allergic rhinitis	respiratory	99213	Office or other outpatient visit for the evaluation and management of an established patient, which requires at least 2 of these 3 key components: An expanded problem focused history; An expanded problem focused examination; Medical decision making of low	99212	Office or other outpatient visit for the evaluation and management of an established patient, which requires at least 2 of these 3 key components: A problem focused history; A problem focused examination; Straightforward medical decision making. Counselin	87880	Infectious agent antigen detection by immunoassay with direct optical observation; Streptococcus, group A	36415	Collection of venous blood by venipuncture	81002	Urinalysis, by dip stick or tablet reagent for bilirubin, glucose, hemoglobin, ketones, leukocytes, nitrite, pH, protein, specific gravity, urobilinogen, any number of these constituents; non-automated, without microscopy
3202	PED FACULTY GROUP	PrimaryCare			6685	68992	2004	2.76386037	NonSpecific	Pediatric-Specific	Outpatient	465	Acute upper respiratory infections of multiple or unspecified sites	respiratory	381	Otitis media and Eustachian tube disorders	sense organs	381.1	Otitis media	sense organs	381.11	Suppurative and unspecified otitis media	sense organs	465.2	Acute pharyngitis	respiratory	99213	Office or other outpatient visit for the evaluation and management of an established patient, which requires at least 2 of these 3 key components: An expanded problem focused history; An expanded problem focused examination; Medical decision making of low	99391	Periodic comprehensive preventive medicine reevaluation and management of an individual including an age and gender appropriate history, examination, counseling/anticipatory guidance/risk factor reduction interventions, and the ordering of laboratory/diag	99392	Periodic comprehensive preventive medicine reevaluation and management of an individual including an age and gender appropriate history, examination, counseling/anticipatory guidance/risk factor reduction interventions, and the ordering of laboratory/diag	90471	Immunization administration (includes percutaneous, intradermal, subcutaneous, or intramuscular injections); 1 vaccine (single or combination vaccine/toxoid)	99214	Office or other outpatient visit for the evaluation and management of an established patient, which requires at least 2 of these 3 key components: A detailed history; A detailed examination; Medical decision making of moderate complexity. Counseling and/o
1470	ADULT UNIT 1	Psychiatry			6668	9429	2005	37.46201232	NonSpecific	Adult-Specific	Inpatient	296	Mood disorders	mental disorders	296.2	Depression	mental disorders	296.22	Major depressive disorder	mental disorders	296.1	Bipolar	mental disorders	300	Anxiety disorders	mental disorders	36415	Collection of venous blood by venipuncture	82962	Glucose, blood by glucose monitoring device(s) cleared by the FDA specifically for home use	84443	Thyroid stimulating hormone (TSH)	99233	Subsequent hospital care, per day, for the evaluation and management of a patient, which requires at least 2 of these 3 key components: A detailed interval history; A detailed examination; Medical decision making of high complexity. Counseling and/or coor	80053	Comprehensive metabolic panel This panel must include the following: Albumin (82040) Bilirubin, total (82247) Calcium, total (82310) Carbon dioxide (bicarbonate) (82374) Chloride (82435) Creatinine (82565) Glucose (82947) Phosphatase, alkaline (84075) Pot
4801	SURGERY COLORECTAL MAB 2	ColorectalSurgery			6665	14293	2021	49.68651608	NonSpecific	Adult-Specific	Mixed	565	Anal and rectal conditions	digestive	455	Hemorrhoids	circulatory system	153	Colorectal cancer	neoplasms	555	Inflammatory bowel disease and other gastroenteritis and colitis	digestive	153.3	Malignant neoplasm of rectum, rectosigmoid junction, and anus	neoplasms	46600	Anoscopy; diagnostic, including collection of specimen(s) by brushing or washing, when performed (separate procedure)	99214	Office or other outpatient visit for the evaluation and management of an established patient, which requires at least 2 of these 3 key components: A detailed history; A detailed examination; Medical decision making of moderate complexity. Counseling and/o	99024	Postoperative follow-up visit, normally included in the surgical package, to indicate that an evaluation and management service was performed during a postoperative period for a reason(s) related to the original procedure	99204	Office or other outpatient visit for the evaluation and management of a new patient, which requires these 3 key components: A comprehensive history; A comprehensive examination; Medical decision making of moderate complexity. Counseling and/or coordinatio	99213	Office or other outpatient visit for the evaluation and management of an established patient, which requires at least 2 of these 3 key components: An expanded problem focused history; An expanded problem focused examination; Medical decision making of low
4249	PEDS PT OHO	PhysicalTherapy			6649	66405	2020	7.033538672	NonSpecific	Pediatric-Specific	Outpatient	772.3	Muscle weakness	symptoms	350	Abnormal movement	neurological	350.2	Abnormality of gait	neurological	781.2	Abnormal posture	symptoms	745	Pain in joint	musculoskeletal	97530	Therapeutic activities, direct (one-on-one) patient contact (use of dynamic activities to improve functional performance), each 15 minutes	97110	Therapeutic procedure, 1 or more areas, each 15 minutes; therapeutic exercises to develop strength and endurance, range of motion and flexibility	97161	Physical therapy evaluation: low complexity, requiring these components: A history with no personal factors and/or comorbidities that impact the plan of care; An examination of body system(s) using standardized tests and measures addressing 1-2 elements f	97116	Therapeutic procedure, 1 or more areas, each 15 minutes; gait training (includes stair climbing)	97542	Wheelchair management (eg, assessment, fitting, training), each 15 minutes
2002	HEALTH ONCALL NFP	PrimaryCare			6580	9307	2021	47.30732375	NonSpecific	Adult-Specific	Outpatient	465	Acute upper respiratory infections of multiple or unspecified sites	respiratory	512	Other symptoms of respiratory system	respiratory	401	Hypertension	circulatory system	401.1	Essential hypertension	circulatory system	250	Diabetes mellitus	endocrine/metabolic	99213	Office or other outpatient visit for the evaluation and management of an established patient, which requires at least 2 of these 3 key components: An expanded problem focused history; An expanded problem focused examination; Medical decision making of low	99214	Office or other outpatient visit for the evaluation and management of an established patient, which requires at least 2 of these 3 key components: A detailed history; A detailed examination; Medical decision making of moderate complexity. Counseling and/o	99349	Home visit for the evaluation and management of an established patient, which requires at least 2 of these 3 key components: A detailed interval history; A detailed examination; Medical decision making of moderate complexity. Counseling and/or coordinatio	99443	Telephone evaluation and management service by a physician or other qualified health care professional who may report evaluation and management services provided to an established patient, parent, or guardian not originating from a related E/M service pro	99442	Telephone evaluation and management service by a physician or other qualified health care professional who may report evaluation and management services provided to an established patient, parent, or guardian not originating from a related E/M service pro
2119	WEST END WOMENS	OBGYN			6537	33542	2015	30.70773443	Female-Specific	Adult-Specific	Outpatient	626	Disorders of menstruation and other abnormal bleeding from female genital tract	genitourinary	636	Early or threatened labor; hemorrhage in early pregnancy	pregnancy complications	626.1	Irregular menstrual cycle/bleeding	genitourinary	655	Known or suspected fetal abnormality affecting management of mother	pregnancy complications	792	Abnormal Papanicolaou smear of cervix and cervical HPV	genitourinary	36415	Collection of venous blood by venipuncture	87389	Infectious agent antigen detection by immunoassay technique, (eg, enzyme immunoassay [EIA], enzyme-linked immunosorbent assay [ELISA], immunochemiluminometric assay [IMCA]) qualitative or semiquantitative, multiple-step method; HIV-1 antigen(s), with HIV-	87086	Culture, bacterial; quantitative colony count, urine	87491	Infectious agent detection by nucleic acid (DNA or RNA); Chlamydia trachomatis, amplified probe technique	87591	Infectious agent detection by nucleic acid (DNA or RNA); Neisseria gonorrhoeae, amplified probe technique
1112	METRO NVILLE PUB SCH	PrimaryCare			6502	13778	2014	42.03832991	NonSpecific	NonSpecific	Outpatient	465	Acute upper respiratory infections of multiple or unspecified sites	respiratory	401	Hypertension	circulatory system	401.1	Essential hypertension	circulatory system	476	Allergic rhinitis	respiratory	464	Acute sinusitis	respiratory	99213	Office or other outpatient visit for the evaluation and management of an established patient, which requires at least 2 of these 3 key components: An expanded problem focused history; An expanded problem focused examination; Medical decision making of low	99212	Office or other outpatient visit for the evaluation and management of an established patient, which requires at least 2 of these 3 key components: A problem focused history; A problem focused examination; Straightforward medical decision making. Counselin	36415	Collection of venous blood by venipuncture	87880	Infectious agent antigen detection by immunoassay with direct optical observation; Streptococcus, group A	81002	Urinalysis, by dip stick or tablet reagent for bilirubin, glucose, hemoglobin, ketones, leukocytes, nitrite, pH, protein, specific gravity, urobilinogen, any number of these constituents; non-automated, without microscopy
1167	BMT INFUSION RM	HemeOnc			6483	19777	2016	59.16495551	NonSpecific	Adult-Specific	Outpatient	204	Leukemia	neoplasms	204.4	Multiple myeloma	neoplasms	204.2	Myeloid leukemia	neoplasms	202	Cancer of other lymphoid, histiocytic tissue	neoplasms	202.2	Non-Hodgkins lymphoma	neoplasms	85025	Blood count; complete (CBC), automated (Hgb, Hct, RBC, WBC and platelet count) and automated differential WBC count	80053	Comprehensive metabolic panel This panel must include the following: Albumin (82040) Bilirubin, total (82247) Calcium, total (82310) Carbon dioxide (bicarbonate) (82374) Chloride (82435) Creatinine (82565) Glucose (82947) Phosphatase, alkaline (84075) Pot	99214	Office or other outpatient visit for the evaluation and management of an established patient, which requires at least 2 of these 3 key components: A detailed history; A detailed examination; Medical decision making of moderate complexity. Counseling and/o	85008	Blood count; blood smear, microscopic examination without manual differential WBC count	88185	Flow cytometry, cell surface, cytoplasmic, or nuclear marker, technical component only; each additional marker (List separately in addition to code for first marker)
2757	SURGERY GENERAL BELCOURT	Surgery			6464	11548	2021	57.93155373	NonSpecific	Adult-Specific	Mixed	550	Abdominal hernia	digestive	550.1	Inguinal hernia	digestive	550.6	Incisional hernia	digestive	785	Abdominal pain	symptoms	550.5	Ventral hernia	digestive	99024	Postoperative follow-up visit, normally included in the surgical package, to indicate that an evaluation and management service was performed during a postoperative period for a reason(s) related to the original procedure	99204	Office or other outpatient visit for the evaluation and management of a new patient, which requires these 3 key components: A comprehensive history; A comprehensive examination; Medical decision making of moderate complexity. Counseling and/or coordinatio	99214	Office or other outpatient visit for the evaluation and management of an established patient, which requires at least 2 of these 3 key components: A detailed history; A detailed examination; Medical decision making of moderate complexity. Counseling and/o	99213	Office or other outpatient visit for the evaluation and management of an established patient, which requires at least 2 of these 3 key components: An expanded problem focused history; An expanded problem focused examination; Medical decision making of low	99205	Office or other outpatient visit for the evaluation and management of a new patient, which requires these 3 key components: A comprehensive history; A comprehensive examination; Medical decision making of high complexity. Counseling and/or coordination of
1115	SURGERY BURN CLINIC VUH 11S	Burn			6462	14888	2020	33.2347707	NonSpecific	NonSpecific	Outpatient	338	Pain	neurological	338.1	Acute pain	neurological	701	Other hypertrophic and atrophic conditions of skin	dermatologic	772.3	Muscle weakness	symptoms	701.2	Scar conditions and fibrosis of skin	dermatologic	99024	Postoperative follow-up visit, normally included in the surgical package, to indicate that an evaluation and management service was performed during a postoperative period for a reason(s) related to the original procedure	99212	Office or other outpatient visit for the evaluation and management of an established patient, which requires at least 2 of these 3 key components: A problem focused history; A problem focused examination; Straightforward medical decision making. Counselin	99213	Office or other outpatient visit for the evaluation and management of an established patient, which requires at least 2 of these 3 key components: An expanded problem focused history; An expanded problem focused examination; Medical decision making of low	99203	Office or other outpatient visit for the evaluation and management of a new patient, which requires these 3 key components: A detailed history; A detailed examination; Medical decision making of low complexity. Counseling and/or coordination of care with	16020	Dressings and/or debridement of partial-thickness burns, initial or subsequent; small (less than 5% total body surface area)
3859	PEDS UNIVERSITY PEDIATRICS OHO	PrimaryCare			6447	28308	2018	3.014373717	NonSpecific	Pediatric-Specific	Outpatient	465	Acute upper respiratory infections of multiple or unspecified sites	respiratory	381	Otitis media and Eustachian tube disorders	sense organs	381.1	Otitis media	sense organs	783	Fever of unknown origin	symptoms	381.11	Suppurative and unspecified otitis media	sense organs	99213	Office or other outpatient visit for the evaluation and management of an established patient, which requires at least 2 of these 3 key components: An expanded problem focused history; An expanded problem focused examination; Medical decision making of low	90460	Immunization administration through 18 years of age via any route of administration, with counseling by physician or other qualified health care professional; first or only component of each vaccine or toxoid administered	90471	Immunization administration (includes percutaneous, intradermal, subcutaneous, or intramuscular injections); 1 vaccine (single or combination vaccine/toxoid)	99391	Periodic comprehensive preventive medicine reevaluation and management of an individual including an age and gender appropriate history, examination, counseling/anticipatory guidance/risk factor reduction interventions, and the ordering of laboratory/diag	99214	Office or other outpatient visit for the evaluation and management of an established patient, which requires at least 2 of these 3 key components: A detailed history; A detailed examination; Medical decision making of moderate complexity. Counseling and/o
2147	PEDS AFTER HOURS MURFREESBORO	PrimaryCare	UrgentCare		6417	10310	2018	3.672826831	NonSpecific	Pediatric-Specific	Outpatient	465	Acute upper respiratory infections of multiple or unspecified sites	respiratory	783	Fever of unknown origin	symptoms	381	Otitis media and Eustachian tube disorders	sense organs	381.1	Otitis media	sense organs	381.11	Suppurative and unspecified otitis media	sense organs	99051	Service(s) provided in the office during regularly scheduled evening, weekend, or holiday office hours, in addition to basic service	99214	Office or other outpatient visit for the evaluation and management of an established patient, which requires at least 2 of these 3 key components: A detailed history; A detailed examination; Medical decision making of moderate complexity. Counseling and/o	99213	Office or other outpatient visit for the evaluation and management of an established patient, which requires at least 2 of these 3 key components: An expanded problem focused history; An expanded problem focused examination; Medical decision making of low	87880	Infectious agent antigen detection by immunoassay with direct optical observation; Streptococcus, group A	99203	Office or other outpatient visit for the evaluation and management of a new patient, which requires these 3 key components: A detailed history; A detailed examination; Medical decision making of low complexity. Counseling and/or coordination of care with
5264	WALK IN CLINIC X-RAY NOLENSVILLE	PrimaryCare	Radiology		6410	8749	2020	45.30869268	NonSpecific	NonSpecific	Outpatient	512	Other symptoms of respiratory system	respiratory	745	Pain in joint	musculoskeletal	512.8	Cough	respiratory	512.7	Shortness of breath	respiratory	785	Abdominal pain	symptoms	71046	Radiologic examination, chest; 2 views	73630	Radiologic examination, foot; complete, minimum of 3 views	73610	Radiologic examination, ankle; complete, minimum of 3 views	73140	Radiologic examination, finger(s), minimum of 2 views	74018	Radiologic examination, abdomen; 1 view
6112	UROLOGY BELLE MEADE	Urology			6409	13260	2021	64.38740589	NonSpecific	Adult-Specific	Mixed	594	Urinary calculus	genitourinary	594.1	Calculus of kidney	genitourinary	586	Other disorders of the kidney and ureters	genitourinary	600	Hyperplasia of prostate	genitourinary	586.4	Stricture/obstruction of ureter	genitourinary	81002	Urinalysis, by dip stick or tablet reagent for bilirubin, glucose, hemoglobin, ketones, leukocytes, nitrite, pH, protein, specific gravity, urobilinogen, any number of these constituents; non-automated, without microscopy	99213	Office or other outpatient visit for the evaluation and management of an established patient, which requires at least 2 of these 3 key components: An expanded problem focused history; An expanded problem focused examination; Medical decision making of low	99214	Office or other outpatient visit for the evaluation and management of an established patient, which requires at least 2 of these 3 key components: A detailed history; A detailed examination; Medical decision making of moderate complexity. Counseling and/o	87086	Culture, bacterial; quantitative colony count, urine	80048	Basic metabolic panel (Calcium, total) This panel must include the following: Calcium, total (82310) Carbon dioxide (bicarbonate) (82374) Chloride (82435) Creatinine (82565) Glucose (82947) Potassium (84132) Sodium (84295) Urea nitrogen (BUN) (84520)
3311	PEDS NEPHROLOGY DOT 10	Nephrology			6379	23409	2020	13.08692676	NonSpecific	NonSpecific	Mixed	401	Hypertension	circulatory system	401.3	Other hypertensive complications	circulatory system	585	Renal failure	genitourinary	587	Kidney replaced by transpant	genitourinary	586	Other disorders of the kidney and ureters	genitourinary	99214	Office or other outpatient visit for the evaluation and management of an established patient, which requires at least 2 of these 3 key components: A detailed history; A detailed examination; Medical decision making of moderate complexity. Counseling and/o	36415	Collection of venous blood by venipuncture	80053	Comprehensive metabolic panel This panel must include the following: Albumin (82040) Bilirubin, total (82247) Calcium, total (82310) Carbon dioxide (bicarbonate) (82374) Chloride (82435) Creatinine (82565) Glucose (82947) Phosphatase, alkaline (84075) Pot	85025	Blood count; complete (CBC), automated (Hgb, Hct, RBC, WBC and platelet count) and automated differential WBC count	82570	Creatinine; other source
706	REHABILITATION CLINI	PMR			6353	14921	2015	55.82477755	NonSpecific	NonSpecific	Outpatient	721	Spondylosis and allied disorders	musculoskeletal	721.1	Spondylosis without myelopathy	musculoskeletal	760	Back pain	symptoms	722	Intervertebral disc disorders	musculoskeletal	722.6	Degeneration of intervertebral disc	musculoskeletal	99213	Office or other outpatient visit for the evaluation and management of an established patient, which requires at least 2 of these 3 key components: An expanded problem focused history; An expanded problem focused examination; Medical decision making of low	99204	Office or other outpatient visit for the evaluation and management of a new patient, which requires these 3 key components: A comprehensive history; A comprehensive examination; Medical decision making of moderate complexity. Counseling and/or coordinatio	99214	Office or other outpatient visit for the evaluation and management of an established patient, which requires at least 2 of these 3 key components: A detailed history; A detailed examination; Medical decision making of moderate complexity. Counseling and/o	76000	Fluoroscopy (separate procedure), up to 1 hour physician or other qualified health care professional time	64483	Injection(s), anesthetic agent and/or steroid, transforaminal epidural, with imaging guidance (fluoroscopy or CT); lumbar or sacral, single level
2180	PM&R PT DAYANI	PMR			6318	46769	2020	55.86584531	NonSpecific	Adult-Specific	Mixed	761	Cervicalgia	symptoms	772.3	Muscle weakness	symptoms	450	Noninfectious disorders of lymphatic channels	circulatory system	745	Pain in joint	musculoskeletal	338	Pain	neurological	97140	Manual therapy techniques (eg, mobilization/ manipulation, manual lymphatic drainage, manual traction), 1 or more regions, each 15 minutes	97110	Therapeutic procedure, 1 or more areas, each 15 minutes; therapeutic exercises to develop strength and endurance, range of motion and flexibility	97113	Therapeutic procedure, 1 or more areas, each 15 minutes; aquatic therapy with therapeutic exercises	97161	Physical therapy evaluation: low complexity, requiring these components: A history with no personal factors and/or comorbidities that impact the plan of care; An examination of body system(s) using standardized tests and measures addressing 1-2 elements f	97162	Physical therapy evaluation: moderate complexity, requiring these components: A history of present problem with 1-2 personal factors and/or comorbidities that impact the plan of care; An examination of body systems using standardized tests and measures in
9148	VCSC MURFREESBORO OR	Surgery			6316	6784	2021	4.628336756	NonSpecific	Pediatric-Specific	Inpatient	381	Otitis media and Eustachian tube disorders	sense organs	474	Acute and chronic tonsillitis	respiratory	474.2	Chronic tonsillitis and adenoiditis	respiratory	381.1	Otitis media	sense organs	381.11	Suppurative and unspecified otitis media	sense organs	69436	Tympanostomy (requiring insertion of ventilating tube), general anesthesia	42820	Tonsillectomy and adenoidectomy; younger than age 12	99100	Anesthesia for patient of extreme age, younger than 1 year and older than 70 (List separately in addition to code for primary anesthesia procedure)	54161	Circumcision, surgical excision other than clamp, device, or dorsal slit; older than 28 days of age	42830	Adenoidectomy, primary; younger than age 12
4789	OBGYN GENERAL SMYRNA	OBGYN			6294	19676	2021	30.14373717	Female-Specific	Adult-Specific	Mixed	626	Disorders of menstruation and other abnormal bleeding from female genital tract	genitourinary	626.1	Irregular menstrual cycle/bleeding	genitourinary	619	Noninflammatory female genital disorders	genitourinary	654	Other and unspecified complications of birth; puerperium affecting management of mother	pregnancy complications	785	Abdominal pain	symptoms	0502F	Subsequent prenatal care visit (Prenatal) [Excludes: patients who are seen for a condition unrelated to pregnancy or prenatal care (eg, an upper respiratory infection; patients seen for consultation only, not for continuing care)]	87491	Infectious agent detection by nucleic acid (DNA or RNA); Chlamydia trachomatis, amplified probe technique	87591	Infectious agent detection by nucleic acid (DNA or RNA); Neisseria gonorrhoeae, amplified probe technique	87389	Infectious agent antigen detection by immunoassay technique, (eg, enzyme immunoassay [EIA], enzyme-linked immunosorbent assay [ELISA], immunochemiluminometric assay [IMCA]) qualitative or semiquantitative, multiple-step method; HIV-1 antigen(s), with HIV-	87661	Infectious agent detection by nucleic acid (DNA or RNA); Trichomonas vaginalis, amplified probe technique
3084	DERMATOLOGY MOHS OHO	Dermatology			6292	14498	2018	68.96098563	NonSpecific	Adult-Specific	Mixed	172	Skin cancer	neoplasms	172.2	Other non-epithelial cancer of skin	neoplasms	172.21	Basal cell carcinoma	neoplasms	702	Degenerative skin conditions and other dermatoses	dermatologic	172.22	Squamous cell carcinoma	neoplasms	17311	Mohs micrographic technique, including removal of all gross tumor, surgical excision of tissue specimens, mapping, color coding of specimens, microscopic examination of specimens by the surgeon, and histopathologic preparation including routine stain(s) (	17312	Mohs micrographic technique, including removal of all gross tumor, surgical excision of tissue specimens, mapping, color coding of specimens, microscopic examination of specimens by the surgeon, and histopathologic preparation including routine stain(s) (	13132	Repair, complex, forehead, cheeks, chin, mouth, neck, axillae, genitalia, hands and/or feet; 2.6 cm to 7.5 cm	99213	Office or other outpatient visit for the evaluation and management of an established patient, which requires at least 2 of these 3 key components: An expanded problem focused history; An expanded problem focused examination; Medical decision making of low	99214	Office or other outpatient visit for the evaluation and management of an established patient, which requires at least 2 of these 3 key components: A detailed history; A detailed examination; Medical decision making of moderate complexity. Counseling and/o
2780	PM&R MEDICINE OSHER	PMR			6287	68726	2020	48.74332649	NonSpecific	Adult-Specific	Mixed	338	Pain	neurological	338.2	Chronic pain	neurological	300	Anxiety disorders	mental disorders	300.1	Anxiety disorder	mental disorders	745	Pain in joint	musculoskeletal	96159	Health behavior intervention, individual, face-to-face; each additional 15 minutes (List separately in addition to code for primary service)	97811	Acupuncture, 1 or more needles; without electrical stimulation, each additional 15 minutes of personal one-on-one contact with the patient, with re-insertion of needle(s) (List separately in addition to code for primary procedure)	97810	Acupuncture, 1 or more needles; without electrical stimulation, initial 15 minutes of personal one-on-one contact with the patient	96158	Health behavior intervention, individual, face-to-face; initial 30 minutes	99214	Office or other outpatient visit for the evaluation and management of an established patient, which requires at least 2 of these 3 key components: A detailed history; A detailed examination; Medical decision making of moderate complexity. Counseling and/o
3527	HOLTER MCE 5	Cardiology			6267	7145	2019	57.3798768	NonSpecific	Adult-Specific	Outpatient	427	Cardiac dysrhythmias	circulatory system	427.9	Palpitations	circulatory system	427.2	Atrial fibrillation and flutter	circulatory system	427.6	Premature beats	circulatory system	427.21	Atrial fibrillation	circulatory system	93227	External electrocardiographic recording up to 48 hours by continuous rhythm recording and storage; review and interpretation by a physician or other qualified health care professional	93225	External electrocardiographic recording up to 48 hours by continuous rhythm recording and storage; recording (includes connection, recording, and disconnection)	93005	Electrocardiogram, routine ECG with at least 12 leads; tracing only, without interpretation and report	93226	External electrocardiographic recording up to 48 hours by continuous rhythm recording and storage; scanning analysis with report	36415	Collection of venous blood by venipuncture
3187	OBGYN GENERAL HENDERSONVILLE	OBGYN			6253	16559	2021	30.11088296	Female-Specific	Adult-Specific	Mixed	626	Disorders of menstruation and other abnormal bleeding from female genital tract	genitourinary	626.1	Irregular menstrual cycle/bleeding	genitourinary	619	Noninflammatory female genital disorders	genitourinary	614	Inflammatory diseases of female pelvic organs	genitourinary	614.5	Inflammatory disease of cervix, vagina, and vulva	genitourinary	0502F	Subsequent prenatal care visit (Prenatal) [Excludes: patients who are seen for a condition unrelated to pregnancy or prenatal care (eg, an upper respiratory infection; patients seen for consultation only, not for continuing care)]	87491	Infectious agent detection by nucleic acid (DNA or RNA); Chlamydia trachomatis, amplified probe technique	87591	Infectious agent detection by nucleic acid (DNA or RNA); Neisseria gonorrhoeae, amplified probe technique	87389	Infectious agent antigen detection by immunoassay technique, (eg, enzyme immunoassay [EIA], enzyme-linked immunosorbent assay [ELISA], immunochemiluminometric assay [IMCA]) qualitative or semiquantitative, multiple-step method; HIV-1 antigen(s), with HIV-	85027	Blood count; complete (CBC), automated (Hgb, Hct, RBC, WBC and platelet count)
5161	CARDIOLOGY INTERVENTIONAL COLUMBIA	Cardiology			6252	17081	2019	68.3613963	NonSpecific	Adult-Specific	Outpatient	401	Hypertension	circulatory system	401.1	Essential hypertension	circulatory system	272	Disorders of lipoid metabolism	endocrine/metabolic	272.1	Hyperlipidemia	endocrine/metabolic	411	Ischemic Heart Disease	circulatory system	99214	Office or other outpatient visit for the evaluation and management of an established patient, which requires at least 2 of these 3 key components: A detailed history; A detailed examination; Medical decision making of moderate complexity. Counseling and/o	99213	Office or other outpatient visit for the evaluation and management of an established patient, which requires at least 2 of these 3 key components: An expanded problem focused history; An expanded problem focused examination; Medical decision making of low	99204	Office or other outpatient visit for the evaluation and management of a new patient, which requires these 3 key components: A comprehensive history; A comprehensive examination; Medical decision making of moderate complexity. Counseling and/or coordinatio	93000	Electrocardiogram, routine ECG with at least 12 leads; with interpretation and report	99244	Office consultation for a new or established patient, which requires these 3 key components: A comprehensive history; A comprehensive examination; and Medical decision making of moderate complexity. Counseling and/or coordination of care with other physic
6005	FLUOROSCOPY VUH 1	Radiology			6233	7468	2020	56.85557837	NonSpecific	Adult-Specific	Outpatient	532	Dysphagia	digestive	530	Diseases of esophagus	digestive	530.5	Disorders of esophageal motility	digestive	530.1	Esophagitis, GERD and related diseases	digestive	530.11	GERD	digestive	77003	Fluoroscopic guidance and localization of needle or catheter tip for spine or paraspinous diagnostic or therapeutic injection procedures (epidural or subarachnoid) (List separately in addition to code for primary procedure)	74220	Radiologic examination, esophagus, including scout chest radiograph(s) and delayed image(s), when performed; single-contrast (eg, barium) study	74230	Radiologic examination, swallowing function, with cineradiography/videoradiography, including scout neck radiograph(s) and delayed image(s), when performed, contrast (eg, barium) study	74270	Radiologic examination, colon, including scout abdominal radiograph(s) and delayed image(s), when performed; single-contrast (eg, barium) study	89051	Cell count, miscellaneous body fluids (eg, cerebrospinal fluid, joint fluid), except blood; with differential count
1768	RENAL TRANSPLANT MED	Nephrology	TransplantSurgery		6134	89586	2009	50.27926078	NonSpecific	Adult-Specific	Outpatient	587	Kidney replaced by transpant	genitourinary	401	Hypertension	circulatory system	401.1	Essential hypertension	circulatory system	272	Disorders of lipoid metabolism	endocrine/metabolic	272.1	Hyperlipidemia	endocrine/metabolic	80053	Comprehensive metabolic panel This panel must include the following: Albumin (82040) Bilirubin, total (82247) Calcium, total (82310) Carbon dioxide (bicarbonate) (82374) Chloride (82435) Creatinine (82565) Glucose (82947) Phosphatase, alkaline (84075) Pot	99214	Office or other outpatient visit for the evaluation and management of an established patient, which requires at least 2 of these 3 key components: A detailed history; A detailed examination; Medical decision making of moderate complexity. Counseling and/o	36415	Collection of venous blood by venipuncture	85027	Blood count; complete (CBC), automated (Hgb, Hct, RBC, WBC and platelet count)	84100	Phosphorus inorganic (phosphate)
5569	GASTROENTEROLOGY LEBANON	Gastroenterology			6134	9418	2021	57.09377139	NonSpecific	Adult-Specific	Outpatient	785	Abdominal pain	symptoms	530	Diseases of esophagus	digestive	530.1	Esophagitis, GERD and related diseases	digestive	530.11	GERD	digestive	561	Symptoms involving digestive system	digestive	99214	Office or other outpatient visit for the evaluation and management of an established patient, which requires at least 2 of these 3 key components: A detailed history; A detailed examination; Medical decision making of moderate complexity. Counseling and/o	99204	Office or other outpatient visit for the evaluation and management of a new patient, which requires these 3 key components: A comprehensive history; A comprehensive examination; Medical decision making of moderate complexity. Counseling and/or coordinatio	99244	Office consultation for a new or established patient, which requires these 3 key components: A comprehensive history; A comprehensive examination; and Medical decision making of moderate complexity. Counseling and/or coordination of care with other physic	99213	Office or other outpatient visit for the evaluation and management of an established patient, which requires at least 2 of these 3 key components: An expanded problem focused history; An expanded problem focused examination; Medical decision making of low	99215	Office or other outpatient visit for the evaluation and management of an established patient, which requires at least 2 of these 3 key components: A comprehensive history; A comprehensive examination; Medical decision making of high complexity. Counseling
5575	OBGYN GENERAL BELLEVUE	OBGYN			6031	13098	2021	31.39493498	Female-Specific	Adult-Specific	Mixed	626	Disorders of menstruation and other abnormal bleeding from female genital tract	genitourinary	626.1	Irregular menstrual cycle/bleeding	genitourinary	792	Abnormal Papanicolaou smear of cervix and cervical HPV	genitourinary	792.1	Papanicolaou smear of cervix or vagina with atypical squamous cells	genitourinary	619	Noninflammatory female genital disorders	genitourinary	0502F	Subsequent prenatal care visit (Prenatal) [Excludes: patients who are seen for a condition unrelated to pregnancy or prenatal care (eg, an upper respiratory infection; patients seen for consultation only, not for continuing care)]	87491	Infectious agent detection by nucleic acid (DNA or RNA); Chlamydia trachomatis, amplified probe technique	87591	Infectious agent detection by nucleic acid (DNA or RNA); Neisseria gonorrhoeae, amplified probe technique	87624	Infectious agent detection by nucleic acid (DNA or RNA); Human Papillomavirus (HPV), high-risk types (eg, 16, 18, 31, 33, 35, 39, 45, 51, 52, 56, 58, 59, 68)	88175	Cytopathology, cervical or vaginal (any reporting system), collected in preservative fluid, automated thin layer preparation; with screening by automated system and manual rescreening or review, under physician supervision
5018	CARDIOLOGY HEART FAILURE MCE 5	Cardiology			6014	31793	2020	64.44900753	NonSpecific	Adult-Specific	Mixed	428	Congestive heart failure; nonhypertensive	circulatory system	428.3	Heart failure with reduced EF [Systolic or combined heart failure]	circulatory system	401	Hypertension	circulatory system	401.1	Essential hypertension	circulatory system	272	Disorders of lipoid metabolism	endocrine/metabolic	99214	Office or other outpatient visit for the evaluation and management of an established patient, which requires at least 2 of these 3 key components: A detailed history; A detailed examination; Medical decision making of moderate complexity. Counseling and/o	36415	Collection of venous blood by venipuncture	80048	Basic metabolic panel (Calcium, total) This panel must include the following: Calcium, total (82310) Carbon dioxide (bicarbonate) (82374) Chloride (82435) Creatinine (82565) Glucose (82947) Potassium (84132) Sodium (84295) Urea nitrogen (BUN) (84520)	83880	Natriuretic peptide	99215	Office or other outpatient visit for the evaluation and management of an established patient, which requires at least 2 of these 3 key components: A comprehensive history; A comprehensive examination; Medical decision making of high complexity. Counseling
5360	INTERNAL MEDICINE SUITE II MCE 7	PrimaryCare			6003	14800	2017	44.41341547	NonSpecific	NonSpecific	Outpatient	401	Hypertension	circulatory system	401.1	Essential hypertension	circulatory system	250	Diabetes mellitus	endocrine/metabolic	250.2	Type 2 diabetes	endocrine/metabolic	272	Disorders of lipoid metabolism	endocrine/metabolic	99213	Office or other outpatient visit for the evaluation and management of an established patient, which requires at least 2 of these 3 key components: An expanded problem focused history; An expanded problem focused examination; Medical decision making of low	99214	Office or other outpatient visit for the evaluation and management of an established patient, which requires at least 2 of these 3 key components: A detailed history; A detailed examination; Medical decision making of moderate complexity. Counseling and/o	36415	Collection of venous blood by venipuncture	80053	Comprehensive metabolic panel This panel must include the following: Albumin (82040) Bilirubin, total (82247) Calcium, total (82310) Carbon dioxide (bicarbonate) (82374) Chloride (82435) Creatinine (82565) Glucose (82947) Phosphatase, alkaline (84075) Pot	80061	Lipid panel This panel must include the following: Cholesterol, serum, total (82465) Lipoprotein, direct measurement, high density cholesterol (HDL cholesterol) (83718) Triglycerides (84478)
6789	VIP WALK IN CLINIC LEBANON	PrimaryCare	UrgentCare		5997	18471	2021	48.16427105	NonSpecific	Adult-Specific	Outpatient	401	Hypertension	circulatory system	401.1	Essential hypertension	circulatory system	300	Anxiety disorders	mental disorders	300.1	Anxiety disorder	mental disorders	272	Disorders of lipoid metabolism	endocrine/metabolic	99214	Office or other outpatient visit for the evaluation and management of an established patient, which requires at least 2 of these 3 key components: A detailed history; A detailed examination; Medical decision making of moderate complexity. Counseling and/o	80053	Comprehensive metabolic panel This panel must include the following: Albumin (82040) Bilirubin, total (82247) Calcium, total (82310) Carbon dioxide (bicarbonate) (82374) Chloride (82435) Creatinine (82565) Glucose (82947) Phosphatase, alkaline (84075) Pot	85025	Blood count; complete (CBC), automated (Hgb, Hct, RBC, WBC and platelet count) and automated differential WBC count	84443	Thyroid stimulating hormone (TSH)	99213	Office or other outpatient visit for the evaluation and management of an established patient, which requires at least 2 of these 3 key components: An expanded problem focused history; An expanded problem focused examination; Medical decision making of low
3399	ULTRASOUND VWCH G	Radiology			5986	7615	2021	56.81587953	NonSpecific	Adult-Specific	Outpatient	611	Abnormal findings on mammogram or breast exam	genitourinary	611.1	Abnormal mammogram	genitourinary	785	Abdominal pain	symptoms	613	Other nonmalignant breast conditions	genitourinary	241	Nontoxic nodular goiter	endocrine/metabolic	93975	Duplex scan of arterial inflow and venous outflow of abdominal, pelvic, scrotal contents and/or retroperitoneal organs; complete study	76705	Ultrasound, abdominal, real time with image documentation; limited (eg, single organ, quadrant, follow-up)	76770	Ultrasound, retroperitoneal (eg, renal, aorta, nodes), real time with image documentation; complete	93971	Duplex scan of extremity veins including responses to compression and other maneuvers; unilateral or limited study	76536	Ultrasound, soft tissues of head and neck (eg, thyroid, parathyroid, parotid), real time with image documentation
4095	ONCOLOGY BREAST OHO	HemeOnc			5957	36273	2020	59.62765229	Female-Specific	Adult-Specific	Mixed	174	Breast cancer	neoplasms	174.1	Breast cancer [female]	neoplasms	174.11	Malignant neoplasm of female breast	neoplasms	198	Secondary malignant neoplasm	neoplasms	197	Chemotherapy	neoplasms	99214	Office or other outpatient visit for the evaluation and management of an established patient, which requires at least 2 of these 3 key components: A detailed history; A detailed examination; Medical decision making of moderate complexity. Counseling and/o	99215	Office or other outpatient visit for the evaluation and management of an established patient, which requires at least 2 of these 3 key components: A comprehensive history; A comprehensive examination; Medical decision making of high complexity. Counseling	99213	Office or other outpatient visit for the evaluation and management of an established patient, which requires at least 2 of these 3 key components: An expanded problem focused history; An expanded problem focused examination; Medical decision making of low	80053	Comprehensive metabolic panel This panel must include the following: Albumin (82040) Bilirubin, total (82247) Calcium, total (82310) Carbon dioxide (bicarbonate) (82374) Chloride (82435) Creatinine (82565) Glucose (82947) Phosphatase, alkaline (84075) Pot	85025	Blood count; complete (CBC), automated (Hgb, Hct, RBC, WBC and platelet count) and automated differential WBC count
5103	MAMMOGRAPHY TVC 1	Radiology			5927	9320	2020	56.97741273	Female-Specific	Adult-Specific	Outpatient	401	Hypertension	circulatory system	401.1	Essential hypertension	circulatory system	611	Abnormal findings on mammogram or breast exam	genitourinary	272	Disorders of lipoid metabolism	endocrine/metabolic	272.1	Hyperlipidemia	endocrine/metabolic	77067	Screening mammography, bilateral (2-view study of each breast), including computer-aided detection (CAD) when performed	77063	Screening digital breast tomosynthesis, bilateral (List separately in addition to code for primary procedure)	36415	Collection of venous blood by venipuncture	80053	Comprehensive metabolic panel This panel must include the following: Albumin (82040) Bilirubin, total (82247) Calcium, total (82310) Carbon dioxide (bicarbonate) (82374) Chloride (82435) Creatinine (82565) Glucose (82947) Phosphatase, alkaline (84075) Pot	80061	Lipid panel This panel must include the following: Cholesterol, serum, total (82465) Lipoprotein, direct measurement, high density cholesterol (HDL cholesterol) (83718) Triglycerides (84478)
8284	VIP OBGYN GENERAL TULLAHOMA	OBGYN			5924	20376	2021	29.82067077	Female-Specific	NonSpecific	Outpatient	278	Overweight, obesity and other hyperalimentation	endocrine/metabolic	626	Disorders of menstruation and other abnormal bleeding from female genital tract	genitourinary	278.1	Obesity	endocrine/metabolic	627	Menopausal and postmenopausal disorders	genitourinary	626.1	Irregular menstrual cycle/bleeding	genitourinary	81002	Urinalysis, by dip stick or tablet reagent for bilirubin, glucose, hemoglobin, ketones, leukocytes, nitrite, pH, protein, specific gravity, urobilinogen, any number of these constituents; non-automated, without microscopy	0502F	Subsequent prenatal care visit (Prenatal) [Excludes: patients who are seen for a condition unrelated to pregnancy or prenatal care (eg, an upper respiratory infection; patients seen for consultation only, not for continuing care)]	99213	Office or other outpatient visit for the evaluation and management of an established patient, which requires at least 2 of these 3 key components: An expanded problem focused history; An expanded problem focused examination; Medical decision making of low	87624	Infectious agent detection by nucleic acid (DNA or RNA); Human Papillomavirus (HPV), high-risk types (eg, 16, 18, 31, 33, 35, 39, 45, 51, 52, 56, 58, 59, 68)	88175	Cytopathology, cervical or vaginal (any reporting system), collected in preservative fluid, automated thin layer preparation; with screening by automated system and manual rescreening or review, under physician supervision
8054	INTERVENTIONAL RADIOLOGY BREAST OHO	InterventionalRadiology			5897	7725	2021	54.65845311	Female-Specific	Adult-Specific	Outpatient	611	Abnormal findings on mammogram or breast exam	genitourinary	611.1	Abnormal mammogram	genitourinary	174	Breast cancer	neoplasms	174.1	Breast cancer [female]	neoplasms	610	Benign mammary dysplasias	genitourinary	77065	Diagnostic mammography, including computer-aided detection (CAD) when performed; unilateral	88305	Level IV - Surgical pathology, gross and microscopic examination Abortion - spontaneous/missed Artery, biopsy Bone marrow, biopsy Bone exostosis Brain/meninges, other than for tumor resection Breast, biopsy, not requiring microscopic evaluation of surgica	19083	Biopsy, breast, with placement of breast localization device(s) (eg, clip, metallic pellet), when performed, and imaging of the biopsy specimen, when performed, percutaneous; first lesion, including ultrasound guidance	88360	Morphometric analysis, tumor immunohistochemistry (eg, Her-2/neu, estrogen receptor/progesterone receptor), quantitative or semiquantitative, per specimen, each single antibody stain procedure; manual	88342	Immunohistochemistry or immunocytochemistry, per specimen; initial single antibody stain procedure
953	VIP PRIMARY CARE JACKSON ST TULLAHOMA	PrimaryCare			5894	45035	2021	70.091718	NonSpecific	Adult-Specific	Outpatient	401	Hypertension	circulatory system	401.1	Essential hypertension	circulatory system	272	Disorders of lipoid metabolism	endocrine/metabolic	272.1	Hyperlipidemia	endocrine/metabolic	272.13	Mixed hyperlipidemia	endocrine/metabolic	99214	Office or other outpatient visit for the evaluation and management of an established patient, which requires at least 2 of these 3 key components: A detailed history; A detailed examination; Medical decision making of moderate complexity. Counseling and/o	80053	Comprehensive metabolic panel This panel must include the following: Albumin (82040) Bilirubin, total (82247) Calcium, total (82310) Carbon dioxide (bicarbonate) (82374) Chloride (82435) Creatinine (82565) Glucose (82947) Phosphatase, alkaline (84075) Pot	80061	Lipid panel This panel must include the following: Cholesterol, serum, total (82465) Lipoprotein, direct measurement, high density cholesterol (HDL cholesterol) (83718) Triglycerides (84478)	99213	Office or other outpatient visit for the evaluation and management of an established patient, which requires at least 2 of these 3 key components: An expanded problem focused history; An expanded problem focused examination; Medical decision making of low	85025	Blood count; complete (CBC), automated (Hgb, Hct, RBC, WBC and platelet count) and automated differential WBC count
2406	PULMONARY INTERVENTIONAL TVC B	Pulmonology			5812	11209	2020	64.27926078	NonSpecific	Adult-Specific	Mixed	514.2	Solitary pulmonary nodule	respiratory	514	Abnormal findings examination of lungs	respiratory	507	Pleurisy; pleural effusion	respiratory	318	Tobacco use disorder	mental disorders	198	Secondary malignant neoplasm	neoplasms	99214	Office or other outpatient visit for the evaluation and management of an established patient, which requires at least 2 of these 3 key components: A detailed history; A detailed examination; Medical decision making of moderate complexity. Counseling and/o	99205	Office or other outpatient visit for the evaluation and management of a new patient, which requires these 3 key components: A comprehensive history; A comprehensive examination; Medical decision making of high complexity. Counseling and/or coordination of	99215	Office or other outpatient visit for the evaluation and management of an established patient, which requires at least 2 of these 3 key components: A comprehensive history; A comprehensive examination; Medical decision making of high complexity. Counseling	99204	Office or other outpatient visit for the evaluation and management of a new patient, which requires these 3 key components: A comprehensive history; A comprehensive examination; Medical decision making of moderate complexity. Counseling and/or coordinatio	99213	Office or other outpatient visit for the evaluation and management of an established patient, which requires at least 2 of these 3 key components: An expanded problem focused history; An expanded problem focused examination; Medical decision making of low
2615	FLUOROSCOPY VIS OHO	Radiology			5796	6476	2020	58.7063655	NonSpecific	Adult-Specific	Outpatient	532	Dysphagia	digestive	530	Diseases of esophagus	digestive	530.1	Esophagitis, GERD and related diseases	digestive	530.11	GERD	digestive	278	Overweight, obesity and other hyperalimentation	endocrine/metabolic	82945	Glucose, body fluid, other than blood	84157	Protein, total, except by refractometry; other source (eg, synovial fluid, cerebrospinal fluid)	89051	Cell count, miscellaneous body fluids (eg, cerebrospinal fluid, joint fluid), except blood; with differential count	88108	Cytopathology, concentration technique, smears and interpretation (eg, Saccomanno technique)	87070	Culture, bacterial; any other source except urine, blood or stool, aerobic, with isolation and presumptive identification of isolates
5552	CWI ULTRASOUND HERITAGE MEDICAL	OBGYN	Radiology		5790	12529	2019	34.15195072	Female-Specific	Adult-Specific	Outpatient	218	Benign neoplasm of uterus	neoplasms	218.1	Uterine leiomyoma	neoplasms	626	Disorders of menstruation and other abnormal bleeding from female genital tract	genitourinary	626.1	Irregular menstrual cycle/bleeding	genitourinary	654.1	Abnormality of organs and soft tissues of pelvis complicating pregnancy, childbirth, or the puerperium	pregnancy complications	76830	Ultrasound, transvaginal	76805	Ultrasound, pregnant uterus, real time with image documentation, fetal and maternal evaluation, after first trimester (> or = 14 weeks 0 days), transabdominal approach; single or first gestation	76816	Ultrasound, pregnant uterus, real time with image documentation, follow-up (eg, re-evaluation of fetal size by measuring standard growth parameters and amniotic fluid volume, re-evaluation of organ system(s) suspected or confirmed to be abnormal on a prev	76817	Ultrasound, pregnant uterus, real time with image documentation, transvaginal	76819	Fetal biophysical profile; without non-stress testing
4733	ORTHOPAEDICS GENERAL SPRING HILL	Orthopedics			5729	12427	2019	47.79192334	NonSpecific	NonSpecific	Mixed	740	Osteoarthrosis	musculoskeletal	740.1	Osteoarthritis; localized	musculoskeletal	740.11	Osteoarthrosis, localized, primary	musculoskeletal	726	Peripheral enthesopathies and allied syndromes	musculoskeletal	745	Pain in joint	musculoskeletal	99213	Office or other outpatient visit for the evaluation and management of an established patient, which requires at least 2 of these 3 key components: An expanded problem focused history; An expanded problem focused examination; Medical decision making of low	99203	Office or other outpatient visit for the evaluation and management of a new patient, which requires these 3 key components: A detailed history; A detailed examination; Medical decision making of low complexity. Counseling and/or coordination of care with	20610	Arthrocentesis, aspiration and/or injection, major joint or bursa (eg, shoulder, hip, knee, subacromial bursa); without ultrasound guidance	99214	Office or other outpatient visit for the evaluation and management of an established patient, which requires at least 2 of these 3 key components: A detailed history; A detailed examination; Medical decision making of moderate complexity. Counseling and/o	99212	Office or other outpatient visit for the evaluation and management of an established patient, which requires at least 2 of these 3 key components: A problem focused history; A problem focused examination; Straightforward medical decision making. Counselin
5023	INFECTIOUS DISEASES CCC OHO 3	InfectiousDisease			5676	80108	2020	48.59958932	NonSpecific	Adult-Specific	Mixed	71	Human immunodeficiency virus [HIV] disease	infectious diseases	71.1	HIV infection, symptomatic	infectious diseases	401	Hypertension	circulatory system	401.1	Essential hypertension	circulatory system	296	Mood disorders	mental disorders	99214	Office or other outpatient visit for the evaluation and management of an established patient, which requires at least 2 of these 3 key components: A detailed history; A detailed examination; Medical decision making of moderate complexity. Counseling and/o	90471	Immunization administration (includes percutaneous, intradermal, subcutaneous, or intramuscular injections); 1 vaccine (single or combination vaccine/toxoid)	99215	Office or other outpatient visit for the evaluation and management of an established patient, which requires at least 2 of these 3 key components: A comprehensive history; A comprehensive examination; Medical decision making of high complexity. Counseling	90686	Influenza virus vaccine, quadrivalent (IIV4), split virus, preservative free, 0.5 mL dosage, for intramuscular use	96372	Therapeutic, prophylactic, or diagnostic injection (specify substance or drug); subcutaneous or intramuscular
6127	X-RAY VWCH G	Radiology			5648	6927	2021	59.62217659	NonSpecific	NonSpecific	Outpatient	745	Pain in joint	musculoskeletal	338	Pain	neurological	512	Other symptoms of respiratory system	respiratory	721	Spondylosis and allied disorders	musculoskeletal	721.1	Spondylosis without myelopathy	musculoskeletal	71046	Radiologic examination, chest; 2 views	85025	Blood count; complete (CBC), automated (Hgb, Hct, RBC, WBC and platelet count) and automated differential WBC count	72100	Radiologic examination, spine, lumbosacral; 2 or 3 views	74018	Radiologic examination, abdomen; 1 view	80053	Comprehensive metabolic panel This panel must include the following: Albumin (82040) Bilirubin, total (82247) Calcium, total (82310) Carbon dioxide (bicarbonate) (82374) Chloride (82435) Creatinine (82565) Glucose (82947) Phosphatase, alkaline (84075) Pot
9465	UROLOGY MCE 3	Urology			5641	7932	2022	67.52361396	NonSpecific	Adult-Specific	Mixed	189	Cancer of urinary organs (incl. kidney and bladder)	neoplasms	185	Cancer of prostate	neoplasms	189.2	Cancer of bladder	neoplasms	189.21	Malignant neoplasm of bladder	neoplasms	599	Other symptoms/disorders or the urinary system	genitourinary	81002	Urinalysis, by dip stick or tablet reagent for bilirubin, glucose, hemoglobin, ketones, leukocytes, nitrite, pH, protein, specific gravity, urobilinogen, any number of these constituents; non-automated, without microscopy	99214	Office or other outpatient visit for the evaluation and management of an established patient, which requires at least 2 of these 3 key components: A detailed history; A detailed examination; Medical decision making of moderate complexity. Counseling and/o	99213	Office or other outpatient visit for the evaluation and management of an established patient, which requires at least 2 of these 3 key components: An expanded problem focused history; An expanded problem focused examination; Medical decision making of low	51720	Bladder instillation of anticarcinogenic agent (including retention time)	36415	Collection of venous blood by venipuncture
1941	MED INTENSIVE CAR	CriticalCare			5624	6127	2005	51.3155373	NonSpecific	Adult-Specific	Inpatient	509	Respiratory failure, insufficiency, arrest	respiratory	512	Other symptoms of respiratory system	respiratory	509.1	Respiratory failure	respiratory	427	Cardiac dysrhythmias	circulatory system	276	Disorders of fluid, electrolyte, and acid-base balance	endocrine/metabolic	85027	Blood count; complete (CBC), automated (Hgb, Hct, RBC, WBC and platelet count)	80048	Basic metabolic panel (Calcium, total) This panel must include the following: Calcium, total (82310) Carbon dioxide (bicarbonate) (82374) Chloride (82435) Creatinine (82565) Glucose (82947) Potassium (84132) Sodium (84295) Urea nitrogen (BUN) (84520)	82962	Glucose, blood by glucose monitoring device(s) cleared by the FDA specifically for home use	94640	Pressurized or nonpressurized inhalation treatment for acute airway obstruction for therapeutic purposes and/or for diagnostic purposes such as sputum induction with an aerosol generator, nebulizer, metered dose inhaler or intermittent positive pressure b	71010	Radiologic examination, chest; single view, frontal
1619	NEUROSURGERY TUMOR VAV	Neurosurgery	HemeOnc		5620	12680	2020	55.96988364	NonSpecific	Adult-Specific	Mixed	225	Benign neoplasm of brain and other parts of nervous system	neoplasms	225.1	Benign neoplasm of brain, cranial nerves, meninges	neoplasms	191	Manlignant and unknown neoplasms of brain and nervous system	neoplasms	348.9	Other conditions of brain, NOS	neurological	191.1	Cancer of brain and nervous system	neoplasms	99213	Office or other outpatient visit for the evaluation and management of an established patient, which requires at least 2 of these 3 key components: An expanded problem focused history; An expanded problem focused examination; Medical decision making of low	99024	Postoperative follow-up visit, normally included in the surgical package, to indicate that an evaluation and management service was performed during a postoperative period for a reason(s) related to the original procedure	99205	Office or other outpatient visit for the evaluation and management of a new patient, which requires these 3 key components: A comprehensive history; A comprehensive examination; Medical decision making of high complexity. Counseling and/or coordination of	99214	Office or other outpatient visit for the evaluation and management of an established patient, which requires at least 2 of these 3 key components: A detailed history; A detailed examination; Medical decision making of moderate complexity. Counseling and/o	99215	Office or other outpatient visit for the evaluation and management of an established patient, which requires at least 2 of these 3 key components: A comprehensive history; A comprehensive examination; Medical decision making of high complexity. Counseling
1308	PED BRENTWOOD AFT HR	PrimaryCare	UrgentCare		5612	8434	2016	3.509924709	NonSpecific	Pediatric-Specific	Outpatient	465	Acute upper respiratory infections of multiple or unspecified sites	respiratory	381	Otitis media and Eustachian tube disorders	sense organs	381.1	Otitis media	sense organs	381.11	Suppurative and unspecified otitis media	sense organs	783	Fever of unknown origin	symptoms	99213	Office or other outpatient visit for the evaluation and management of an established patient, which requires at least 2 of these 3 key components: An expanded problem focused history; An expanded problem focused examination; Medical decision making of low	99203	Office or other outpatient visit for the evaluation and management of a new patient, which requires these 3 key components: A detailed history; A detailed examination; Medical decision making of low complexity. Counseling and/or coordination of care with	99214	Office or other outpatient visit for the evaluation and management of an established patient, which requires at least 2 of these 3 key components: A detailed history; A detailed examination; Medical decision making of moderate complexity. Counseling and/o	87880	Infectious agent antigen detection by immunoassay with direct optical observation; Streptococcus, group A	87081	Culture, presumptive, pathogenic organisms, screening only
8224	CARDIOLOGY PHLEBOTOMY MURFREESBORO	Phlebotomy	Cardiology		5608	12171	2020	66.0752909	NonSpecific	Adult-Specific	Outpatient	272	Disorders of lipoid metabolism	endocrine/metabolic	272.1	Hyperlipidemia	endocrine/metabolic	272.13	Mixed hyperlipidemia	endocrine/metabolic	427	Cardiac dysrhythmias	circulatory system	428	Congestive heart failure; nonhypertensive	circulatory system	36415	Collection of venous blood by venipuncture	80048	Basic metabolic panel (Calcium, total) This panel must include the following: Calcium, total (82310) Carbon dioxide (bicarbonate) (82374) Chloride (82435) Creatinine (82565) Glucose (82947) Potassium (84132) Sodium (84295) Urea nitrogen (BUN) (84520)	80061	Lipid panel This panel must include the following: Cholesterol, serum, total (82465) Lipoprotein, direct measurement, high density cholesterol (HDL cholesterol) (83718) Triglycerides (84478)	80053	Comprehensive metabolic panel This panel must include the following: Albumin (82040) Bilirubin, total (82247) Calcium, total (82310) Carbon dioxide (bicarbonate) (82374) Chloride (82435) Creatinine (82565) Glucose (82947) Phosphatase, alkaline (84075) Pot	83880	Natriuretic peptide
8384	GASTROENTEROLOGY IBD OHO NORTH	Gastroenterology			5591	27562	2021	41.10061602	NonSpecific	Adult-Specific	Outpatient	555	Inflammatory bowel disease and other gastroenteritis and colitis	digestive	555.1	Regional enteritis	digestive	555.2	Ulcerative colitis	digestive	555.21	Ulcerative colitis (chronic)	digestive	564	Functional digestive disorders	digestive	99214	Office or other outpatient visit for the evaluation and management of an established patient, which requires at least 2 of these 3 key components: A detailed history; A detailed examination; Medical decision making of moderate complexity. Counseling and/o	85025	Blood count; complete (CBC), automated (Hgb, Hct, RBC, WBC and platelet count) and automated differential WBC count	80053	Comprehensive metabolic panel This panel must include the following: Albumin (82040) Bilirubin, total (82247) Calcium, total (82310) Carbon dioxide (bicarbonate) (82374) Chloride (82435) Creatinine (82565) Glucose (82947) Phosphatase, alkaline (84075) Pot	86140	C-reactive protein	85651	Sedimentation rate, erythrocyte; non-automated
4319	PEDS ALLERGY IMMUNOLOGY OHO	AllergyImmunology			5587	13615	2018	9.604380561	NonSpecific	Pediatric-Specific	Mixed	476	Allergic rhinitis	respiratory	495	Asthma	respiratory	512	Other symptoms of respiratory system	respiratory	939	Atopic/contact dermatitis due to other or unspecified	dermatologic	512.8	Cough	respiratory	99214	Office or other outpatient visit for the evaluation and management of an established patient, which requires at least 2 of these 3 key components: A detailed history; A detailed examination; Medical decision making of moderate complexity. Counseling and/o	95004	Percutaneous tests (scratch, puncture, prick) with allergenic extracts, immediate type reaction, including test interpretation and report, specify number of tests	95117	Professional services for allergen immunotherapy not including provision of allergenic extracts; 2 or more injections	99244	Office consultation for a new or established patient, which requires these 3 key components: A comprehensive history; A comprehensive examination; and Medical decision making of moderate complexity. Counseling and/or coordination of care with other physic	99204	Office or other outpatient visit for the evaluation and management of a new patient, which requires these 3 key components: A comprehensive history; A comprehensive examination; Medical decision making of moderate complexity. Counseling and/or coordinatio
1620	ORTHOPAEDICS PT COOL SPRINGS STE B	PhysicalTherapy	Orthopedics		5572	59291	2019	61.16632444	NonSpecific	Adult-Specific	Mixed	745	Pain in joint	musculoskeletal	338	Pain	neurological	338.2	Chronic pain	neurological	726	Peripheral enthesopathies and allied syndromes	musculoskeletal	741	Symptoms and disorders of the joints	musculoskeletal	97110	Therapeutic procedure, 1 or more areas, each 15 minutes; therapeutic exercises to develop strength and endurance, range of motion and flexibility	97140	Manual therapy techniques (eg, mobilization/ manipulation, manual lymphatic drainage, manual traction), 1 or more regions, each 15 minutes	97161	Physical therapy evaluation: low complexity, requiring these components: A history with no personal factors and/or comorbidities that impact the plan of care; An examination of body system(s) using standardized tests and measures addressing 1-2 elements f	97012	Application of a modality to 1 or more areas; traction, mechanical	97162	Physical therapy evaluation: moderate complexity, requiring these components: A history of present problem with 1-2 personal factors and/or comorbidities that impact the plan of care; An examination of body systems using standardized tests and measures in
2240	X-RAY VIS OHO NORTH	Radiology			5541	6125	2021	59.62491444	NonSpecific	Adult-Specific	Outpatient	745	Pain in joint	musculoskeletal	512	Other symptoms of respiratory system	respiratory	338	Pain	neurological	338.2	Chronic pain	neurological	512.7	Shortness of breath	respiratory	84166	Protein; electrophoretic fractionation and quantitation, other fluids with concentration (eg, urine, CSF)
1570	VWCH GI ENDOSCOPY LAB	Gastroenterology			5539	6513	2021	59.09377139	NonSpecific	Adult-Specific	Inpatient	455	Hemorrhoids	circulatory system	208	Benign neoplasm of colon	neoplasms	535	Gastritis and duodenitis	digestive	562	Diverticulosis and diverticulitis	digestive	562.1	Diverticulosis	digestive	43239	Esophagogastroduodenoscopy, flexible, transoral; with biopsy, single or multiple	45385	Colonoscopy, flexible; with removal of tumor(s), polyp(s), or other lesion(s) by snare technique	99100	Anesthesia for patient of extreme age, younger than 1 year and older than 70 (List separately in addition to code for primary anesthesia procedure)	45378	Colonoscopy, flexible; diagnostic, including collection of specimen(s) by brushing or washing, when performed (separate procedure)	45380	Colonoscopy, flexible; with biopsy, single or multiple
5383	SURGERY GENERAL TVC 3	Surgery			5529	10213	2018	58.49691992	NonSpecific	Adult-Specific	Mixed	550	Abdominal hernia	digestive	550.1	Inguinal hernia	digestive	550.6	Incisional hernia	digestive	550.5	Ventral hernia	digestive	785	Abdominal pain	symptoms	99024	Postoperative follow-up visit, normally included in the surgical package, to indicate that an evaluation and management service was performed during a postoperative period for a reason(s) related to the original procedure	99213	Office or other outpatient visit for the evaluation and management of an established patient, which requires at least 2 of these 3 key components: An expanded problem focused history; An expanded problem focused examination; Medical decision making of low	99204	Office or other outpatient visit for the evaluation and management of a new patient, which requires these 3 key components: A comprehensive history; A comprehensive examination; Medical decision making of moderate complexity. Counseling and/or coordinatio	99203	Office or other outpatient visit for the evaluation and management of a new patient, which requires these 3 key components: A detailed history; A detailed examination; Medical decision making of low complexity. Counseling and/or coordination of care with	99214	Office or other outpatient visit for the evaluation and management of an established patient, which requires at least 2 of these 3 key components: A detailed history; A detailed examination; Medical decision making of moderate complexity. Counseling and/o
1861	SPRING HILL AFT HR	PrimaryCare	UrgentCare		5498	10098	2016	4.819986311	NonSpecific	Pediatric-Specific	Outpatient	465	Acute upper respiratory infections of multiple or unspecified sites	respiratory	79	Viral infection	infectious diseases	783	Fever of unknown origin	symptoms	381	Otitis media and Eustachian tube disorders	sense organs	381.1	Otitis media	sense organs	99213	Office or other outpatient visit for the evaluation and management of an established patient, which requires at least 2 of these 3 key components: An expanded problem focused history; An expanded problem focused examination; Medical decision making of low	87880	Infectious agent antigen detection by immunoassay with direct optical observation; Streptococcus, group A	99203	Office or other outpatient visit for the evaluation and management of a new patient, which requires these 3 key components: A detailed history; A detailed examination; Medical decision making of low complexity. Counseling and/or coordination of care with	99214	Office or other outpatient visit for the evaluation and management of an established patient, which requires at least 2 of these 3 key components: A detailed history; A detailed examination; Medical decision making of moderate complexity. Counseling and/o	87081	Culture, presumptive, pathogenic organisms, screening only
1661	CRC	Research			5490	9690	2006	41.24024641	NonSpecific	NonSpecific	Inpatient	401	Hypertension	circulatory system	401.1	Essential hypertension	circulatory system	250	Diabetes mellitus	endocrine/metabolic	250.2	Type 2 diabetes	endocrine/metabolic	458	Hypotension	circulatory system	85025	Blood count; complete (CBC), automated (Hgb, Hct, RBC, WBC and platelet count) and automated differential WBC count	80053	Comprehensive metabolic panel This panel must include the following: Albumin (82040) Bilirubin, total (82247) Calcium, total (82310) Carbon dioxide (bicarbonate) (82374) Chloride (82435) Creatinine (82565) Glucose (82947) Phosphatase, alkaline (84075) Pot	85027	Blood count; complete (CBC), automated (Hgb, Hct, RBC, WBC and platelet count)	80048	Basic metabolic panel (Calcium, total) This panel must include the following: Calcium, total (82310) Carbon dioxide (bicarbonate) (82374) Chloride (82435) Creatinine (82565) Glucose (82947) Potassium (84132) Sodium (84295) Urea nitrogen (BUN) (84520)	82570	Creatinine; other source
1255	ADULT 3	Psychiatry			5478	6758	2014	39.73990418	NonSpecific	Adult-Specific	Inpatient	296	Mood disorders	mental disorders	300	Anxiety disorders	mental disorders	297	Suicidal ideation or attempt	mental disorders	296.2	Depression	mental disorders	297.1	Suicidal ideation	mental disorders	99232	Subsequent hospital care, per day, for the evaluation and management of a patient, which requires at least 2 of these 3 key components: An expanded problem focused interval history; An expanded problem focused examination; Medical decision making of moder	99233	Subsequent hospital care, per day, for the evaluation and management of a patient, which requires at least 2 of these 3 key components: A detailed interval history; A detailed examination; Medical decision making of high complexity. Counseling and/or coor	36415	Collection of venous blood by venipuncture	82962	Glucose, blood by glucose monitoring device(s) cleared by the FDA specifically for home use	99238	Hospital discharge day management; 30 minutes or less
3101	PRIMARY CARE HENDERSONVILLE	PrimaryCare			5469	15869	2021	55.97535934	NonSpecific	Adult-Specific	Mixed	401	Hypertension	circulatory system	401.1	Essential hypertension	circulatory system	272	Disorders of lipoid metabolism	endocrine/metabolic	272.1	Hyperlipidemia	endocrine/metabolic	300	Anxiety disorders	mental disorders	80053	Comprehensive metabolic panel This panel must include the following: Albumin (82040) Bilirubin, total (82247) Calcium, total (82310) Carbon dioxide (bicarbonate) (82374) Chloride (82435) Creatinine (82565) Glucose (82947) Phosphatase, alkaline (84075) Pot	99214	Office or other outpatient visit for the evaluation and management of an established patient, which requires at least 2 of these 3 key components: A detailed history; A detailed examination; Medical decision making of moderate complexity. Counseling and/o	80061	Lipid panel This panel must include the following: Cholesterol, serum, total (82465) Lipoprotein, direct measurement, high density cholesterol (HDL cholesterol) (83718) Triglycerides (84478)	83036	Hemoglobin; glycosylated (A1C)	84443	Thyroid stimulating hormone (TSH)
8492	NEUROSURGERY SPINE OHO	Neurosurgery			5466	10113	2018	58.87474333	NonSpecific	Adult-Specific	Outpatient	763	Thoracic or lumbosacral neuritis or radiculitis, unspecified	symptoms	721	Spondylosis and allied disorders	musculoskeletal	760	Back pain	symptoms	721.1	Spondylosis without myelopathy	musculoskeletal	805	Fracture of vertebral column without mention of spinal cord injury	injuries & poisonings	99213	Office or other outpatient visit for the evaluation and management of an established patient, which requires at least 2 of these 3 key components: An expanded problem focused history; An expanded problem focused examination; Medical decision making of low	99204	Office or other outpatient visit for the evaluation and management of a new patient, which requires these 3 key components: A comprehensive history; A comprehensive examination; Medical decision making of moderate complexity. Counseling and/or coordinatio	99214	Office or other outpatient visit for the evaluation and management of an established patient, which requires at least 2 of these 3 key components: A detailed history; A detailed examination; Medical decision making of moderate complexity. Counseling and/o	99024	Postoperative follow-up visit, normally included in the surgical package, to indicate that an evaluation and management service was performed during a postoperative period for a reason(s) related to the original procedure	99203	Office or other outpatient visit for the evaluation and management of a new patient, which requires these 3 key components: A detailed history; A detailed examination; Medical decision making of low complexity. Counseling and/or coordination of care with
916	OBGYN MIS OHO	OBGYN			5461	10233	2020	42.99247091	Female-Specific	Adult-Specific	Mixed	626	Disorders of menstruation and other abnormal bleeding from female genital tract	genitourinary	785	Abdominal pain	symptoms	627	Menopausal and postmenopausal disorders	genitourinary	792	Abnormal Papanicolaou smear of cervix and cervical HPV	genitourinary	619	Noninflammatory female genital disorders	genitourinary	99213	Office or other outpatient visit for the evaluation and management of an established patient, which requires at least 2 of these 3 key components: An expanded problem focused history; An expanded problem focused examination; Medical decision making of low	88305	Level IV - Surgical pathology, gross and microscopic examination Abortion - spontaneous/missed Artery, biopsy Bone marrow, biopsy Bone exostosis Brain/meninges, other than for tumor resection Breast, biopsy, not requiring microscopic evaluation of surgica	99214	Office or other outpatient visit for the evaluation and management of an established patient, which requires at least 2 of these 3 key components: A detailed history; A detailed examination; Medical decision making of moderate complexity. Counseling and/o	99024	Postoperative follow-up visit, normally included in the surgical package, to indicate that an evaluation and management service was performed during a postoperative period for a reason(s) related to the original procedure	36415	Collection of venous blood by venipuncture
9402	OBGYN GENERAL BADDOUR PKWY LEBANON	OBGYN			5441	14098	2022	29.44695414	Female-Specific	Adult-Specific	Mixed	626	Disorders of menstruation and other abnormal bleeding from female genital tract	genitourinary	627	Menopausal and postmenopausal disorders	genitourinary	619	Noninflammatory female genital disorders	genitourinary	278	Overweight, obesity and other hyperalimentation	endocrine/metabolic	278.1	Obesity	endocrine/metabolic	0502F	Subsequent prenatal care visit (Prenatal) [Excludes: patients who are seen for a condition unrelated to pregnancy or prenatal care (eg, an upper respiratory infection; patients seen for consultation only, not for continuing care)]	87624	Infectious agent detection by nucleic acid (DNA or RNA); Human Papillomavirus (HPV), high-risk types (eg, 16, 18, 31, 33, 35, 39, 45, 51, 52, 56, 58, 59, 68)	87491	Infectious agent detection by nucleic acid (DNA or RNA); Chlamydia trachomatis, amplified probe technique	87591	Infectious agent detection by nucleic acid (DNA or RNA); Neisseria gonorrhoeae, amplified probe technique	85027	Blood count; complete (CBC), automated (Hgb, Hct, RBC, WBC and platelet count)
5759	NEURODIAGNOSTICS EEG TVC B	Neurology			5438	6236	2020	42.27652293	NonSpecific	Adult-Specific	Outpatient	345	Epilepsy, recurrent seizures, convulsions	neurological	345.3	Convulsions	neurological	345.1	Epilepsy	neurological	345.12	Partial epilepsy	neurological	292	Neurological disorders	mental disorders	95700	Electroencephalogram (EEG) continuous recording, with video when performed, setup, patient education, and takedown when performed, administered in person by EEG technologist, minimum of 8 channels	95718	Electroencephalogram (EEG), continuous recording, physician or other qualified health care professional review of recorded events, analysis of spike and seizure detection, interpretation and report, 2-12 hours of EEG recording; with video (VEEG)	95713	Electroencephalogram with video (VEEG), review of data, technical description by EEG technologist, 2-12 hours; with continuous, real-time monitoring and maintenance	95816	Electroencephalogram (EEG); including recording awake and drowsy	95813	Electroencephalogram (EEG) extended monitoring; 61-119 minutes
9139	HS PEDS AUDIOLOGY MURFREESBORO VCSC	Audiology			5426	8047	2021	3.066392882	NonSpecific	Pediatric-Specific	Outpatient	389	Hearing loss	sense organs	381	Otitis media and Eustachian tube disorders	sense organs	381.2	Eustachian tube disorders	sense organs	389.2	Conductive hearing loss	sense organs	381.1	Otitis media	sense organs	92567	Tympanometry (impedance testing)	92579	Visual reinforcement audiometry (VRA)	92587	Distortion product evoked otoacoustic emissions; limited evaluation (to confirm the presence or absence of hearing disorder, 3-6 frequencies) or transient evoked otoacoustic emissions, with interpretation and report	92555	Speech audiometry threshold	92552	Pure tone audiometry (threshold); air only
5677	ONCOLOGY GENETICS VAV	Genetics	HemeOnc		5415	7413	2020	47.23066393	NonSpecific	Adult-Specific	Outpatient	174	Breast cancer	neoplasms	174.1	Breast cancer [female]	neoplasms	174.11	Malignant neoplasm of female breast	neoplasms	175	Acquired absence of breast	neoplasms	208	Benign neoplasm of colon	neoplasms	96040	Medical genetics and genetic counseling services, each 30 minutes face-to-face with patient/family	99205	Office or other outpatient visit for the evaluation and management of a new patient, which requires these 3 key components: A comprehensive history; A comprehensive examination; Medical decision making of high complexity. Counseling and/or coordination of	99215	Office or other outpatient visit for the evaluation and management of an established patient, which requires at least 2 of these 3 key components: A comprehensive history; A comprehensive examination; Medical decision making of high complexity. Counseling	99417	Under Prolonged Service With or Without Direct Patient Contact on the Date of an Office or Other Outpatient Service	99245	Office consultation for a new or established patient, which requires these 3 key components: A comprehensive history; A comprehensive examination; and Medical decision making of high complexity. Counseling and/or coordination of care with other physicians
9360	HEPATOLOGY VAV	Gastroenterology			5403	6901	2022	57.86721424	NonSpecific	Adult-Specific	Mixed	571	Chronic liver disease and cirrhosis	digestive	571.5	Other chronic nonalcoholic liver disease	digestive	571.51	Cirrhosis of liver without mention of alcohol	digestive	573.9	Abnormal serum enzyme levels	digestive	317	Alcohol-related disorders	mental disorders	99215	Office or other outpatient visit for the evaluation and management of an established patient, which requires at least 2 of these 3 key components: A comprehensive history; A comprehensive examination; Medical decision making of high complexity. Counseling	85610	Prothrombin time	80053	Comprehensive metabolic panel This panel must include the following: Albumin (82040) Bilirubin, total (82247) Calcium, total (82310) Carbon dioxide (bicarbonate) (82374) Chloride (82435) Creatinine (82565) Glucose (82947) Phosphatase, alkaline (84075) Pot	85027	Blood count; complete (CBC), automated (Hgb, Hct, RBC, WBC and platelet count)	82105	Alpha-fetoprotein (AFP); serum
4533	OTOLARYNGOLOGY FACIAL PLASTICS MCE 7	ENT	PlasticSurgery		5401	15719	2020	49.00752909	NonSpecific	NonSpecific	Outpatient	470	Septal Deviations/Turbinate Hypertrophy	respiratory	479	Other upper respiratory disease	respiratory	738	Other acquired musculoskeletal deformity	musculoskeletal	333	Extrapyramidal disease and abnormal movement disorders	neurological	333.4	Torsion dystonia	neurological	99024	Postoperative follow-up visit, normally included in the surgical package, to indicate that an evaluation and management service was performed during a postoperative period for a reason(s) related to the original procedure	95874	Needle electromyography for guidance in conjunction with chemodenervation (List separately in addition to code for primary procedure)	64612	Chemodenervation of muscle(s); muscle(s) innervated by facial nerve, unilateral (eg, for blepharospasm, hemifacial spasm)	99213	Office or other outpatient visit for the evaluation and management of an established patient, which requires at least 2 of these 3 key components: An expanded problem focused history; An expanded problem focused examination; Medical decision making of low	31231	Nasal endoscopy, diagnostic, unilateral or bilateral (separate procedure)
2594	PRIMARY CARE MELROSE	PrimaryCare			5397	16733	2021	41.2128679	NonSpecific	Adult-Specific	Outpatient	300	Anxiety disorders	mental disorders	300.1	Anxiety disorder	mental disorders	401	Hypertension	circulatory system	401.1	Essential hypertension	circulatory system	296	Mood disorders	mental disorders	80061	Lipid panel This panel must include the following: Cholesterol, serum, total (82465) Lipoprotein, direct measurement, high density cholesterol (HDL cholesterol) (83718) Triglycerides (84478)	99214	Office or other outpatient visit for the evaluation and management of an established patient, which requires at least 2 of these 3 key components: A detailed history; A detailed examination; Medical decision making of moderate complexity. Counseling and/o	80053	Comprehensive metabolic panel This panel must include the following: Albumin (82040) Bilirubin, total (82247) Calcium, total (82310) Carbon dioxide (bicarbonate) (82374) Chloride (82435) Creatinine (82565) Glucose (82947) Phosphatase, alkaline (84075) Pot	99213	Office or other outpatient visit for the evaluation and management of an established patient, which requires at least 2 of these 3 key components: An expanded problem focused history; An expanded problem focused examination; Medical decision making of low	84443	Thyroid stimulating hormone (TSH)
7085	GASTROENTEROLOGY KING ECL	Gastroenterology			5395	7850	2019	60.26830938	NonSpecific	Adult-Specific	Outpatient	785	Abdominal pain	symptoms	530	Diseases of esophagus	digestive	530.1	Esophagitis, GERD and related diseases	digestive	561	Symptoms involving digestive system	digestive	530.11	GERD	digestive	99213	Office or other outpatient visit for the evaluation and management of an established patient, which requires at least 2 of these 3 key components: An expanded problem focused history; An expanded problem focused examination; Medical decision making of low	99214	Office or other outpatient visit for the evaluation and management of an established patient, which requires at least 2 of these 3 key components: A detailed history; A detailed examination; Medical decision making of moderate complexity. Counseling and/o	99203	Office or other outpatient visit for the evaluation and management of a new patient, which requires these 3 key components: A detailed history; A detailed examination; Medical decision making of low complexity. Counseling and/or coordination of care with	99204	Office or other outpatient visit for the evaluation and management of a new patient, which requires these 3 key components: A comprehensive history; A comprehensive examination; Medical decision making of moderate complexity. Counseling and/or coordinatio	99243	Office consultation for a new or established patient, which requires these 3 key components: A detailed history; A detailed examination; and Medical decision making of low complexity. Counseling and/or coordination of care with other physicians, other qua
3443	PEDS ADOLESCENT PRIMARY CARE OHO	PrimaryCare			5382	20017	2020	17.60164271	NonSpecific	NonSpecific	Outpatient	278	Overweight, obesity and other hyperalimentation	endocrine/metabolic	626	Disorders of menstruation and other abnormal bleeding from female genital tract	genitourinary	278.1	Obesity	endocrine/metabolic	300	Anxiety disorders	mental disorders	296	Mood disorders	mental disorders	96127	Brief emotional/behavioral assessment (eg, depression inventory, attention-deficit/hyperactivity disorder [ADHD] scale), with scoring and documentation, per standardized instrument	90471	Immunization administration (includes percutaneous, intradermal, subcutaneous, or intramuscular injections); 1 vaccine (single or combination vaccine/toxoid)	99213	Office or other outpatient visit for the evaluation and management of an established patient, which requires at least 2 of these 3 key components: An expanded problem focused history; An expanded problem focused examination; Medical decision making of low	99214	Office or other outpatient visit for the evaluation and management of an established patient, which requires at least 2 of these 3 key components: A detailed history; A detailed examination; Medical decision making of moderate complexity. Counseling and/o	87491	Infectious agent detection by nucleic acid (DNA or RNA); Chlamydia trachomatis, amplified probe technique
732	SURGERY GENERAL ECL	Surgery			5376	12844	2020	60.63655031	NonSpecific	Adult-Specific	Outpatient	172	Skin cancer	neoplasms	172.1	Melanomas of skin, dx or hx	neoplasms	172.11	Melanomas of skin	neoplasms	550	Abdominal hernia	digestive	550.1	Inguinal hernia	digestive	99024	Postoperative follow-up visit, normally included in the surgical package, to indicate that an evaluation and management service was performed during a postoperative period for a reason(s) related to the original procedure	99213	Office or other outpatient visit for the evaluation and management of an established patient, which requires at least 2 of these 3 key components: An expanded problem focused history; An expanded problem focused examination; Medical decision making of low	99204	Office or other outpatient visit for the evaluation and management of a new patient, which requires these 3 key components: A comprehensive history; A comprehensive examination; Medical decision making of moderate complexity. Counseling and/or coordinatio	99203	Office or other outpatient visit for the evaluation and management of a new patient, which requires these 3 key components: A detailed history; A detailed examination; Medical decision making of low complexity. Counseling and/or coordination of care with	99214	Office or other outpatient visit for the evaluation and management of an established patient, which requires at least 2 of these 3 key components: A detailed history; A detailed examination; Medical decision making of moderate complexity. Counseling and/o
1949	FRANKLIN ONCOLOGY	HemeOnc			5369	67484	2009	62.6899384	NonSpecific	Adult-Specific	Outpatient	174	Breast cancer	neoplasms	174.1	Breast cancer [female]	neoplasms	174.11	Malignant neoplasm of female breast	neoplasms	198	Secondary malignant neoplasm	neoplasms	197	Chemotherapy	neoplasms	85025	Blood count; complete (CBC), automated (Hgb, Hct, RBC, WBC and platelet count) and automated differential WBC count	36415	Collection of venous blood by venipuncture	80053	Comprehensive metabolic panel This panel must include the following: Albumin (82040) Bilirubin, total (82247) Calcium, total (82310) Carbon dioxide (bicarbonate) (82374) Chloride (82435) Creatinine (82565) Glucose (82947) Phosphatase, alkaline (84075) Pot	99214	Office or other outpatient visit for the evaluation and management of an established patient, which requires at least 2 of these 3 key components: A detailed history; A detailed examination; Medical decision making of moderate complexity. Counseling and/o	96413	Chemotherapy administration, intravenous infusion technique; up to 1 hour, single or initial substance/drug
7695	OBGYN ULTRASOUND OHO	OBGYN	Radiology		5351	14903	2018	30.25598905	Female-Specific	Adult-Specific	Outpatient	649	Other conditions or status of the mother complicating pregnancy, childbirth, or the puerperium	pregnancy complications	278	Overweight, obesity and other hyperalimentation	endocrine/metabolic	278.1	Obesity	endocrine/metabolic	654	Other and unspecified complications of birth; puerperium affecting management of mother	pregnancy complications	278.11	Morbid obesity	endocrine/metabolic	76816	Ultrasound, pregnant uterus, real time with image documentation, follow-up (eg, re-evaluation of fetal size by measuring standard growth parameters and amniotic fluid volume, re-evaluation of organ system(s) suspected or confirmed to be abnormal on a prev	76819	Fetal biophysical profile; without non-stress testing	76805	Ultrasound, pregnant uterus, real time with image documentation, fetal and maternal evaluation, after first trimester (> or = 14 weeks 0 days), transabdominal approach; single or first gestation	76811	Ultrasound, pregnant uterus, real time with image documentation, fetal and maternal evaluation plus detailed fetal anatomic examination, transabdominal approach; single or first gestation	76820	Doppler velocimetry, fetal; umbilical artery
2837	TEE MCE 5	Cardiology			5350	7369	2020	69.13073238	NonSpecific	Adult-Specific	Mixed	427	Cardiac dysrhythmias	circulatory system	427.2	Atrial fibrillation and flutter	circulatory system	427.21	Atrial fibrillation	circulatory system	395	Heart valve disorders	circulatory system	394	Rheumatic disease of the heart valves	circulatory system	93312	Echocardiography, transesophageal, real-time with image documentation (2D) (with or without M-mode recording); including probe placement, image acquisition, interpretation and report	93325	Doppler echocardiography color flow velocity mapping (List separately in addition to codes for echocardiography)	93320	Doppler echocardiography, pulsed wave and/or continuous wave with spectral display (List separately in addition to codes for echocardiographic imaging); complete	99100	Anesthesia for patient of extreme age, younger than 1 year and older than 70 (List separately in addition to code for primary anesthesia procedure)	92960	Cardioversion, elective, electrical conversion of arrhythmia; external
4807	WALK IN CLINIC X-RAY MT JULIET	PrimaryCare	Radiology		5322	6463	2021	47.75633128	NonSpecific	NonSpecific	Outpatient	512	Other symptoms of respiratory system	respiratory	745	Pain in joint	musculoskeletal	512.7	Shortness of breath	respiratory	512.8	Cough	respiratory	418	Nonspecific chest pain	circulatory system	71046	Radiologic examination, chest; 2 views	73630	Radiologic examination, foot; complete, minimum of 3 views	73610	Radiologic examination, ankle; complete, minimum of 3 views	73562	Radiologic examination, knee; 3 views	73130	Radiologic examination, hand; minimum of 3 views
3771	PEDS ENDOCRINOLOGY DIABETES MCE 8	Endocrinology			5305	35475	2020	14.13278576	NonSpecific	NonSpecific	Outpatient	250	Diabetes mellitus	endocrine/metabolic	250.1	Type 1 diabetes	endocrine/metabolic	250.2	Type 2 diabetes	endocrine/metabolic	250.3	Insulin pump user	endocrine/metabolic	250.4	Abnormal glucose	endocrine/metabolic	83036	Hemoglobin; glycosylated (A1C)	99214	Office or other outpatient visit for the evaluation and management of an established patient, which requires at least 2 of these 3 key components: A detailed history; A detailed examination; Medical decision making of moderate complexity. Counseling and/o	95251	Ambulatory continuous glucose monitoring of interstitial tissue fluid via a subcutaneous sensor for a minimum of 72 hours; analysis, interpretation and report	36415	Collection of venous blood by venipuncture	84443	Thyroid stimulating hormone (TSH)
9181	VASAP FRANKLIN	AllergyImmunology	Pulmonology		5287	27893	2020	47.74264203	NonSpecific	NonSpecific	Mixed	476	Allergic rhinitis	respiratory	495	Asthma	respiratory	512	Other symptoms of respiratory system	respiratory	947	Urticaria	dermatologic	475	Chronic sinusitis	respiratory	95117	Professional services for allergen immunotherapy not including provision of allergenic extracts; 2 or more injections	99213	Office or other outpatient visit for the evaluation and management of an established patient, which requires at least 2 of these 3 key components: An expanded problem focused history; An expanded problem focused examination; Medical decision making of low	95115	Professional services for allergen immunotherapy not including provision of allergenic extracts; single injection	99214	Office or other outpatient visit for the evaluation and management of an established patient, which requires at least 2 of these 3 key components: A detailed history; A detailed examination; Medical decision making of moderate complexity. Counseling and/o	96372	Therapeutic, prophylactic, or diagnostic injection (specify substance or drug); subcutaneous or intramuscular
6323	PEDS ORTHOPAEDICS MURFREESBORO VCSC	Orthopedics			5282	10918	2021	10.48186174	NonSpecific	Pediatric-Specific	Mixed	803	Fracture of upper limb	injuries & poisonings	800	Fracture of lower limb	injuries & poisonings	755	Congenital anomalies of limbs	congenital anomalies	745	Pain in joint	musculoskeletal	737	Curvature of spine	musculoskeletal	99024	Postoperative follow-up visit, normally included in the surgical package, to indicate that an evaluation and management service was performed during a postoperative period for a reason(s) related to the original procedure	99213	Office or other outpatient visit for the evaluation and management of an established patient, which requires at least 2 of these 3 key components: An expanded problem focused history; An expanded problem focused examination; Medical decision making of low	99203	Office or other outpatient visit for the evaluation and management of a new patient, which requires these 3 key components: A detailed history; A detailed examination; Medical decision making of low complexity. Counseling and/or coordination of care with	99204	Office or other outpatient visit for the evaluation and management of a new patient, which requires these 3 key components: A comprehensive history; A comprehensive examination; Medical decision making of moderate complexity. Counseling and/or coordinatio	99214	Office or other outpatient visit for the evaluation and management of an established patient, which requires at least 2 of these 3 key components: A detailed history; A detailed examination; Medical decision making of moderate complexity. Counseling and/o
733	MYELOSUPPRESSION	HemeOnc			5267	11925	2013	9.204654346	NonSpecific	NonSpecific	Mixed	789	Nausea and vomiting	symptoms	285	Other anemias	hematopoietic	783	Fever of unknown origin	symptoms	197	Chemotherapy	neoplasms	963	Poisoning by primarily systemic agents	injuries & poisonings	99233	Subsequent hospital care, per day, for the evaluation and management of a patient, which requires at least 2 of these 3 key components: A detailed interval history; A detailed examination; Medical decision making of high complexity. Counseling and/or coor	85025	Blood count; complete (CBC), automated (Hgb, Hct, RBC, WBC and platelet count) and automated differential WBC count	80048	Basic metabolic panel (Calcium, total) This panel must include the following: Calcium, total (82310) Carbon dioxide (bicarbonate) (82374) Chloride (82435) Creatinine (82565) Glucose (82947) Potassium (84132) Sodium (84295) Urea nitrogen (BUN) (84520)	83735	Magnesium	84100	Phosphorus inorganic (phosphate)
4107	NEUROLOGY COGNITIVE TVC 3	Neurology			5265	10630	2020	70.08350445	NonSpecific	Adult-Specific	Mixed	292	Neurological disorders	mental disorders	290	Delirium dementia and amnestic and other cognitive disorders	mental disorders	290.1	Dementias	mental disorders	292.3	Memory loss	mental disorders	290.11	Alzheimer's disease	mental disorders	99215	Office or other outpatient visit for the evaluation and management of an established patient, which requires at least 2 of these 3 key components: A comprehensive history; A comprehensive examination; Medical decision making of high complexity. Counseling	96132	Neuropsychological testing evaluation services by physician or other qualified health care professional, including integration of patient data, interpretation of standardized test results and clinical data, clinical decision making, treatment planning and	96133	Neuropsychological testing evaluation services by physician or other qualified health care professional, including integration of patient data, interpretation of standardized test results and clinical data, clinical decision making, treatment planning and	99214	Office or other outpatient visit for the evaluation and management of an established patient, which requires at least 2 of these 3 key components: A detailed history; A detailed examination; Medical decision making of moderate complexity. Counseling and/o	96116	Neurobehavioral status exam (clinical assessment of thinking, reasoning and judgment, [eg, acquired knowledge, attention, language, memory, planning and problem solving, and visual spatial abilities]), by physician or other qualified health care professio
5109	NEURODIAGNOSTICS ECL	Neurology			5239	5532	2020	55.71252567	NonSpecific	Adult-Specific	Outpatient	687.4	Disturbance of skin sensation	dermatologic	351	Other peripheral nerve disorders	neurological	357	Inflammatory and toxic neuropathy	neurological	345	Epilepsy, recurrent seizures, convulsions	neurological	771	Musculoskeletal symptoms referable to limbs	symptoms	95886	Needle electromyography, each extremity, with related paraspinal areas, when performed, done with nerve conduction, amplitude and latency/velocity study; complete, five or more muscles studied, innervated by three or more nerves or four or more spinal lev	95885	Needle electromyography, each extremity, with related paraspinal areas, when performed, done with nerve conduction, amplitude and latency/velocity study; limited (List separately in addition to code for primary procedure)	95909	Nerve conduction studies; 5-6 studies	95910	Nerve conduction studies; 7-8 studies	95911	Nerve conduction studies; 9-10 studies
5737	PRIMARY CARE MAIN ST RHC SHELBYVILLE	PrimaryCare			5235	16959	2021	46.95140315	NonSpecific	NonSpecific	Outpatient	401	Hypertension	circulatory system	401.1	Essential hypertension	circulatory system	250	Diabetes mellitus	endocrine/metabolic	250.2	Type 2 diabetes	endocrine/metabolic	300	Anxiety disorders	mental disorders	99214	Office or other outpatient visit for the evaluation and management of an established patient, which requires at least 2 of these 3 key components: A detailed history; A detailed examination; Medical decision making of moderate complexity. Counseling and/o	99213	Office or other outpatient visit for the evaluation and management of an established patient, which requires at least 2 of these 3 key components: An expanded problem focused history; An expanded problem focused examination; Medical decision making of low	80053	Comprehensive metabolic panel This panel must include the following: Albumin (82040) Bilirubin, total (82247) Calcium, total (82310) Carbon dioxide (bicarbonate) (82374) Chloride (82435) Creatinine (82565) Glucose (82947) Phosphatase, alkaline (84075) Pot	80061	Lipid panel This panel must include the following: Cholesterol, serum, total (82465) Lipoprotein, direct measurement, high density cholesterol (HDL cholesterol) (83718) Triglycerides (84478)	83036	Hemoglobin; glycosylated (A1C)
376	IBD CLINIC	Gastroenterology			5233	39783	2014	38.4476386	NonSpecific	Adult-Specific	Outpatient	555	Inflammatory bowel disease and other gastroenteritis and colitis	digestive	555.1	Regional enteritis	digestive	555.2	Ulcerative colitis	digestive	555.21	Ulcerative colitis (chronic)	digestive	569	Other disorders of intestine	digestive	99214	Office or other outpatient visit for the evaluation and management of an established patient, which requires at least 2 of these 3 key components: A detailed history; A detailed examination; Medical decision making of moderate complexity. Counseling and/o	80053	Comprehensive metabolic panel This panel must include the following: Albumin (82040) Bilirubin, total (82247) Calcium, total (82310) Carbon dioxide (bicarbonate) (82374) Chloride (82435) Creatinine (82565) Glucose (82947) Phosphatase, alkaline (84075) Pot	86140	C-reactive protein	85651	Sedimentation rate, erythrocyte; non-automated	36415	Collection of venous blood by venipuncture
1426	DERMATOLOGY SHELBYVILLE	Dermatology			5225	11628	2019	64.12457221	NonSpecific	NonSpecific	Outpatient	702	Degenerative skin conditions and other dermatoses	dermatologic	173	Neoplasm of uncertain behavior of skin	neoplasms	702.2	Seborrheic keratosis	dermatologic	172	Skin cancer	neoplasms	172.2	Other non-epithelial cancer of skin	neoplasms	11102	Tangential biopsy of skin (eg, shave, scoop, saucerize, curette); single lesion	99213	Office or other outpatient visit for the evaluation and management of an established patient, which requires at least 2 of these 3 key components: An expanded problem focused history; An expanded problem focused examination; Medical decision making of low	99202	Office or other outpatient visit for the evaluation and management of a new patient, which requires these 3 key components: An expanded problem focused history; An expanded problem focused examination; Straightforward medical decision making. Counseling a	99212	Office or other outpatient visit for the evaluation and management of an established patient, which requires at least 2 of these 3 key components: A problem focused history; A problem focused examination; Straightforward medical decision making. Counselin	11103	Tangential biopsy of skin (eg, shave, scoop, saucerize, curette); each separate/additional lesion (List separately in addition to code for primary procedure)
5641	ORTHOPAEDICS OT MCE 3	OccupationalTherapy	Orthopedics		5174	32582	2019	45.7522245	NonSpecific	Adult-Specific	Mixed	741	Symptoms and disorders of the joints	musculoskeletal	741.2	Stiffness of joint	musculoskeletal	745	Pain in joint	musculoskeletal	803	Fracture of upper limb	injuries & poisonings	726	Peripheral enthesopathies and allied syndromes	musculoskeletal	97110	Therapeutic procedure, 1 or more areas, each 15 minutes; therapeutic exercises to develop strength and endurance, range of motion and flexibility	97140	Manual therapy techniques (eg, mobilization/ manipulation, manual lymphatic drainage, manual traction), 1 or more regions, each 15 minutes	97760	Orthotic(s) management and training (including assessment and fitting when not otherwise reported), upper extremity(ies), lower extremity(ies) and/or trunk, initial orthotic(s) encounter, each 15 minutes	97165	Occupational therapy evaluation, low complexity, requiring these components: An occupational profile and medical and therapy history, which includes a brief history including review of medical and/or therapy records relating to the presenting problem; An	97022	Application of a modality to 1 or more areas; whirlpool
2738	MAMMOGRAPHY VIS MIDTOWN	Radiology			5172	7795	2021	58.45585216	Female-Specific	Adult-Specific	Outpatient	611	Abnormal findings on mammogram or breast exam	genitourinary	611.1	Abnormal mammogram	genitourinary	613	Other nonmalignant breast conditions	genitourinary	613.5	Mastodynia	genitourinary	613.8	Other specified disorders of breast	genitourinary
3575	BEHAVIORAL HEALTH GENERAL VPH	Psychiatry			5118	36534	2020	40.36687201	NonSpecific	Adult-Specific	Outpatient	296	Mood disorders	mental disorders	300	Anxiety disorders	mental disorders	296.2	Depression	mental disorders	300.1	Anxiety disorder	mental disorders	296.22	Major depressive disorder	mental disorders	99214	Office or other outpatient visit for the evaluation and management of an established patient, which requires at least 2 of these 3 key components: A detailed history; A detailed examination; Medical decision making of moderate complexity. Counseling and/o	99213	Office or other outpatient visit for the evaluation and management of an established patient, which requires at least 2 of these 3 key components: An expanded problem focused history; An expanded problem focused examination; Medical decision making of low	90833	Psychotherapy, 30 minutes with patient when performed with an evaluation and management service (List separately in addition to the code for primary procedure)	90792	Psychiatric diagnostic evaluation with medical services	90837	Psychotherapy, 60 minutes with patient
5449	HEMATOLOGY/ONCOLOGY	HemeOnc			5111	7783	2015	55.60301164	NonSpecific	Adult-Specific	Mixed	401	Hypertension	circulatory system	276	Disorders of fluid, electrolyte, and acid-base balance	endocrine/metabolic	401.1	Essential hypertension	circulatory system	285	Other anemias	hematopoietic	198	Secondary malignant neoplasm	neoplasms	80048	Basic metabolic panel (Calcium, total) This panel must include the following: Calcium, total (82310) Carbon dioxide (bicarbonate) (82374) Chloride (82435) Creatinine (82565) Glucose (82947) Potassium (84132) Sodium (84295) Urea nitrogen (BUN) (84520)	85025	Blood count; complete (CBC), automated (Hgb, Hct, RBC, WBC and platelet count) and automated differential WBC count	85027	Blood count; complete (CBC), automated (Hgb, Hct, RBC, WBC and platelet count)	99232	Subsequent hospital care, per day, for the evaluation and management of a patient, which requires at least 2 of these 3 key components: An expanded problem focused interval history; An expanded problem focused examination; Medical decision making of moder	82962	Glucose, blood by glucose monitoring device(s) cleared by the FDA specifically for home use
9005	CARDIOLOGY GENERAL OHO	Cardiology			5105	10318	2018	66.46680356	NonSpecific	Adult-Specific	Outpatient	401	Hypertension	circulatory system	401.1	Essential hypertension	circulatory system	411	Ischemic Heart Disease	circulatory system	427	Cardiac dysrhythmias	circulatory system	411.4	Coronary atherosclerosis	circulatory system	99214	Office or other outpatient visit for the evaluation and management of an established patient, which requires at least 2 of these 3 key components: A detailed history; A detailed examination; Medical decision making of moderate complexity. Counseling and/o	99213	Office or other outpatient visit for the evaluation and management of an established patient, which requires at least 2 of these 3 key components: An expanded problem focused history; An expanded problem focused examination; Medical decision making of low	93000	Electrocardiogram, routine ECG with at least 12 leads; with interpretation and report	99204	Office or other outpatient visit for the evaluation and management of a new patient, which requires these 3 key components: A comprehensive history; A comprehensive examination; Medical decision making of moderate complexity. Counseling and/or coordinatio	99212	Office or other outpatient visit for the evaluation and management of an established patient, which requires at least 2 of these 3 key components: A problem focused history; A problem focused examination; Straightforward medical decision making. Counselin
5551	UROLOGY GREEN HILLS	Urology			5074	9051	2021	61.28405202	NonSpecific	Adult-Specific	Mixed	599	Other symptoms/disorders or the urinary system	genitourinary	185	Cancer of prostate	neoplasms	796	Elevated prostate specific antigen [PSA]	genitourinary	600	Hyperplasia of prostate	genitourinary	594	Urinary calculus	genitourinary	81002	Urinalysis, by dip stick or tablet reagent for bilirubin, glucose, hemoglobin, ketones, leukocytes, nitrite, pH, protein, specific gravity, urobilinogen, any number of these constituents; non-automated, without microscopy	99213	Office or other outpatient visit for the evaluation and management of an established patient, which requires at least 2 of these 3 key components: An expanded problem focused history; An expanded problem focused examination; Medical decision making of low	99204	Office or other outpatient visit for the evaluation and management of a new patient, which requires these 3 key components: A comprehensive history; A comprehensive examination; Medical decision making of moderate complexity. Counseling and/or coordinatio	87086	Culture, bacterial; quantitative colony count, urine	99214	Office or other outpatient visit for the evaluation and management of an established patient, which requires at least 2 of these 3 key components: A detailed history; A detailed examination; Medical decision making of moderate complexity. Counseling and/o
5675	WALK IN CLINIC X-RAY MELROSE	PrimaryCare	Radiology		5051	5926	2021	41.81930185	NonSpecific	NonSpecific	Outpatient	512	Other symptoms of respiratory system	respiratory	745	Pain in joint	musculoskeletal	512.7	Shortness of breath	respiratory	512.8	Cough	respiratory	418	Nonspecific chest pain	circulatory system	71046	Radiologic examination, chest; 2 views	73630	Radiologic examination, foot; complete, minimum of 3 views	73610	Radiologic examination, ankle; complete, minimum of 3 views	73562	Radiologic examination, knee; 3 views	73130	Radiologic examination, hand; minimum of 3 views
893	CARDIOLOGY PHLEBOTOMY COLUMBIA	Cardiology	Phlebotomy		5048	10405	2020	69.34976044	NonSpecific	Adult-Specific	Outpatient	428	Congestive heart failure; nonhypertensive	circulatory system	401	Hypertension	circulatory system	401.1	Essential hypertension	circulatory system	272	Disorders of lipoid metabolism	endocrine/metabolic	272.1	Hyperlipidemia	endocrine/metabolic	80048	Basic metabolic panel (Calcium, total) This panel must include the following: Calcium, total (82310) Carbon dioxide (bicarbonate) (82374) Chloride (82435) Creatinine (82565) Glucose (82947) Potassium (84132) Sodium (84295) Urea nitrogen (BUN) (84520)	80053	Comprehensive metabolic panel This panel must include the following: Albumin (82040) Bilirubin, total (82247) Calcium, total (82310) Carbon dioxide (bicarbonate) (82374) Chloride (82435) Creatinine (82565) Glucose (82947) Phosphatase, alkaline (84075) Pot	80061	Lipid panel This panel must include the following: Cholesterol, serum, total (82465) Lipoprotein, direct measurement, high density cholesterol (HDL cholesterol) (83718) Triglycerides (84478)	85025	Blood count; complete (CBC), automated (Hgb, Hct, RBC, WBC and platelet count) and automated differential WBC count	83880	Natriuretic peptide
1679	NEURO ONCOLOGY	HemeOnc	Neurology		5032	22850	2008	48.27789185	NonSpecific	Adult-Specific	Outpatient	191	Manlignant and unknown neoplasms of brain and nervous system	neoplasms	191.1	Cancer of brain and nervous system	neoplasms	191.11	Cancer of brain	neoplasms	199	Neoplasm of uncertain behavior	neoplasms	225	Benign neoplasm of brain and other parts of nervous system	neoplasms	99214	Office or other outpatient visit for the evaluation and management of an established patient, which requires at least 2 of these 3 key components: A detailed history; A detailed examination; Medical decision making of moderate complexity. Counseling and/o	80053	Comprehensive metabolic panel This panel must include the following: Albumin (82040) Bilirubin, total (82247) Calcium, total (82310) Carbon dioxide (bicarbonate) (82374) Chloride (82435) Creatinine (82565) Glucose (82947) Phosphatase, alkaline (84075) Pot	36415	Collection of venous blood by venipuncture	85025	Blood count; complete (CBC), automated (Hgb, Hct, RBC, WBC and platelet count) and automated differential WBC count	99213	Office or other outpatient visit for the evaluation and management of an established patient, which requires at least 2 of these 3 key components: An expanded problem focused history; An expanded problem focused examination; Medical decision making of low
2954	AFT MCE 5	Cardiology			5019	5134	2020	45.16358658	NonSpecific	Adult-Specific	Mixed	337	Disorders of the autonomic nervous system	neurological	427	Cardiac dysrhythmias	circulatory system	458	Hypotension	circulatory system	458.1	Orthostatic hypotension	circulatory system	788	Syncope and collapse	symptoms	95924	Testing of autonomic nervous system function; combined parasympathetic and sympathetic adrenergic function testing with at least 5 minutes of passive tilt	36415	Collection of venous blood by venipuncture	82384	Catecholamines; fractionated	93660	Evaluation of cardiovascular function with tilt table evaluation, with continuous ECG monitoring and intermittent blood pressure monitoring, with or without pharmacological intervention	84165	Protein; electrophoretic fractionation and quantitation, serum
3437	PLASTICS BRENTWOOD	PlasticSurgery	GenderAffirmingCare		5009	10112	2020	43.09924709	NonSpecific	Adult-Specific	Mixed	302	Sexual and gender identity disorders	mental disorders	172	Skin cancer	neoplasms	612	Breast conditions, congenital or relating to hormones	genitourinary	612.2	Hypertrophy of breast (Gynecomastia)	genitourinary	172.2	Other non-epithelial cancer of skin	neoplasms	99024	Postoperative follow-up visit, normally included in the surgical package, to indicate that an evaluation and management service was performed during a postoperative period for a reason(s) related to the original procedure	99203	Office or other outpatient visit for the evaluation and management of a new patient, which requires these 3 key components: A detailed history; A detailed examination; Medical decision making of low complexity. Counseling and/or coordination of care with	99212	Office or other outpatient visit for the evaluation and management of an established patient, which requires at least 2 of these 3 key components: A problem focused history; A problem focused examination; Straightforward medical decision making. Counselin	99202	Office or other outpatient visit for the evaluation and management of a new patient, which requires these 3 key components: An expanded problem focused history; An expanded problem focused examination; Straightforward medical decision making. Counseling a	99204	Office or other outpatient visit for the evaluation and management of a new patient, which requires these 3 key components: A comprehensive history; A comprehensive examination; Medical decision making of moderate complexity. Counseling and/or coordinatio
1428	OBGYN MIDWIFERY MELROSE	OBGYN			5005	30843	2020	31.20602327	Female-Specific	Adult-Specific	Outpatient	654	Other and unspecified complications of birth; puerperium affecting management of mother	pregnancy complications	649	Other conditions or status of the mother complicating pregnancy, childbirth, or the puerperium	pregnancy complications	300	Anxiety disorders	mental disorders	300.1	Anxiety disorder	mental disorders	619	Noninflammatory female genital disorders	genitourinary	0502F	Subsequent prenatal care visit (Prenatal) [Excludes: patients who are seen for a condition unrelated to pregnancy or prenatal care (eg, an upper respiratory infection; patients seen for consultation only, not for continuing care)]	0503F	Postpartum care visit (Prenatal)	87389	Infectious agent antigen detection by immunoassay technique, (eg, enzyme immunoassay [EIA], enzyme-linked immunosorbent assay [ELISA], immunochemiluminometric assay [IMCA]) qualitative or semiquantitative, multiple-step method; HIV-1 antigen(s), with HIV-	85027	Blood count; complete (CBC), automated (Hgb, Hct, RBC, WBC and platelet count)	87086	Culture, bacterial; quantitative colony count, urine
6489	PAIN INTERVENTIONAL ROYAL OAKS	PainMed			5003	20919	2020	64.79671458	NonSpecific	Adult-Specific	Mixed	721	Spondylosis and allied disorders	musculoskeletal	721.1	Spondylosis without myelopathy	musculoskeletal	763	Thoracic or lumbosacral neuritis or radiculitis, unspecified	symptoms	722	Intervertebral disc disorders	musculoskeletal	338	Pain	neurological	99214	Office or other outpatient visit for the evaluation and management of an established patient, which requires at least 2 of these 3 key components: A detailed history; A detailed examination; Medical decision making of moderate complexity. Counseling and/o	99213	Office or other outpatient visit for the evaluation and management of an established patient, which requires at least 2 of these 3 key components: An expanded problem focused history; An expanded problem focused examination; Medical decision making of low	99204	Office or other outpatient visit for the evaluation and management of a new patient, which requires these 3 key components: A comprehensive history; A comprehensive examination; Medical decision making of moderate complexity. Counseling and/or coordinatio	80307	Drug test(s), presumptive, any number of drug classes, any number of devices or procedures; by instrument chemistry analyzers (eg, utilizing immunoassay [eg, EIA, ELISA, EMIT, FPIA, IA, KIMS, RIA]), chromatography (eg, GC, HPLC), and mass spectrometry eit	62323	Injection(s), of diagnostic or therapeutic substance(s) (eg, anesthetic, antispasmodic, opioid, steroid, other solution), not including neurolytic substances, including needle or catheter placement, interlaminar epidural or subarachnoid, lumbar or sacral
2006	HS PI BETA PHI PT MCE 9	PhysicalTherapy			4988	30065	2020	56.5284052	NonSpecific	Adult-Specific	Mixed	350	Abnormal movement	neurological	350.2	Abnormality of gait	neurological	772.3	Muscle weakness	symptoms	386.9	Dizziness and giddiness (Light-headedness and vertigo)	sense organs	798	Malaise and fatigue	symptoms	97530	Therapeutic activities, direct (one-on-one) patient contact (use of dynamic activities to improve functional performance), each 15 minutes	97110	Therapeutic procedure, 1 or more areas, each 15 minutes; therapeutic exercises to develop strength and endurance, range of motion and flexibility	97116	Therapeutic procedure, 1 or more areas, each 15 minutes; gait training (includes stair climbing)	97542	Wheelchair management (eg, assessment, fitting, training), each 15 minutes	97162	Physical therapy evaluation: moderate complexity, requiring these components: A history of present problem with 1-2 personal factors and/or comorbidities that impact the plan of care; An examination of body systems using standardized tests and measures in
1030	VIP ORTHOPAEDICS GENERAL TULLAHOMA	Orthopedics			4983	14883	2021	59.97809719	NonSpecific	NonSpecific	Outpatient	745	Pain in joint	musculoskeletal	740	Osteoarthrosis	musculoskeletal	740.1	Osteoarthritis; localized	musculoskeletal	740.11	Osteoarthrosis, localized, primary	musculoskeletal	809	Fracture of unspecified bones	injuries & poisonings	99024	Postoperative follow-up visit, normally included in the surgical package, to indicate that an evaluation and management service was performed during a postoperative period for a reason(s) related to the original procedure	99213	Office or other outpatient visit for the evaluation and management of an established patient, which requires at least 2 of these 3 key components: An expanded problem focused history; An expanded problem focused examination; Medical decision making of low	99214	Office or other outpatient visit for the evaluation and management of an established patient, which requires at least 2 of these 3 key components: A detailed history; A detailed examination; Medical decision making of moderate complexity. Counseling and/o	99203	Office or other outpatient visit for the evaluation and management of a new patient, which requires these 3 key components: A detailed history; A detailed examination; Medical decision making of low complexity. Counseling and/or coordination of care with	20610	Arthrocentesis, aspiration and/or injection, major joint or bursa (eg, shoulder, hip, knee, subacromial bursa); without ultrasound guidance
1409	PATHOLOGY LAB VUMC	Pathology			4979	12906	2015	69.04312115	NonSpecific	Adult-Specific	Outpatient	427	Cardiac dysrhythmias	circulatory system	427.2	Atrial fibrillation and flutter	circulatory system	427.21	Atrial fibrillation	circulatory system	286.2	Encounter for long-term (current) use of anticoagulants	hematopoietic	395	Heart valve disorders	circulatory system	85610	Prothrombin time	36415	Collection of venous blood by venipuncture	80053	Comprehensive metabolic panel This panel must include the following: Albumin (82040) Bilirubin, total (82247) Calcium, total (82310) Carbon dioxide (bicarbonate) (82374) Chloride (82435) Creatinine (82565) Glucose (82947) Phosphatase, alkaline (84075) Pot	85025	Blood count; complete (CBC), automated (Hgb, Hct, RBC, WBC and platelet count) and automated differential WBC count	82274	Blood, occult, by fecal hemoglobin determination by immunoassay, qualitative, feces, 1-3 simultaneous determinations
1329	NUCLEAR MURFREESBORO	Cardiology	NuclearMedicine		4979	5685	2019	65.70568104	NonSpecific	Adult-Specific	Outpatient	512	Other symptoms of respiratory system	respiratory	512.7	Shortness of breath	respiratory	272	Disorders of lipoid metabolism	endocrine/metabolic	272.1	Hyperlipidemia	endocrine/metabolic	401	Hypertension	circulatory system	93015	Cardiovascular stress test using maximal or submaximal treadmill or bicycle exercise, continuous electrocardiographic monitoring, and/or pharmacological stress; with supervision, interpretation and report	78452	Myocardial perfusion imaging, tomographic (SPECT) (including attenuation correction, qualitative or quantitative wall motion, ejection fraction by first pass or gated technique, additional quantification, when performed); multiple studies, at rest and/or	93000	Electrocardiogram, routine ECG with at least 12 leads; with interpretation and report	78492	Myocardial imaging, positron emission tomography (PET), perfusion study (including ventricular wall motion[s] and/or ejection fraction[s], when performed); multiple studies at rest and stress (exercise or pharmacologic)	78451	Myocardial perfusion imaging, tomographic (SPECT) (including attenuation correction, qualitative or quantitative wall motion, ejection fraction by first pass or gated technique, additional quantification, when performed); single study, at rest or stress (
3325	VWCH SURGERY CENTER OR	Surgery			4963	6495	2021	64.92813142	NonSpecific	NonSpecific	Inpatient	366	Cataract	sense organs	366.2	Senile cataract	sense organs	338	Pain	neurological	338.1	Acute pain	neurological	367	Disorders of refraction and accommodation; blindness and low vision	sense organs	66984	Extracapsular cataract removal with insertion of intraocular lens prosthesis (1 stage procedure), manual or mechanical technique (eg, irrigation and aspiration or phacoemulsification); without endoscopic cyclophotocoagulation	99100	Anesthesia for patient of extreme age, younger than 1 year and older than 70 (List separately in addition to code for primary anesthesia procedure)	66982	Extracapsular cataract removal with insertion of intraocular lens prosthesis (1-stage procedure), manual or mechanical technique (eg, irrigation and aspiration or phacoemulsification), complex, requiring devices or techniques not generally used in routine	76942	Ultrasonic guidance for needle placement (eg, biopsy, aspiration, injection, localization device), imaging supervision and interpretation	64415	Injection(s), anesthetic agent(s) and/or steroid; brachial plexus
5279	MRI MCE 4	Radiology			4962	5862	2021	58.678987	NonSpecific	Adult-Specific	Mixed	571	Chronic liver disease and cirrhosis	digestive	571.5	Other chronic nonalcoholic liver disease	digestive	198	Secondary malignant neoplasm	neoplasms	225	Benign neoplasm of brain and other parts of nervous system	neoplasms	225.1	Benign neoplasm of brain, cranial nerves, meninges	neoplasms	70553	Magnetic resonance (eg, proton) imaging, brain (including brain stem); without contrast material, followed by contrast material(s) and further sequences	74183	Magnetic resonance (eg, proton) imaging, abdomen; without contrast material(s), followed by with contrast material(s) and further sequences	72197	Magnetic resonance (eg, proton) imaging, pelvis; without contrast material(s), followed by contrast material(s) and further sequences	82565	Creatinine; blood	70551	Magnetic resonance (eg, proton) imaging, brain (including brain stem); without contrast material
4363	VUMC POPULATION HEALTH PHARMACY SERVICES VIR	Pharmacy			4945	18275	2021	63.76180698	NonSpecific	Adult-Specific	Mixed	250	Diabetes mellitus	endocrine/metabolic	250.2	Type 2 diabetes	endocrine/metabolic	250.3	Insulin pump user	endocrine/metabolic	250.24	Type 2 diabetes with neurological manifestations	endocrine/metabolic	250.6	Polyneuropathy in diabetes	endocrine/metabolic
4913	GASTROENTEROLOGY IBD MAB 2	Gastroenterology			4938	24093	2018	40.38329911	NonSpecific	Adult-Specific	Outpatient	555	Inflammatory bowel disease and other gastroenteritis and colitis	digestive	555.1	Regional enteritis	digestive	555.2	Ulcerative colitis	digestive	555.21	Ulcerative colitis (chronic)	digestive	569	Other disorders of intestine	digestive	99214	Office or other outpatient visit for the evaluation and management of an established patient, which requires at least 2 of these 3 key components: A detailed history; A detailed examination; Medical decision making of moderate complexity. Counseling and/o	80053	Comprehensive metabolic panel This panel must include the following: Albumin (82040) Bilirubin, total (82247) Calcium, total (82310) Carbon dioxide (bicarbonate) (82374) Chloride (82435) Creatinine (82565) Glucose (82947) Phosphatase, alkaline (84075) Pot	85025	Blood count; complete (CBC), automated (Hgb, Hct, RBC, WBC and platelet count) and automated differential WBC count	86140	C-reactive protein	85651	Sedimentation rate, erythrocyte; non-automated
3107	CT VWCH G	Radiology			4924	6263	2021	64.20807666	NonSpecific	Adult-Specific	Outpatient	785	Abdominal pain	symptoms	440	Atherosclerosis	circulatory system	514.2	Solitary pulmonary nodule	respiratory	740	Osteoarthrosis	musculoskeletal	740.1	Osteoarthritis; localized	musculoskeletal	82565	Creatinine; blood	74177	Computed tomography, abdomen and pelvis; with contrast material(s)	71250	Computed tomography, thorax; without contrast material	71260	Computed tomography, thorax; with contrast material(s)	74176	Computed tomography, abdomen and pelvis; without contrast material
3151	PEDS ECHO ECL	Cardiology			4920	7457	2020	4.892539357	NonSpecific	Pediatric-Specific	Outpatient	747	Cardiac and circulatory congenital anomalies	congenital anomalies	747.1	Cardiac congenital anomalies	congenital anomalies	747.11	Cardiac shunt/ heart septal defect	congenital anomalies	396	Abnormal heart sounds	circulatory system	747.12	Valvular heart disease/ heart chambers	congenital anomalies	93325	Doppler echocardiography color flow velocity mapping (List separately in addition to codes for echocardiography)	93303	Transthoracic echocardiography for congenital cardiac anomalies; complete	93320	Doppler echocardiography, pulsed wave and/or continuous wave with spectral display (List separately in addition to codes for echocardiographic imaging); complete	93306	Echocardiography, transthoracic, real-time with image documentation (2D), includes M-mode recording, when performed, complete, with spectral Doppler echocardiography, and with color flow Doppler echocardiography	93321	Doppler echocardiography, pulsed wave and/or continuous wave with spectral display (List separately in addition to codes for echocardiographic imaging); follow-up or limited study (List separately in addition to codes for echocardiographic imaging)
3981	PAIN INTERVENTIONAL OHO	PainMed			4911	16256	2018	59.69746749	NonSpecific	Adult-Specific	Mixed	721	Spondylosis and allied disorders	musculoskeletal	721.1	Spondylosis without myelopathy	musculoskeletal	338	Pain	neurological	338.2	Chronic pain	neurological	760	Back pain	symptoms	99214	Office or other outpatient visit for the evaluation and management of an established patient, which requires at least 2 of these 3 key components: A detailed history; A detailed examination; Medical decision making of moderate complexity. Counseling and/o	99213	Office or other outpatient visit for the evaluation and management of an established patient, which requires at least 2 of these 3 key components: An expanded problem focused history; An expanded problem focused examination; Medical decision making of low	99204	Office or other outpatient visit for the evaluation and management of a new patient, which requires these 3 key components: A comprehensive history; A comprehensive examination; Medical decision making of moderate complexity. Counseling and/or coordinatio	64635	Destruction by neurolytic agent, paravertebral facet joint nerve(s), with imaging guidance (fluoroscopy or CT); lumbar or sacral, single facet joint	64636	Destruction by neurolytic agent, paravertebral facet joint nerve(s), with imaging guidance (fluoroscopy or CT); lumbar or sacral, each additional facet joint (List separately in addition to code for primary procedure)
9352	ORTHOPAEDICS X-RAY WEST NASHVILLE	Orthopedics	Radiology		4894	6216	2022	55.42915811	NonSpecific	NonSpecific	Mixed	745	Pain in joint	musculoskeletal	740	Osteoarthrosis	musculoskeletal	740.1	Osteoarthritis; localized	musculoskeletal	740.11	Osteoarthrosis, localized, primary	musculoskeletal	741	Symptoms and disorders of the joints	musculoskeletal	73562	Radiologic examination, knee; 3 views	73030	Radiologic examination, shoulder; complete, minimum of 2 views	73502	Radiologic examination, hip, unilateral, with pelvis when performed; 2-3 views	73560	Radiologic examination, knee; 1 or 2 views	73630	Radiologic examination, foot; complete, minimum of 3 views
1335	NEUROSURGERY FUNCTIONAL VAV	Neurosurgery			4879	16888	2019	54.84873374	NonSpecific	Adult-Specific	Mixed	350	Abnormal movement	neurological	350.1	Abnormal involuntary movements	neurological	333	Extrapyramidal disease and abnormal movement disorders	neurological	331	Other cerebral degenerations	neurological	331.1	Hydrocephalus	neurological	62370	Electronic analysis of programmable, implanted pump for intrathecal or epidural drug infusion (includes evaluation of reservoir status, alarm status, drug prescription status); with reprogramming and refill (requiring skill of a physician or other qualifi	99024	Postoperative follow-up visit, normally included in the surgical package, to indicate that an evaluation and management service was performed during a postoperative period for a reason(s) related to the original procedure	95991	Refilling and maintenance of implantable pump or reservoir for drug delivery, spinal (intrathecal, epidural) or brain (intraventricular), includes electronic analysis of pump, when performed; requiring skill of a physician or other qualified health care p	99204	Office or other outpatient visit for the evaluation and management of a new patient, which requires these 3 key components: A comprehensive history; A comprehensive examination; Medical decision making of moderate complexity. Counseling and/or coordinatio	99213	Office or other outpatient visit for the evaluation and management of an established patient, which requires at least 2 of these 3 key components: An expanded problem focused history; An expanded problem focused examination; Medical decision making of low
4297	ONCOLOGY PHLEBOTOMY OHO	HemeOnc	Phlebotomy		4875	37934	2020	58.29431896	Female-Specific	Adult-Specific	Outpatient	174	Breast cancer	neoplasms	174.1	Breast cancer [female]	neoplasms	174.11	Malignant neoplasm of female breast	neoplasms	197	Chemotherapy	neoplasms	198	Secondary malignant neoplasm	neoplasms	80053	Comprehensive metabolic panel This panel must include the following: Albumin (82040) Bilirubin, total (82247) Calcium, total (82310) Carbon dioxide (bicarbonate) (82374) Chloride (82435) Creatinine (82565) Glucose (82947) Phosphatase, alkaline (84075) Pot	85025	Blood count; complete (CBC), automated (Hgb, Hct, RBC, WBC and platelet count) and automated differential WBC count	36591	Collection of blood specimen from a completely implantable venous access device	96413	Chemotherapy administration, intravenous infusion technique; up to 1 hour, single or initial substance/drug	83735	Magnesium
9299	ORTHOPAEDICS HAND FRANKLIN	Orthopedics			4837	9470	2021	56.0054757	NonSpecific	NonSpecific	Outpatient	727	Other disorders of synovium, tendon, and bursa	musculoskeletal	740	Osteoarthrosis	musculoskeletal	740.1	Osteoarthritis; localized	musculoskeletal	803	Fracture of upper limb	injuries & poisonings	740.11	Osteoarthrosis, localized, primary	musculoskeletal	99024	Postoperative follow-up visit, normally included in the surgical package, to indicate that an evaluation and management service was performed during a postoperative period for a reason(s) related to the original procedure	99213	Office or other outpatient visit for the evaluation and management of an established patient, which requires at least 2 of these 3 key components: An expanded problem focused history; An expanded problem focused examination; Medical decision making of low	99203	Office or other outpatient visit for the evaluation and management of a new patient, which requires these 3 key components: A detailed history; A detailed examination; Medical decision making of low complexity. Counseling and/or coordination of care with	99214	Office or other outpatient visit for the evaluation and management of an established patient, which requires at least 2 of these 3 key components: A detailed history; A detailed examination; Medical decision making of moderate complexity. Counseling and/o	99204	Office or other outpatient visit for the evaluation and management of a new patient, which requires these 3 key components: A comprehensive history; A comprehensive examination; Medical decision making of moderate complexity. Counseling and/or coordinatio
1604	DENTISTRY BELCOURT	Dentistry			4831	17885	2021	47.1321013	NonSpecific	NonSpecific	Mixed	523	Gingival and periodontal diseases	digestive	523.1	Gingivitis	digestive	521	Diseases of hard tissues of teeth	digestive	521.1	Dental caries	digestive	525	Other diseases of the teeth and supporting structures	digestive	80053	Comprehensive metabolic panel This panel must include the following: Albumin (82040) Bilirubin, total (82247) Calcium, total (82310) Carbon dioxide (bicarbonate) (82374) Chloride (82435) Creatinine (82565) Glucose (82947) Phosphatase, alkaline (84075) Pot	36415	Collection of venous blood by venipuncture	85025	Blood count; complete (CBC), automated (Hgb, Hct, RBC, WBC and platelet count) and automated differential WBC count	80061	Lipid panel This panel must include the following: Cholesterol, serum, total (82465) Lipoprotein, direct measurement, high density cholesterol (HDL cholesterol) (83718) Triglycerides (84478)	84443	Thyroid stimulating hormone (TSH)
8975	GASTROENTEROLOGY TVC 3	Gastroenterology			4822	6647	2021	50.13552361	NonSpecific	Adult-Specific	Outpatient	785	Abdominal pain	symptoms	530	Diseases of esophagus	digestive	561	Symptoms involving digestive system	digestive	530.1	Esophagitis, GERD and related diseases	digestive	530.11	GERD	digestive	99214	Office or other outpatient visit for the evaluation and management of an established patient, which requires at least 2 of these 3 key components: A detailed history; A detailed examination; Medical decision making of moderate complexity. Counseling and/o	99213	Office or other outpatient visit for the evaluation and management of an established patient, which requires at least 2 of these 3 key components: An expanded problem focused history; An expanded problem focused examination; Medical decision making of low	99204	Office or other outpatient visit for the evaluation and management of a new patient, which requires these 3 key components: A comprehensive history; A comprehensive examination; Medical decision making of moderate complexity. Counseling and/or coordinatio	99203	Office or other outpatient visit for the evaluation and management of a new patient, which requires these 3 key components: A detailed history; A detailed examination; Medical decision making of low complexity. Counseling and/or coordination of care with	36415	Collection of venous blood by venipuncture
810	S4400-BURN CTR ICU	CriticalCare			4809	5253	2001	34.27789185	NonSpecific	NonSpecific	Inpatient	285	Other anemias	hematopoietic	345	Epilepsy, recurrent seizures, convulsions	neurological	870	Open wounds of head; neck; and trunk	injuries & poisonings	512	Other symptoms of respiratory system	respiratory	285.1	Acute posthemorrhagic anemia	hematopoietic	85027	Blood count; complete (CBC), automated (Hgb, Hct, RBC, WBC and platelet count)	80048	Basic metabolic panel (Calcium, total) This panel must include the following: Calcium, total (82310) Carbon dioxide (bicarbonate) (82374) Chloride (82435) Creatinine (82565) Glucose (82947) Potassium (84132) Sodium (84295) Urea nitrogen (BUN) (84520)	71010	Radiologic examination, chest; single view, frontal	97110	Therapeutic procedure, 1 or more areas, each 15 minutes; therapeutic exercises to develop strength and endurance, range of motion and flexibility	82803	Gases, blood, any combination of pH, pCO2, pO2, CO2, HCO3 (including calculated O2 saturation)
436	VIP ORTHOPAEDICS X-RAY TULLAHOMA	Orthopedics	Radiology		4807	8784	2021	63.39493498	NonSpecific	NonSpecific	Outpatient	745	Pain in joint	musculoskeletal	338	Pain	neurological	338.2	Chronic pain	neurological	803	Fracture of upper limb	injuries & poisonings	809	Fracture of unspecified bones	injuries & poisonings	71046	Radiologic examination, chest; 2 views	73564	Radiologic examination, knee; complete, 4 or more views	73030	Radiologic examination, shoulder; complete, minimum of 2 views	72100	Radiologic examination, spine, lumbosacral; 2 or 3 views	73502	Radiologic examination, hip, unilateral, with pelvis when performed; 2-3 views
2392	ULTRASOUND VIS OHO NORTH	Radiology			4770	5023	2021	55.16495551	NonSpecific	Adult-Specific	Outpatient	785	Abdominal pain	symptoms	241	Nontoxic nodular goiter	endocrine/metabolic	241.1	Nontoxic uninodular goiter	endocrine/metabolic	594	Urinary calculus	genitourinary	594.1	Calculus of kidney	genitourinary
829	INTERNAL MEDICINE SUITE IV MCE 7	PrimaryCare			4749	9214	2017	57.09103354	NonSpecific	Adult-Specific	Outpatient	401	Hypertension	circulatory system	401.1	Essential hypertension	circulatory system	272	Disorders of lipoid metabolism	endocrine/metabolic	250	Diabetes mellitus	endocrine/metabolic	272.1	Hyperlipidemia	endocrine/metabolic	99213	Office or other outpatient visit for the evaluation and management of an established patient, which requires at least 2 of these 3 key components: An expanded problem focused history; An expanded problem focused examination; Medical decision making of low	36415	Collection of venous blood by venipuncture	99214	Office or other outpatient visit for the evaluation and management of an established patient, which requires at least 2 of these 3 key components: A detailed history; A detailed examination; Medical decision making of moderate complexity. Counseling and/o	80061	Lipid panel This panel must include the following: Cholesterol, serum, total (82465) Lipoprotein, direct measurement, high density cholesterol (HDL cholesterol) (83718) Triglycerides (84478)	80048	Basic metabolic panel (Calcium, total) This panel must include the following: Calcium, total (82310) Carbon dioxide (bicarbonate) (82374) Chloride (82435) Creatinine (82565) Glucose (82947) Potassium (84132) Sodium (84295) Urea nitrogen (BUN) (84520)
1523	VUH 4E MATERNAL SPECIAL CARE	OBGYN			4741	5520	2020	29.56194387	Female-Specific	Adult-Specific	Inpatient	655	Known or suspected fetal abnormality affecting management of mother	pregnancy complications	653	Problems associated with amniotic cavity and membranes	pregnancy complications	655.1	Abnormality in fetal heart rate or rhythm	pregnancy complications	649.1	Diabetes or abnormal glucose tolerance complicating pregnancy	pregnancy complications	649	Other conditions or status of the mother complicating pregnancy, childbirth, or the puerperium	pregnancy complications	59409	Vaginal delivery only (with or without episiotomy and/or forceps)	30	[EXPIRED]-Missing or invalid gross amount due	59514	Cesarean delivery only	62273	Injection, epidural, of blood or clot patch	99140	Anesthesia complicated by emergency conditions (specify) (List separately in addition to code for primary anesthesia procedure)
2696	PEDS EKG ECL	Cardiology			4739	5289	2019	9.741273101	NonSpecific	Pediatric-Specific	Outpatient	396	Abnormal heart sounds	circulatory system	427	Cardiac dysrhythmias	circulatory system	747	Cardiac and circulatory congenital anomalies	congenital anomalies	747.1	Cardiac congenital anomalies	congenital anomalies	418	Nonspecific chest pain	circulatory system	93000	Electrocardiogram, routine ECG with at least 12 leads; with interpretation and report	93010	Electrocardiogram, routine ECG with at least 12 leads; interpretation and report only	80053	Comprehensive metabolic panel This panel must include the following: Albumin (82040) Bilirubin, total (82247) Calcium, total (82310) Carbon dioxide (bicarbonate) (82374) Chloride (82435) Creatinine (82565) Glucose (82947) Phosphatase, alkaline (84075) Pot	82784	Gammaglobulin (immunoglobulin); IgA, IgD, IgG, IgM, each	83690	Lipase
6684	MS REHAB CL	Neurology			4727	30239	2004	45.35249829	NonSpecific	Adult-Specific	Outpatient	335	Multiple sclerosis	neurological	350	Abnormal movement	neurological	798	Malaise and fatigue	symptoms	687.4	Disturbance of skin sensation	dermatologic	350.3	Lack of coordination	neurological	99214	Office or other outpatient visit for the evaluation and management of an established patient, which requires at least 2 of these 3 key components: A detailed history; A detailed examination; Medical decision making of moderate complexity. Counseling and/o	85025	Blood count; complete (CBC), automated (Hgb, Hct, RBC, WBC and platelet count) and automated differential WBC count	80076	Hepatic function panel This panel must include the following: Albumin (82040) Bilirubin, total (82247) Bilirubin, direct (82248) Phosphatase, alkaline (84075) Protein, total (84155) Transferase, alanine amino (ALT) (SGPT) (84460) Transferase, aspartate am	36415	Collection of venous blood by venipuncture	99211	Office or other outpatient visit for the evaluation and management of an established patient, that may not require the presence of a physician or other qualified health care professional. Usually, the presenting problem(s) are minimal. Typically, 5 minute
5816	ORTHOPAEDICS GENERAL VB&J ROYAL OAKS	Orthopedics			4716	8080	2017	61.01711157	NonSpecific	Adult-Specific	Outpatient	722	Intervertebral disc disorders	musculoskeletal	722.6	Degeneration of intervertebral disc	musculoskeletal	110	Dermatophytosis / Dermatomycosis	infectious diseases	110.1	Dermatophytosis	infectious diseases	110.11	Dermatophytosis of nail	infectious diseases	99213	Office or other outpatient visit for the evaluation and management of an established patient, which requires at least 2 of these 3 key components: An expanded problem focused history; An expanded problem focused examination; Medical decision making of low	99024	Postoperative follow-up visit, normally included in the surgical package, to indicate that an evaluation and management service was performed during a postoperative period for a reason(s) related to the original procedure	99203	Office or other outpatient visit for the evaluation and management of a new patient, which requires these 3 key components: A detailed history; A detailed examination; Medical decision making of low complexity. Counseling and/or coordination of care with	99214	Office or other outpatient visit for the evaluation and management of an established patient, which requires at least 2 of these 3 key components: A detailed history; A detailed examination; Medical decision making of moderate complexity. Counseling and/o	99212	Office or other outpatient visit for the evaluation and management of an established patient, which requires at least 2 of these 3 key components: A problem focused history; A problem focused examination; Straightforward medical decision making. Counselin
2300	ULTRASOUND VIS MIDTOWN	Radiology			4684	5202	2021	48.64339493	NonSpecific	Adult-Specific	Outpatient	785	Abdominal pain	symptoms	611	Abnormal findings on mammogram or breast exam	genitourinary	611.1	Abnormal mammogram	genitourinary	241	Nontoxic nodular goiter	endocrine/metabolic	626	Disorders of menstruation and other abnormal bleeding from female genital tract	genitourinary	89051	Cell count, miscellaneous body fluids (eg, cerebrospinal fluid, joint fluid), except blood; with differential count	87015	Concentration (any type), for infectious agents	87070	Culture, bacterial; any other source except urine, blood or stool, aerobic, with isolation and presumptive identification of isolates	87075	Culture, bacterial; any source, except blood, anaerobic with isolation and presumptive identification of isolates	87205	Smear, primary source with interpretation; Gram or Giemsa stain for bacteria, fungi, or cell types
3737	SURGERY THORACIC TVC B	CardiothoracicSurgery			4673	9533	2020	62.23682409	NonSpecific	Adult-Specific	Outpatient	165	Cancer within the respiratory system	neoplasms	165.1	Cancer of bronchus; lung	neoplasms	150	Cancer of esophagus	neoplasms	530	Diseases of esophagus	digestive	514.2	Solitary pulmonary nodule	respiratory	99024	Postoperative follow-up visit, normally included in the surgical package, to indicate that an evaluation and management service was performed during a postoperative period for a reason(s) related to the original procedure	99205	Office or other outpatient visit for the evaluation and management of a new patient, which requires these 3 key components: A comprehensive history; A comprehensive examination; Medical decision making of high complexity. Counseling and/or coordination of	99213	Office or other outpatient visit for the evaluation and management of an established patient, which requires at least 2 of these 3 key components: An expanded problem focused history; An expanded problem focused examination; Medical decision making of low	99204	Office or other outpatient visit for the evaluation and management of a new patient, which requires these 3 key components: A comprehensive history; A comprehensive examination; Medical decision making of moderate complexity. Counseling and/or coordinatio	99215	Office or other outpatient visit for the evaluation and management of an established patient, which requires at least 2 of these 3 key components: A comprehensive history; A comprehensive examination; Medical decision making of high complexity. Counseling
6321	COMPREHENSIV CARE CT	InfectiousDisease			4665	69997	2015	47.67967146	NonSpecific	Adult-Specific	Outpatient	71	Human immunodeficiency virus [HIV] disease	infectious diseases	71.1	HIV infection, symptomatic	infectious diseases	296	Mood disorders	mental disorders	401	Hypertension	circulatory system	401.1	Essential hypertension	circulatory system	99214	Office or other outpatient visit for the evaluation and management of an established patient, which requires at least 2 of these 3 key components: A detailed history; A detailed examination; Medical decision making of moderate complexity. Counseling and/o	36415	Collection of venous blood by venipuncture	80053	Comprehensive metabolic panel This panel must include the following: Albumin (82040) Bilirubin, total (82247) Calcium, total (82310) Carbon dioxide (bicarbonate) (82374) Chloride (82435) Creatinine (82565) Glucose (82947) Phosphatase, alkaline (84075) Pot	87536	Infectious agent detection by nucleic acid (DNA or RNA); HIV-1, quantification, includes reverse transcription when performed	85025	Blood count; complete (CBC), automated (Hgb, Hct, RBC, WBC and platelet count) and automated differential WBC count
5501	ORTHOPAEDICS OT FRANKLIN	OccupationalTherapy	Orthopedics		4659	22216	2020	54.75975359	NonSpecific	NonSpecific	Mixed	741	Symptoms and disorders of the joints	musculoskeletal	741.2	Stiffness of joint	musculoskeletal	745	Pain in joint	musculoskeletal	803	Fracture of upper limb	injuries & poisonings	740	Osteoarthrosis	musculoskeletal	97110	Therapeutic procedure, 1 or more areas, each 15 minutes; therapeutic exercises to develop strength and endurance, range of motion and flexibility	97140	Manual therapy techniques (eg, mobilization/ manipulation, manual lymphatic drainage, manual traction), 1 or more regions, each 15 minutes	97760	Orthotic(s) management and training (including assessment and fitting when not otherwise reported), upper extremity(ies), lower extremity(ies) and/or trunk, initial orthotic(s) encounter, each 15 minutes	97165	Occupational therapy evaluation, low complexity, requiring these components: An occupational profile and medical and therapy history, which includes a brief history including review of medical and/or therapy records relating to the presenting problem; An	97035	Application of a modality to 1 or more areas; ultrasound, each 15 minutes
1359	VBJ AT SPRING HILL	Orthopedics			4654	11138	2016	45.61943874	NonSpecific	NonSpecific	Outpatient	726	Peripheral enthesopathies and allied syndromes	musculoskeletal	740	Osteoarthrosis	musculoskeletal	740.1	Osteoarthritis; localized	musculoskeletal	740.11	Osteoarthrosis, localized, primary	musculoskeletal	803	Fracture of upper limb	injuries & poisonings	99213	Office or other outpatient visit for the evaluation and management of an established patient, which requires at least 2 of these 3 key components: An expanded problem focused history; An expanded problem focused examination; Medical decision making of low	99203	Office or other outpatient visit for the evaluation and management of a new patient, which requires these 3 key components: A detailed history; A detailed examination; Medical decision making of low complexity. Counseling and/or coordination of care with	20610	Arthrocentesis, aspiration and/or injection, major joint or bursa (eg, shoulder, hip, knee, subacromial bursa); without ultrasound guidance	99214	Office or other outpatient visit for the evaluation and management of an established patient, which requires at least 2 of these 3 key components: A detailed history; A detailed examination; Medical decision making of moderate complexity. Counseling and/o	73030	Radiologic examination, shoulder; complete, minimum of 2 views
3493	NEUROSURGERY CEREBRAL VAV	Neurosurgery			4641	10163	2020	58.92128679	NonSpecific	Adult-Specific	Outpatient	433	Cerebrovascular disease	circulatory system	433.5	Cerebral aneurysm	circulatory system	433.1	Occlusion and stenosis of precerebral arteries	circulatory system	747	Cardiac and circulatory congenital anomalies	congenital anomalies	430	Intracranial hemorrhage	circulatory system	99213	Office or other outpatient visit for the evaluation and management of an established patient, which requires at least 2 of these 3 key components: An expanded problem focused history; An expanded problem focused examination; Medical decision making of low	99215	Office or other outpatient visit for the evaluation and management of an established patient, which requires at least 2 of these 3 key components: A comprehensive history; A comprehensive examination; Medical decision making of high complexity. Counseling	99205	Office or other outpatient visit for the evaluation and management of a new patient, which requires these 3 key components: A comprehensive history; A comprehensive examination; Medical decision making of high complexity. Counseling and/or coordination of	99214	Office or other outpatient visit for the evaluation and management of an established patient, which requires at least 2 of these 3 key components: A detailed history; A detailed examination; Medical decision making of moderate complexity. Counseling and/o	99024	Postoperative follow-up visit, normally included in the surgical package, to indicate that an evaluation and management service was performed during a postoperative period for a reason(s) related to the original procedure
4599	X-RAY AND FLUOROSCOPY VTHH	Radiology			4637	5558	2021	57.58658453	NonSpecific	NonSpecific	Outpatient	745	Pain in joint	musculoskeletal	512	Other symptoms of respiratory system	respiratory	785	Abdominal pain	symptoms	532	Dysphagia	digestive	512.7	Shortness of breath	respiratory	71046	Radiologic examination, chest; 2 views	85027	Blood count; complete (CBC), automated (Hgb, Hct, RBC, WBC and platelet count)	80053	Comprehensive metabolic panel This panel must include the following: Albumin (82040) Bilirubin, total (82247) Calcium, total (82310) Carbon dioxide (bicarbonate) (82374) Chloride (82435) Creatinine (82565) Glucose (82947) Phosphatase, alkaline (84075) Pot	74018	Radiologic examination, abdomen; 1 view	93005	Electrocardiogram, routine ECG with at least 12 leads; tracing only, without interpretation and report
3535	HIRISE TVC	Anesthesiology			4626	9018	2021	65.97809719	NonSpecific	Adult-Specific	Mixed	260	Protein-calorie malnutrition	endocrine/metabolic	782.3	Edema	symptoms	250.4	Abnormal glucose	endocrine/metabolic	250.42	Other abnormal glucose	endocrine/metabolic	401	Hypertension	circulatory system	36415	Collection of venous blood by venipuncture	82746	Folic acid; serum	82728	Ferritin	82607	Cyanocobalamin (Vitamin B-12)	83540	Iron
5869	RHEUM WILLIAMSON CTY	Rheumatology			4598	21126	2012	60.52429843	NonSpecific	Adult-Specific	Outpatient	714	Rheumatoid arthritis and other inflammatory polyarthropathies	musculoskeletal	714.1	Rheumatoid arthritis	musculoskeletal	740	Osteoarthrosis	musculoskeletal	798	Malaise and fatigue	symptoms	740.2	Osteoarthrosis, generalized	musculoskeletal	96413	Chemotherapy administration, intravenous infusion technique; up to 1 hour, single or initial substance/drug	36415	Collection of venous blood by venipuncture	96415	Chemotherapy administration, intravenous infusion technique; each additional hour (List separately in addition to code for primary procedure)	85651	Sedimentation rate, erythrocyte; non-automated	99214	Office or other outpatient visit for the evaluation and management of an established patient, which requires at least 2 of these 3 key components: A detailed history; A detailed examination; Medical decision making of moderate complexity. Counseling and/o
9412	PRIMARY CARE BELLEVUE	PrimaryCare			4589	20770	2020	37.0568104	NonSpecific	NonSpecific	Mixed	401	Hypertension	circulatory system	401.1	Essential hypertension	circulatory system	300	Anxiety disorders	mental disorders	300.1	Anxiety disorder	mental disorders	296	Mood disorders	mental disorders	99214	Office or other outpatient visit for the evaluation and management of an established patient, which requires at least 2 of these 3 key components: A detailed history; A detailed examination; Medical decision making of moderate complexity. Counseling and/o	80053	Comprehensive metabolic panel This panel must include the following: Albumin (82040) Bilirubin, total (82247) Calcium, total (82310) Carbon dioxide (bicarbonate) (82374) Chloride (82435) Creatinine (82565) Glucose (82947) Phosphatase, alkaline (84075) Pot	80061	Lipid panel This panel must include the following: Cholesterol, serum, total (82465) Lipoprotein, direct measurement, high density cholesterol (HDL cholesterol) (83718) Triglycerides (84478)	83036	Hemoglobin; glycosylated (A1C)	90471	Immunization administration (includes percutaneous, intradermal, subcutaneous, or intramuscular injections); 1 vaccine (single or combination vaccine/toxoid)
1763	PED GENETICS	Genetics			4579	9704	2002	3.772758385	NonSpecific	NonSpecific	Outpatient	270	Disorders of protein plasma/amino-acid transport and metabolism	endocrine/metabolic	264	Lack of normal physiological development	endocrine/metabolic	270.1	Disturbances of amino-acid transport	endocrine/metabolic	270.12	Phenylketonuria [PKU]	endocrine/metabolic	264.9	Lack of normal physiological development, unspecified	endocrine/metabolic	99214	Office or other outpatient visit for the evaluation and management of an established patient, which requires at least 2 of these 3 key components: A detailed history; A detailed examination; Medical decision making of moderate complexity. Counseling and/o	82139	Amino acids, 6 or more amino acids, quantitative, each specimen	36415	Collection of venous blood by venipuncture	99213	Office or other outpatient visit for the evaluation and management of an established patient, which requires at least 2 of these 3 key components: An expanded problem focused history; An expanded problem focused examination; Medical decision making of low	99244	Office consultation for a new or established patient, which requires these 3 key components: A comprehensive history; A comprehensive examination; and Medical decision making of moderate complexity. Counseling and/or coordination of care with other physic
3356	PEDS OTOLARYNGOLOGY MURFREESBORO	ENT			4564	7843	2018	4.177960301	NonSpecific	Pediatric-Specific	Outpatient	381	Otitis media and Eustachian tube disorders	sense organs	381.2	Eustachian tube disorders	sense organs	327.3	Sleep apnea	neurological	474	Acute and chronic tonsillitis	respiratory	474.2	Chronic tonsillitis and adenoiditis	respiratory	99213	Office or other outpatient visit for the evaluation and management of an established patient, which requires at least 2 of these 3 key components: An expanded problem focused history; An expanded problem focused examination; Medical decision making of low	99203	Office or other outpatient visit for the evaluation and management of a new patient, which requires these 3 key components: A detailed history; A detailed examination; Medical decision making of low complexity. Counseling and/or coordination of care with	99024	Postoperative follow-up visit, normally included in the surgical package, to indicate that an evaluation and management service was performed during a postoperative period for a reason(s) related to the original procedure	99204	Office or other outpatient visit for the evaluation and management of a new patient, which requires these 3 key components: A comprehensive history; A comprehensive examination; Medical decision making of moderate complexity. Counseling and/or coordinatio	99214	Office or other outpatient visit for the evaluation and management of an established patient, which requires at least 2 of these 3 key components: A detailed history; A detailed examination; Medical decision making of moderate complexity. Counseling and/o
2188	PEDS ORTHOPAEDICS SCOLIOSIS DOT 4 MAIN	Orthopedics			4562	8633	2019	12.70910335	NonSpecific	NonSpecific	Mixed	737	Curvature of spine	musculoskeletal	737.3	Kyphoscoliosis and scoliosis	musculoskeletal	755	Congenital anomalies of limbs	congenital anomalies	803	Fracture of upper limb	injuries & poisonings	736	Other acquired deformities of limbs	musculoskeletal	99213	Office or other outpatient visit for the evaluation and management of an established patient, which requires at least 2 of these 3 key components: An expanded problem focused history; An expanded problem focused examination; Medical decision making of low	99024	Postoperative follow-up visit, normally included in the surgical package, to indicate that an evaluation and management service was performed during a postoperative period for a reason(s) related to the original procedure	99203	Office or other outpatient visit for the evaluation and management of a new patient, which requires these 3 key components: A detailed history; A detailed examination; Medical decision making of low complexity. Counseling and/or coordination of care with	99204	Office or other outpatient visit for the evaluation and management of a new patient, which requires these 3 key components: A comprehensive history; A comprehensive examination; Medical decision making of moderate complexity. Counseling and/or coordinatio	99212	Office or other outpatient visit for the evaluation and management of an established patient, which requires at least 2 of these 3 key components: A problem focused history; A problem focused examination; Straightforward medical decision making. Counselin
3073	PEDS ORTHOPAEDICS DOT 4 EXPANSION	Orthopedics			4561	8193	2019	12.1670089	NonSpecific	Pediatric-Specific	Mixed	803	Fracture of upper limb	injuries & poisonings	800	Fracture of lower limb	injuries & poisonings	755	Congenital anomalies of limbs	congenital anomalies	741	Symptoms and disorders of the joints	musculoskeletal	830	Dislocation	injuries & poisonings	99024	Postoperative follow-up visit, normally included in the surgical package, to indicate that an evaluation and management service was performed during a postoperative period for a reason(s) related to the original procedure	99213	Office or other outpatient visit for the evaluation and management of an established patient, which requires at least 2 of these 3 key components: An expanded problem focused history; An expanded problem focused examination; Medical decision making of low	99203	Office or other outpatient visit for the evaluation and management of a new patient, which requires these 3 key components: A detailed history; A detailed examination; Medical decision making of low complexity. Counseling and/or coordination of care with	99204	Office or other outpatient visit for the evaluation and management of a new patient, which requires these 3 key components: A comprehensive history; A comprehensive examination; Medical decision making of moderate complexity. Counseling and/or coordinatio	99214	Office or other outpatient visit for the evaluation and management of an established patient, which requires at least 2 of these 3 key components: A detailed history; A detailed examination; Medical decision making of moderate complexity. Counseling and/o
2350	PHLEBOTOMY BELLE MEADE	Phlebotomy			4560	7503	2021	64.09308693	NonSpecific	Adult-Specific	Outpatient	594	Urinary calculus	genitourinary	600	Hyperplasia of prostate	genitourinary	594.1	Calculus of kidney	genitourinary	586	Other disorders of the kidney and ureters	genitourinary	586.4	Stricture/obstruction of ureter	genitourinary	85025	Blood count; complete (CBC), automated (Hgb, Hct, RBC, WBC and platelet count) and automated differential WBC count	80053	Comprehensive metabolic panel This panel must include the following: Albumin (82040) Bilirubin, total (82247) Calcium, total (82310) Carbon dioxide (bicarbonate) (82374) Chloride (82435) Creatinine (82565) Glucose (82947) Phosphatase, alkaline (84075) Pot	80048	Basic metabolic panel (Calcium, total) This panel must include the following: Calcium, total (82310) Carbon dioxide (bicarbonate) (82374) Chloride (82435) Creatinine (82565) Glucose (82947) Potassium (84132) Sodium (84295) Urea nitrogen (BUN) (84520)	80061	Lipid panel This panel must include the following: Cholesterol, serum, total (82465) Lipoprotein, direct measurement, high density cholesterol (HDL cholesterol) (83718) Triglycerides (84478)	85027	Blood count; complete (CBC), automated (Hgb, Hct, RBC, WBC and platelet count)
2877	PEDS INFUSION DOT 6	HemeOnc			4556	48723	2020	12.15605749	NonSpecific	NonSpecific	Outpatient	197	Chemotherapy	neoplasms	279	Disorders involving the immune mechanism	endocrine/metabolic	204	Leukemia	neoplasms	279.1	Immunity deficiency	endocrine/metabolic	204.1	Lymphoid leukemia	neoplasms	85025	Blood count; complete (CBC), automated (Hgb, Hct, RBC, WBC and platelet count) and automated differential WBC count	80053	Comprehensive metabolic panel This panel must include the following: Albumin (82040) Bilirubin, total (82247) Calcium, total (82310) Carbon dioxide (bicarbonate) (82374) Chloride (82435) Creatinine (82565) Glucose (82947) Phosphatase, alkaline (84075) Pot	96413	Chemotherapy administration, intravenous infusion technique; up to 1 hour, single or initial substance/drug	85651	Sedimentation rate, erythrocyte; non-automated	86140	C-reactive protein
1813	PAGE CAMPBELL HEART	Cardiology			4545	9501	2004	53.51129363	NonSpecific	NonSpecific	Outpatient	272	Disorders of lipoid metabolism	endocrine/metabolic	272.1	Hyperlipidemia	endocrine/metabolic	272.13	Mixed hyperlipidemia	endocrine/metabolic	401	Hypertension	circulatory system	401.1	Essential hypertension	circulatory system	80061	Lipid panel This panel must include the following: Cholesterol, serum, total (82465) Lipoprotein, direct measurement, high density cholesterol (HDL cholesterol) (83718) Triglycerides (84478)	82550	Creatine kinase (CK), (CPK); total	36415	Collection of venous blood by venipuncture	99213	Office or other outpatient visit for the evaluation and management of an established patient, which requires at least 2 of these 3 key components: An expanded problem focused history; An expanded problem focused examination; Medical decision making of low	84460	Transferase; alanine amino (ALT) (SGPT)
1307	GENETICS CLINIC	Genetics			4545	7524	2015	47.51813826	NonSpecific	Adult-Specific	Outpatient	174	Breast cancer	neoplasms	174.1	Breast cancer [female]	neoplasms	174.11	Malignant neoplasm of female breast	neoplasms	153	Colorectal cancer	neoplasms	208	Benign neoplasm of colon	neoplasms	99215	Office or other outpatient visit for the evaluation and management of an established patient, which requires at least 2 of these 3 key components: A comprehensive history; A comprehensive examination; Medical decision making of high complexity. Counseling	99245	Office consultation for a new or established patient, which requires these 3 key components: A comprehensive history; A comprehensive examination; and Medical decision making of high complexity. Counseling and/or coordination of care with other physicians	99205	Office or other outpatient visit for the evaluation and management of a new patient, which requires these 3 key components: A comprehensive history; A comprehensive examination; Medical decision making of high complexity. Counseling and/or coordination of	96040	Medical genetics and genetic counseling services, each 30 minutes face-to-face with patient/family	36415	Collection of venous blood by venipuncture
800	5 JR LEAGUE	HospitalMedicine			4538	5144	2000	0.944558522	NonSpecific	Pediatric-Specific	Mixed	483	Acute bronchitis and bronchiolitis	respiratory	512	Other symptoms of respiratory system	respiratory	783	Fever of unknown origin	symptoms	276	Disorders of fluid, electrolyte, and acid-base balance	endocrine/metabolic	480	Pneumonia	respiratory	94640	Pressurized or nonpressurized inhalation treatment for acute airway obstruction for therapeutic purposes and/or for diagnostic purposes such as sputum induction with an aerosol generator, nebulizer, metered dose inhaler or intermittent positive pressure b	99232	Subsequent hospital care, per day, for the evaluation and management of a patient, which requires at least 2 of these 3 key components: An expanded problem focused interval history; An expanded problem focused examination; Medical decision making of moder	94667	Manipulation chest wall, such as cupping, percussing, and vibration to facilitate lung function; initial demonstration and/or evaluation	71010	Radiologic examination, chest; single view, frontal	99284	Emergency department visit for the evaluation and management of a patient, which requires these 3 key components: A detailed history; A detailed examination; and Medical decision making of moderate complexity. Counseling and/or coordination of care with o
2737	VASAP PFT WEST END	AllergyImmunology	Pulmonology		4537	7755	2020	45.98220397	NonSpecific	Adult-Specific	Outpatient	495	Asthma	respiratory	512	Other symptoms of respiratory system	respiratory	512.7	Shortness of breath	respiratory	512.8	Cough	respiratory	495.2	Asthma with exacerbation	respiratory	94010	Spirometry, including graphic record, total and timed vital capacity, expiratory flow rate measurement(s), with or without maximal voluntary ventilation	94060	Bronchodilation responsiveness, spirometry as in 94010, pre- and post-bronchodilator administration	94640	Pressurized or nonpressurized inhalation treatment for acute airway obstruction for therapeutic purposes and/or for diagnostic purposes such as sputum induction with an aerosol generator, nebulizer, metered dose inhaler or intermittent positive pressure b	94070	Bronchospasm provocation evaluation, multiple spirometric determinations as in 94010, with administered agents (eg, antigen[s], cold air, methacholine)	95070	Inhalation bronchial challenge testing (not including necessary pulmonary function tests); with histamine, methacholine, or similar compounds
821	ONCOLOGY BONE MARROW BIOPSY TVC 3	HemeOnc			4505	9452	2020	62.55989049	NonSpecific	Adult-Specific	Outpatient	204	Leukemia	neoplasms	204.4	Multiple myeloma	neoplasms	204.2	Myeloid leukemia	neoplasms	204.21	Myeloid leukemia, acute	neoplasms	200	Myeloproliferative disease	neoplasms	88313	Special stain including interpretation and report; Group II, all other (eg, iron, trichrome), except stain for microorganisms, stains for enzyme constituents, or immunocytochemistry and immunohistochemistry	88305	Level IV - Surgical pathology, gross and microscopic examination Abortion - spontaneous/missed Artery, biopsy Bone marrow, biopsy Bone exostosis Brain/meninges, other than for tumor resection Breast, biopsy, not requiring microscopic evaluation of surgica	88311	Decalcification procedure (List separately in addition to code for surgical pathology examination)	38222	Diagnostic bone marrow; biopsy(ies) and aspiration(s)	88342	Immunohistochemistry or immunocytochemistry, per specimen; initial single antibody stain procedure
2799	PM&R SPINE OHO	PMR	Orthopedics		4505	8323	2021	61.28405202	NonSpecific	Adult-Specific	Outpatient	721	Spondylosis and allied disorders	musculoskeletal	721.1	Spondylosis without myelopathy	musculoskeletal	763	Thoracic or lumbosacral neuritis or radiculitis, unspecified	symptoms	338	Pain	neurological	338.2	Chronic pain	neurological	99204	Office or other outpatient visit for the evaluation and management of a new patient, which requires these 3 key components: A comprehensive history; A comprehensive examination; Medical decision making of moderate complexity. Counseling and/or coordinatio	99214	Office or other outpatient visit for the evaluation and management of an established patient, which requires at least 2 of these 3 key components: A detailed history; A detailed examination; Medical decision making of moderate complexity. Counseling and/o	99213	Office or other outpatient visit for the evaluation and management of an established patient, which requires at least 2 of these 3 key components: An expanded problem focused history; An expanded problem focused examination; Medical decision making of low	99203	Office or other outpatient visit for the evaluation and management of a new patient, which requires these 3 key components: A detailed history; A detailed examination; Medical decision making of low complexity. Counseling and/or coordination of care with	99215	Office or other outpatient visit for the evaluation and management of an established patient, which requires at least 2 of these 3 key components: A comprehensive history; A comprehensive examination; Medical decision making of high complexity. Counseling
5377	PRIMARY CARE NOLENSVILLE	PrimaryCare			4490	11951	2021	45.79603012	NonSpecific	Adult-Specific	Outpatient	401	Hypertension	circulatory system	401.1	Essential hypertension	circulatory system	300	Anxiety disorders	mental disorders	300.1	Anxiety disorder	mental disorders	278	Overweight, obesity and other hyperalimentation	endocrine/metabolic	99214	Office or other outpatient visit for the evaluation and management of an established patient, which requires at least 2 of these 3 key components: A detailed history; A detailed examination; Medical decision making of moderate complexity. Counseling and/o	80053	Comprehensive metabolic panel This panel must include the following: Albumin (82040) Bilirubin, total (82247) Calcium, total (82310) Carbon dioxide (bicarbonate) (82374) Chloride (82435) Creatinine (82565) Glucose (82947) Phosphatase, alkaline (84075) Pot	80061	Lipid panel This panel must include the following: Cholesterol, serum, total (82465) Lipoprotein, direct measurement, high density cholesterol (HDL cholesterol) (83718) Triglycerides (84478)	85025	Blood count; complete (CBC), automated (Hgb, Hct, RBC, WBC and platelet count) and automated differential WBC count	84443	Thyroid stimulating hormone (TSH)
2384	ORTHOPAEDICS SPORTS MEDICINE BELLE MEADE	Orthopedics			4455	10185	2021	56.63244353	NonSpecific	Adult-Specific	Outpatient	740	Osteoarthrosis	musculoskeletal	740.1	Osteoarthritis; localized	musculoskeletal	740.11	Osteoarthrosis, localized, primary	musculoskeletal	726	Peripheral enthesopathies and allied syndromes	musculoskeletal	745	Pain in joint	musculoskeletal	99213	Office or other outpatient visit for the evaluation and management of an established patient, which requires at least 2 of these 3 key components: An expanded problem focused history; An expanded problem focused examination; Medical decision making of low	99214	Office or other outpatient visit for the evaluation and management of an established patient, which requires at least 2 of these 3 key components: A detailed history; A detailed examination; Medical decision making of moderate complexity. Counseling and/o	99024	Postoperative follow-up visit, normally included in the surgical package, to indicate that an evaluation and management service was performed during a postoperative period for a reason(s) related to the original procedure	20610	Arthrocentesis, aspiration and/or injection, major joint or bursa (eg, shoulder, hip, knee, subacromial bursa); without ultrasound guidance	99204	Office or other outpatient visit for the evaluation and management of a new patient, which requires these 3 key components: A comprehensive history; A comprehensive examination; Medical decision making of moderate complexity. Counseling and/or coordinatio
2608	UROLOGY SPRING HILL	Urology			4454	8131	2021	63.38398357	NonSpecific	Adult-Specific	Mixed	600	Hyperplasia of prostate	genitourinary	599	Other symptoms/disorders or the urinary system	genitourinary	599.2	Retention of urine	genitourinary	185	Cancer of prostate	neoplasms	591	Urinary tract infection	genitourinary	81002	Urinalysis, by dip stick or tablet reagent for bilirubin, glucose, hemoglobin, ketones, leukocytes, nitrite, pH, protein, specific gravity, urobilinogen, any number of these constituents; non-automated, without microscopy	99213	Office or other outpatient visit for the evaluation and management of an established patient, which requires at least 2 of these 3 key components: An expanded problem focused history; An expanded problem focused examination; Medical decision making of low	99214	Office or other outpatient visit for the evaluation and management of an established patient, which requires at least 2 of these 3 key components: A detailed history; A detailed examination; Medical decision making of moderate complexity. Counseling and/o	51798	Measurement of post-voiding residual urine and/or bladder capacity by ultrasound, non-imaging	84153	Prostate specific antigen (PSA); total
8884	OBGYN GENERAL LAWRENCEBURG	OBGYN			4447	18203	2020	32.8733744	Female-Specific	Adult-Specific	Mixed	626	Disorders of menstruation and other abnormal bleeding from female genital tract	genitourinary	626.1	Irregular menstrual cycle/bleeding	genitourinary	627	Menopausal and postmenopausal disorders	genitourinary	626.13	Irregular menstrual cycle	genitourinary	792	Abnormal Papanicolaou smear of cervix and cervical HPV	genitourinary	99396	Periodic comprehensive preventive medicine reevaluation and management of an individual including an age and gender appropriate history, examination, counseling/anticipatory guidance/risk factor reduction interventions, and the ordering of laboratory/diag	99395	Periodic comprehensive preventive medicine reevaluation and management of an individual including an age and gender appropriate history, examination, counseling/anticipatory guidance/risk factor reduction interventions, and the ordering of laboratory/diag	99213	Office or other outpatient visit for the evaluation and management of an established patient, which requires at least 2 of these 3 key components: An expanded problem focused history; An expanded problem focused examination; Medical decision making of low	0502F	Subsequent prenatal care visit (Prenatal) [Excludes: patients who are seen for a condition unrelated to pregnancy or prenatal care (eg, an upper respiratory infection; patients seen for consultation only, not for continuing care)]	88175	Cytopathology, cervical or vaginal (any reporting system), collected in preservative fluid, automated thin layer preparation; with screening by automated system and manual rescreening or review, under physician supervision
7151	PRIMARY CARE NFP CLARKSVILLE	PrimaryCare			4445	17966	2021	50.88706366	NonSpecific	Adult-Specific	Outpatient	401	Hypertension	circulatory system	401.1	Essential hypertension	circulatory system	300	Anxiety disorders	mental disorders	300.1	Anxiety disorder	mental disorders	250	Diabetes mellitus	endocrine/metabolic	99214	Office or other outpatient visit for the evaluation and management of an established patient, which requires at least 2 of these 3 key components: A detailed history; A detailed examination; Medical decision making of moderate complexity. Counseling and/o	36415	Collection of venous blood by venipuncture	80053	Comprehensive metabolic panel This panel must include the following: Albumin (82040) Bilirubin, total (82247) Calcium, total (82310) Carbon dioxide (bicarbonate) (82374) Chloride (82435) Creatinine (82565) Glucose (82947) Phosphatase, alkaline (84075) Pot	84443	Thyroid stimulating hormone (TSH)	85025	Blood count; complete (CBC), automated (Hgb, Hct, RBC, WBC and platelet count) and automated differential WBC count
2281	MCN PRVT PHYS OFFICE	Psychiatry			4439	23495	2006	43.60574949	NonSpecific	Adult-Specific	Outpatient	296	Mood disorders	mental disorders	316	Substance addiction and disorders	mental disorders	296.2	Depression	mental disorders	296.22	Major depressive disorder	mental disorders	296.1	Bipolar	mental disorders	90805	Individual psychotherapy, insight oriented, behavior modifying and/or supportive, in an office or outpatient facility, approximately 20 to 30 minutes face-to-face with the patient; with medical evaluation and management services	90807	Individual psychotherapy, insight oriented, behavior modifying and/or supportive, in an office or outpatient facility, approximately 45 to 50 minutes face-to-face with the patient; with medical evaluation and management services	90853	Group psychotherapy (other than of a multiple-family group)	96152	Health and behavior intervention, each 15 minutes, face-to-face; individual	90801	Psychiatric diagnostic interview examination
276	BEHAVIORAL HEALTH PEDS VAV	Psychiatry			4395	29693	2020	15.32648871	NonSpecific	NonSpecific	Outpatient	300	Anxiety disorders	mental disorders	300.1	Anxiety disorder	mental disorders	296	Mood disorders	mental disorders	313	Pervasive developmental disorders	mental disorders	296.2	Depression	mental disorders	99214	Office or other outpatient visit for the evaluation and management of an established patient, which requires at least 2 of these 3 key components: A detailed history; A detailed examination; Medical decision making of moderate complexity. Counseling and/o	90834	Psychotherapy, 45 minutes with patient	99213	Office or other outpatient visit for the evaluation and management of an established patient, which requires at least 2 of these 3 key components: An expanded problem focused history; An expanded problem focused examination; Medical decision making of low	90833	Psychotherapy, 30 minutes with patient when performed with an evaluation and management service (List separately in addition to the code for primary procedure)	90837	Psychotherapy, 60 minutes with patient
2482	PEDS ULTRASOUND MURFREESBORO VCSC	Radiology			4372	5122	2021	5.834360027	NonSpecific	Pediatric-Specific	Outpatient	785	Abdominal pain	symptoms	595	Hydronephrosis	genitourinary	751	Genitourinary congenital anomalies	congenital anomalies	586	Other disorders of the kidney and ureters	genitourinary	599	Other symptoms/disorders or the urinary system	genitourinary	76770	Ultrasound, retroperitoneal (eg, renal, aorta, nodes), real time with image documentation; complete	76700	Ultrasound, abdominal, real time with image documentation; complete	76705	Ultrasound, abdominal, real time with image documentation; limited (eg, single organ, quadrant, follow-up)	76885	Ultrasound, infant hips, real time with imaging documentation; dynamic (requiring physician or other qualified health care professional manipulation)	76536	Ultrasound, soft tissues of head and neck (eg, thyroid, parathyroid, parotid), real time with image documentation
5899	PEDS INFECTIOUS DISEASES DOT	InfectiousDisease			4371	8144	2020	7.764544832	NonSpecific	Pediatric-Specific	Outpatient	783	Fever of unknown origin	symptoms	710	Osteomyelitis, periostitis, and other infections involving bone	musculoskeletal	710.1	Osteomyelitis	musculoskeletal	71	Human immunodeficiency virus [HIV] disease	infectious diseases	71.1	HIV infection, symptomatic	infectious diseases	99214	Office or other outpatient visit for the evaluation and management of an established patient, which requires at least 2 of these 3 key components: A detailed history; A detailed examination; Medical decision making of moderate complexity. Counseling and/o	36415	Collection of venous blood by venipuncture	85025	Blood count; complete (CBC), automated (Hgb, Hct, RBC, WBC and platelet count) and automated differential WBC count	99213	Office or other outpatient visit for the evaluation and management of an established patient, which requires at least 2 of these 3 key components: An expanded problem focused history; An expanded problem focused examination; Medical decision making of low	86140	C-reactive protein
717	MYELO/STEM CELL UNIT	HemeOnc			4371	7971	2014	58.01779603	NonSpecific	Adult-Specific	Mixed	401	Hypertension	circulatory system	276	Disorders of fluid, electrolyte, and acid-base balance	endocrine/metabolic	401.1	Essential hypertension	circulatory system	204	Leukemia	neoplasms	285	Other anemias	hematopoietic	80048	Basic metabolic panel (Calcium, total) This panel must include the following: Calcium, total (82310) Carbon dioxide (bicarbonate) (82374) Chloride (82435) Creatinine (82565) Glucose (82947) Potassium (84132) Sodium (84295) Urea nitrogen (BUN) (84520)	85025	Blood count; complete (CBC), automated (Hgb, Hct, RBC, WBC and platelet count) and automated differential WBC count	99233	Subsequent hospital care, per day, for the evaluation and management of a patient, which requires at least 2 of these 3 key components: A detailed interval history; A detailed examination; Medical decision making of high complexity. Counseling and/or coor	83735	Magnesium	82962	Glucose, blood by glucose monitoring device(s) cleared by the FDA specifically for home use
2176	X-RAY AND FLUOROSCOPY VBCH	Radiology			4367	5449	2022	57.36892539	NonSpecific	NonSpecific	Outpatient	745	Pain in joint	musculoskeletal	512	Other symptoms of respiratory system	respiratory	338	Pain	neurological	512.7	Shortness of breath	respiratory	338.2	Chronic pain	neurological	71046	Radiologic examination, chest; 2 views	72100	Radiologic examination, spine, lumbosacral; 2 or 3 views	85025	Blood count; complete (CBC), automated (Hgb, Hct, RBC, WBC and platelet count) and automated differential WBC count	73030	Radiologic examination, shoulder; complete, minimum of 2 views	73562	Radiologic examination, knee; 3 views
2005	VEI HENDERSONVILLE	Ophthalmology			4350	6379	2016	10.78986995	NonSpecific	NonSpecific	Outpatient	368	Visual disturbances	sense organs	378	Strabismus and other disorders of binocular eye movements	sense organs	378.1	Strabismus (not specified as paralytic)	sense organs	367	Disorders of refraction and accommodation; blindness and low vision	sense organs	366	Cataract	sense organs	92015	Determination of refractive state	99204	Office or other outpatient visit for the evaluation and management of a new patient, which requires these 3 key components: A comprehensive history; A comprehensive examination; Medical decision making of moderate complexity. Counseling and/or coordinatio	99214	Office or other outpatient visit for the evaluation and management of an established patient, which requires at least 2 of these 3 key components: A detailed history; A detailed examination; Medical decision making of moderate complexity. Counseling and/o	99213	Office or other outpatient visit for the evaluation and management of an established patient, which requires at least 2 of these 3 key components: An expanded problem focused history; An expanded problem focused examination; Medical decision making of low	92060	Sensorimotor examination with multiple measurements of ocular deviation (eg, restrictive or paretic muscle with diplopia) with interpretation and report (separate procedure)
3839	DENTISTRY VAV	Dentistry			4346	21498	2018	47.56605065	NonSpecific	NonSpecific	Mixed	523	Gingival and periodontal diseases	digestive	523.1	Gingivitis	digestive	521	Diseases of hard tissues of teeth	digestive	521.1	Dental caries	digestive	525	Other diseases of the teeth and supporting structures	digestive	36415	Collection of venous blood by venipuncture	80053	Comprehensive metabolic panel This panel must include the following: Albumin (82040) Bilirubin, total (82247) Calcium, total (82310) Carbon dioxide (bicarbonate) (82374) Chloride (82435) Creatinine (82565) Glucose (82947) Phosphatase, alkaline (84075) Pot	85025	Blood count; complete (CBC), automated (Hgb, Hct, RBC, WBC and platelet count) and automated differential WBC count	84443	Thyroid stimulating hormone (TSH)	80061	Lipid panel This panel must include the following: Cholesterol, serum, total (82465) Lipoprotein, direct measurement, high density cholesterol (HDL cholesterol) (83718) Triglycerides (84478)
9188	PEDS NEUROLOGY ECL	Neurology			4334	8061	2020	9.990417522	NonSpecific	Pediatric-Specific	Outpatient	345	Epilepsy, recurrent seizures, convulsions	neurological	345.1	Epilepsy	neurological	313	Pervasive developmental disorders	mental disorders	345.12	Partial epilepsy	neurological	313.2	Tics and stuttering	mental disorders	99214	Office or other outpatient visit for the evaluation and management of an established patient, which requires at least 2 of these 3 key components: A detailed history; A detailed examination; Medical decision making of moderate complexity. Counseling and/o	99244	Office consultation for a new or established patient, which requires these 3 key components: A comprehensive history; A comprehensive examination; and Medical decision making of moderate complexity. Counseling and/or coordination of care with other physic	99213	Office or other outpatient visit for the evaluation and management of an established patient, which requires at least 2 of these 3 key components: An expanded problem focused history; An expanded problem focused examination; Medical decision making of low	99215	Office or other outpatient visit for the evaluation and management of an established patient, which requires at least 2 of these 3 key components: A comprehensive history; A comprehensive examination; Medical decision making of high complexity. Counseling	99204	Office or other outpatient visit for the evaluation and management of a new patient, which requires these 3 key components: A comprehensive history; A comprehensive examination; Medical decision making of moderate complexity. Counseling and/or coordinatio
1760	OBGYN ULTRASOUND NORTHCREST	OBGYN	Radiology		4331	10977	2019	28.73374401	Female-Specific	Adult-Specific	Outpatient	649	Other conditions or status of the mother complicating pregnancy, childbirth, or the puerperium	pregnancy complications	278	Overweight, obesity and other hyperalimentation	endocrine/metabolic	278.1	Obesity	endocrine/metabolic	278.11	Morbid obesity	endocrine/metabolic	654	Other and unspecified complications of birth; puerperium affecting management of mother	pregnancy complications	76816	Ultrasound, pregnant uterus, real time with image documentation, follow-up (eg, re-evaluation of fetal size by measuring standard growth parameters and amniotic fluid volume, re-evaluation of organ system(s) suspected or confirmed to be abnormal on a prev	76819	Fetal biophysical profile; without non-stress testing	76805	Ultrasound, pregnant uterus, real time with image documentation, fetal and maternal evaluation, after first trimester (> or = 14 weeks 0 days), transabdominal approach; single or first gestation	76830	Ultrasound, transvaginal	76815	Ultrasound, pregnant uterus, real time with image documentation, limited (eg, fetal heart beat, placental location, fetal position and/or qualitative amniotic fluid volume), 1 or more fetuses
1585	OHO BREAST CENTER	HemeOnc			4330	15449	2015	52.56399726	Female-Specific	Adult-Specific	Outpatient	174	Breast cancer	neoplasms	174.1	Breast cancer [female]	neoplasms	174.11	Malignant neoplasm of female breast	neoplasms	175	Acquired absence of breast	neoplasms	610	Benign mammary dysplasias	genitourinary	99212	Office or other outpatient visit for the evaluation and management of an established patient, which requires at least 2 of these 3 key components: A problem focused history; A problem focused examination; Straightforward medical decision making. Counselin	96040	Medical genetics and genetic counseling services, each 30 minutes face-to-face with patient/family	99213	Office or other outpatient visit for the evaluation and management of an established patient, which requires at least 2 of these 3 key components: An expanded problem focused history; An expanded problem focused examination; Medical decision making of low	99243	Office consultation for a new or established patient, which requires these 3 key components: A detailed history; A detailed examination; and Medical decision making of low complexity. Counseling and/or coordination of care with other physicians, other qua	99214	Office or other outpatient visit for the evaluation and management of an established patient, which requires at least 2 of these 3 key components: A detailed history; A detailed examination; Medical decision making of moderate complexity. Counseling and/o
6037	ADULT UNIT 2	Psychiatry			4329	5847	2007	39.07460643	NonSpecific	Adult-Specific	Inpatient	296	Mood disorders	mental disorders	295	Schizophrenia and other psychotic disorders	mental disorders	300	Anxiety disorders	mental disorders	296.2	Depression	mental disorders	296.1	Bipolar	mental disorders	99231	Subsequent hospital care, per day, for the evaluation and management of a patient, which requires at least 2 of these 3 key components: A problem focused interval history; A problem focused examination; Medical decision making that is straightforward or o	36415	Collection of venous blood by venipuncture	82962	Glucose, blood by glucose monitoring device(s) cleared by the FDA specifically for home use	99232	Subsequent hospital care, per day, for the evaluation and management of a patient, which requires at least 2 of these 3 key components: An expanded problem focused interval history; An expanded problem focused examination; Medical decision making of moder	84443	Thyroid stimulating hormone (TSH)
1707	MEDICAL WEIGHT LOSS	Bariatrics			4314	14285	2015	48.65434634	NonSpecific	Adult-Specific	Outpatient	401	Hypertension	circulatory system	401.1	Essential hypertension	circulatory system	272	Disorders of lipoid metabolism	endocrine/metabolic	272.1	Hyperlipidemia	endocrine/metabolic	327.3	Sleep apnea	neurological	99213	Office or other outpatient visit for the evaluation and management of an established patient, which requires at least 2 of these 3 key components: An expanded problem focused history; An expanded problem focused examination; Medical decision making of low	99214	Office or other outpatient visit for the evaluation and management of an established patient, which requires at least 2 of these 3 key components: A detailed history; A detailed examination; Medical decision making of moderate complexity. Counseling and/o	99205	Office or other outpatient visit for the evaluation and management of a new patient, which requires these 3 key components: A comprehensive history; A comprehensive examination; Medical decision making of high complexity. Counseling and/or coordination of	94690	Oxygen uptake, expired gas analysis; rest, indirect (separate procedure)	36415	Collection of venous blood by venipuncture
2509	OBGYN GENERAL THOMPSON STATION	OBGYN			4296	14373	2020	31.05544148	Female-Specific	NonSpecific	Mixed	626	Disorders of menstruation and other abnormal bleeding from female genital tract	genitourinary	626.1	Irregular menstrual cycle/bleeding	genitourinary	785	Abdominal pain	symptoms	619	Noninflammatory female genital disorders	genitourinary	626.13	Irregular menstrual cycle	genitourinary	0502F	Subsequent prenatal care visit (Prenatal) [Excludes: patients who are seen for a condition unrelated to pregnancy or prenatal care (eg, an upper respiratory infection; patients seen for consultation only, not for continuing care)]	87624	Infectious agent detection by nucleic acid (DNA or RNA); Human Papillomavirus (HPV), high-risk types (eg, 16, 18, 31, 33, 35, 39, 45, 51, 52, 56, 58, 59, 68)	87491	Infectious agent detection by nucleic acid (DNA or RNA); Chlamydia trachomatis, amplified probe technique	87591	Infectious agent detection by nucleic acid (DNA or RNA); Neisseria gonorrhoeae, amplified probe technique	81025	Urine pregnancy test, by visual color comparison methods
4097	BONE DENSITY OHO	Radiology			4292	4315	2018	65.89185489	NonSpecific	Adult-Specific	Outpatient	733	Other disorders of bone and cartilage	musculoskeletal	743	Osteoporosis, osteopenia and pathological fracture	musculoskeletal	743.1	Osteoporosis	musculoskeletal	743.11	Osteoporosis NOS	musculoskeletal	174	Breast cancer	neoplasms	77080	Dual-energy X-ray absorptiometry (DXA), bone density study, 1 or more sites; axial skeleton (eg, hips, pelvis, spine)	30	[EXPIRED]-Missing or invalid gross amount due	84166	Protein; electrophoretic fractionation and quantitation, other fluids with concentration (eg, urine, CSF)	77081	Dual-energy X-ray absorptiometry (DXA), bone density study, 1 or more sites; appendicular skeleton (peripheral) (eg, radius, wrist, heel)	84156	Protein, total, except by refractometry; urine
4053	CARDIOLOGY AUTONOMICS MCE 5	Cardiology			4275	8628	2020	41.46748802	NonSpecific	Adult-Specific	Outpatient	427	Cardiac dysrhythmias	circulatory system	337	Disorders of the autonomic nervous system	neurological	427.7	Tachycardia NOS	circulatory system	458	Hypotension	circulatory system	788	Syncope and collapse	symptoms	99215	Office or other outpatient visit for the evaluation and management of an established patient, which requires at least 2 of these 3 key components: A comprehensive history; A comprehensive examination; Medical decision making of high complexity. Counseling	99214	Office or other outpatient visit for the evaluation and management of an established patient, which requires at least 2 of these 3 key components: A detailed history; A detailed examination; Medical decision making of moderate complexity. Counseling and/o	99205	Office or other outpatient visit for the evaluation and management of a new patient, which requires these 3 key components: A comprehensive history; A comprehensive examination; Medical decision making of high complexity. Counseling and/or coordination of	99245	Office consultation for a new or established patient, which requires these 3 key components: A comprehensive history; A comprehensive examination; and Medical decision making of high complexity. Counseling and/or coordination of care with other physicians	36415	Collection of venous blood by venipuncture
4399	NEUROLOGY GENERAL OHO	Neurology			4262	8942	2020	49.81519507	NonSpecific	Adult-Specific	Mixed	340	Migraine	neurological	687.4	Disturbance of skin sensation	dermatologic	340.1	Migrain with aura	neurological	350	Abnormal movement	neurological	292	Neurological disorders	mental disorders	99214	Office or other outpatient visit for the evaluation and management of an established patient, which requires at least 2 of these 3 key components: A detailed history; A detailed examination; Medical decision making of moderate complexity. Counseling and/o	99213	Office or other outpatient visit for the evaluation and management of an established patient, which requires at least 2 of these 3 key components: An expanded problem focused history; An expanded problem focused examination; Medical decision making of low	64615	Chemodenervation of muscle(s); muscle(s) innervated by facial, trigeminal, cervical spinal and accessory nerves, bilateral (eg, for chronic migraine)	99204	Office or other outpatient visit for the evaluation and management of a new patient, which requires these 3 key components: A comprehensive history; A comprehensive examination; Medical decision making of moderate complexity. Counseling and/or coordinatio	99215	Office or other outpatient visit for the evaluation and management of an established patient, which requires at least 2 of these 3 key components: A comprehensive history; A comprehensive examination; Medical decision making of high complexity. Counseling
918	HUMAN NUTRITION	Nutrition			4241	14467	2004	46.50513347	NonSpecific	Adult-Specific	Outpatient	278	Overweight, obesity and other hyperalimentation	endocrine/metabolic	278.1	Obesity	endocrine/metabolic	260	Protein-calorie malnutrition	endocrine/metabolic	278.11	Morbid obesity	endocrine/metabolic	569	Other disorders of intestine	digestive	99214	Office or other outpatient visit for the evaluation and management of an established patient, which requires at least 2 of these 3 key components: A detailed history; A detailed examination; Medical decision making of moderate complexity. Counseling and/o	83735	Magnesium	99211	Office or other outpatient visit for the evaluation and management of an established patient, that may not require the presence of a physician or other qualified health care professional. Usually, the presenting problem(s) are minimal. Typically, 5 minute	99244	Office consultation for a new or established patient, which requires these 3 key components: A comprehensive history; A comprehensive examination; and Medical decision making of moderate complexity. Counseling and/or coordination of care with other physic	36415	Collection of venous blood by venipuncture
8749	PEDS ORTHOPAEDICS HENDERSONVILLE	Orthopedics			4236	7843	2018	10.92950034	NonSpecific	Pediatric-Specific	Mixed	803	Fracture of upper limb	injuries & poisonings	737	Curvature of spine	musculoskeletal	737.3	Kyphoscoliosis and scoliosis	musculoskeletal	755	Congenital anomalies of limbs	congenital anomalies	745	Pain in joint	musculoskeletal	99213	Office or other outpatient visit for the evaluation and management of an established patient, which requires at least 2 of these 3 key components: An expanded problem focused history; An expanded problem focused examination; Medical decision making of low	99024	Postoperative follow-up visit, normally included in the surgical package, to indicate that an evaluation and management service was performed during a postoperative period for a reason(s) related to the original procedure	99203	Office or other outpatient visit for the evaluation and management of a new patient, which requires these 3 key components: A detailed history; A detailed examination; Medical decision making of low complexity. Counseling and/or coordination of care with	99214	Office or other outpatient visit for the evaluation and management of an established patient, which requires at least 2 of these 3 key components: A detailed history; A detailed examination; Medical decision making of moderate complexity. Counseling and/o	99204	Office or other outpatient visit for the evaluation and management of a new patient, which requires these 3 key components: A comprehensive history; A comprehensive examination; Medical decision making of moderate complexity. Counseling and/or coordinatio
1380	MNPS STRATTON	PrimaryCare			4235	19255	2019	46.43942505	NonSpecific	NonSpecific	Outpatient	401	Hypertension	circulatory system	401.1	Essential hypertension	circulatory system	465	Acute upper respiratory infections of multiple or unspecified sites	respiratory	476	Allergic rhinitis	respiratory	272	Disorders of lipoid metabolism	endocrine/metabolic	99213	Office or other outpatient visit for the evaluation and management of an established patient, which requires at least 2 of these 3 key components: An expanded problem focused history; An expanded problem focused examination; Medical decision making of low	36415	Collection of venous blood by venipuncture	99214	Office or other outpatient visit for the evaluation and management of an established patient, which requires at least 2 of these 3 key components: A detailed history; A detailed examination; Medical decision making of moderate complexity. Counseling and/o	80053	Comprehensive metabolic panel This panel must include the following: Albumin (82040) Bilirubin, total (82247) Calcium, total (82310) Carbon dioxide (bicarbonate) (82374) Chloride (82435) Creatinine (82565) Glucose (82947) Phosphatase, alkaline (84075) Pot	81002	Urinalysis, by dip stick or tablet reagent for bilirubin, glucose, hemoglobin, ketones, leukocytes, nitrite, pH, protein, specific gravity, urobilinogen, any number of these constituents; non-automated, without microscopy
2198	MRI VWCH G	Radiology			4228	4929	2021	59.33744011	NonSpecific	Adult-Specific	Outpatient	721	Spondylosis and allied disorders	musculoskeletal	721.1	Spondylosis without myelopathy	musculoskeletal	745	Pain in joint	musculoskeletal	722	Intervertebral disc disorders	musculoskeletal	763	Thoracic or lumbosacral neuritis or radiculitis, unspecified	symptoms	72148	Magnetic resonance (eg, proton) imaging, spinal canal and contents, lumbar; without contrast material	70553	Magnetic resonance (eg, proton) imaging, brain (including brain stem); without contrast material, followed by contrast material(s) and further sequences	73721	Magnetic resonance (eg, proton) imaging, any joint of lower extremity; without contrast material	82565	Creatinine; blood	70551	Magnetic resonance (eg, proton) imaging, brain (including brain stem); without contrast material
1904	NUCLEAR COLUMBIA	Cardiology	NuclearMedicine		4216	4671	2020	68.83230664	NonSpecific	Adult-Specific	Outpatient	411	Ischemic Heart Disease	circulatory system	411.4	Coronary atherosclerosis	circulatory system	512	Other symptoms of respiratory system	respiratory	512.7	Shortness of breath	respiratory	418	Nonspecific chest pain	circulatory system	78452	Myocardial perfusion imaging, tomographic (SPECT) (including attenuation correction, qualitative or quantitative wall motion, ejection fraction by first pass or gated technique, additional quantification, when performed); multiple studies, at rest and/or	93015	Cardiovascular stress test using maximal or submaximal treadmill or bicycle exercise, continuous electrocardiographic monitoring, and/or pharmacological stress; with supervision, interpretation and report	78451	Myocardial perfusion imaging, tomographic (SPECT) (including attenuation correction, qualitative or quantitative wall motion, ejection fraction by first pass or gated technique, additional quantification, when performed); single study, at rest or stress (	78472	Cardiac blood pool imaging, gated equilibrium; planar, single study at rest or stress (exercise and/or pharmacologic), wall motion study plus ejection fraction, with or without additional quantitative processing	93000	Electrocardiogram, routine ECG with at least 12 leads; with interpretation and report
1580	ADULT 2	Psychiatry			4207	5381	2014	37.229295	NonSpecific	Adult-Specific	Inpatient	296	Mood disorders	mental disorders	316	Substance addiction and disorders	mental disorders	300	Anxiety disorders	mental disorders	318	Tobacco use disorder	mental disorders	317	Alcohol-related disorders	mental disorders	99233	Subsequent hospital care, per day, for the evaluation and management of a patient, which requires at least 2 of these 3 key components: A detailed interval history; A detailed examination; Medical decision making of high complexity. Counseling and/or coor	99232	Subsequent hospital care, per day, for the evaluation and management of a patient, which requires at least 2 of these 3 key components: An expanded problem focused interval history; An expanded problem focused examination; Medical decision making of moder	36415	Collection of venous blood by venipuncture	99238	Hospital discharge day management; 30 minutes or less	84443	Thyroid stimulating hormone (TSH)
2316	ONCOLOGY BREAST OHO	HemeOnc			4201	13979	2018	57.83162218	Female-Specific	Adult-Specific	Outpatient	174	Breast cancer	neoplasms	174.1	Breast cancer [female]	neoplasms	174.11	Malignant neoplasm of female breast	neoplasms	198	Secondary malignant neoplasm	neoplasms	197	Chemotherapy	neoplasms	99215	Office or other outpatient visit for the evaluation and management of an established patient, which requires at least 2 of these 3 key components: A comprehensive history; A comprehensive examination; Medical decision making of high complexity. Counseling	99214	Office or other outpatient visit for the evaluation and management of an established patient, which requires at least 2 of these 3 key components: A detailed history; A detailed examination; Medical decision making of moderate complexity. Counseling and/o	99213	Office or other outpatient visit for the evaluation and management of an established patient, which requires at least 2 of these 3 key components: An expanded problem focused history; An expanded problem focused examination; Medical decision making of low	96040	Medical genetics and genetic counseling services, each 30 minutes face-to-face with patient/family	99205	Office or other outpatient visit for the evaluation and management of a new patient, which requires these 3 key components: A comprehensive history; A comprehensive examination; Medical decision making of high complexity. Counseling and/or coordination of
4209	WALK IN CLINIC LEBANON	PrimaryCare	UrgentCare		4197	12314	2019	44.33264887	NonSpecific	NonSpecific	Outpatient	401	Hypertension	circulatory system	401.1	Essential hypertension	circulatory system	300	Anxiety disorders	mental disorders	300.1	Anxiety disorder	mental disorders	272	Disorders of lipoid metabolism	endocrine/metabolic	99213	Office or other outpatient visit for the evaluation and management of an established patient, which requires at least 2 of these 3 key components: An expanded problem focused history; An expanded problem focused examination; Medical decision making of low	99214	Office or other outpatient visit for the evaluation and management of an established patient, which requires at least 2 of these 3 key components: A detailed history; A detailed examination; Medical decision making of moderate complexity. Counseling and/o	81002	Urinalysis, by dip stick or tablet reagent for bilirubin, glucose, hemoglobin, ketones, leukocytes, nitrite, pH, protein, specific gravity, urobilinogen, any number of these constituents; non-automated, without microscopy	36415	Collection of venous blood by venipuncture	80053	Comprehensive metabolic panel This panel must include the following: Albumin (82040) Bilirubin, total (82247) Calcium, total (82310) Carbon dioxide (bicarbonate) (82374) Chloride (82435) Creatinine (82565) Glucose (82947) Phosphatase, alkaline (84075) Pot
1509	ADOLESCENT UNIT	Psychiatry			4162	5167	2006	15.80287474	NonSpecific	Pediatric-Specific	Inpatient	296	Mood disorders	mental disorders	296.2	Depression	mental disorders	300	Anxiety disorders	mental disorders	296.22	Major depressive disorder	mental disorders	296.1	Bipolar	mental disorders	99232	Subsequent hospital care, per day, for the evaluation and management of a patient, which requires at least 2 of these 3 key components: An expanded problem focused interval history; An expanded problem focused examination; Medical decision making of moder	99231	Subsequent hospital care, per day, for the evaluation and management of a patient, which requires at least 2 of these 3 key components: A problem focused interval history; A problem focused examination; Medical decision making that is straightforward or o	99233	Subsequent hospital care, per day, for the evaluation and management of a patient, which requires at least 2 of these 3 key components: A detailed interval history; A detailed examination; Medical decision making of high complexity. Counseling and/or coor	36415	Collection of venous blood by venipuncture	84443	Thyroid stimulating hormone (TSH)
6331	WMSON DIABETES ECL	Endocrinology			4153	13384	2016	57.20328542	NonSpecific	Adult-Specific	Outpatient	250	Diabetes mellitus	endocrine/metabolic	250.2	Type 2 diabetes	endocrine/metabolic	272	Disorders of lipoid metabolism	endocrine/metabolic	272.1	Hyperlipidemia	endocrine/metabolic	401	Hypertension	circulatory system	83036	Hemoglobin; glycosylated (A1C)	99214	Office or other outpatient visit for the evaluation and management of an established patient, which requires at least 2 of these 3 key components: A detailed history; A detailed examination; Medical decision making of moderate complexity. Counseling and/o	36415	Collection of venous blood by venipuncture	84443	Thyroid stimulating hormone (TSH)	84439	Thyroxine; free
2256	ULTRASOUND VTHH	Radiology			4111	4832	2021	57.137577	NonSpecific	NonSpecific	Outpatient	785	Abdominal pain	symptoms	611	Abnormal findings on mammogram or breast exam	genitourinary	611.1	Abnormal mammogram	genitourinary	613	Other nonmalignant breast conditions	genitourinary	241	Nontoxic nodular goiter	endocrine/metabolic	76700	Ultrasound, abdominal, real time with image documentation; complete	76856	Ultrasound, pelvic (nonobstetric), real time with image documentation; complete	76536	Ultrasound, soft tissues of head and neck (eg, thyroid, parathyroid, parotid), real time with image documentation	76830	Ultrasound, transvaginal	76705	Ultrasound, abdominal, real time with image documentation; limited (eg, single organ, quadrant, follow-up)
6873	PHLEBOTOMY VTHH	Phlebotomy			4097	6725	2021	56.52566735	NonSpecific	NonSpecific	Outpatient	285	Other anemias	hematopoietic	401	Hypertension	circulatory system	272	Disorders of lipoid metabolism	endocrine/metabolic	272.1	Hyperlipidemia	endocrine/metabolic	401.1	Essential hypertension	circulatory system	80053	Comprehensive metabolic panel This panel must include the following: Albumin (82040) Bilirubin, total (82247) Calcium, total (82310) Carbon dioxide (bicarbonate) (82374) Chloride (82435) Creatinine (82565) Glucose (82947) Phosphatase, alkaline (84075) Pot	85025	Blood count; complete (CBC), automated (Hgb, Hct, RBC, WBC and platelet count) and automated differential WBC count	84443	Thyroid stimulating hormone (TSH)	80061	Lipid panel This panel must include the following: Cholesterol, serum, total (82465) Lipoprotein, direct measurement, high density cholesterol (HDL cholesterol) (83718) Triglycerides (84478)	87635	Infectious agent detection by nucleic acid (DNA or RNA); severe acute respiratory syndrome coronavirus 2 (SARS-CoV-2) (Coronavirus disease [COVID-19]), amplified probe technique
2142	GASTROENTEROLOGY ULTRASOUND TVC 1	Gastroenterology	Radiology		4079	5030	2020	61.35934292	NonSpecific	Adult-Specific	Mixed	577	Diseases of pancreas	digestive	537	Other disorders of stomach and duodenum	digestive	535	Gastritis and duodenitis	digestive	535.2	Atrophic gastritis	digestive	575	Other biliary tract disease	digestive	43237	Esophagogastroduodenoscopy, flexible, transoral; with endoscopic ultrasound examination limited to the esophagus, stomach or duodenum, and adjacent structures	43239	Esophagogastroduodenoscopy, flexible, transoral; with biopsy, single or multiple	43238	Esophagogastroduodenoscopy, flexible, transoral; with transendoscopic ultrasound-guided intramural or transmural fine needle aspiration/biopsy(s), (includes endoscopic ultrasound examination limited to the esophagus, stomach or duodenum, and adjacent stru	45380	Colonoscopy, flexible; with biopsy, single or multiple	74328	Endoscopic catheterization of the biliary ductal system, radiological supervision and interpretation
3939	VUH OCCUPATION THER	OccupationalTherapy			4067	10430	2000	36.29021218	NonSpecific	NonSpecific	Outpatient	871	Open wounds of extremities	injuries & poisonings	871.2	Open wound of finger(s)	injuries & poisonings	803	Fracture of upper limb	injuries & poisonings	803.2	Fracture of radius and ulna	injuries & poisonings	804	Fracture of hand or wrist	injuries & poisonings	97530	Therapeutic activities, direct (one-on-one) patient contact (use of dynamic activities to improve functional performance), each 15 minutes	97110	Therapeutic procedure, 1 or more areas, each 15 minutes; therapeutic exercises to develop strength and endurance, range of motion and flexibility	97003	Occupational therapy evaluation	97140	Manual therapy techniques (eg, mobilization/ manipulation, manual lymphatic drainage, manual traction), 1 or more regions, each 15 minutes	97033	Application of a modality to 1 or more areas; iontophoresis, each 15 minutes
4157	MAMMOGRAPHY VTHH	Radiology			4065	5741	2021	63.2991102	Female-Specific	Adult-Specific	Outpatient	611	Abnormal findings on mammogram or breast exam	genitourinary	611.1	Abnormal mammogram	genitourinary	613	Other nonmalignant breast conditions	genitourinary	174	Breast cancer	neoplasms	174.1	Breast cancer [female]	neoplasms	77067	Screening mammography, bilateral (2-view study of each breast), including computer-aided detection (CAD) when performed	77063	Screening digital breast tomosynthesis, bilateral (List separately in addition to code for primary procedure)	76642	Ultrasound, breast, unilateral, real time with image documentation, including axilla when performed; limited	77065	Diagnostic mammography, including computer-aided detection (CAD) when performed; unilateral	77066	Diagnostic mammography, including computer-aided detection (CAD) when performed; bilateral
3001	PRIMARY CARE MT JULIET	PrimaryCare			4062	12290	2021	46.46132786	NonSpecific	Adult-Specific	Mixed	401	Hypertension	circulatory system	401.1	Essential hypertension	circulatory system	272	Disorders of lipoid metabolism	endocrine/metabolic	272.1	Hyperlipidemia	endocrine/metabolic	300	Anxiety disorders	mental disorders	99214	Office or other outpatient visit for the evaluation and management of an established patient, which requires at least 2 of these 3 key components: A detailed history; A detailed examination; Medical decision making of moderate complexity. Counseling and/o	80053	Comprehensive metabolic panel This panel must include the following: Albumin (82040) Bilirubin, total (82247) Calcium, total (82310) Carbon dioxide (bicarbonate) (82374) Chloride (82435) Creatinine (82565) Glucose (82947) Phosphatase, alkaline (84075) Pot	80061	Lipid panel This panel must include the following: Cholesterol, serum, total (82465) Lipoprotein, direct measurement, high density cholesterol (HDL cholesterol) (83718) Triglycerides (84478)	85027	Blood count; complete (CBC), automated (Hgb, Hct, RBC, WBC and platelet count)	84443	Thyroid stimulating hormone (TSH)
4375	ECHO OHO	Cardiology			4048	4651	2018	60.48733744	NonSpecific	Adult-Specific	Outpatient	401	Hypertension	circulatory system	395	Heart valve disorders	circulatory system	401.1	Essential hypertension	circulatory system	427	Cardiac dysrhythmias	circulatory system	272	Disorders of lipoid metabolism	endocrine/metabolic	93306	Echocardiography, transthoracic, real-time with image documentation (2D), includes M-mode recording, when performed, complete, with spectral Doppler echocardiography, and with color flow Doppler echocardiography	93351	Echocardiography, transthoracic, real-time with image documentation (2D), includes M-mode recording, when performed, during rest and cardiovascular stress test using treadmill, bicycle exercise and/or pharmacologically induced stress, with interpretation	93325	Doppler echocardiography color flow velocity mapping (List separately in addition to codes for echocardiography)	93308	Echocardiography, transthoracic, real-time with image documentation (2D), includes M-mode recording, when performed, follow-up or limited study	93352	Use of echocardiographic contrast agent during stress echocardiography (List separately in addition to code for primary procedure)
5839	OBGYN GENERAL LEBANON	OBGYN			3992	12420	2021	29.50855578	Female-Specific	Adult-Specific	Mixed	626	Disorders of menstruation and other abnormal bleeding from female genital tract	genitourinary	626.1	Irregular menstrual cycle/bleeding	genitourinary	785	Abdominal pain	symptoms	649	Other conditions or status of the mother complicating pregnancy, childbirth, or the puerperium	pregnancy complications	619	Noninflammatory female genital disorders	genitourinary	0502F	Subsequent prenatal care visit (Prenatal) [Excludes: patients who are seen for a condition unrelated to pregnancy or prenatal care (eg, an upper respiratory infection; patients seen for consultation only, not for continuing care)]	87491	Infectious agent detection by nucleic acid (DNA or RNA); Chlamydia trachomatis, amplified probe technique	87591	Infectious agent detection by nucleic acid (DNA or RNA); Neisseria gonorrhoeae, amplified probe technique	85027	Blood count; complete (CBC), automated (Hgb, Hct, RBC, WBC and platelet count)	87389	Infectious agent antigen detection by immunoassay technique, (eg, enzyme immunoassay [EIA], enzyme-linked immunosorbent assay [ELISA], immunochemiluminometric assay [IMCA]) qualitative or semiquantitative, multiple-step method; HIV-1 antigen(s), with HIV-
3951	PEDS EVENT MONITOR CHOC	Cardiology			3971	4529	2021	14.07255305	NonSpecific	NonSpecific	Outpatient	427	Cardiac dysrhythmias	circulatory system	427.9	Palpitations	circulatory system	427.7	Tachycardia NOS	circulatory system	788	Syncope and collapse	symptoms	418	Nonspecific chest pain	circulatory system	93272	External patient and, when performed, auto activated electrocardiographic rhythm derived event recording with symptom-related memory loop with remote download capability up to 30 days, 24-hour attended monitoring; review and interpretation by a physician	93244	Under Cardiovascular Monitoring Services	93005	Electrocardiogram, routine ECG with at least 12 leads; tracing only, without interpretation and report	93270	External patient and, when performed, auto activated electrocardiographic rhythm derived event recording with symptom-related memory loop with remote download capability up to 30 days, 24-hour attended monitoring; recording (includes connection, recording	93228	External mobile cardiovascular telemetry with electrocardiographic recording, concurrent computerized real time data analysis and greater than 24 hours of accessible ECG data storage (retrievable with query) with ECG triggered and patient selected events
1891	PEDS OT OHO	OccupationalTherapy			3957	39898	2019	5.557837098	NonSpecific	Pediatric-Specific	Outpatient	772.3	Muscle weakness	symptoms	350	Abnormal movement	neurological	350.3	Lack of coordination	neurological	292	Neurological disorders	mental disorders	315	Develomental delays and disorders	mental disorders	97530	Therapeutic activities, direct (one-on-one) patient contact (use of dynamic activities to improve functional performance), each 15 minutes	97110	Therapeutic procedure, 1 or more areas, each 15 minutes; therapeutic exercises to develop strength and endurance, range of motion and flexibility	97165	Occupational therapy evaluation, low complexity, requiring these components: An occupational profile and medical and therapy history, which includes a brief history including review of medical and/or therapy records relating to the presenting problem; An	97542	Wheelchair management (eg, assessment, fitting, training), each 15 minutes	92507	Treatment of speech, language, voice, communication, and/or auditory processing disorder; individual
5696	PEDS GASTROENTEROLOGY LIVER DOT 10	Gastroenterology			3938	9507	2020	11.64134155	NonSpecific	NonSpecific	Outpatient	278	Overweight, obesity and other hyperalimentation	endocrine/metabolic	571	Chronic liver disease and cirrhosis	digestive	278.1	Obesity	endocrine/metabolic	571.5	Other chronic nonalcoholic liver disease	digestive	573.9	Abnormal serum enzyme levels	digestive	36415	Collection of venous blood by venipuncture	82977	Glutamyltransferase, gamma (GGT)	85025	Blood count; complete (CBC), automated (Hgb, Hct, RBC, WBC and platelet count) and automated differential WBC count	99214	Office or other outpatient visit for the evaluation and management of an established patient, which requires at least 2 of these 3 key components: A detailed history; A detailed examination; Medical decision making of moderate complexity. Counseling and/o	80053	Comprehensive metabolic panel This panel must include the following: Albumin (82040) Bilirubin, total (82247) Calcium, total (82310) Carbon dioxide (bicarbonate) (82374) Chloride (82435) Creatinine (82565) Glucose (82947) Phosphatase, alkaline (84075) Pot
1250	TREADMILL MCE 5	Cardiology			3874	4830	2020	52.50924025	NonSpecific	Adult-Specific	Outpatient	428	Congestive heart failure; nonhypertensive	circulatory system	428.3	Heart failure with reduced EF [Systolic or combined heart failure]	circulatory system	427	Cardiac dysrhythmias	circulatory system	747	Cardiac and circulatory congenital anomalies	congenital anomalies	747.1	Cardiac congenital anomalies	congenital anomalies	93018	Cardiovascular stress test using maximal or submaximal treadmill or bicycle exercise, continuous electrocardiographic monitoring, and/or pharmacological stress; interpretation and report only	93017	Cardiovascular stress test using maximal or submaximal treadmill or bicycle exercise, continuous electrocardiographic monitoring, and/or pharmacological stress; tracing only, without interpretation and report	94680	Oxygen uptake, expired gas analysis; rest and exercise, direct, simple	94760	Noninvasive ear or pulse oximetry for oxygen saturation; single determination	36415	Collection of venous blood by venipuncture
3327	TRANSPLANT SERVICES VAV 3	TransplantSurgery			3860	4336	2020	54.5174538	NonSpecific	Adult-Specific	Mixed	571	Chronic liver disease and cirrhosis	digestive	571.5	Other chronic nonalcoholic liver disease	digestive	571.51	Cirrhosis of liver without mention of alcohol	digestive	585	Renal failure	genitourinary	585.3	Chronic renal failure [CKD]	genitourinary	90792	Psychiatric diagnostic evaluation with medical services	36415	Collection of venous blood by venipuncture	80053	Comprehensive metabolic panel This panel must include the following: Albumin (82040) Bilirubin, total (82247) Calcium, total (82310) Carbon dioxide (bicarbonate) (82374) Chloride (82435) Creatinine (82565) Glucose (82947) Phosphatase, alkaline (84075) Pot	85025	Blood count; complete (CBC), automated (Hgb, Hct, RBC, WBC and platelet count) and automated differential WBC count	85610	Prothrombin time
979	HOLTER MURFREESBORO	Cardiology			3857	5096	2020	63.02532512	NonSpecific	Adult-Specific	Outpatient	427	Cardiac dysrhythmias	circulatory system	427.9	Palpitations	circulatory system	427.2	Atrial fibrillation and flutter	circulatory system	427.21	Atrial fibrillation	circulatory system	427.6	Premature beats	circulatory system	93225	External electrocardiographic recording up to 48 hours by continuous rhythm recording and storage; recording (includes connection, recording, and disconnection)	93227	External electrocardiographic recording up to 48 hours by continuous rhythm recording and storage; review and interpretation by a physician or other qualified health care professional	93226	External electrocardiographic recording up to 48 hours by continuous rhythm recording and storage; scanning analysis with report	93224	External electrocardiographic recording up to 48 hours by continuous rhythm recording and storage; includes recording, scanning analysis with report, review and interpretation by a physician or other qualified health care professional	84443	Thyroid stimulating hormone (TSH)
2709	BEHAVIORAL HEALTH CONSULT VPH	Psychiatry			3829	5138	2021	34.98699521	NonSpecific	Adult-Specific	Mixed	296	Mood disorders	mental disorders	300	Anxiety disorders	mental disorders	296.2	Depression	mental disorders	300.1	Anxiety disorder	mental disorders	296.22	Major depressive disorder	mental disorders	90792	Psychiatric diagnostic evaluation with medical services	99214	Office or other outpatient visit for the evaluation and management of an established patient, which requires at least 2 of these 3 key components: A detailed history; A detailed examination; Medical decision making of moderate complexity. Counseling and/o	99213	Office or other outpatient visit for the evaluation and management of an established patient, which requires at least 2 of these 3 key components: An expanded problem focused history; An expanded problem focused examination; Medical decision making of low	90833	Psychotherapy, 30 minutes with patient when performed with an evaluation and management service (List separately in addition to the code for primary procedure)	36415	Collection of venous blood by venipuncture
2763	PEDIATRIC NEONATOLOG	Neonatology			3826	8236	2008	1.004791239	NonSpecific	Pediatric-Specific	Outpatient	264	Lack of normal physiological development	endocrine/metabolic	264.3	Delayed milestones	endocrine/metabolic	772	Symptoms of the muscles	symptoms	264.2	Failure to thrive (childhood)	endocrine/metabolic	656	Other perinatal conditions of fetus or newborn	pregnancy complications	96111	Developmental testing, (includes assessment of motor, language, social, adaptive, and/or cognitive functioning by standardized developmental instruments) with interpretation and report	99214	Office or other outpatient visit for the evaluation and management of an established patient, which requires at least 2 of these 3 key components: A detailed history; A detailed examination; Medical decision making of moderate complexity. Counseling and/o	99244	Office consultation for a new or established patient, which requires these 3 key components: A comprehensive history; A comprehensive examination; and Medical decision making of moderate complexity. Counseling and/or coordination of care with other physic	99215	Office or other outpatient visit for the evaluation and management of an established patient, which requires at least 2 of these 3 key components: A comprehensive history; A comprehensive examination; Medical decision making of high complexity. Counseling	96110	Developmental screening (eg, developmental milestone survey, speech and language delay screen), with scoring and documentation, per standardized instrument
2200	ONCOLOGY BREAST COOL SPRINGS STE B	HemeOnc			3824	10120	2020	57.137577	NonSpecific	Adult-Specific	Outpatient	611	Abnormal findings on mammogram or breast exam	genitourinary	610	Benign mammary dysplasias	genitourinary	610.1	Cystic mastopathy	genitourinary	184	Cancer of other female genital organs	neoplasms	197	Chemotherapy	neoplasms	99213	Office or other outpatient visit for the evaluation and management of an established patient, which requires at least 2 of these 3 key components: An expanded problem focused history; An expanded problem focused examination; Medical decision making of low	99214	Office or other outpatient visit for the evaluation and management of an established patient, which requires at least 2 of these 3 key components: A detailed history; A detailed examination; Medical decision making of moderate complexity. Counseling and/o	99215	Office or other outpatient visit for the evaluation and management of an established patient, which requires at least 2 of these 3 key components: A comprehensive history; A comprehensive examination; Medical decision making of high complexity. Counseling	85025	Blood count; complete (CBC), automated (Hgb, Hct, RBC, WBC and platelet count) and automated differential WBC count	99204	Office or other outpatient visit for the evaluation and management of a new patient, which requires these 3 key components: A comprehensive history; A comprehensive examination; Medical decision making of moderate complexity. Counseling and/or coordinatio
2003	VANDY HLTH MARRIOTT	PrimaryCare			3821	11240	2015	42.23682409	NonSpecific	NonSpecific	Outpatient	465	Acute upper respiratory infections of multiple or unspecified sites	respiratory	512	Other symptoms of respiratory system	respiratory	512.8	Cough	respiratory	401	Hypertension	circulatory system	401.1	Essential hypertension	circulatory system	99213	Office or other outpatient visit for the evaluation and management of an established patient, which requires at least 2 of these 3 key components: An expanded problem focused history; An expanded problem focused examination; Medical decision making of low	99214	Office or other outpatient visit for the evaluation and management of an established patient, which requires at least 2 of these 3 key components: A detailed history; A detailed examination; Medical decision making of moderate complexity. Counseling and/o	99203	Office or other outpatient visit for the evaluation and management of a new patient, which requires these 3 key components: A detailed history; A detailed examination; Medical decision making of low complexity. Counseling and/or coordination of care with	87880	Infectious agent antigen detection by immunoassay with direct optical observation; Streptococcus, group A	90471	Immunization administration (includes percutaneous, intradermal, subcutaneous, or intramuscular injections); 1 vaccine (single or combination vaccine/toxoid)
6310	CARDIOLOGY GENERAL LEBANON	Cardiology			3818	15442	2020	68.52566735	NonSpecific	Adult-Specific	Outpatient	401	Hypertension	circulatory system	401.1	Essential hypertension	circulatory system	272	Disorders of lipoid metabolism	endocrine/metabolic	272.1	Hyperlipidemia	endocrine/metabolic	427	Cardiac dysrhythmias	circulatory system	99214	Office or other outpatient visit for the evaluation and management of an established patient, which requires at least 2 of these 3 key components: A detailed history; A detailed examination; Medical decision making of moderate complexity. Counseling and/o	36415	Collection of venous blood by venipuncture	80048	Basic metabolic panel (Calcium, total) This panel must include the following: Calcium, total (82310) Carbon dioxide (bicarbonate) (82374) Chloride (82435) Creatinine (82565) Glucose (82947) Potassium (84132) Sodium (84295) Urea nitrogen (BUN) (84520)	93000	Electrocardiogram, routine ECG with at least 12 leads; with interpretation and report	80061	Lipid panel This panel must include the following: Cholesterol, serum, total (82465) Lipoprotein, direct measurement, high density cholesterol (HDL cholesterol) (83718) Triglycerides (84478)
660	PED ALLERGY DESENS	AllergyImmunology			3817	9418	2006	7.942505133	NonSpecific	Pediatric-Specific	Outpatient	476	Allergic rhinitis	respiratory	495	Asthma	respiratory	949	Allergies, other	injuries & poisonings	939	Atopic/contact dermatitis due to other or unspecified	dermatologic	472	Chronic pharyngitis and nasopharyngitis	respiratory	95004	Percutaneous tests (scratch, puncture, prick) with allergenic extracts, immediate type reaction, including test interpretation and report, specify number of tests	99211	Office or other outpatient visit for the evaluation and management of an established patient, that may not require the presence of a physician or other qualified health care professional. Usually, the presenting problem(s) are minimal. Typically, 5 minute	95117	Professional services for allergen immunotherapy not including provision of allergenic extracts; 2 or more injections	99244	Office consultation for a new or established patient, which requires these 3 key components: A comprehensive history; A comprehensive examination; and Medical decision making of moderate complexity. Counseling and/or coordination of care with other physic	99214	Office or other outpatient visit for the evaluation and management of an established patient, which requires at least 2 of these 3 key components: A detailed history; A detailed examination; Medical decision making of moderate complexity. Counseling and/o
1634	OPHTHALMOLOGY PLASTICS FRANKLIN	Ophthalmology			3801	8089	2020	64.40246407	NonSpecific	NonSpecific	Outpatient	374	Other disorders of eyelids	sense organs	374.3	Ptosis of eyelid	sense organs	371	Inflammation of the eye	sense organs	371.3	Inflammation of eyelids	sense organs	809	Fracture of unspecified bones	injuries & poisonings	99213	Office or other outpatient visit for the evaluation and management of an established patient, which requires at least 2 of these 3 key components: An expanded problem focused history; An expanded problem focused examination; Medical decision making of low	99024	Postoperative follow-up visit, normally included in the surgical package, to indicate that an evaluation and management service was performed during a postoperative period for a reason(s) related to the original procedure	99214	Office or other outpatient visit for the evaluation and management of an established patient, which requires at least 2 of these 3 key components: A detailed history; A detailed examination; Medical decision making of moderate complexity. Counseling and/o	88305	Level IV - Surgical pathology, gross and microscopic examination Abortion - spontaneous/missed Artery, biopsy Bone marrow, biopsy Bone exostosis Brain/meninges, other than for tumor resection Breast, biopsy, not requiring microscopic evaluation of surgica	67840	Excision of lesion of eyelid (except chalazion) without closure or with simple direct closure
1894	VCH CARDIAC CATH EP 3	Cardiology			3777	5995	2020	8.125941136	NonSpecific	NonSpecific	Inpatient	747	Cardiac and circulatory congenital anomalies	congenital anomalies	747.1	Cardiac congenital anomalies	congenital anomalies	747.11	Cardiac shunt/ heart septal defect	congenital anomalies	747.13	Congenital anomalies of great vessels	congenital anomalies	747.12	Valvular heart disease/ heart chambers	congenital anomalies	99100	Anesthesia for patient of extreme age, younger than 1 year and older than 70 (List separately in addition to code for primary anesthesia procedure)	93531	Combined right heart catheterization and retrograde left heart catheterization, for congenital cardiac anomalies	93653	Comprehensive electrophysiologic evaluation including insertion and repositioning of multiple electrode catheters with induction or attempted induction of an arrhythmia with right atrial pacing and recording, right ventricular pacing and recording (when n	93533	Combined right heart catheterization and transseptal left heart catheterization through existing septal opening, with or without retrograde left heart catheterization, for congenital cardiac anomalies	93505	Endomyocardial biopsy
1073	PM&R DAYANI	PMR			3774	23662	2019	62.90075291	NonSpecific	Adult-Specific	Mixed	771	Musculoskeletal symptoms referable to limbs	symptoms	772.3	Muscle weakness	symptoms	745	Pain in joint	musculoskeletal	761	Cervicalgia	symptoms	338	Pain	neurological	97110	Therapeutic procedure, 1 or more areas, each 15 minutes; therapeutic exercises to develop strength and endurance, range of motion and flexibility	97140	Manual therapy techniques (eg, mobilization/ manipulation, manual lymphatic drainage, manual traction), 1 or more regions, each 15 minutes	97113	Therapeutic procedure, 1 or more areas, each 15 minutes; aquatic therapy with therapeutic exercises	97161	Physical therapy evaluation: low complexity, requiring these components: A history with no personal factors and/or comorbidities that impact the plan of care; An examination of body system(s) using standardized tests and measures addressing 1-2 elements f	97162	Physical therapy evaluation: moderate complexity, requiring these components: A history of present problem with 1-2 personal factors and/or comorbidities that impact the plan of care; An examination of body systems using standardized tests and measures in
3919	TRANSPLANT RENAL SURGICAL TVC 2	Nephrology	TransplantSurgery		3766	9873	2019	52.40793977	NonSpecific	Adult-Specific	Mixed	585	Renal failure	genitourinary	585.3	Chronic renal failure [CKD]	genitourinary	585.32	End stage renal disease	genitourinary	587	Kidney replaced by transpant	genitourinary	591	Urinary tract infection	genitourinary	99024	Postoperative follow-up visit, normally included in the surgical package, to indicate that an evaluation and management service was performed during a postoperative period for a reason(s) related to the original procedure	36415	Collection of venous blood by venipuncture	80053	Comprehensive metabolic panel This panel must include the following: Albumin (82040) Bilirubin, total (82247) Calcium, total (82310) Carbon dioxide (bicarbonate) (82374) Chloride (82435) Creatinine (82565) Glucose (82947) Phosphatase, alkaline (84075) Pot	81001	Urinalysis, by dip stick or tablet reagent for bilirubin, glucose, hemoglobin, ketones, leukocytes, nitrite, pH, protein, specific gravity, urobilinogen, any number of these constituents; automated, with microscopy	84100	Phosphorus inorganic (phosphate)
9404	OBGYN GENERAL PLEASANT VIEW	OBGYN			3742	8836	2022	29.58384668	Female-Specific	Adult-Specific	Mixed	626	Disorders of menstruation and other abnormal bleeding from female genital tract	genitourinary	626.1	Irregular menstrual cycle/bleeding	genitourinary	619	Noninflammatory female genital disorders	genitourinary	785	Abdominal pain	symptoms	654	Other and unspecified complications of birth; puerperium affecting management of mother	pregnancy complications	0502F	Subsequent prenatal care visit (Prenatal) [Excludes: patients who are seen for a condition unrelated to pregnancy or prenatal care (eg, an upper respiratory infection; patients seen for consultation only, not for continuing care)]	87389	Infectious agent antigen detection by immunoassay technique, (eg, enzyme immunoassay [EIA], enzyme-linked immunosorbent assay [ELISA], immunochemiluminometric assay [IMCA]) qualitative or semiquantitative, multiple-step method; HIV-1 antigen(s), with HIV-	87491	Infectious agent detection by nucleic acid (DNA or RNA); Chlamydia trachomatis, amplified probe technique	87591	Infectious agent detection by nucleic acid (DNA or RNA); Neisseria gonorrhoeae, amplified probe technique	85027	Blood count; complete (CBC), automated (Hgb, Hct, RBC, WBC and platelet count)
5309	PHLEBOTOMY VBCH	Phlebotomy			3730	6064	2021	53.53867214	NonSpecific	NonSpecific	Outpatient	272	Disorders of lipoid metabolism	endocrine/metabolic	272.1	Hyperlipidemia	endocrine/metabolic	401	Hypertension	circulatory system	401.1	Essential hypertension	circulatory system	285	Other anemias	hematopoietic	80053	Comprehensive metabolic panel This panel must include the following: Albumin (82040) Bilirubin, total (82247) Calcium, total (82310) Carbon dioxide (bicarbonate) (82374) Chloride (82435) Creatinine (82565) Glucose (82947) Phosphatase, alkaline (84075) Pot	85025	Blood count; complete (CBC), automated (Hgb, Hct, RBC, WBC and platelet count) and automated differential WBC count	80061	Lipid panel This panel must include the following: Cholesterol, serum, total (82465) Lipoprotein, direct measurement, high density cholesterol (HDL cholesterol) (83718) Triglycerides (84478)	84443	Thyroid stimulating hormone (TSH)	83036	Hemoglobin; glycosylated (A1C)
9279	ORTHOPAEDICS FOOT AND ANKLE FRANKLIN	Orthopedics			3723	8121	2022	64.10951403	NonSpecific	Adult-Specific	Outpatient	110	Dermatophytosis / Dermatomycosis	infectious diseases	110.1	Dermatophytosis	infectious diseases	110.11	Dermatophytosis of nail	infectious diseases	735	Acquired foot deformities	musculoskeletal	250	Diabetes mellitus	endocrine/metabolic	99213	Office or other outpatient visit for the evaluation and management of an established patient, which requires at least 2 of these 3 key components: An expanded problem focused history; An expanded problem focused examination; Medical decision making of low	99024	Postoperative follow-up visit, normally included in the surgical package, to indicate that an evaluation and management service was performed during a postoperative period for a reason(s) related to the original procedure	99203	Office or other outpatient visit for the evaluation and management of a new patient, which requires these 3 key components: A detailed history; A detailed examination; Medical decision making of low complexity. Counseling and/or coordination of care with	11721	Debridement of nail(s) by any method(s); 6 or more	99214	Office or other outpatient visit for the evaluation and management of an established patient, which requires at least 2 of these 3 key components: A detailed history; A detailed examination; Medical decision making of moderate complexity. Counseling and/o
2206	TRANSPLANT LIVER SURGICAL TVC 2	Gastroenterology	TransplantSurgery		3722	8900	2019	59.67556468	NonSpecific	Adult-Specific	Mixed	573.2	Liver replaced by transplant	digestive	571	Chronic liver disease and cirrhosis	digestive	571.5	Other chronic nonalcoholic liver disease	digestive	155	Cancer of liver and intrahepatic bile duct	neoplasms	571.51	Cirrhosis of liver without mention of alcohol	digestive	99205	Office or other outpatient visit for the evaluation and management of a new patient, which requires these 3 key components: A comprehensive history; A comprehensive examination; Medical decision making of high complexity. Counseling and/or coordination of	99024	Postoperative follow-up visit, normally included in the surgical package, to indicate that an evaluation and management service was performed during a postoperative period for a reason(s) related to the original procedure	80053	Comprehensive metabolic panel This panel must include the following: Albumin (82040) Bilirubin, total (82247) Calcium, total (82310) Carbon dioxide (bicarbonate) (82374) Chloride (82435) Creatinine (82565) Glucose (82947) Phosphatase, alkaline (84075) Pot	36415	Collection of venous blood by venipuncture	85025	Blood count; complete (CBC), automated (Hgb, Hct, RBC, WBC and platelet count) and automated differential WBC count
9065	PRIMARY CARE NOLENSVILLE	PrimaryCare			3720	14673	2019	47.72073922	NonSpecific	NonSpecific	Outpatient	401	Hypertension	circulatory system	401.1	Essential hypertension	circulatory system	272	Disorders of lipoid metabolism	endocrine/metabolic	272.1	Hyperlipidemia	endocrine/metabolic	278	Overweight, obesity and other hyperalimentation	endocrine/metabolic	99214	Office or other outpatient visit for the evaluation and management of an established patient, which requires at least 2 of these 3 key components: A detailed history; A detailed examination; Medical decision making of moderate complexity. Counseling and/o	80053	Comprehensive metabolic panel This panel must include the following: Albumin (82040) Bilirubin, total (82247) Calcium, total (82310) Carbon dioxide (bicarbonate) (82374) Chloride (82435) Creatinine (82565) Glucose (82947) Phosphatase, alkaline (84075) Pot	85025	Blood count; complete (CBC), automated (Hgb, Hct, RBC, WBC and platelet count) and automated differential WBC count	80061	Lipid panel This panel must include the following: Cholesterol, serum, total (82465) Lipoprotein, direct measurement, high density cholesterol (HDL cholesterol) (83718) Triglycerides (84478)	84443	Thyroid stimulating hormone (TSH)
3899	VASAP BRENTWOOD SHOPPES	AllergyImmunology	Pulmonology		3718	17179	2020	42.69952088	NonSpecific	NonSpecific	Mixed	476	Allergic rhinitis	respiratory	495	Asthma	respiratory	472	Chronic pharyngitis and nasopharyngitis	respiratory	512	Other symptoms of respiratory system	respiratory	475	Chronic sinusitis	respiratory	95117	Professional services for allergen immunotherapy not including provision of allergenic extracts; 2 or more injections	99214	Office or other outpatient visit for the evaluation and management of an established patient, which requires at least 2 of these 3 key components: A detailed history; A detailed examination; Medical decision making of moderate complexity. Counseling and/o	99213	Office or other outpatient visit for the evaluation and management of an established patient, which requires at least 2 of these 3 key components: An expanded problem focused history; An expanded problem focused examination; Medical decision making of low	95115	Professional services for allergen immunotherapy not including provision of allergenic extracts; single injection	95004	Percutaneous tests (scratch, puncture, prick) with allergenic extracts, immediate type reaction, including test interpretation and report, specify number of tests
2923	HEMOPHILIA	HemeOnc			3718	12691	2009	12.64613279	NonSpecific	NonSpecific	Outpatient	286	Coagulation defects	hematopoietic	286.1	Congenital coagulation defects	hematopoietic	286.13	Congenital factor VIII disorder	hematopoietic	286.7	Other and unspecified coagulation defects	hematopoietic	286.11	Von willebrand's disease	hematopoietic	36415	Collection of venous blood by venipuncture	85240	Clotting; factor VIII (AHG), 1-stage	99214	Office or other outpatient visit for the evaluation and management of an established patient, which requires at least 2 of these 3 key components: A detailed history; A detailed examination; Medical decision making of moderate complexity. Counseling and/o	85025	Blood count; complete (CBC), automated (Hgb, Hct, RBC, WBC and platelet count) and automated differential WBC count	85610	Prothrombin time
2810	CARDIOLOGY EP FRANKLIN	Cardiology			3662	10206	2020	71.31416838	NonSpecific	Adult-Specific	Outpatient	427	Cardiac dysrhythmias	circulatory system	427.2	Atrial fibrillation and flutter	circulatory system	427.21	Atrial fibrillation	circulatory system	427.1	Paroxysmal tachycardia, unspecified	circulatory system	401	Hypertension	circulatory system	93000	Electrocardiogram, routine ECG with at least 12 leads; with interpretation and report	99214	Office or other outpatient visit for the evaluation and management of an established patient, which requires at least 2 of these 3 key components: A detailed history; A detailed examination; Medical decision making of moderate complexity. Counseling and/o	99213	Office or other outpatient visit for the evaluation and management of an established patient, which requires at least 2 of these 3 key components: An expanded problem focused history; An expanded problem focused examination; Medical decision making of low	93010	Electrocardiogram, routine ECG with at least 12 leads; interpretation and report only	99215	Office or other outpatient visit for the evaluation and management of an established patient, which requires at least 2 of these 3 key components: A comprehensive history; A comprehensive examination; Medical decision making of high complexity. Counseling
2965	ORTHOPAEDICS X-RAY SPRING HILL	Orthopedics	Radiology		3651	4941	2021	51.25256674	NonSpecific	NonSpecific	Outpatient	338	Pain	neurological	740	Osteoarthrosis	musculoskeletal	740.1	Osteoarthritis; localized	musculoskeletal	740.11	Osteoarthrosis, localized, primary	musculoskeletal	745	Pain in joint	musculoskeletal	73630	Radiologic examination, foot; complete, minimum of 3 views	73564	Radiologic examination, knee; complete, 4 or more views	73030	Radiologic examination, shoulder; complete, minimum of 2 views	73110	Radiologic examination, wrist; complete, minimum of 3 views	73610	Radiologic examination, ankle; complete, minimum of 3 views
3769	VASCULAR LAB OHO	VascularSurgery			3647	4537	2021	65.50034223	NonSpecific	Adult-Specific	Outpatient	433	Cerebrovascular disease	circulatory system	454	Varicose veins	circulatory system	454.1	Varicose veins of lower extremity	circulatory system	433.1	Occlusion and stenosis of precerebral arteries	circulatory system	443	Peripheral vascular disease	circulatory system	93971	Duplex scan of extremity veins including responses to compression and other maneuvers; unilateral or limited study	93880	Duplex scan of extracranial arteries; complete bilateral study	93970	Duplex scan of extremity veins including responses to compression and other maneuvers; complete bilateral study	93922	Limited bilateral noninvasive physiologic studies of upper or lower extremity arteries, (eg, for lower extremity: ankle/brachial indices at distal posterior tibial and anterior tibial/dorsalis pedis arteries plus bidirectional, Doppler waveform recording	93975	Duplex scan of arterial inflow and venous outflow of abdominal, pelvic, scrotal contents and/or retroperitoneal organs; complete study
4953	RHEUMATOLOGY PRACTIC	Rheumatology			3627	14035	2003	52.65160849	NonSpecific	Adult-Specific	Outpatient	714	Rheumatoid arthritis and other inflammatory polyarthropathies	musculoskeletal	714.1	Rheumatoid arthritis	musculoskeletal	695	Erythematous conditions	dermatologic	695.4	Lupus (localized and systemic)	dermatologic	695.42	Systemic lupus erythematosus	dermatologic	99214	Office or other outpatient visit for the evaluation and management of an established patient, which requires at least 2 of these 3 key components: A detailed history; A detailed examination; Medical decision making of moderate complexity. Counseling and/o	99213	Office or other outpatient visit for the evaluation and management of an established patient, which requires at least 2 of these 3 key components: An expanded problem focused history; An expanded problem focused examination; Medical decision making of low	85027	Blood count; complete (CBC), automated (Hgb, Hct, RBC, WBC and platelet count)	36415	Collection of venous blood by venipuncture	85651	Sedimentation rate, erythrocyte; non-automated
5079	OBGYN FERTILITY COOL SPRINGS	OBGYN			3625	19558	2020	34.06433949	NonSpecific	Adult-Specific	Mixed	626	Disorders of menstruation and other abnormal bleeding from female genital tract	genitourinary	626.8	Infertility, female	genitourinary	626.1	Irregular menstrual cycle/bleeding	genitourinary	626.15	Infertility, female, associated with anovulation	genitourinary	256	Ovarian dysfunction	endocrine/metabolic	76857	Ultrasound, pelvic (nonobstetric), real time with image documentation; limited or follow-up (eg, for follicles)	99211	Office or other outpatient visit for the evaluation and management of an established patient, that may not require the presence of a physician or other qualified health care professional. Usually, the presenting problem(s) are minimal. Typically, 5 minute	99212	Office or other outpatient visit for the evaluation and management of an established patient, which requires at least 2 of these 3 key components: A problem focused history; A problem focused examination; Straightforward medical decision making. Counselin	81025	Urine pregnancy test, by visual color comparison methods	84144	Progesterone
3103	TRAVEL CLINIC	PrimaryCare			3616	4490	2015	40.35181383	NonSpecific	NonSpecific	Outpatient	401	Hypertension	circulatory system	401.1	Essential hypertension	circulatory system	524	Dentofacial anomalies, including malocclusion	digestive	524.3	Anomalies of tooth position/malocclusion	digestive	656	Other perinatal conditions of fetus or newborn	pregnancy complications	90691	Typhoid vaccine, Vi capsular polysaccharide (ViCPs), for intramuscular use	90632	Hepatitis A vaccine (HepA), adult dosage, for intramuscular use	90717	Yellow fever vaccine, live, for subcutaneous use	90715	Tetanus, diphtheria toxoids and acellular pertussis vaccine (Tdap), when administered to individuals 7 years or older, for intramuscular use	90636	Hepatitis A and hepatitis B vaccine (HepA-HepB), adult dosage, for intramuscular use
5039	OBGYN MIS OHO	OBGYN			3613	6059	2018	42.32443532	Female-Specific	Adult-Specific	Mixed	626	Disorders of menstruation and other abnormal bleeding from female genital tract	genitourinary	627	Menopausal and postmenopausal disorders	genitourinary	792	Abnormal Papanicolaou smear of cervix and cervical HPV	genitourinary	792.1	Papanicolaou smear of cervix or vagina with atypical squamous cells	genitourinary	785	Abdominal pain	symptoms	99213	Office or other outpatient visit for the evaluation and management of an established patient, which requires at least 2 of these 3 key components: An expanded problem focused history; An expanded problem focused examination; Medical decision making of low	88305	Level IV - Surgical pathology, gross and microscopic examination Abortion - spontaneous/missed Artery, biopsy Bone marrow, biopsy Bone exostosis Brain/meninges, other than for tumor resection Breast, biopsy, not requiring microscopic evaluation of surgica	99396	Periodic comprehensive preventive medicine reevaluation and management of an individual including an age and gender appropriate history, examination, counseling/anticipatory guidance/risk factor reduction interventions, and the ordering of laboratory/diag	99214	Office or other outpatient visit for the evaluation and management of an established patient, which requires at least 2 of these 3 key components: A detailed history; A detailed examination; Medical decision making of moderate complexity. Counseling and/o	87624	Infectious agent detection by nucleic acid (DNA or RNA); Human Papillomavirus (HPV), high-risk types (eg, 16, 18, 31, 33, 35, 39, 45, 51, 52, 56, 58, 59, 68)
2730	NEUROLOGY GENERAL LEBANON	Neurology			3589	8920	2021	62.80355921	NonSpecific	Adult-Specific	Mixed	350	Abnormal movement	neurological	350.2	Abnormality of gait	neurological	687.4	Disturbance of skin sensation	dermatologic	327	Sleep disorders	neurological	292	Neurological disorders	mental disorders	99214	Office or other outpatient visit for the evaluation and management of an established patient, which requires at least 2 of these 3 key components: A detailed history; A detailed examination; Medical decision making of moderate complexity. Counseling and/o	99205	Office or other outpatient visit for the evaluation and management of a new patient, which requires these 3 key components: A comprehensive history; A comprehensive examination; Medical decision making of high complexity. Counseling and/or coordination of	99215	Office or other outpatient visit for the evaluation and management of an established patient, which requires at least 2 of these 3 key components: A comprehensive history; A comprehensive examination; Medical decision making of high complexity. Counseling	95886	Needle electromyography, each extremity, with related paraspinal areas, when performed, done with nerve conduction, amplitude and latency/velocity study; complete, five or more muscles studied, innervated by three or more nerves or four or more spinal lev	99213	Office or other outpatient visit for the evaluation and management of an established patient, which requires at least 2 of these 3 key components: An expanded problem focused history; An expanded problem focused examination; Medical decision making of low
2667	ADULT CHEM DEPT UNIT	Psychiatry			3585	5250	2003	39.58384668	NonSpecific	Adult-Specific	Inpatient	296	Mood disorders	mental disorders	316	Substance addiction and disorders	mental disorders	317	Alcohol-related disorders	mental disorders	296.2	Depression	mental disorders	300	Anxiety disorders	mental disorders	99232	Subsequent hospital care, per day, for the evaluation and management of a patient, which requires at least 2 of these 3 key components: An expanded problem focused interval history; An expanded problem focused examination; Medical decision making of moder	99231	Subsequent hospital care, per day, for the evaluation and management of a patient, which requires at least 2 of these 3 key components: A problem focused interval history; A problem focused examination; Medical decision making that is straightforward or o	80100	Drug screen, qualitative; multiple drug classes chromatographic method, each procedure	80053	Comprehensive metabolic panel This panel must include the following: Albumin (82040) Bilirubin, total (82247) Calcium, total (82310) Carbon dioxide (bicarbonate) (82374) Chloride (82435) Creatinine (82565) Glucose (82947) Phosphatase, alkaline (84075) Pot	80102	Drug confirmation, each procedure
4059	OBGYN ULTRASOUND COLUMBIA	OBGYN	Radiology		3573	13923	2020	28.3559206	Female-Specific	Adult-Specific	Outpatient	649	Other conditions or status of the mother complicating pregnancy, childbirth, or the puerperium	pregnancy complications	278	Overweight, obesity and other hyperalimentation	endocrine/metabolic	278.1	Obesity	endocrine/metabolic	278.11	Morbid obesity	endocrine/metabolic	654	Other and unspecified complications of birth; puerperium affecting management of mother	pregnancy complications	76816	Ultrasound, pregnant uterus, real time with image documentation, follow-up (eg, re-evaluation of fetal size by measuring standard growth parameters and amniotic fluid volume, re-evaluation of organ system(s) suspected or confirmed to be abnormal on a prev	76819	Fetal biophysical profile; without non-stress testing	76805	Ultrasound, pregnant uterus, real time with image documentation, fetal and maternal evaluation, after first trimester (> or = 14 weeks 0 days), transabdominal approach; single or first gestation	76815	Ultrasound, pregnant uterus, real time with image documentation, limited (eg, fetal heart beat, placental location, fetal position and/or qualitative amniotic fluid volume), 1 or more fetuses	76820	Doppler velocimetry, fetal; umbilical artery
4263	PEDS UROLOGY MURFREESBORO VCSC	Urology			3567	5024	2021	4.598220397	NonSpecific	Pediatric-Specific	Mixed	751	Genitourinary congenital anomalies	congenital anomalies	599	Other symptoms/disorders or the urinary system	genitourinary	751.1	Congenital anomalies of genital organs	congenital anomalies	604	Disorders of penis	genitourinary	751.12	Congenital anomalies of male genital organs	congenital anomalies	99204	Office or other outpatient visit for the evaluation and management of a new patient, which requires these 3 key components: A comprehensive history; A comprehensive examination; Medical decision making of moderate complexity. Counseling and/or coordinatio	99203	Office or other outpatient visit for the evaluation and management of a new patient, which requires these 3 key components: A detailed history; A detailed examination; Medical decision making of low complexity. Counseling and/or coordination of care with	81002	Urinalysis, by dip stick or tablet reagent for bilirubin, glucose, hemoglobin, ketones, leukocytes, nitrite, pH, protein, specific gravity, urobilinogen, any number of these constituents; non-automated, without microscopy	99213	Office or other outpatient visit for the evaluation and management of an established patient, which requires at least 2 of these 3 key components: An expanded problem focused history; An expanded problem focused examination; Medical decision making of low	99212	Office or other outpatient visit for the evaluation and management of an established patient, which requires at least 2 of these 3 key components: A problem focused history; A problem focused examination; Straightforward medical decision making. Counselin
8100	NEUROSURGERY ROYAL OAKS	Neurosurgery			3565	7240	2020	62.37371663	NonSpecific	Adult-Specific	Outpatient	721	Spondylosis and allied disorders	musculoskeletal	721.1	Spondylosis without myelopathy	musculoskeletal	350	Abnormal movement	neurological	350.2	Abnormality of gait	neurological	332	Parkinson's disease	neurological	99204	Office or other outpatient visit for the evaluation and management of a new patient, which requires these 3 key components: A comprehensive history; A comprehensive examination; Medical decision making of moderate complexity. Counseling and/or coordinatio	99213	Office or other outpatient visit for the evaluation and management of an established patient, which requires at least 2 of these 3 key components: An expanded problem focused history; An expanded problem focused examination; Medical decision making of low	99214	Office or other outpatient visit for the evaluation and management of an established patient, which requires at least 2 of these 3 key components: A detailed history; A detailed examination; Medical decision making of moderate complexity. Counseling and/o	99024	Postoperative follow-up visit, normally included in the surgical package, to indicate that an evaluation and management service was performed during a postoperative period for a reason(s) related to the original procedure	99203	Office or other outpatient visit for the evaluation and management of a new patient, which requires these 3 key components: A detailed history; A detailed examination; Medical decision making of low complexity. Counseling and/or coordination of care with
3761	DERMATOLOGY BELLE MEADE	Dermatology			3554	7024	2019	17.28542094	NonSpecific	NonSpecific	Outpatient	706	Diseases of sebaceous glands	dermatologic	706.1	Acne	dermatologic	216	Benign neoplasm of skin	neoplasms	694	Dyschromia and Vitiligo	dermatologic	939	Atopic/contact dermatitis due to other or unspecified	dermatologic	99213	Office or other outpatient visit for the evaluation and management of an established patient, which requires at least 2 of these 3 key components: An expanded problem focused history; An expanded problem focused examination; Medical decision making of low	99202	Office or other outpatient visit for the evaluation and management of a new patient, which requires these 3 key components: An expanded problem focused history; An expanded problem focused examination; Straightforward medical decision making. Counseling a	99214	Office or other outpatient visit for the evaluation and management of an established patient, which requires at least 2 of these 3 key components: A detailed history; A detailed examination; Medical decision making of moderate complexity. Counseling and/o	99203	Office or other outpatient visit for the evaluation and management of a new patient, which requires these 3 key components: A detailed history; A detailed examination; Medical decision making of low complexity. Counseling and/or coordination of care with	17110	Destruction (eg, laser surgery, electrosurgery, cryosurgery, chemosurgery, surgical curettement), of benign lesions other than skin tags or cutaneous vascular proliferative lesions; up to 14 lesions
5075	HS PEDS AUDIOLOGY SPRING HILL	Audiology			3541	5595	2020	3.696098563	NonSpecific	Pediatric-Specific	Outpatient	389	Hearing loss	sense organs	381	Otitis media and Eustachian tube disorders	sense organs	381.2	Eustachian tube disorders	sense organs	389.2	Conductive hearing loss	sense organs	381.1	Otitis media	sense organs	92567	Tympanometry (impedance testing)	92579	Visual reinforcement audiometry (VRA)	92555	Speech audiometry threshold	92587	Distortion product evoked otoacoustic emissions; limited evaluation (to confirm the presence or absence of hearing disorder, 3-6 frequencies) or transient evoked otoacoustic emissions, with interpretation and report	92552	Pure tone audiometry (threshold); air only
8898	PULMONARY SLEEP OHO NORTH	Pulmonology			3530	6609	2021	64.03832991	NonSpecific	Adult-Specific	Outpatient	327.3	Sleep apnea	neurological	327.32	Obstructive sleep apnea	neurological	327	Sleep disorders	neurological	512	Other symptoms of respiratory system	respiratory	401	Hypertension	circulatory system	99214	Office or other outpatient visit for the evaluation and management of an established patient, which requires at least 2 of these 3 key components: A detailed history; A detailed examination; Medical decision making of moderate complexity. Counseling and/o	99213	Office or other outpatient visit for the evaluation and management of an established patient, which requires at least 2 of these 3 key components: An expanded problem focused history; An expanded problem focused examination; Medical decision making of low	99215	Office or other outpatient visit for the evaluation and management of an established patient, which requires at least 2 of these 3 key components: A comprehensive history; A comprehensive examination; Medical decision making of high complexity. Counseling	99204	Office or other outpatient visit for the evaluation and management of a new patient, which requires these 3 key components: A comprehensive history; A comprehensive examination; Medical decision making of moderate complexity. Counseling and/or coordinatio	3078F	Most recent diastolic blood pressure less than 80 mm Hg (HTN, CKD, CAD) (DM)
2947	VITA2	Psychiatry			3511	4249	2007	39.6659822	NonSpecific	Adult-Specific	Inpatient	296	Mood disorders	mental disorders	316	Substance addiction and disorders	mental disorders	296.2	Depression	mental disorders	317	Alcohol-related disorders	mental disorders	300	Anxiety disorders	mental disorders	36415	Collection of venous blood by venipuncture	99232	Subsequent hospital care, per day, for the evaluation and management of a patient, which requires at least 2 of these 3 key components: An expanded problem focused interval history; An expanded problem focused examination; Medical decision making of moder	82962	Glucose, blood by glucose monitoring device(s) cleared by the FDA specifically for home use	99233	Subsequent hospital care, per day, for the evaluation and management of a patient, which requires at least 2 of these 3 key components: A detailed interval history; A detailed examination; Medical decision making of high complexity. Counseling and/or coor	84443	Thyroid stimulating hormone (TSH)
6033	EVENT MONITOR MURFREESBORO	Cardiology			3506	3857	2020	56.72553046	NonSpecific	Adult-Specific	Outpatient	427	Cardiac dysrhythmias	circulatory system	427.9	Palpitations	circulatory system	427.2	Atrial fibrillation and flutter	circulatory system	788	Syncope and collapse	symptoms	427.21	Atrial fibrillation	circulatory system	93228	External mobile cardiovascular telemetry with electrocardiographic recording, concurrent computerized real time data analysis and greater than 24 hours of accessible ECG data storage (retrievable with query) with ECG triggered and patient selected events	93272	External patient and, when performed, auto activated electrocardiographic rhythm derived event recording with symptom-related memory loop with remote download capability up to 30 days, 24-hour attended monitoring; review and interpretation by a physician	93270	External patient and, when performed, auto activated electrocardiographic rhythm derived event recording with symptom-related memory loop with remote download capability up to 30 days, 24-hour attended monitoring; recording (includes connection, recording	93268	External patient and, when performed, auto activated electrocardiographic rhythm derived event recording with symptom-related memory loop with remote download capability up to 30 days, 24-hour attended monitoring; includes transmission, review and interpr	93241	Under Cardiovascular Monitoring Services
8725	X-RAY VIS GREEN HILLS	Radiology			3503	4722	2019	63.11430527	NonSpecific	Adult-Specific	Outpatient	745	Pain in joint	musculoskeletal	338	Pain	neurological	338.2	Chronic pain	neurological	512	Other symptoms of respiratory system	respiratory	418	Nonspecific chest pain	circulatory system	80346	Benzodiazepines; 1-12	87486	Infectious agent detection by nucleic acid (DNA or RNA); Chlamydia pneumoniae, amplified probe technique	87581	Infectious agent detection by nucleic acid (DNA or RNA); Mycoplasma pneumoniae, amplified probe technique	87633	Infectious agent detection by nucleic acid (DNA or RNA); respiratory virus (eg, adenovirus, influenza virus, coronavirus, metapneumovirus, parainfluenza virus, respiratory syncytial virus, rhinovirus), includes multiplex reverse transcription, when perfor	87798	Infectious agent detection by nucleic acid (DNA or RNA), not otherwise specified; amplified probe technique, each organism
3261	ORTHOPAEDICS HAND MT JULIET	Orthopedics			3494	8550	2020	58.54346338	NonSpecific	Adult-Specific	Outpatient	745	Pain in joint	musculoskeletal	740	Osteoarthrosis	musculoskeletal	740.1	Osteoarthritis; localized	musculoskeletal	740.11	Osteoarthrosis, localized, primary	musculoskeletal	727	Other disorders of synovium, tendon, and bursa	musculoskeletal	99213	Office or other outpatient visit for the evaluation and management of an established patient, which requires at least 2 of these 3 key components: An expanded problem focused history; An expanded problem focused examination; Medical decision making of low	99203	Office or other outpatient visit for the evaluation and management of a new patient, which requires these 3 key components: A detailed history; A detailed examination; Medical decision making of low complexity. Counseling and/or coordination of care with	99024	Postoperative follow-up visit, normally included in the surgical package, to indicate that an evaluation and management service was performed during a postoperative period for a reason(s) related to the original procedure	20550	Injection(s); single tendon sheath, or ligament, aponeurosis (eg, plantar fascia )	99214	Office or other outpatient visit for the evaluation and management of an established patient, which requires at least 2 of these 3 key components: A detailed history; A detailed examination; Medical decision making of moderate complexity. Counseling and/o
2126	HS AUDIOLOGY GREEN HILLS	Audiology			3488	11939	2020	71.14852841	NonSpecific	Adult-Specific	Mixed	389	Hearing loss	sense organs	389.1	Sensorineural hearing loss	sense organs	389.4	Tinnitus	sense organs	389.2	Conductive hearing loss	sense organs	386.9	Dizziness and giddiness (Light-headedness and vertigo)	sense organs	92557	Comprehensive audiometry threshold evaluation and speech recognition (92553 and 92556 combined)	92593	Hearing aid check; binaural	92567	Tympanometry (impedance testing)	92550	Tympanometry and reflex threshold measurements	92592	Hearing aid check; monaural
9153	PEDS HOLTER DOT 5	Cardiology			3481	5178	2020	13.09240246	NonSpecific	NonSpecific	Outpatient	427	Cardiac dysrhythmias	circulatory system	747	Cardiac and circulatory congenital anomalies	congenital anomalies	747.1	Cardiac congenital anomalies	congenital anomalies	427.6	Premature beats	circulatory system	427.9	Palpitations	circulatory system	93227	External electrocardiographic recording up to 48 hours by continuous rhythm recording and storage; review and interpretation by a physician or other qualified health care professional	93005	Electrocardiogram, routine ECG with at least 12 leads; tracing only, without interpretation and report	93225	External electrocardiographic recording up to 48 hours by continuous rhythm recording and storage; recording (includes connection, recording, and disconnection)	93226	External electrocardiographic recording up to 48 hours by continuous rhythm recording and storage; scanning analysis with report	93325	Doppler echocardiography color flow velocity mapping (List separately in addition to codes for echocardiography)
2932	VIMA RES SUITE II	PrimaryCare			3459	13501	2003	47.16769336	NonSpecific	Adult-Specific	Outpatient	401	Hypertension	circulatory system	401.1	Essential hypertension	circulatory system	272	Disorders of lipoid metabolism	endocrine/metabolic	272.1	Hyperlipidemia	endocrine/metabolic	250	Diabetes mellitus	endocrine/metabolic	99213	Office or other outpatient visit for the evaluation and management of an established patient, which requires at least 2 of these 3 key components: An expanded problem focused history; An expanded problem focused examination; Medical decision making of low	99211	Office or other outpatient visit for the evaluation and management of an established patient, that may not require the presence of a physician or other qualified health care professional. Usually, the presenting problem(s) are minimal. Typically, 5 minute	36415	Collection of venous blood by venipuncture	80061	Lipid panel This panel must include the following: Cholesterol, serum, total (82465) Lipoprotein, direct measurement, high density cholesterol (HDL cholesterol) (83718) Triglycerides (84478)	80053	Comprehensive metabolic panel This panel must include the following: Albumin (82040) Bilirubin, total (82247) Calcium, total (82310) Carbon dioxide (bicarbonate) (82374) Chloride (82435) Creatinine (82565) Glucose (82947) Phosphatase, alkaline (84075) Pot
1152	PRIMARY CARE NFP MELROSE	PrimaryCare			3456	9293	2021	31.73990418	Female-Specific	Adult-Specific	Outpatient	300	Anxiety disorders	mental disorders	300.1	Anxiety disorder	mental disorders	626	Disorders of menstruation and other abnormal bleeding from female genital tract	genitourinary	296	Mood disorders	mental disorders	296.2	Depression	mental disorders	99213	Office or other outpatient visit for the evaluation and management of an established patient, which requires at least 2 of these 3 key components: An expanded problem focused history; An expanded problem focused examination; Medical decision making of low	84443	Thyroid stimulating hormone (TSH)	99395	Periodic comprehensive preventive medicine reevaluation and management of an individual including an age and gender appropriate history, examination, counseling/anticipatory guidance/risk factor reduction interventions, and the ordering of laboratory/diag	80053	Comprehensive metabolic panel This panel must include the following: Albumin (82040) Bilirubin, total (82247) Calcium, total (82310) Carbon dioxide (bicarbonate) (82374) Chloride (82435) Creatinine (82565) Glucose (82947) Phosphatase, alkaline (84075) Pot	85027	Blood count; complete (CBC), automated (Hgb, Hct, RBC, WBC and platelet count)
1023	VIP PRIMARY CARE LEBANON	PrimaryCare			3455	11441	2021	62.98973306	NonSpecific	Adult-Specific	Outpatient	401	Hypertension	circulatory system	401.1	Essential hypertension	circulatory system	272	Disorders of lipoid metabolism	endocrine/metabolic	272.1	Hyperlipidemia	endocrine/metabolic	250	Diabetes mellitus	endocrine/metabolic	99214	Office or other outpatient visit for the evaluation and management of an established patient, which requires at least 2 of these 3 key components: A detailed history; A detailed examination; Medical decision making of moderate complexity. Counseling and/o	99213	Office or other outpatient visit for the evaluation and management of an established patient, which requires at least 2 of these 3 key components: An expanded problem focused history; An expanded problem focused examination; Medical decision making of low	80053	Comprehensive metabolic panel This panel must include the following: Albumin (82040) Bilirubin, total (82247) Calcium, total (82310) Carbon dioxide (bicarbonate) (82374) Chloride (82435) Creatinine (82565) Glucose (82947) Phosphatase, alkaline (84075) Pot	85025	Blood count; complete (CBC), automated (Hgb, Hct, RBC, WBC and platelet count) and automated differential WBC count	84443	Thyroid stimulating hormone (TSH)
2399	VITA1	Psychiatry			3452	4347	2007	40.07392197	NonSpecific	Adult-Specific	Inpatient	316	Substance addiction and disorders	mental disorders	296	Mood disorders	mental disorders	317	Alcohol-related disorders	mental disorders	296.1	Bipolar	mental disorders	300	Anxiety disorders	mental disorders	36415	Collection of venous blood by venipuncture	99232	Subsequent hospital care, per day, for the evaluation and management of a patient, which requires at least 2 of these 3 key components: An expanded problem focused interval history; An expanded problem focused examination; Medical decision making of moder	99233	Subsequent hospital care, per day, for the evaluation and management of a patient, which requires at least 2 of these 3 key components: A detailed interval history; A detailed examination; Medical decision making of high complexity. Counseling and/or coor	84443	Thyroid stimulating hormone (TSH)	82962	Glucose, blood by glucose monitoring device(s) cleared by the FDA specifically for home use
2052	PEDS ORTHOPAEDICS HENDERSONVILLE	Orthopedics			3427	6363	2021	10.04517454	NonSpecific	Pediatric-Specific	Outpatient	803	Fracture of upper limb	injuries & poisonings	755	Congenital anomalies of limbs	congenital anomalies	800	Fracture of lower limb	injuries & poisonings	737	Curvature of spine	musculoskeletal	737.3	Kyphoscoliosis and scoliosis	musculoskeletal	99213	Office or other outpatient visit for the evaluation and management of an established patient, which requires at least 2 of these 3 key components: An expanded problem focused history; An expanded problem focused examination; Medical decision making of low	99204	Office or other outpatient visit for the evaluation and management of a new patient, which requires these 3 key components: A comprehensive history; A comprehensive examination; Medical decision making of moderate complexity. Counseling and/or coordinatio	99203	Office or other outpatient visit for the evaluation and management of a new patient, which requires these 3 key components: A detailed history; A detailed examination; Medical decision making of low complexity. Counseling and/or coordination of care with	99214	Office or other outpatient visit for the evaluation and management of an established patient, which requires at least 2 of these 3 key components: A detailed history; A detailed examination; Medical decision making of moderate complexity. Counseling and/o	99024	Postoperative follow-up visit, normally included in the surgical package, to indicate that an evaluation and management service was performed during a postoperative period for a reason(s) related to the original procedure
5419	SURGICAL WEIGHT LOSS OHO	Bariatrics			3406	12902	2018	46.84736482	NonSpecific	Adult-Specific	Mixed	278	Overweight, obesity and other hyperalimentation	endocrine/metabolic	278.1	Obesity	endocrine/metabolic	278.11	Morbid obesity	endocrine/metabolic	539	Bariatric surgery	digestive	569	Other disorders of intestine	digestive	99213	Office or other outpatient visit for the evaluation and management of an established patient, which requires at least 2 of these 3 key components: An expanded problem focused history; An expanded problem focused examination; Medical decision making of low	99024	Postoperative follow-up visit, normally included in the surgical package, to indicate that an evaluation and management service was performed during a postoperative period for a reason(s) related to the original procedure	99214	Office or other outpatient visit for the evaluation and management of an established patient, which requires at least 2 of these 3 key components: A detailed history; A detailed examination; Medical decision making of moderate complexity. Counseling and/o	90791	Psychiatric diagnostic evaluation	99245	Office consultation for a new or established patient, which requires these 3 key components: A comprehensive history; A comprehensive examination; and Medical decision making of high complexity. Counseling and/or coordination of care with other physicians
5574	OPHTHALMOLOGY RETINA FRANKLIN	Ophthalmology			3402	15070	2020	72.53114305	NonSpecific	Adult-Specific	Mixed	362	Other retinal disorders	sense organs	362.2	Degeneration of macula and posterior pole of retina	sense organs	371	Inflammation of the eye	sense organs	379	Other disorders of eye	sense organs	371.1	Uveitis, noninfectious or NOS	sense organs	67028	Intravitreal injection of a pharmacologic agent (separate procedure)	92014	Ophthalmological services: medical examination and evaluation, with initiation or continuation of diagnostic and treatment program; comprehensive, established patient, 1 or more visits	92134	Scanning computerized ophthalmic diagnostic imaging, posterior segment, with interpretation and report, unilateral or bilateral; retina	99214	Office or other outpatient visit for the evaluation and management of an established patient, which requires at least 2 of these 3 key components: A detailed history; A detailed examination; Medical decision making of moderate complexity. Counseling and/o	99213	Office or other outpatient visit for the evaluation and management of an established patient, which requires at least 2 of these 3 key components: An expanded problem focused history; An expanded problem focused examination; Medical decision making of low
1487	VASAP GALLATIN	AllergyImmunology	Pulmonology		3401	18437	2019	39.34839151	NonSpecific	NonSpecific	Mixed	476	Allergic rhinitis	respiratory	479	Other upper respiratory disease	respiratory	495	Asthma	respiratory	512	Other symptoms of respiratory system	respiratory	947	Urticaria	dermatologic	95117	Professional services for allergen immunotherapy not including provision of allergenic extracts; 2 or more injections	95115	Professional services for allergen immunotherapy not including provision of allergenic extracts; single injection	99213	Office or other outpatient visit for the evaluation and management of an established patient, which requires at least 2 of these 3 key components: An expanded problem focused history; An expanded problem focused examination; Medical decision making of low	99214	Office or other outpatient visit for the evaluation and management of an established patient, which requires at least 2 of these 3 key components: A detailed history; A detailed examination; Medical decision making of moderate complexity. Counseling and/o	99204	Office or other outpatient visit for the evaluation and management of a new patient, which requires these 3 key components: A comprehensive history; A comprehensive examination; Medical decision making of moderate complexity. Counseling and/or coordinatio
4247	OPHTHALMOLOGY PEDS COMPREHENSIVE LEBANON	Ophthalmology			3388	5306	2021	5.018480493	NonSpecific	Pediatric-Specific	Outpatient	378	Strabismus and other disorders of binocular eye movements	sense organs	378.1	Strabismus (not specified as paralytic)	sense organs	367	Disorders of refraction and accommodation; blindness and low vision	sense organs	368	Visual disturbances	sense organs	368.1	Amblyopia	sense organs	92015	Determination of refractive state	92004	Ophthalmological services: medical examination and evaluation with initiation of diagnostic and treatment program; comprehensive, new patient, 1 or more visits	92014	Ophthalmological services: medical examination and evaluation, with initiation or continuation of diagnostic and treatment program; comprehensive, established patient, 1 or more visits	99213	Office or other outpatient visit for the evaluation and management of an established patient, which requires at least 2 of these 3 key components: An expanded problem focused history; An expanded problem focused examination; Medical decision making of low	92060	Sensorimotor examination with multiple measurements of ocular deviation (eg, restrictive or paretic muscle with diplopia) with interpretation and report (separate procedure)
7653	VUH 2RW CLINICAL RESEARCH CENTER	Research			3386	11453	2020	52.04106776	NonSpecific	Adult-Specific	Outpatient	338	Pain	neurological	338.2	Chronic pain	neurological	275	Disorders of mineral metabolism	endocrine/metabolic	275.5	Disorders of calcium/phosphorus metabolism	endocrine/metabolic	333	Extrapyramidal disease and abnormal movement disorders	neurological	16	[EXPIRED]-Photodynamic tx, skin	62270	Spinal puncture, lumbar, diagnostic	80053	Comprehensive metabolic panel This panel must include the following: Albumin (82040) Bilirubin, total (82247) Calcium, total (82310) Carbon dioxide (bicarbonate) (82374) Chloride (82435) Creatinine (82565) Glucose (82947) Phosphatase, alkaline (84075) Pot	36415	Collection of venous blood by venipuncture	93010	Electrocardiogram, routine ECG with at least 12 leads; interpretation and report only
9286	ORTHOPAEDICS SPINE FRANKLIN	Orthopedics			3371	5716	2021	60.57084189	NonSpecific	Adult-Specific	Outpatient	722	Intervertebral disc disorders	musculoskeletal	763	Thoracic or lumbosacral neuritis or radiculitis, unspecified	symptoms	338	Pain	neurological	338.2	Chronic pain	neurological	721	Spondylosis and allied disorders	musculoskeletal	99213	Office or other outpatient visit for the evaluation and management of an established patient, which requires at least 2 of these 3 key components: An expanded problem focused history; An expanded problem focused examination; Medical decision making of low	99214	Office or other outpatient visit for the evaluation and management of an established patient, which requires at least 2 of these 3 key components: A detailed history; A detailed examination; Medical decision making of moderate complexity. Counseling and/o	99204	Office or other outpatient visit for the evaluation and management of a new patient, which requires these 3 key components: A comprehensive history; A comprehensive examination; Medical decision making of moderate complexity. Counseling and/or coordinatio	99024	Postoperative follow-up visit, normally included in the surgical package, to indicate that an evaluation and management service was performed during a postoperative period for a reason(s) related to the original procedure	99203	Office or other outpatient visit for the evaluation and management of a new patient, which requires these 3 key components: A detailed history; A detailed examination; Medical decision making of low complexity. Counseling and/or coordination of care with
5199	PEDS GASTROENTEROLOGY SPRING HILL	Gastroenterology			3350	6262	2019	8.818617385	NonSpecific	Pediatric-Specific	Outpatient	785	Abdominal pain	symptoms	530	Diseases of esophagus	digestive	530.1	Esophagitis, GERD and related diseases	digestive	530.11	GERD	digestive	561	Symptoms involving digestive system	digestive	99214	Office or other outpatient visit for the evaluation and management of an established patient, which requires at least 2 of these 3 key components: A detailed history; A detailed examination; Medical decision making of moderate complexity. Counseling and/o	99204	Office or other outpatient visit for the evaluation and management of a new patient, which requires these 3 key components: A comprehensive history; A comprehensive examination; Medical decision making of moderate complexity. Counseling and/or coordinatio	80053	Comprehensive metabolic panel This panel must include the following: Albumin (82040) Bilirubin, total (82247) Calcium, total (82310) Carbon dioxide (bicarbonate) (82374) Chloride (82435) Creatinine (82565) Glucose (82947) Phosphatase, alkaline (84075) Pot	85025	Blood count; complete (CBC), automated (Hgb, Hct, RBC, WBC and platelet count) and automated differential WBC count	82784	Gammaglobulin (immunoglobulin); IgA, IgD, IgG, IgM, each
1278	PSY HOSP V-OUT	Psychiatry			3344	27393	2015	23.16495551	NonSpecific	Adult-Specific	Outpatient	296	Mood disorders	mental disorders	296.2	Depression	mental disorders	296.22	Major depressive disorder	mental disorders	476	Allergic rhinitis	respiratory	798	Malaise and fatigue	symptoms	80053	Comprehensive metabolic panel This panel must include the following: Albumin (82040) Bilirubin, total (82247) Calcium, total (82310) Carbon dioxide (bicarbonate) (82374) Chloride (82435) Creatinine (82565) Glucose (82947) Phosphatase, alkaline (84075) Pot	84443	Thyroid stimulating hormone (TSH)	99213	Office or other outpatient visit for the evaluation and management of an established patient, which requires at least 2 of these 3 key components: An expanded problem focused history; An expanded problem focused examination; Medical decision making of low	85027	Blood count; complete (CBC), automated (Hgb, Hct, RBC, WBC and platelet count)	90801	Psychiatric diagnostic interview examination
4351	OPHTHALMOLOGY PEDS COMPREHENSIVE MURFREESBORO	Ophthalmology			3340	7530	2020	5.270362765	NonSpecific	Pediatric-Specific	Outpatient	378	Strabismus and other disorders of binocular eye movements	sense organs	378.1	Strabismus (not specified as paralytic)	sense organs	368	Visual disturbances	sense organs	368.1	Amblyopia	sense organs	362	Other retinal disorders	sense organs	92015	Determination of refractive state	99213	Office or other outpatient visit for the evaluation and management of an established patient, which requires at least 2 of these 3 key components: An expanded problem focused history; An expanded problem focused examination; Medical decision making of low	92012	Ophthalmological services: medical examination and evaluation, with initiation or continuation of diagnostic and treatment program; intermediate, established patient	92060	Sensorimotor examination with multiple measurements of ocular deviation (eg, restrictive or paretic muscle with diplopia) with interpretation and report (separate procedure)	92014	Ophthalmological services: medical examination and evaluation, with initiation or continuation of diagnostic and treatment program; comprehensive, established patient, 1 or more visits
3119	OBGYN MFM FRANKLIN	OBGYN			3331	5746	2019	32.43805613	Female-Specific	Adult-Specific	Mixed	649.1	Diabetes or abnormal glucose tolerance complicating pregnancy	pregnancy complications	654	Other and unspecified complications of birth; puerperium affecting management of mother	pregnancy complications	649	Other conditions or status of the mother complicating pregnancy, childbirth, or the puerperium	pregnancy complications	642	Hypertension complicating pregnancy, childbirth, and the puerperium	pregnancy complications	619	Noninflammatory female genital disorders	genitourinary	96040	Medical genetics and genetic counseling services, each 30 minutes face-to-face with patient/family	99214	Office or other outpatient visit for the evaluation and management of an established patient, which requires at least 2 of these 3 key components: A detailed history; A detailed examination; Medical decision making of moderate complexity. Counseling and/o	99213	Office or other outpatient visit for the evaluation and management of an established patient, which requires at least 2 of these 3 key components: An expanded problem focused history; An expanded problem focused examination; Medical decision making of low	99215	Office or other outpatient visit for the evaluation and management of an established patient, which requires at least 2 of these 3 key components: A comprehensive history; A comprehensive examination; Medical decision making of high complexity. Counseling	99243	Office consultation for a new or established patient, which requires these 3 key components: A detailed history; A detailed examination; and Medical decision making of low complexity. Counseling and/or coordination of care with other physicians, other qua
1558	ORTHOPAEDICS SPORTS MEDICINE HENDERSONVILLE	Orthopedics			3307	7485	2021	50.67488022	NonSpecific	NonSpecific	Mixed	745	Pain in joint	musculoskeletal	740	Osteoarthrosis	musculoskeletal	740.1	Osteoarthritis; localized	musculoskeletal	740.11	Osteoarthrosis, localized, primary	musculoskeletal	809	Fracture of unspecified bones	injuries & poisonings	99213	Office or other outpatient visit for the evaluation and management of an established patient, which requires at least 2 of these 3 key components: An expanded problem focused history; An expanded problem focused examination; Medical decision making of low	20610	Arthrocentesis, aspiration and/or injection, major joint or bursa (eg, shoulder, hip, knee, subacromial bursa); without ultrasound guidance	99203	Office or other outpatient visit for the evaluation and management of a new patient, which requires these 3 key components: A detailed history; A detailed examination; Medical decision making of low complexity. Counseling and/or coordination of care with	99024	Postoperative follow-up visit, normally included in the surgical package, to indicate that an evaluation and management service was performed during a postoperative period for a reason(s) related to the original procedure	99214	Office or other outpatient visit for the evaluation and management of an established patient, which requires at least 2 of these 3 key components: A detailed history; A detailed examination; Medical decision making of moderate complexity. Counseling and/o
3089	ONCOLOGY INFUSION OTU TVC 2	HemeOnc			3283	46027	2019	59.61670089	NonSpecific	Adult-Specific	Mixed	204	Leukemia	neoplasms	860	Bone marrow or stem cell transplant	neoplasms	204.4	Multiple myeloma	neoplasms	204.2	Myeloid leukemia	neoplasms	204.21	Myeloid leukemia, acute	neoplasms	85025	Blood count; complete (CBC), automated (Hgb, Hct, RBC, WBC and platelet count) and automated differential WBC count	36592	Collection of blood specimen using established central or peripheral catheter, venous, not otherwise specified	99214	Office or other outpatient visit for the evaluation and management of an established patient, which requires at least 2 of these 3 key components: A detailed history; A detailed examination; Medical decision making of moderate complexity. Counseling and/o	80053	Comprehensive metabolic panel This panel must include the following: Albumin (82040) Bilirubin, total (82247) Calcium, total (82310) Carbon dioxide (bicarbonate) (82374) Chloride (82435) Creatinine (82565) Glucose (82947) Phosphatase, alkaline (84075) Pot	83735	Magnesium
4749	VUH CARDIOLOGY OUTSIDE STUDIES	Cardiology			3260	4971	2020	65.70020534	NonSpecific	Adult-Specific	Outpatient	395	Heart valve disorders	circulatory system	428	Congestive heart failure; nonhypertensive	circulatory system	395.2	Nonrheumatic aortic valve disorders	circulatory system	401	Hypertension	circulatory system	401.1	Essential hypertension	circulatory system	80048	Basic metabolic panel (Calcium, total) This panel must include the following: Calcium, total (82310) Carbon dioxide (bicarbonate) (82374) Chloride (82435) Creatinine (82565) Glucose (82947) Potassium (84132) Sodium (84295) Urea nitrogen (BUN) (84520)	80053	Comprehensive metabolic panel This panel must include the following: Albumin (82040) Bilirubin, total (82247) Calcium, total (82310) Carbon dioxide (bicarbonate) (82374) Chloride (82435) Creatinine (82565) Glucose (82947) Phosphatase, alkaline (84075) Pot	83880	Natriuretic peptide	84443	Thyroid stimulating hormone (TSH)	85025	Blood count; complete (CBC), automated (Hgb, Hct, RBC, WBC and platelet count) and automated differential WBC count
644	ADULT PARTIAL UNIT 1	Psychiatry			3250	3945	2013	34.66119097	NonSpecific	Adult-Specific	Outpatient	296	Mood disorders	mental disorders	296.2	Depression	mental disorders	296.22	Major depressive disorder	mental disorders	300	Anxiety disorders	mental disorders	296.1	Bipolar	mental disorders	90853	Group psychotherapy (other than of a multiple-family group)	99232	Subsequent hospital care, per day, for the evaluation and management of a patient, which requires at least 2 of these 3 key components: An expanded problem focused interval history; An expanded problem focused examination; Medical decision making of moder	99238	Hospital discharge day management; 30 minutes or less	99221	Initial hospital care, per day, for the evaluation and management of a patient, which requires these 3 key components: A detailed or comprehensive history; A detailed or comprehensive examination; and Medical decision making that is straightforward or of	99231	Subsequent hospital care, per day, for the evaluation and management of a patient, which requires at least 2 of these 3 key components: A problem focused interval history; A problem focused examination; Medical decision making that is straightforward or o
4853	MNPS TWO RIVERS	PrimaryCare			3232	11385	2019	42.52977413	NonSpecific	NonSpecific	Outpatient	465	Acute upper respiratory infections of multiple or unspecified sites	respiratory	401	Hypertension	circulatory system	401.1	Essential hypertension	circulatory system	476	Allergic rhinitis	respiratory	465.2	Acute pharyngitis	respiratory	99213	Office or other outpatient visit for the evaluation and management of an established patient, which requires at least 2 of these 3 key components: An expanded problem focused history; An expanded problem focused examination; Medical decision making of low	36415	Collection of venous blood by venipuncture	87880	Infectious agent antigen detection by immunoassay with direct optical observation; Streptococcus, group A	81002	Urinalysis, by dip stick or tablet reagent for bilirubin, glucose, hemoglobin, ketones, leukocytes, nitrite, pH, protein, specific gravity, urobilinogen, any number of these constituents; non-automated, without microscopy	80053	Comprehensive metabolic panel This panel must include the following: Albumin (82040) Bilirubin, total (82247) Calcium, total (82310) Carbon dioxide (bicarbonate) (82374) Chloride (82435) Creatinine (82565) Glucose (82947) Phosphatase, alkaline (84075) Pot
4325	PM&R FRANKLIN	PMR			3218	5652	2020	60.36276523	NonSpecific	Adult-Specific	Outpatient	338	Pain	neurological	338.2	Chronic pain	neurological	760	Back pain	symptoms	761	Cervicalgia	symptoms	763	Thoracic or lumbosacral neuritis or radiculitis, unspecified	symptoms	99204	Office or other outpatient visit for the evaluation and management of a new patient, which requires these 3 key components: A comprehensive history; A comprehensive examination; Medical decision making of moderate complexity. Counseling and/or coordinatio	99214	Office or other outpatient visit for the evaluation and management of an established patient, which requires at least 2 of these 3 key components: A detailed history; A detailed examination; Medical decision making of moderate complexity. Counseling and/o	99213	Office or other outpatient visit for the evaluation and management of an established patient, which requires at least 2 of these 3 key components: An expanded problem focused history; An expanded problem focused examination; Medical decision making of low	99203	Office or other outpatient visit for the evaluation and management of a new patient, which requires these 3 key components: A detailed history; A detailed examination; Medical decision making of low complexity. Counseling and/or coordination of care with	99205	Office or other outpatient visit for the evaluation and management of a new patient, which requires these 3 key components: A comprehensive history; A comprehensive examination; Medical decision making of high complexity. Counseling and/or coordination of
2182	PEDS MRI MURFREESBORO VCSC	Radiology			3212	3631	2021	14.81177276	NonSpecific	NonSpecific	Mixed	745	Pain in joint	musculoskeletal	338	Pain	neurological	338.2	Chronic pain	neurological	741	Symptoms and disorders of the joints	musculoskeletal	741.4	Joint effusions	musculoskeletal	70551	Magnetic resonance (eg, proton) imaging, brain (including brain stem); without contrast material	73721	Magnetic resonance (eg, proton) imaging, any joint of lower extremity; without contrast material	72148	Magnetic resonance (eg, proton) imaging, spinal canal and contents, lumbar; without contrast material	72141	Magnetic resonance (eg, proton) imaging, spinal canal and contents, cervical; without contrast material	70553	Magnetic resonance (eg, proton) imaging, brain (including brain stem); without contrast material, followed by contrast material(s) and further sequences
1249	ADULT 1	Psychiatry			3209	4466	2014	36.81451061	NonSpecific	Adult-Specific	Inpatient	296	Mood disorders	mental disorders	295	Schizophrenia and other psychotic disorders	mental disorders	295.1	Schizophrenia	mental disorders	316	Substance addiction and disorders	mental disorders	296.1	Bipolar	mental disorders	99232	Subsequent hospital care, per day, for the evaluation and management of a patient, which requires at least 2 of these 3 key components: An expanded problem focused interval history; An expanded problem focused examination; Medical decision making of moder	99233	Subsequent hospital care, per day, for the evaluation and management of a patient, which requires at least 2 of these 3 key components: A detailed interval history; A detailed examination; Medical decision making of high complexity. Counseling and/or coor	36415	Collection of venous blood by venipuncture	82962	Glucose, blood by glucose monitoring device(s) cleared by the FDA specifically for home use	99238	Hospital discharge day management; 30 minutes or less
3809	OBGYN GENERAL SMYRNA	OBGYN			3183	9162	2018	28.92539357	Female-Specific	Adult-Specific	Mixed	626	Disorders of menstruation and other abnormal bleeding from female genital tract	genitourinary	626.1	Irregular menstrual cycle/bleeding	genitourinary	619	Noninflammatory female genital disorders	genitourinary	614	Inflammatory diseases of female pelvic organs	genitourinary	654	Other and unspecified complications of birth; puerperium affecting management of mother	pregnancy complications	0502F	Subsequent prenatal care visit (Prenatal) [Excludes: patients who are seen for a condition unrelated to pregnancy or prenatal care (eg, an upper respiratory infection; patients seen for consultation only, not for continuing care)]	87491	Infectious agent detection by nucleic acid (DNA or RNA); Chlamydia trachomatis, amplified probe technique	87591	Infectious agent detection by nucleic acid (DNA or RNA); Neisseria gonorrhoeae, amplified probe technique	87389	Infectious agent antigen detection by immunoassay technique, (eg, enzyme immunoassay [EIA], enzyme-linked immunosorbent assay [ELISA], immunochemiluminometric assay [IMCA]) qualitative or semiquantitative, multiple-step method; HIV-1 antigen(s), with HIV-	86780	Antibody; Treponema pallidum
1568	OBGYN GENERAL SPRING HILL	OBGYN			3178	7406	2020	37.20465435	Female-Specific	Adult-Specific	Mixed	626	Disorders of menstruation and other abnormal bleeding from female genital tract	genitourinary	627	Menopausal and postmenopausal disorders	genitourinary	626.1	Irregular menstrual cycle/bleeding	genitourinary	619	Noninflammatory female genital disorders	genitourinary	627.3	Postmenopausal atrophic vaginitis	genitourinary	99396	Periodic comprehensive preventive medicine reevaluation and management of an individual including an age and gender appropriate history, examination, counseling/anticipatory guidance/risk factor reduction interventions, and the ordering of laboratory/diag	87624	Infectious agent detection by nucleic acid (DNA or RNA); Human Papillomavirus (HPV), high-risk types (eg, 16, 18, 31, 33, 35, 39, 45, 51, 52, 56, 58, 59, 68)	99213	Office or other outpatient visit for the evaluation and management of an established patient, which requires at least 2 of these 3 key components: An expanded problem focused history; An expanded problem focused examination; Medical decision making of low	99395	Periodic comprehensive preventive medicine reevaluation and management of an individual including an age and gender appropriate history, examination, counseling/anticipatory guidance/risk factor reduction interventions, and the ordering of laboratory/diag	88175	Cytopathology, cervical or vaginal (any reporting system), collected in preservative fluid, automated thin layer preparation; with screening by automated system and manual rescreening or review, under physician supervision
1598	CARDIOLOGY ONCOLOGY MCE 5	Cardiology	HemeOnc		3170	5540	2021	64.43258042	NonSpecific	Adult-Specific	Outpatient	401	Hypertension	circulatory system	401.1	Essential hypertension	circulatory system	272	Disorders of lipoid metabolism	endocrine/metabolic	272.1	Hyperlipidemia	endocrine/metabolic	411	Ischemic Heart Disease	circulatory system	99214	Office or other outpatient visit for the evaluation and management of an established patient, which requires at least 2 of these 3 key components: A detailed history; A detailed examination; Medical decision making of moderate complexity. Counseling and/o	99213	Office or other outpatient visit for the evaluation and management of an established patient, which requires at least 2 of these 3 key components: An expanded problem focused history; An expanded problem focused examination; Medical decision making of low	93010	Electrocardiogram, routine ECG with at least 12 leads; interpretation and report only	99204	Office or other outpatient visit for the evaluation and management of a new patient, which requires these 3 key components: A comprehensive history; A comprehensive examination; Medical decision making of moderate complexity. Counseling and/or coordinatio	93005	Electrocardiogram, routine ECG with at least 12 leads; tracing only, without interpretation and report
452	EVENT MONITOR COLUMBIA	Cardiology			3148	3472	2020	64.14236824	NonSpecific	Adult-Specific	Outpatient	427	Cardiac dysrhythmias	circulatory system	427.9	Palpitations	circulatory system	427.2	Atrial fibrillation and flutter	circulatory system	427.21	Atrial fibrillation	circulatory system	788	Syncope and collapse	symptoms	93228	External mobile cardiovascular telemetry with electrocardiographic recording, concurrent computerized real time data analysis and greater than 24 hours of accessible ECG data storage (retrievable with query) with ECG triggered and patient selected events	93272	External patient and, when performed, auto activated electrocardiographic rhythm derived event recording with symptom-related memory loop with remote download capability up to 30 days, 24-hour attended monitoring; review and interpretation by a physician	93270	External patient and, when performed, auto activated electrocardiographic rhythm derived event recording with symptom-related memory loop with remote download capability up to 30 days, 24-hour attended monitoring; recording (includes connection, recording	93000	Electrocardiogram, routine ECG with at least 12 leads; with interpretation and report	30	[EXPIRED]-Missing or invalid gross amount due
6038	PEDS ADOLESCENT PRIMARY CARE OHO	PrimaryCare			3136	8199	2018	17.41820671	NonSpecific	NonSpecific	Outpatient	278	Overweight, obesity and other hyperalimentation	endocrine/metabolic	626	Disorders of menstruation and other abnormal bleeding from female genital tract	genitourinary	296	Mood disorders	mental disorders	706	Diseases of sebaceous glands	dermatologic	706.1	Acne	dermatologic	99213	Office or other outpatient visit for the evaluation and management of an established patient, which requires at least 2 of these 3 key components: An expanded problem focused history; An expanded problem focused examination; Medical decision making of low	90471	Immunization administration (includes percutaneous, intradermal, subcutaneous, or intramuscular injections); 1 vaccine (single or combination vaccine/toxoid)	99214	Office or other outpatient visit for the evaluation and management of an established patient, which requires at least 2 of these 3 key components: A detailed history; A detailed examination; Medical decision making of moderate complexity. Counseling and/o	99394	Periodic comprehensive preventive medicine reevaluation and management of an individual including an age and gender appropriate history, examination, counseling/anticipatory guidance/risk factor reduction interventions, and the ordering of laboratory/diag	96127	Brief emotional/behavioral assessment (eg, depression inventory, attention-deficit/hyperactivity disorder [ADHD] scale), with scoring and documentation, per standardized instrument
2103	ORTHOPAEDICS FOOT AND ANKLE MCE 8	Orthopedics			3132	10975	2019	68.15879535	NonSpecific	Adult-Specific	Outpatient	250	Diabetes mellitus	endocrine/metabolic	250.2	Type 2 diabetes	endocrine/metabolic	110	Dermatophytosis / Dermatomycosis	infectious diseases	110.1	Dermatophytosis	infectious diseases	110.11	Dermatophytosis of nail	infectious diseases	99213	Office or other outpatient visit for the evaluation and management of an established patient, which requires at least 2 of these 3 key components: An expanded problem focused history; An expanded problem focused examination; Medical decision making of low	11721	Debridement of nail(s) by any method(s); 6 or more	11720	Debridement of nail(s) by any method(s); 1 to 5	99203	Office or other outpatient visit for the evaluation and management of a new patient, which requires these 3 key components: A detailed history; A detailed examination; Medical decision making of low complexity. Counseling and/or coordination of care with	99212	Office or other outpatient visit for the evaluation and management of an established patient, which requires at least 2 of these 3 key components: A problem focused history; A problem focused examination; Straightforward medical decision making. Counselin
5863	OPHTHALMOLOGY LASER CENTER VEI	Ophthalmology			3128	4594	2020	66.47227926	NonSpecific	Adult-Specific	Inpatient	366	Cataract	sense organs	365	Glaucoma	sense organs	365.2	Primary angle-closure glaucoma	sense organs	361	Retinal detachments and defects	sense organs	362	Other retinal disorders	sense organs	66821	Discission of secondary membranous cataract (opacified posterior lens capsule and/or anterior hyaloid); laser surgery (eg, YAG laser) (1 or more stages)	65855	Trabeculoplasty by laser surgery	67228	Treatment of extensive or progressive retinopathy (eg, diabetic retinopathy), photocoagulation	66761	Iridotomy/iridectomy by laser surgery (eg, for glaucoma) (per session)	7	[EXPIRED]-Ambulatory surgical center group le
2802	OBGYN ULTRASOUND COOL SPRINGS	OBGYN	Radiology		3125	8786	2019	31.82477755	Female-Specific	Adult-Specific	Outpatient	649	Other conditions or status of the mother complicating pregnancy, childbirth, or the puerperium	pregnancy complications	278	Overweight, obesity and other hyperalimentation	endocrine/metabolic	278.1	Obesity	endocrine/metabolic	654	Other and unspecified complications of birth; puerperium affecting management of mother	pregnancy complications	278.11	Morbid obesity	endocrine/metabolic	76816	Ultrasound, pregnant uterus, real time with image documentation, follow-up (eg, re-evaluation of fetal size by measuring standard growth parameters and amniotic fluid volume, re-evaluation of organ system(s) suspected or confirmed to be abnormal on a prev	76819	Fetal biophysical profile; without non-stress testing	76805	Ultrasound, pregnant uterus, real time with image documentation, fetal and maternal evaluation, after first trimester (> or = 14 weeks 0 days), transabdominal approach; single or first gestation	76815	Ultrasound, pregnant uterus, real time with image documentation, limited (eg, fetal heart beat, placental location, fetal position and/or qualitative amniotic fluid volume), 1 or more fetuses	76801	Ultrasound, pregnant uterus, real time with image documentation, fetal and maternal evaluation, first trimester (< 14 weeks 0 days), transabdominal approach; single or first gestation
4277	OBGYN MIDWIFERY WEST END	OBGYN			3123	15037	2018	31.70157426	Female-Specific	Adult-Specific	Outpatient	654	Other and unspecified complications of birth; puerperium affecting management of mother	pregnancy complications	649	Other conditions or status of the mother complicating pregnancy, childbirth, or the puerperium	pregnancy complications	619	Noninflammatory female genital disorders	genitourinary	646	Other complications of pregnancy NEC	pregnancy complications	626	Disorders of menstruation and other abnormal bleeding from female genital tract	genitourinary	0502F	Subsequent prenatal care visit (Prenatal) [Excludes: patients who are seen for a condition unrelated to pregnancy or prenatal care (eg, an upper respiratory infection; patients seen for consultation only, not for continuing care)]	87389	Infectious agent antigen detection by immunoassay technique, (eg, enzyme immunoassay [EIA], enzyme-linked immunosorbent assay [ELISA], immunochemiluminometric assay [IMCA]) qualitative or semiquantitative, multiple-step method; HIV-1 antigen(s), with HIV-	87491	Infectious agent detection by nucleic acid (DNA or RNA); Chlamydia trachomatis, amplified probe technique	87591	Infectious agent detection by nucleic acid (DNA or RNA); Neisseria gonorrhoeae, amplified probe technique	84443	Thyroid stimulating hormone (TSH)
8603	PAT VWCH G	Surgery			3088	3529	2020	58.27789185	NonSpecific	Adult-Specific	Outpatient	785	Abdominal pain	symptoms	530	Diseases of esophagus	digestive	530.1	Esophagitis, GERD and related diseases	digestive	530.11	GERD	digestive	532	Dysphagia	digestive	87635	Infectious agent detection by nucleic acid (DNA or RNA); severe acute respiratory syndrome coronavirus 2 (SARS-CoV-2) (Coronavirus disease [COVID-19]), amplified probe technique	83516	Immunoassay for analyte other than infectious agent antibody or infectious agent antigen; qualitative or semiquantitative, multiple step method	85025	Blood count; complete (CBC), automated (Hgb, Hct, RBC, WBC and platelet count) and automated differential WBC count	84165	Protein; electrophoretic fractionation and quantitation, serum	80053	Comprehensive metabolic panel This panel must include the following: Albumin (82040) Bilirubin, total (82247) Calcium, total (82310) Carbon dioxide (bicarbonate) (82374) Chloride (82435) Creatinine (82565) Glucose (82947) Phosphatase, alkaline (84075) Pot
3099	MRI BREAST OHO	Radiology			3081	4906	2021	52.69130732	Female-Specific	Adult-Specific	Outpatient	174	Breast cancer	neoplasms	174.1	Breast cancer [female]	neoplasms	611	Abnormal findings on mammogram or breast exam	genitourinary	174.11	Malignant neoplasm of female breast	neoplasms	611.1	Abnormal mammogram	genitourinary	77049	Magnetic resonance imaging, breast, without and with contrast material(s), including computer-aided detection (CAD real-time lesion detection, characterization and pharmacokinetic analysis), when performed; bilateral	82565	Creatinine; blood	36415	Collection of venous blood by venipuncture	80053	Comprehensive metabolic panel This panel must include the following: Albumin (82040) Bilirubin, total (82247) Calcium, total (82310) Carbon dioxide (bicarbonate) (82374) Chloride (82435) Creatinine (82565) Glucose (82947) Phosphatase, alkaline (84075) Pot	77065	Diagnostic mammography, including computer-aided detection (CAD) when performed; unilateral
3659	PEDS X-RAY HENDERSONVILLE HVLNS	Radiology			3060	4975	2018	11.77823409	NonSpecific	Pediatric-Specific	Outpatient	737	Curvature of spine	musculoskeletal	737.3	Kyphoscoliosis and scoliosis	musculoskeletal	803	Fracture of upper limb	injuries & poisonings	745	Pain in joint	musculoskeletal	800	Fracture of lower limb	injuries & poisonings	72082	Radiologic examination, spine, entire thoracic and lumbar, including skull, cervical and sacral spine if performed (eg, scoliosis evaluation); 2 or 3 views	72081	Radiologic examination, spine, entire thoracic and lumbar, including skull, cervical and sacral spine if performed (eg, scoliosis evaluation); one view	73630	Radiologic examination, foot; complete, minimum of 3 views	72170	Radiologic examination, pelvis; 1 or 2 views	73090	Radiologic examination; forearm, 2 views
4613	PAIN INTERVENTIONAL FLUOROSCOPY OHO	PainMed	Radiology		3055	5841	2022	61.5578371	NonSpecific	Adult-Specific	Outpatient	338	Pain	neurological	338.1	Acute pain	neurological	539	Bariatric surgery	digestive	530	Diseases of esophagus	digestive	530.5	Disorders of esophageal motility	digestive	20553	Injection(s); single or multiple trigger point(s), 3 or more muscles	27096	Injection procedure for sacroiliac joint, anesthetic/steroid, with image guidance (fluoroscopy or CT) including arthrography when performed
4667	MEDICAL WEIGHT LOSS OHO	Bariatrics			3052	9399	2018	49.5633128	NonSpecific	Adult-Specific	Outpatient	278	Overweight, obesity and other hyperalimentation	endocrine/metabolic	278.4	Abnormal weight gain	endocrine/metabolic	278.1	Obesity	endocrine/metabolic	278.11	Morbid obesity	endocrine/metabolic	401	Hypertension	circulatory system	99213	Office or other outpatient visit for the evaluation and management of an established patient, which requires at least 2 of these 3 key components: An expanded problem focused history; An expanded problem focused examination; Medical decision making of low	99214	Office or other outpatient visit for the evaluation and management of an established patient, which requires at least 2 of these 3 key components: A detailed history; A detailed examination; Medical decision making of moderate complexity. Counseling and/o	94690	Oxygen uptake, expired gas analysis; rest, indirect (separate procedure)	99215	Office or other outpatient visit for the evaluation and management of an established patient, which requires at least 2 of these 3 key components: A comprehensive history; A comprehensive examination; Medical decision making of high complexity. Counseling	99205	Office or other outpatient visit for the evaluation and management of a new patient, which requires these 3 key components: A comprehensive history; A comprehensive examination; Medical decision making of high complexity. Counseling and/or coordination of
4033	PEDS CARDIOLOGY FETAL DOT 5	OBGYN	Cardiology		3045	4442	2020	29.99315537	Female-Specific	Adult-Specific	Mixed	656	Other perinatal conditions of fetus or newborn	pregnancy complications	655	Known or suspected fetal abnormality affecting management of mother	pregnancy complications	655.1	Abnormality in fetal heart rate or rhythm	pregnancy complications	649.1	Diabetes or abnormal glucose tolerance complicating pregnancy	pregnancy complications	747	Cardiac and circulatory congenital anomalies	congenital anomalies	99242	Office consultation for a new or established patient, which requires these 3 key components: An expanded problem focused history; An expanded problem focused examination; and Straightforward medical decision making. Counseling and/or coordination of care	99214	Office or other outpatient visit for the evaluation and management of an established patient, which requires at least 2 of these 3 key components: A detailed history; A detailed examination; Medical decision making of moderate complexity. Counseling and/o	99213	Office or other outpatient visit for the evaluation and management of an established patient, which requires at least 2 of these 3 key components: An expanded problem focused history; An expanded problem focused examination; Medical decision making of low	99215	Office or other outpatient visit for the evaluation and management of an established patient, which requires at least 2 of these 3 key components: A comprehensive history; A comprehensive examination; Medical decision making of high complexity. Counseling	99202	Office or other outpatient visit for the evaluation and management of a new patient, which requires these 3 key components: An expanded problem focused history; An expanded problem focused examination; Straightforward medical decision making. Counseling a
972	ASTHMA ALLERGY SINUS	AllergyImmunology	Pulmonology		3042	9681	1999	44.62422998	NonSpecific	Adult-Specific	Outpatient	476	Allergic rhinitis	respiratory	495	Asthma	respiratory	475	Chronic sinusitis	respiratory	512	Other symptoms of respiratory system	respiratory	947	Urticaria	dermatologic	95115	Professional services for allergen immunotherapy not including provision of allergenic extracts; single injection	99213	Office or other outpatient visit for the evaluation and management of an established patient, which requires at least 2 of these 3 key components: An expanded problem focused history; An expanded problem focused examination; Medical decision making of low	95165	Professional services for the supervision of preparation and provision of antigens for allergen immunotherapy; single or multiple antigens (specify number of doses)	95117	Professional services for allergen immunotherapy not including provision of allergenic extracts; 2 or more injections	99212	Office or other outpatient visit for the evaluation and management of an established patient, which requires at least 2 of these 3 key components: A problem focused history; A problem focused examination; Straightforward medical decision making. Counselin
3381	NEUROSURGERY SPINE CLARKSVILLE	Neurosurgery			3041	6587	2019	62.00684463	NonSpecific	Adult-Specific	Outpatient	763	Thoracic or lumbosacral neuritis or radiculitis, unspecified	symptoms	760	Back pain	symptoms	338	Pain	neurological	338.2	Chronic pain	neurological	721	Spondylosis and allied disorders	musculoskeletal	99204	Office or other outpatient visit for the evaluation and management of a new patient, which requires these 3 key components: A comprehensive history; A comprehensive examination; Medical decision making of moderate complexity. Counseling and/or coordinatio	99213	Office or other outpatient visit for the evaluation and management of an established patient, which requires at least 2 of these 3 key components: An expanded problem focused history; An expanded problem focused examination; Medical decision making of low	99214	Office or other outpatient visit for the evaluation and management of an established patient, which requires at least 2 of these 3 key components: A detailed history; A detailed examination; Medical decision making of moderate complexity. Counseling and/o	99024	Postoperative follow-up visit, normally included in the surgical package, to indicate that an evaluation and management service was performed during a postoperative period for a reason(s) related to the original procedure	99244	Office consultation for a new or established patient, which requires these 3 key components: A comprehensive history; A comprehensive examination; and Medical decision making of moderate complexity. Counseling and/or coordination of care with other physic
2598	X-RAY IP STALLWORTH	Radiology			3021	4545	2021	64.73100616	NonSpecific	Adult-Specific	Outpatient	763	Thoracic or lumbosacral neuritis or radiculitis, unspecified	symptoms	338	Pain	neurological	338.1	Acute pain	neurological	721	Spondylosis and allied disorders	musculoskeletal	721.1	Spondylosis without myelopathy	musculoskeletal	71046	Radiologic examination, chest; 2 views	74018	Radiologic examination, abdomen; 1 view	71045	Radiologic examination, chest; single view	73560	Radiologic examination, knee; 1 or 2 views	73030	Radiologic examination, shoulder; complete, minimum of 2 views
5237	MNPS MT VIEW	PrimaryCare			3001	10761	2019	40.32580424	NonSpecific	NonSpecific	Outpatient	465	Acute upper respiratory infections of multiple or unspecified sites	respiratory	465.2	Acute pharyngitis	respiratory	401	Hypertension	circulatory system	401.1	Essential hypertension	circulatory system	476	Allergic rhinitis	respiratory	99213	Office or other outpatient visit for the evaluation and management of an established patient, which requires at least 2 of these 3 key components: An expanded problem focused history; An expanded problem focused examination; Medical decision making of low	36415	Collection of venous blood by venipuncture	87880	Infectious agent antigen detection by immunoassay with direct optical observation; Streptococcus, group A	81002	Urinalysis, by dip stick or tablet reagent for bilirubin, glucose, hemoglobin, ketones, leukocytes, nitrite, pH, protein, specific gravity, urobilinogen, any number of these constituents; non-automated, without microscopy	80061	Lipid panel This panel must include the following: Cholesterol, serum, total (82465) Lipoprotein, direct measurement, high density cholesterol (HDL cholesterol) (83718) Triglycerides (84478)
3515	PED CRITL CARE UNIT	CriticalCare			2994	3614	2008	3.796030116	NonSpecific	Pediatric-Specific	Inpatient	509	Respiratory failure, insufficiency, arrest	respiratory	512	Other symptoms of respiratory system	respiratory	509.1	Respiratory failure	respiratory	512.9	Other dyspnea	respiratory	427	Cardiac dysrhythmias	circulatory system	82803	Gases, blood, any combination of pH, pCO2, pO2, CO2, HCO3 (including calculated O2 saturation)	82947	Glucose; quantitative, blood (except reagent strip)	71010	Radiologic examination, chest; single view, frontal	84132	Potassium; serum, plasma or whole blood	83605	Lactate (lactic acid)
1282	MNPS MADISON	PrimaryCare			2976	10033	2016	47.35934292	NonSpecific	NonSpecific	Outpatient	465	Acute upper respiratory infections of multiple or unspecified sites	respiratory	401	Hypertension	circulatory system	401.1	Essential hypertension	circulatory system	272	Disorders of lipoid metabolism	endocrine/metabolic	272.1	Hyperlipidemia	endocrine/metabolic	99212	Office or other outpatient visit for the evaluation and management of an established patient, which requires at least 2 of these 3 key components: A problem focused history; A problem focused examination; Straightforward medical decision making. Counselin	99213	Office or other outpatient visit for the evaluation and management of an established patient, which requires at least 2 of these 3 key components: An expanded problem focused history; An expanded problem focused examination; Medical decision making of low	36415	Collection of venous blood by venipuncture	81002	Urinalysis, by dip stick or tablet reagent for bilirubin, glucose, hemoglobin, ketones, leukocytes, nitrite, pH, protein, specific gravity, urobilinogen, any number of these constituents; non-automated, without microscopy	87880	Infectious agent antigen detection by immunoassay with direct optical observation; Streptococcus, group A
4241	VASAP RHINOLOGY WEST END	AllergyImmunology	Pulmonology		2966	7845	2019	54.22587269	NonSpecific	Adult-Specific	Outpatient	475	Chronic sinusitis	respiratory	470	Septal Deviations/Turbinate Hypertrophy	respiratory	479	Other upper respiratory disease	respiratory	471	Nasal polyps	respiratory	476	Allergic rhinitis	respiratory	31231	Nasal endoscopy, diagnostic, unilateral or bilateral (separate procedure)	31237	Nasal/sinus endoscopy, surgical; with biopsy, polypectomy or debridement (separate procedure)	99244	Office consultation for a new or established patient, which requires these 3 key components: A comprehensive history; A comprehensive examination; and Medical decision making of moderate complexity. Counseling and/or coordination of care with other physic	99212	Office or other outpatient visit for the evaluation and management of an established patient, which requires at least 2 of these 3 key components: A problem focused history; A problem focused examination; Straightforward medical decision making. Counselin	99204	Office or other outpatient visit for the evaluation and management of a new patient, which requires these 3 key components: A comprehensive history; A comprehensive examination; Medical decision making of moderate complexity. Counseling and/or coordinatio
4693	PEDS PRIMARY CARE LEBANON	PrimaryCare			2952	14576	2021	2.009582478	NonSpecific	Pediatric-Specific	Outpatient	465	Acute upper respiratory infections of multiple or unspecified sites	respiratory	278	Overweight, obesity and other hyperalimentation	endocrine/metabolic	381	Otitis media and Eustachian tube disorders	sense organs	381.1	Otitis media	sense organs	381.11	Suppurative and unspecified otitis media	sense organs	99213	Office or other outpatient visit for the evaluation and management of an established patient, which requires at least 2 of these 3 key components: An expanded problem focused history; An expanded problem focused examination; Medical decision making of low	90460	Immunization administration through 18 years of age via any route of administration, with counseling by physician or other qualified health care professional; first or only component of each vaccine or toxoid administered	96110	Developmental screening (eg, developmental milestone survey, speech and language delay screen), with scoring and documentation, per standardized instrument	99391	Periodic comprehensive preventive medicine reevaluation and management of an individual including an age and gender appropriate history, examination, counseling/anticipatory guidance/risk factor reduction interventions, and the ordering of laboratory/diag	90461	Immunization administration through 18 years of age via any route of administration, with counseling by physician or other qualified health care professional; each additional vaccine or toxoid component administered (List separately in addition to code fo
2328	PRIMARY CARE NFP WEST END	PrimaryCare			2950	7373	2021	37.80971937	NonSpecific	Adult-Specific	Mixed	300	Anxiety disorders	mental disorders	296	Mood disorders	mental disorders	300.1	Anxiety disorder	mental disorders	401	Hypertension	circulatory system	401.1	Essential hypertension	circulatory system	99213	Office or other outpatient visit for the evaluation and management of an established patient, which requires at least 2 of these 3 key components: An expanded problem focused history; An expanded problem focused examination; Medical decision making of low	99214	Office or other outpatient visit for the evaluation and management of an established patient, which requires at least 2 of these 3 key components: A detailed history; A detailed examination; Medical decision making of moderate complexity. Counseling and/o	80053	Comprehensive metabolic panel This panel must include the following: Albumin (82040) Bilirubin, total (82247) Calcium, total (82310) Carbon dioxide (bicarbonate) (82374) Chloride (82435) Creatinine (82565) Glucose (82947) Phosphatase, alkaline (84075) Pot	85025	Blood count; complete (CBC), automated (Hgb, Hct, RBC, WBC and platelet count) and automated differential WBC count	83036	Hemoglobin; glycosylated (A1C)
5077	VTHH MAIN OR	Surgery			2949	3769	2021	60.82409309	NonSpecific	Adult-Specific	Inpatient
2866	VIP PEDS PRIMARY CARE TULLAHOMA	PrimaryCare			2945	9116	2020	2.54072553	NonSpecific	Pediatric-Specific	Outpatient	381	Otitis media and Eustachian tube disorders	sense organs	381.1	Otitis media	sense organs	465	Acute upper respiratory infections of multiple or unspecified sites	respiratory	79	Viral infection	infectious diseases	381.11	Suppurative and unspecified otitis media	sense organs	99213	Office or other outpatient visit for the evaluation and management of an established patient, which requires at least 2 of these 3 key components: An expanded problem focused history; An expanded problem focused examination; Medical decision making of low	99392	Periodic comprehensive preventive medicine reevaluation and management of an individual including an age and gender appropriate history, examination, counseling/anticipatory guidance/risk factor reduction interventions, and the ordering of laboratory/diag	99391	Periodic comprehensive preventive medicine reevaluation and management of an individual including an age and gender appropriate history, examination, counseling/anticipatory guidance/risk factor reduction interventions, and the ordering of laboratory/diag	87880	Infectious agent antigen detection by immunoassay with direct optical observation; Streptococcus, group A	90460	Immunization administration through 18 years of age via any route of administration, with counseling by physician or other qualified health care professional; first or only component of each vaccine or toxoid administered
3029	PEDS GENETICS ECL	Genetics			2945	4002	2020	10.49281314	NonSpecific	NonSpecific	Mixed	264	Lack of normal physiological development	endocrine/metabolic	728.2	Laxity of ligament or hypermobility syndrome	musculoskeletal	313	Pervasive developmental disorders	mental disorders	313.3	Autism	mental disorders	264.9	Lack of normal physiological development, unspecified	endocrine/metabolic	99205	Office or other outpatient visit for the evaluation and management of a new patient, which requires these 3 key components: A comprehensive history; A comprehensive examination; Medical decision making of high complexity. Counseling and/or coordination of	99215	Office or other outpatient visit for the evaluation and management of an established patient, which requires at least 2 of these 3 key components: A comprehensive history; A comprehensive examination; Medical decision making of high complexity. Counseling	36415	Collection of venous blood by venipuncture	99204	Office or other outpatient visit for the evaluation and management of a new patient, which requires these 3 key components: A comprehensive history; A comprehensive examination; Medical decision making of moderate complexity. Counseling and/or coordinatio	99214	Office or other outpatient visit for the evaluation and management of an established patient, which requires at least 2 of these 3 key components: A detailed history; A detailed examination; Medical decision making of moderate complexity. Counseling and/o
2990	EVENT MONITOR FRANKLIN	Cardiology			2945	3334	2020	65.1321013	NonSpecific	Adult-Specific	Outpatient	427	Cardiac dysrhythmias	circulatory system	427.2	Atrial fibrillation and flutter	circulatory system	427.21	Atrial fibrillation	circulatory system	427.9	Palpitations	circulatory system	788	Syncope and collapse	symptoms	93228	External mobile cardiovascular telemetry with electrocardiographic recording, concurrent computerized real time data analysis and greater than 24 hours of accessible ECG data storage (retrievable with query) with ECG triggered and patient selected events	93272	External patient and, when performed, auto activated electrocardiographic rhythm derived event recording with symptom-related memory loop with remote download capability up to 30 days, 24-hour attended monitoring; review and interpretation by a physician	93270	External patient and, when performed, auto activated electrocardiographic rhythm derived event recording with symptom-related memory loop with remote download capability up to 30 days, 24-hour attended monitoring; recording (includes connection, recording	30	[EXPIRED]-Missing or invalid gross amount due	18	[EXPIRED]-Claim denied. no history to justify time limit override
3427	ORTHOPAEDICS HAND MCE 4	Orthopedics			2943	5289	2019	57.24298426	NonSpecific	Adult-Specific	Outpatient	722	Intervertebral disc disorders	musculoskeletal	722.6	Degeneration of intervertebral disc	musculoskeletal	763	Thoracic or lumbosacral neuritis or radiculitis, unspecified	symptoms	745	Pain in joint	musculoskeletal	740	Osteoarthrosis	musculoskeletal	99214	Office or other outpatient visit for the evaluation and management of an established patient, which requires at least 2 of these 3 key components: A detailed history; A detailed examination; Medical decision making of moderate complexity. Counseling and/o	99204	Office or other outpatient visit for the evaluation and management of a new patient, which requires these 3 key components: A comprehensive history; A comprehensive examination; Medical decision making of moderate complexity. Counseling and/or coordinatio	99213	Office or other outpatient visit for the evaluation and management of an established patient, which requires at least 2 of these 3 key components: An expanded problem focused history; An expanded problem focused examination; Medical decision making of low	99024	Postoperative follow-up visit, normally included in the surgical package, to indicate that an evaluation and management service was performed during a postoperative period for a reason(s) related to the original procedure	20610	Arthrocentesis, aspiration and/or injection, major joint or bursa (eg, shoulder, hip, knee, subacromial bursa); without ultrasound guidance
6657	PED INTNSV CARE UNIT	CriticalCare			2943	3718	2014	6.006844627	NonSpecific	Pediatric-Specific	Inpatient	509	Respiratory failure, insufficiency, arrest	respiratory	509.1	Respiratory failure	respiratory	512	Other symptoms of respiratory system	respiratory	345	Epilepsy, recurrent seizures, convulsions	neurological	512.9	Other dyspnea	respiratory	94640	Pressurized or nonpressurized inhalation treatment for acute airway obstruction for therapeutic purposes and/or for diagnostic purposes such as sputum induction with an aerosol generator, nebulizer, metered dose inhaler or intermittent positive pressure b	80048	Basic metabolic panel (Calcium, total) This panel must include the following: Calcium, total (82310) Carbon dioxide (bicarbonate) (82374) Chloride (82435) Creatinine (82565) Glucose (82947) Potassium (84132) Sodium (84295) Urea nitrogen (BUN) (84520)	82803	Gases, blood, any combination of pH, pCO2, pO2, CO2, HCO3 (including calculated O2 saturation)	94770	Carbon dioxide, expired gas determination by infrared analyzer	94003	Ventilation assist and management, initiation of pressure or volume preset ventilators for assisted or controlled breathing; hospital inpatient/observation, each subsequent day
9427	PHLEBOTOMY PLEASANT VIEW	Phlebotomy			2923	4593	2022	37.09514031	NonSpecific	Adult-Specific	Outpatient	401	Hypertension	circulatory system	401.1	Essential hypertension	circulatory system	626	Disorders of menstruation and other abnormal bleeding from female genital tract	genitourinary	250	Diabetes mellitus	endocrine/metabolic	250.2	Type 2 diabetes	endocrine/metabolic	80053	Comprehensive metabolic panel This panel must include the following: Albumin (82040) Bilirubin, total (82247) Calcium, total (82310) Carbon dioxide (bicarbonate) (82374) Chloride (82435) Creatinine (82565) Glucose (82947) Phosphatase, alkaline (84075) Pot	85025	Blood count; complete (CBC), automated (Hgb, Hct, RBC, WBC and platelet count) and automated differential WBC count	84443	Thyroid stimulating hormone (TSH)	80061	Lipid panel This panel must include the following: Cholesterol, serum, total (82465) Lipoprotein, direct measurement, high density cholesterol (HDL cholesterol) (83718) Triglycerides (84478)	85027	Blood count; complete (CBC), automated (Hgb, Hct, RBC, WBC and platelet count)
5151	PEDS UROLOGY SPRING HILL	Urology			2901	4194	2020	3.567419576	NonSpecific	Pediatric-Specific	Mixed	751	Genitourinary congenital anomalies	congenital anomalies	604	Disorders of penis	genitourinary	751.1	Congenital anomalies of genital organs	congenital anomalies	751.12	Congenital anomalies of male genital organs	congenital anomalies	599	Other symptoms/disorders or the urinary system	genitourinary	99203	Office or other outpatient visit for the evaluation and management of a new patient, which requires these 3 key components: A detailed history; A detailed examination; Medical decision making of low complexity. Counseling and/or coordination of care with	81002	Urinalysis, by dip stick or tablet reagent for bilirubin, glucose, hemoglobin, ketones, leukocytes, nitrite, pH, protein, specific gravity, urobilinogen, any number of these constituents; non-automated, without microscopy	99213	Office or other outpatient visit for the evaluation and management of an established patient, which requires at least 2 of these 3 key components: An expanded problem focused history; An expanded problem focused examination; Medical decision making of low	76770	Ultrasound, retroperitoneal (eg, renal, aorta, nodes), real time with image documentation; complete	99204	Office or other outpatient visit for the evaluation and management of a new patient, which requires these 3 key components: A comprehensive history; A comprehensive examination; Medical decision making of moderate complexity. Counseling and/or coordinatio
2358	PRIMARY CARE NFP MT JULIET	PrimaryCare			2899	9383	2021	39.04996578	NonSpecific	Adult-Specific	Outpatient	401	Hypertension	circulatory system	401.1	Essential hypertension	circulatory system	300	Anxiety disorders	mental disorders	300.1	Anxiety disorder	mental disorders	278	Overweight, obesity and other hyperalimentation	endocrine/metabolic	80053	Comprehensive metabolic panel This panel must include the following: Albumin (82040) Bilirubin, total (82247) Calcium, total (82310) Carbon dioxide (bicarbonate) (82374) Chloride (82435) Creatinine (82565) Glucose (82947) Phosphatase, alkaline (84075) Pot	99214	Office or other outpatient visit for the evaluation and management of an established patient, which requires at least 2 of these 3 key components: A detailed history; A detailed examination; Medical decision making of moderate complexity. Counseling and/o	36415	Collection of venous blood by venipuncture	80061	Lipid panel This panel must include the following: Cholesterol, serum, total (82465) Lipoprotein, direct measurement, high density cholesterol (HDL cholesterol) (83718) Triglycerides (84478)	85025	Blood count; complete (CBC), automated (Hgb, Hct, RBC, WBC and platelet count) and automated differential WBC count
1969	INFECTIOUS DISEASES TRAVEL BRENTWOOD	PrimaryCare			2897	3164	2020	41.10335387	NonSpecific	NonSpecific	Outpatient	279	Disorders involving the immune mechanism	endocrine/metabolic	279.1	Immunity deficiency	endocrine/metabolic	555	Inflammatory bowel disease and other gastroenteritis and colitis	digestive	555.1	Regional enteritis	digestive	681	Superficial cellulitis and abscess	dermatologic	90717	Yellow fever vaccine, live, for subcutaneous use	90691	Typhoid vaccine, Vi capsular polysaccharide (ViCPs), for intramuscular use	90632	Hepatitis A vaccine (HepA), adult dosage, for intramuscular use	90715	Tetanus, diphtheria toxoids and acellular pertussis vaccine (Tdap), when administered to individuals 7 years or older, for intramuscular use	90713	Poliovirus vaccine, inactivated (IPV), for subcutaneous or intramuscular use
2641	OBGYN ULTRASOUND MT JULIET	OBGYN	Radiology		2896	7069	2021	30.63928816	Female-Specific	Adult-Specific	Outpatient	649	Other conditions or status of the mother complicating pregnancy, childbirth, or the puerperium	pregnancy complications	278	Overweight, obesity and other hyperalimentation	endocrine/metabolic	278.1	Obesity	endocrine/metabolic	654	Other and unspecified complications of birth; puerperium affecting management of mother	pregnancy complications	278.11	Morbid obesity	endocrine/metabolic	76816	Ultrasound, pregnant uterus, real time with image documentation, follow-up (eg, re-evaluation of fetal size by measuring standard growth parameters and amniotic fluid volume, re-evaluation of organ system(s) suspected or confirmed to be abnormal on a prev	76819	Fetal biophysical profile; without non-stress testing	76830	Ultrasound, transvaginal	76805	Ultrasound, pregnant uterus, real time with image documentation, fetal and maternal evaluation, after first trimester (> or = 14 weeks 0 days), transabdominal approach; single or first gestation	76856	Ultrasound, pelvic (nonobstetric), real time with image documentation; complete
8858	CARDIOLOGY EP COLUMBIA	Cardiology			2893	8443	2020	70.32169747	NonSpecific	Adult-Specific	Outpatient	427	Cardiac dysrhythmias	circulatory system	427.2	Atrial fibrillation and flutter	circulatory system	427.21	Atrial fibrillation	circulatory system	426	Cardiac conduction disorders	circulatory system	426.9	Cardiac pacemaker/device in situ	circulatory system	99214	Office or other outpatient visit for the evaluation and management of an established patient, which requires at least 2 of these 3 key components: A detailed history; A detailed examination; Medical decision making of moderate complexity. Counseling and/o	93000	Electrocardiogram, routine ECG with at least 12 leads; with interpretation and report	93010	Electrocardiogram, routine ECG with at least 12 leads; interpretation and report only	99213	Office or other outpatient visit for the evaluation and management of an established patient, which requires at least 2 of these 3 key components: An expanded problem focused history; An expanded problem focused examination; Medical decision making of low	99215	Office or other outpatient visit for the evaluation and management of an established patient, which requires at least 2 of these 3 key components: A comprehensive history; A comprehensive examination; Medical decision making of high complexity. Counseling
6643	OBGYN GENERAL BRENTWOOD	OBGYN			2883	5517	2021	29.49212868	Female-Specific	Adult-Specific	Mixed	626	Disorders of menstruation and other abnormal bleeding from female genital tract	genitourinary	626.1	Irregular menstrual cycle/bleeding	genitourinary	785	Abdominal pain	symptoms	792	Abnormal Papanicolaou smear of cervix and cervical HPV	genitourinary	792.1	Papanicolaou smear of cervix or vagina with atypical squamous cells	genitourinary	0502F	Subsequent prenatal care visit (Prenatal) [Excludes: patients who are seen for a condition unrelated to pregnancy or prenatal care (eg, an upper respiratory infection; patients seen for consultation only, not for continuing care)]	99214	Office or other outpatient visit for the evaluation and management of an established patient, which requires at least 2 of these 3 key components: A detailed history; A detailed examination; Medical decision making of moderate complexity. Counseling and/o	84443	Thyroid stimulating hormone (TSH)	99385	Initial comprehensive preventive medicine evaluation and management of an individual including an age and gender appropriate history, examination, counseling/anticipatory guidance/risk factor reduction interventions, and the ordering of laboratory/diagnos	87491	Infectious agent detection by nucleic acid (DNA or RNA); Chlamydia trachomatis, amplified probe technique
8028	OBGYN MFM OHO	OBGYN			2875	6910	2018	31.4934976	Female-Specific	Adult-Specific	Mixed	649.1	Diabetes or abnormal glucose tolerance complicating pregnancy	pregnancy complications	654	Other and unspecified complications of birth; puerperium affecting management of mother	pregnancy complications	642	Hypertension complicating pregnancy, childbirth, and the puerperium	pregnancy complications	649	Other conditions or status of the mother complicating pregnancy, childbirth, or the puerperium	pregnancy complications	646	Other complications of pregnancy NEC	pregnancy complications	96040	Medical genetics and genetic counseling services, each 30 minutes face-to-face with patient/family	99213	Office or other outpatient visit for the evaluation and management of an established patient, which requires at least 2 of these 3 key components: An expanded problem focused history; An expanded problem focused examination; Medical decision making of low	0502F	Subsequent prenatal care visit (Prenatal) [Excludes: patients who are seen for a condition unrelated to pregnancy or prenatal care (eg, an upper respiratory infection; patients seen for consultation only, not for continuing care)]	99214	Office or other outpatient visit for the evaluation and management of an established patient, which requires at least 2 of these 3 key components: A detailed history; A detailed examination; Medical decision making of moderate complexity. Counseling and/o	90471	Immunization administration (includes percutaneous, intradermal, subcutaneous, or intramuscular injections); 1 vaccine (single or combination vaccine/toxoid)
3181	WALK IN CLINIC X-RAY BELCOURT	PrimaryCare	Radiology		2867	3177	2021	34.99247091	NonSpecific	NonSpecific	Outpatient	512	Other symptoms of respiratory system	respiratory	745	Pain in joint	musculoskeletal	512.7	Shortness of breath	respiratory	418	Nonspecific chest pain	circulatory system	740	Osteoarthrosis	musculoskeletal	71046	Radiologic examination, chest; 2 views	73630	Radiologic examination, foot; complete, minimum of 3 views	73610	Radiologic examination, ankle; complete, minimum of 3 views	73562	Radiologic examination, knee; 3 views	73130	Radiologic examination, hand; minimum of 3 views
4949	OPHTHALMOLOGY OPTOMETRY VEI	Ophthalmology			2863	4564	2020	66.73511294	NonSpecific	NonSpecific	Outpatient	367	Disorders of refraction and accommodation; blindness and low vision	sense organs	367.2	Astigmatism	sense organs	368	Visual disturbances	sense organs	367.1	Myopia	sense organs	362	Other retinal disorders	sense organs	92015	Determination of refractive state	99204	Office or other outpatient visit for the evaluation and management of a new patient, which requires these 3 key components: A comprehensive history; A comprehensive examination; Medical decision making of moderate complexity. Counseling and/or coordinatio	99214	Office or other outpatient visit for the evaluation and management of an established patient, which requires at least 2 of these 3 key components: A detailed history; A detailed examination; Medical decision making of moderate complexity. Counseling and/o	99203	Office or other outpatient visit for the evaluation and management of a new patient, which requires these 3 key components: A detailed history; A detailed examination; Medical decision making of low complexity. Counseling and/or coordination of care with	99215	Office or other outpatient visit for the evaluation and management of an established patient, which requires at least 2 of these 3 key components: A comprehensive history; A comprehensive examination; Medical decision making of high complexity. Counseling
3655	TREADMILL MURFREESBORO	Cardiology			2842	2903	2020	51.86858316	NonSpecific	Adult-Specific	Outpatient	418	Nonspecific chest pain	circulatory system	512	Other symptoms of respiratory system	respiratory	512.7	Shortness of breath	respiratory	427	Cardiac dysrhythmias	circulatory system	418.1	Precordial pain	circulatory system	93015	Cardiovascular stress test using maximal or submaximal treadmill or bicycle exercise, continuous electrocardiographic monitoring, and/or pharmacological stress; with supervision, interpretation and report	93351	Echocardiography, transthoracic, real-time with image documentation (2D), includes M-mode recording, when performed, during rest and cardiovascular stress test using treadmill, bicycle exercise and/or pharmacologically induced stress, with interpretation	68	Unknown	80048	Basic metabolic panel (Calcium, total) This panel must include the following: Calcium, total (82310) Carbon dioxide (bicarbonate) (82374) Chloride (82435) Creatinine (82565) Glucose (82947) Potassium (84132) Sodium (84295) Urea nitrogen (BUN) (84520)	85027	Blood count; complete (CBC), automated (Hgb, Hct, RBC, WBC and platelet count)
5345	PRIMARY CARE NFP GALLATIN	PrimaryCare			2831	9351	2021	48.35865845	NonSpecific	Adult-Specific	Outpatient	401	Hypertension	circulatory system	401.1	Essential hypertension	circulatory system	300	Anxiety disorders	mental disorders	300.1	Anxiety disorder	mental disorders	272	Disorders of lipoid metabolism	endocrine/metabolic	36415	Collection of venous blood by venipuncture	99214	Office or other outpatient visit for the evaluation and management of an established patient, which requires at least 2 of these 3 key components: A detailed history; A detailed examination; Medical decision making of moderate complexity. Counseling and/o	80053	Comprehensive metabolic panel This panel must include the following: Albumin (82040) Bilirubin, total (82247) Calcium, total (82310) Carbon dioxide (bicarbonate) (82374) Chloride (82435) Creatinine (82565) Glucose (82947) Phosphatase, alkaline (84075) Pot	84443	Thyroid stimulating hormone (TSH)	80061	Lipid panel This panel must include the following: Cholesterol, serum, total (82465) Lipoprotein, direct measurement, high density cholesterol (HDL cholesterol) (83718) Triglycerides (84478)
1005	PAIN MGMT COOL SPG	PainMed			2820	14112	2014	59.8110883	NonSpecific	Adult-Specific	Outpatient	355.1	Chronic pain syndrome	neurological	760	Back pain	symptoms	721	Spondylosis and allied disorders	musculoskeletal	721.1	Spondylosis without myelopathy	musculoskeletal	763	Thoracic or lumbosacral neuritis or radiculitis, unspecified	symptoms	99213	Office or other outpatient visit for the evaluation and management of an established patient, which requires at least 2 of these 3 key components: An expanded problem focused history; An expanded problem focused examination; Medical decision making of low	99214	Office or other outpatient visit for the evaluation and management of an established patient, which requires at least 2 of these 3 key components: A detailed history; A detailed examination; Medical decision making of moderate complexity. Counseling and/o	99212	Office or other outpatient visit for the evaluation and management of an established patient, which requires at least 2 of these 3 key components: A problem focused history; A problem focused examination; Straightforward medical decision making. Counselin	84600	Volatiles (eg, acetic anhydride, diethylether)	99243	Office consultation for a new or established patient, which requires these 3 key components: A detailed history; A detailed examination; and Medical decision making of low complexity. Counseling and/or coordination of care with other physicians, other qua
5071	OBGYN MFM ULTRASOUND DOT 9	OBGYN	Radiology		2801	7216	2019	29.75633128	Female-Specific	Adult-Specific	Outpatient	655	Known or suspected fetal abnormality affecting management of mother	pregnancy complications	654	Other and unspecified complications of birth; puerperium affecting management of mother	pregnancy complications	656	Other perinatal conditions of fetus or newborn	pregnancy complications	649	Other conditions or status of the mother complicating pregnancy, childbirth, or the puerperium	pregnancy complications	747	Cardiac and circulatory congenital anomalies	congenital anomalies	76820	Doppler velocimetry, fetal; umbilical artery	76819	Fetal biophysical profile; without non-stress testing	76825	Echocardiography, fetal, cardiovascular system, real time with image documentation (2D), with or without M-mode recording	76816	Ultrasound, pregnant uterus, real time with image documentation, follow-up (eg, re-evaluation of fetal size by measuring standard growth parameters and amniotic fluid volume, re-evaluation of organ system(s) suspected or confirmed to be abnormal on a prev	93325	Doppler echocardiography color flow velocity mapping (List separately in addition to codes for echocardiography)
1635	OBGYN BIRTH CENTER WEST END	OBGYN			2762	16777	2021	30.13278576	Female-Specific	Adult-Specific	Outpatient	654	Other and unspecified complications of birth; puerperium affecting management of mother	pregnancy complications	646	Other complications of pregnancy NEC	pregnancy complications	619	Noninflammatory female genital disorders	genitourinary	300	Anxiety disorders	mental disorders	649	Other conditions or status of the mother complicating pregnancy, childbirth, or the puerperium	pregnancy complications	0502F	Subsequent prenatal care visit (Prenatal) [Excludes: patients who are seen for a condition unrelated to pregnancy or prenatal care (eg, an upper respiratory infection; patients seen for consultation only, not for continuing care)]	85027	Blood count; complete (CBC), automated (Hgb, Hct, RBC, WBC and platelet count)	87389	Infectious agent antigen detection by immunoassay technique, (eg, enzyme immunoassay [EIA], enzyme-linked immunosorbent assay [ELISA], immunochemiluminometric assay [IMCA]) qualitative or semiquantitative, multiple-step method; HIV-1 antigen(s), with HIV-	0503F	Postpartum care visit (Prenatal)	87086	Culture, bacterial; quantitative colony count, urine
2497	ADOLESCENT	Psychiatry			2762	3541	2014	15.69883641	NonSpecific	Pediatric-Specific	Inpatient	296	Mood disorders	mental disorders	296.2	Depression	mental disorders	300	Anxiety disorders	mental disorders	296.22	Major depressive disorder	mental disorders	297	Suicidal ideation or attempt	mental disorders	99232	Subsequent hospital care, per day, for the evaluation and management of a patient, which requires at least 2 of these 3 key components: An expanded problem focused interval history; An expanded problem focused examination; Medical decision making of moder	99233	Subsequent hospital care, per day, for the evaluation and management of a patient, which requires at least 2 of these 3 key components: A detailed interval history; A detailed examination; Medical decision making of high complexity. Counseling and/or coor	36415	Collection of venous blood by venipuncture	84443	Thyroid stimulating hormone (TSH)	99238	Hospital discharge day management; 30 minutes or less
2959	ULTRASOUND HENDERSONVILLE	Radiology			2744	3147	2021	36.7063655	NonSpecific	NonSpecific	Outpatient	785	Abdominal pain	symptoms	626	Disorders of menstruation and other abnormal bleeding from female genital tract	genitourinary	626.1	Irregular menstrual cycle/bleeding	genitourinary	571	Chronic liver disease and cirrhosis	digestive	571.5	Other chronic nonalcoholic liver disease	digestive	76856	Ultrasound, pelvic (nonobstetric), real time with image documentation; complete	76830	Ultrasound, transvaginal	76817	Ultrasound, pregnant uterus, real time with image documentation, transvaginal	76700	Ultrasound, abdominal, real time with image documentation; complete	76815	Ultrasound, pregnant uterus, real time with image documentation, limited (eg, fetal heart beat, placental location, fetal position and/or qualitative amniotic fluid volume), 1 or more fetuses
1914	ONCOLOGY INFUSION COOL SPRINGS	HemeOnc			2725	26557	2020	67.16769336	NonSpecific	Adult-Specific	Outpatient	280	Iron deficiency anemias	hematopoietic	198	Secondary malignant neoplasm	neoplasms	197	Chemotherapy	neoplasms	204	Leukemia	neoplasms	280.1	Iron deficiency anemias, unspecified or not due to blood loss	hematopoietic	96365	Intravenous infusion, for therapy, prophylaxis, or diagnosis (specify substance or drug); initial, up to 1 hour	96413	Chemotherapy administration, intravenous infusion technique; up to 1 hour, single or initial substance/drug	96372	Therapeutic, prophylactic, or diagnostic injection (specify substance or drug); subcutaneous or intramuscular	85025	Blood count; complete (CBC), automated (Hgb, Hct, RBC, WBC and platelet count) and automated differential WBC count	96401	Chemotherapy administration, subcutaneous or intramuscular; non-hormonal anti-neoplastic
1698	UROLOGY LEBANON	Urology			2711	6426	2021	65.39356605	NonSpecific	Adult-Specific	Outpatient	600	Hyperplasia of prostate	genitourinary	586	Other disorders of the kidney and ureters	genitourinary	586.4	Stricture/obstruction of ureter	genitourinary	599	Other symptoms/disorders or the urinary system	genitourinary	594	Urinary calculus	genitourinary	99214	Office or other outpatient visit for the evaluation and management of an established patient, which requires at least 2 of these 3 key components: A detailed history; A detailed examination; Medical decision making of moderate complexity. Counseling and/o	99213	Office or other outpatient visit for the evaluation and management of an established patient, which requires at least 2 of these 3 key components: An expanded problem focused history; An expanded problem focused examination; Medical decision making of low	99204	Office or other outpatient visit for the evaluation and management of a new patient, which requires these 3 key components: A comprehensive history; A comprehensive examination; Medical decision making of moderate complexity. Counseling and/or coordinatio	81002	Urinalysis, by dip stick or tablet reagent for bilirubin, glucose, hemoglobin, ketones, leukocytes, nitrite, pH, protein, specific gravity, urobilinogen, any number of these constituents; non-automated, without microscopy	84153	Prostate specific antigen (PSA); total
5131	NUCLEAR FRANKLIN	Cardiology	NuclearMedicine		2711	2914	2020	70.54209446	NonSpecific	Adult-Specific	Outpatient	411	Ischemic Heart Disease	circulatory system	411.4	Coronary atherosclerosis	circulatory system	427	Cardiac dysrhythmias	circulatory system	512	Other symptoms of respiratory system	respiratory	418	Nonspecific chest pain	circulatory system	78452	Myocardial perfusion imaging, tomographic (SPECT) (including attenuation correction, qualitative or quantitative wall motion, ejection fraction by first pass or gated technique, additional quantification, when performed); multiple studies, at rest and/or	93015	Cardiovascular stress test using maximal or submaximal treadmill or bicycle exercise, continuous electrocardiographic monitoring, and/or pharmacological stress; with supervision, interpretation and report	78451	Myocardial perfusion imaging, tomographic (SPECT) (including attenuation correction, qualitative or quantitative wall motion, ejection fraction by first pass or gated technique, additional quantification, when performed); single study, at rest or stress (	78492	Myocardial imaging, positron emission tomography (PET), perfusion study (including ventricular wall motion[s] and/or ejection fraction[s], when performed); multiple studies at rest and stress (exercise or pharmacologic)	93018	Cardiovascular stress test using maximal or submaximal treadmill or bicycle exercise, continuous electrocardiographic monitoring, and/or pharmacological stress; interpretation and report only
3371	OBGYN MFM DOT 9	OBGYN			2710	7113	2019	29.71663244	Female-Specific	Adult-Specific	Mixed	654	Other and unspecified complications of birth; puerperium affecting management of mother	pregnancy complications	655	Known or suspected fetal abnormality affecting management of mother	pregnancy complications	656	Other perinatal conditions of fetus or newborn	pregnancy complications	649.1	Diabetes or abnormal glucose tolerance complicating pregnancy	pregnancy complications	649	Other conditions or status of the mother complicating pregnancy, childbirth, or the puerperium	pregnancy complications	99213	Office or other outpatient visit for the evaluation and management of an established patient, which requires at least 2 of these 3 key components: An expanded problem focused history; An expanded problem focused examination; Medical decision making of low	99214	Office or other outpatient visit for the evaluation and management of an established patient, which requires at least 2 of these 3 key components: A detailed history; A detailed examination; Medical decision making of moderate complexity. Counseling and/o	96040	Medical genetics and genetic counseling services, each 30 minutes face-to-face with patient/family	99244	Office consultation for a new or established patient, which requires these 3 key components: A comprehensive history; A comprehensive examination; and Medical decision making of moderate complexity. Counseling and/or coordination of care with other physic	99212	Office or other outpatient visit for the evaluation and management of an established patient, which requires at least 2 of these 3 key components: A problem focused history; A problem focused examination; Straightforward medical decision making. Counselin
412	PEDS ORTHOPAEDICS SCOLIOSIS DOT 4 EXPANSION	Orthopedics			2704	5748	2020	10.99247091	NonSpecific	Pediatric-Specific	Mixed	737	Curvature of spine	musculoskeletal	737.3	Kyphoscoliosis and scoliosis	musculoskeletal	755	Congenital anomalies of limbs	congenital anomalies	755.1	Congenital deformities of feet	congenital anomalies	736	Other acquired deformities of limbs	musculoskeletal	99212	Office or other outpatient visit for the evaluation and management of an established patient, which requires at least 2 of these 3 key components: A problem focused history; A problem focused examination; Straightforward medical decision making. Counselin	99203	Office or other outpatient visit for the evaluation and management of a new patient, which requires these 3 key components: A detailed history; A detailed examination; Medical decision making of low complexity. Counseling and/or coordination of care with	99024	Postoperative follow-up visit, normally included in the surgical package, to indicate that an evaluation and management service was performed during a postoperative period for a reason(s) related to the original procedure	99213	Office or other outpatient visit for the evaluation and management of an established patient, which requires at least 2 of these 3 key components: An expanded problem focused history; An expanded problem focused examination; Medical decision making of low	29450	Application of clubfoot cast with molding or manipulation, long or short leg
3861	HS COCHLEAR IMPLANTS MCE 9	Audiology			2698	12838	2020	54.25735797	NonSpecific	NonSpecific	Inpatient	389	Hearing loss	sense organs	389.1	Sensorineural hearing loss	sense organs	389.4	Tinnitus	sense organs	315	Develomental delays and disorders	mental disorders	315.2	Speech and language disorder	mental disorders	92626	Evaluation of auditory function for surgically implanted device(s) candidacy or postoperative status of a surgically implanted device(s); first hour	92604	Diagnostic analysis of cochlear implant, age 7 years or older; subsequent reprogramming	92602	Diagnostic analysis of cochlear implant, patient younger than 7 years of age; subsequent reprogramming	92550	Tympanometry and reflex threshold measurements	92567	Tympanometry (impedance testing)
2659	OBGYN UROGYN OHO	OBGYN	Urology		2693	6230	2020	63.88911704	Female-Specific	Adult-Specific	Mixed	618	Genital prolapse	genitourinary	599	Other symptoms/disorders or the urinary system	genitourinary	618.2	Uterine/Uterovaginal prolapse	genitourinary	599.4	Urinary incontinence	genitourinary	618.1	Prolapse of vaginal walls	genitourinary	99214	Office or other outpatient visit for the evaluation and management of an established patient, which requires at least 2 of these 3 key components: A detailed history; A detailed examination; Medical decision making of moderate complexity. Counseling and/o	99213	Office or other outpatient visit for the evaluation and management of an established patient, which requires at least 2 of these 3 key components: An expanded problem focused history; An expanded problem focused examination; Medical decision making of low	99024	Postoperative follow-up visit, normally included in the surgical package, to indicate that an evaluation and management service was performed during a postoperative period for a reason(s) related to the original procedure	81002	Urinalysis, by dip stick or tablet reagent for bilirubin, glucose, hemoglobin, ketones, leukocytes, nitrite, pH, protein, specific gravity, urobilinogen, any number of these constituents; non-automated, without microscopy	87086	Culture, bacterial; quantitative colony count, urine
762	MED/SURG OVERFLOW	HospitalMedicine			2688	2812	2007	1.308692676	NonSpecific	Pediatric-Specific	Mixed	512	Other symptoms of respiratory system	respiratory	783	Fever of unknown origin	symptoms	276	Disorders of fluid, electrolyte, and acid-base balance	endocrine/metabolic	512.9	Other dyspnea	respiratory	276.5	Hypovolemia	endocrine/metabolic	94640	Pressurized or nonpressurized inhalation treatment for acute airway obstruction for therapeutic purposes and/or for diagnostic purposes such as sputum induction with an aerosol generator, nebulizer, metered dose inhaler or intermittent positive pressure b	94762	Noninvasive ear or pulse oximetry for oxygen saturation; by continuous overnight monitoring (separate procedure)	99285	Emergency department visit for the evaluation and management of a patient, which requires these 3 key components within the constraints imposed by the urgency of the patient's clinical condition and/or mental status: A comprehensive history; A comprehensi	82947	Glucose; quantitative, blood (except reagent strip)	85025	Blood count; complete (CBC), automated (Hgb, Hct, RBC, WBC and platelet count) and automated differential WBC count
3549	HS PEDS MEDICAL SLP & FEEDING MCE 6	SpeechTherapy			2677	9487	2019	3.052703628	NonSpecific	Pediatric-Specific	Mixed	532	Dysphagia	digestive	313	Pervasive developmental disorders	mental disorders	313.3	Autism	mental disorders	389	Hearing loss	sense organs	264	Lack of normal physiological development	endocrine/metabolic	92526	Treatment of swallowing dysfunction and/or oral function for feeding	92610	Evaluation of oral and pharyngeal swallowing function	92507	Treatment of speech, language, voice, communication, and/or auditory processing disorder; individual	97530	Therapeutic activities, direct (one-on-one) patient contact (use of dynamic activities to improve functional performance), each 15 minutes	92523	Evaluation of speech sound production (eg, articulation, phonological process, apraxia, dysarthria); with evaluation of language comprehension and expression (eg, receptive and expressive language)
913	CARDIOLOGY VASCULAR MCE 5	Cardiology			2669	5825	2020	56.90075291	NonSpecific	Adult-Specific	Outpatient	401	Hypertension	circulatory system	401.1	Essential hypertension	circulatory system	442	Other aneurysm	circulatory system	411	Ischemic Heart Disease	circulatory system	447	Other disorders of arteries and arterioles	circulatory system	99214	Office or other outpatient visit for the evaluation and management of an established patient, which requires at least 2 of these 3 key components: A detailed history; A detailed examination; Medical decision making of moderate complexity. Counseling and/o	36415	Collection of venous blood by venipuncture	99215	Office or other outpatient visit for the evaluation and management of an established patient, which requires at least 2 of these 3 key components: A comprehensive history; A comprehensive examination; Medical decision making of high complexity. Counseling	99204	Office or other outpatient visit for the evaluation and management of a new patient, which requires these 3 key components: A comprehensive history; A comprehensive examination; Medical decision making of moderate complexity. Counseling and/or coordinatio	99213	Office or other outpatient visit for the evaluation and management of an established patient, which requires at least 2 of these 3 key components: An expanded problem focused history; An expanded problem focused examination; Medical decision making of low
