## Supplemental Data 1. Source data for care sites and associated descriptive statistics for "Clinical care site data integration reveals heterogeneity in EHR phenotyping and healthcare utilization patterns" (part 2 of 3)

care_site_id	care_site_name	MappedSpecialty	MultiSpecialty_Secondary	MultiSpecialty_Tertiary	Person_N	Visits_N	VisitYear_Median	Age_Median	SexSpecific	AgeSpecific	MajorityVisitType	pherank_1	pherank_1_description	pherank_1_category	pherank_2	pherank_2_description	pherank_2_category	pherank_3	pherank_3_description	pherank_3_category	pherank_4	pherank_4_description	pherank_4_category	pherank_5	pherank_5_description	pherank_5_category	cptrank_1	cptrank_1_description	cptrank_2	cptrank_2_description	cptrank_3	cptrank_3_description	cptrank_4	cptrank_4_description	cptrank_5	cptrank_5_description
2642	GASTROENTEROLOGY NUTRITION MAB 5	Gastroenterology			2665	8532	2020	50.75975359	NonSpecific	Adult-Specific	Outpatient	260	Protein-calorie malnutrition	endocrine/metabolic	557	Intestinal malabsorption (non-celiac)	digestive	261	Vitamin deficiency	endocrine/metabolic	557.1	Celiac disease	digestive	569	Other disorders of intestine	digestive	99214	Office or other outpatient visit for the evaluation and management of an established patient, which requires at least 2 of these 3 key components: A detailed history; A detailed examination; Medical decision making of moderate complexity. Counseling and/o	36415	Collection of venous blood by venipuncture	99215	Office or other outpatient visit for the evaluation and management of an established patient, which requires at least 2 of these 3 key components: A comprehensive history; A comprehensive examination; Medical decision making of high complexity. Counseling	82306	Vitamin D; 25 hydroxy, includes fraction(s), if performed	83540	Iron
9054	TREADMILL FRANKLIN	Cardiology			2665	2812	2019	58.81587953	NonSpecific	Adult-Specific	Outpatient	418	Nonspecific chest pain	circulatory system	427	Cardiac dysrhythmias	circulatory system	411	Ischemic Heart Disease	circulatory system	411.4	Coronary atherosclerosis	circulatory system	512	Other symptoms of respiratory system	respiratory	93015	Cardiovascular stress test using maximal or submaximal treadmill or bicycle exercise, continuous electrocardiographic monitoring, and/or pharmacological stress; with supervision, interpretation and report	99214	Office or other outpatient visit for the evaluation and management of an established patient, which requires at least 2 of these 3 key components: A detailed history; A detailed examination; Medical decision making of moderate complexity. Counseling and/o	68	Unknown	93306	Echocardiography, transthoracic, real-time with image documentation (2D), includes M-mode recording, when performed, complete, with spectral Doppler echocardiography, and with color flow Doppler echocardiography	93351	Echocardiography, transthoracic, real-time with image documentation (2D), includes M-mode recording, when performed, during rest and cardiovascular stress test using treadmill, bicycle exercise and/or pharmacologically induced stress, with interpretation
1422	ORTHOPAEDICS SPORTS MEDICINE MCE 4	Orthopedics			2662	4317	2022	56.77207392	NonSpecific	Adult-Specific	Mixed	740	Osteoarthrosis	musculoskeletal	740.1	Osteoarthritis; localized	musculoskeletal	740.11	Osteoarthrosis, localized, primary	musculoskeletal	726	Peripheral enthesopathies and allied syndromes	musculoskeletal	745	Pain in joint	musculoskeletal	99214	Office or other outpatient visit for the evaluation and management of an established patient, which requires at least 2 of these 3 key components: A detailed history; A detailed examination; Medical decision making of moderate complexity. Counseling and/o	20610	Arthrocentesis, aspiration and/or injection, major joint or bursa (eg, shoulder, hip, knee, subacromial bursa); without ultrasound guidance	99204	Office or other outpatient visit for the evaluation and management of a new patient, which requires these 3 key components: A comprehensive history; A comprehensive examination; Medical decision making of moderate complexity. Counseling and/or coordinatio	20611	Arthrocentesis, aspiration and/or injection, major joint or bursa (eg, shoulder, hip, knee, subacromial bursa); with ultrasound guidance, with permanent recording and reporting	99213	Office or other outpatient visit for the evaluation and management of an established patient, which requires at least 2 of these 3 key components: An expanded problem focused history; An expanded problem focused examination; Medical decision making of low
1839	4 EAST-GYN/ONC	OBGYN			2662	3053	2000	40.76933607	Female-Specific	Adult-Specific	Inpatient	401	Hypertension	circulatory system	401.1	Essential hypertension	circulatory system	184	Cancer of other female genital organs	neoplasms	618	Genital prolapse	genitourinary	198	Secondary malignant neoplasm	neoplasms	85014	Blood count; hematocrit (Hct)	59425	Antepartum care only; 4-6 visits	86850	Antibody screen, RBC, each serum technique	86900	Blood typing, serologic; ABO	86901	Blood typing, serologic; Rh (D)
2636	OPHTHALMOLOGY STRABISMUS VEI	Ophthalmology			2653	4821	2020	54.4257358	NonSpecific	NonSpecific	Outpatient	368	Visual disturbances	sense organs	378	Strabismus and other disorders of binocular eye movements	sense organs	368.2	Diplopia and disorders of binocular vision	sense organs	378.1	Strabismus (not specified as paralytic)	sense organs	378.5	Paralytic strabismus	sense organs	92060	Sensorimotor examination with multiple measurements of ocular deviation (eg, restrictive or paretic muscle with diplopia) with interpretation and report (separate procedure)	99024	Postoperative follow-up visit, normally included in the surgical package, to indicate that an evaluation and management service was performed during a postoperative period for a reason(s) related to the original procedure	92012	Ophthalmological services: medical examination and evaluation, with initiation or continuation of diagnostic and treatment program; intermediate, established patient	99203	Office or other outpatient visit for the evaluation and management of a new patient, which requires these 3 key components: A detailed history; A detailed examination; Medical decision making of low complexity. Counseling and/or coordination of care with	99214	Office or other outpatient visit for the evaluation and management of an established patient, which requires at least 2 of these 3 key components: A detailed history; A detailed examination; Medical decision making of moderate complexity. Counseling and/o
2552	PRIMARY CARE LEBANON	PrimaryCare			2644	8336	2019	61.98083504	NonSpecific	Adult-Specific	Outpatient	401	Hypertension	circulatory system	401.1	Essential hypertension	circulatory system	272	Disorders of lipoid metabolism	endocrine/metabolic	272.1	Hyperlipidemia	endocrine/metabolic	272.13	Mixed hyperlipidemia	endocrine/metabolic	99214	Office or other outpatient visit for the evaluation and management of an established patient, which requires at least 2 of these 3 key components: A detailed history; A detailed examination; Medical decision making of moderate complexity. Counseling and/o	99213	Office or other outpatient visit for the evaluation and management of an established patient, which requires at least 2 of these 3 key components: An expanded problem focused history; An expanded problem focused examination; Medical decision making of low	83036	Hemoglobin; glycosylated (A1C)	36415	Collection of venous blood by venipuncture	80053	Comprehensive metabolic panel This panel must include the following: Albumin (82040) Bilirubin, total (82247) Calcium, total (82310) Carbon dioxide (bicarbonate) (82374) Chloride (82435) Creatinine (82565) Glucose (82947) Phosphatase, alkaline (84075) Pot
8572	PEDS ADOLESCENT REFERRAL OHO	PrimaryCare			2600	8368	2020	16.11225188	NonSpecific	NonSpecific	Outpatient	305.2	Eating disorder	mental disorders	300	Anxiety disorders	mental disorders	300.1	Anxiety disorder	mental disorders	305.21	Anorexia nervosa	mental disorders	626	Disorders of menstruation and other abnormal bleeding from female genital tract	genitourinary	99214	Office or other outpatient visit for the evaluation and management of an established patient, which requires at least 2 of these 3 key components: A detailed history; A detailed examination; Medical decision making of moderate complexity. Counseling and/o	99215	Office or other outpatient visit for the evaluation and management of an established patient, which requires at least 2 of these 3 key components: A comprehensive history; A comprehensive examination; Medical decision making of high complexity. Counseling	99213	Office or other outpatient visit for the evaluation and management of an established patient, which requires at least 2 of these 3 key components: An expanded problem focused history; An expanded problem focused examination; Medical decision making of low	81025	Urine pregnancy test, by visual color comparison methods	84443	Thyroid stimulating hormone (TSH)
9298	ORTHOPAEDICS JOINT FRANKLIN	Orthopedics			2594	5213	2021	64.58316222	NonSpecific	Adult-Specific	Mixed	740	Osteoarthrosis	musculoskeletal	740.1	Osteoarthritis; localized	musculoskeletal	740.11	Osteoarthrosis, localized, primary	musculoskeletal	745	Pain in joint	musculoskeletal	726	Peripheral enthesopathies and allied syndromes	musculoskeletal	99024	Postoperative follow-up visit, normally included in the surgical package, to indicate that an evaluation and management service was performed during a postoperative period for a reason(s) related to the original procedure	99213	Office or other outpatient visit for the evaluation and management of an established patient, which requires at least 2 of these 3 key components: An expanded problem focused history; An expanded problem focused examination; Medical decision making of low	20610	Arthrocentesis, aspiration and/or injection, major joint or bursa (eg, shoulder, hip, knee, subacromial bursa); without ultrasound guidance	99214	Office or other outpatient visit for the evaluation and management of an established patient, which requires at least 2 of these 3 key components: A detailed history; A detailed examination; Medical decision making of moderate complexity. Counseling and/o	99204	Office or other outpatient visit for the evaluation and management of a new patient, which requires these 3 key components: A comprehensive history; A comprehensive examination; Medical decision making of moderate complexity. Counseling and/or coordinatio
9459	OBGYN GENERAL BRENTWOOD	OBGYN			2591	4235	2022	30.62286105	Female-Specific	Adult-Specific	Mixed	626	Disorders of menstruation and other abnormal bleeding from female genital tract	genitourinary	626.1	Irregular menstrual cycle/bleeding	genitourinary	619	Noninflammatory female genital disorders	genitourinary	785	Abdominal pain	symptoms	627	Menopausal and postmenopausal disorders	genitourinary	0502F	Subsequent prenatal care visit (Prenatal) [Excludes: patients who are seen for a condition unrelated to pregnancy or prenatal care (eg, an upper respiratory infection; patients seen for consultation only, not for continuing care)]	87491	Infectious agent detection by nucleic acid (DNA or RNA); Chlamydia trachomatis, amplified probe technique	87591	Infectious agent detection by nucleic acid (DNA or RNA); Neisseria gonorrhoeae, amplified probe technique	87624	Infectious agent detection by nucleic acid (DNA or RNA); Human Papillomavirus (HPV), high-risk types (eg, 16, 18, 31, 33, 35, 39, 45, 51, 52, 56, 58, 59, 68)	84443	Thyroid stimulating hormone (TSH)
3987	CT VTHH	Radiology			2591	3101	2021	65.75496235	NonSpecific	Adult-Specific	Outpatient	785	Abdominal pain	symptoms	318	Tobacco use disorder	mental disorders	496	Chronic airway obstruction	respiratory	562	Diverticulosis and diverticulitis	digestive	562.1	Diverticulosis	digestive	82565	Creatinine; blood	71250	Computed tomography, thorax; without contrast material	74177	Computed tomography, abdomen and pelvis; with contrast material(s)	74176	Computed tomography, abdomen and pelvis; without contrast material	71271	Under Diagnostic Radiology (Diagnostic Imaging) Procedures of the Chest
6285	INFECTIOUS DISEASES TRAVEL TVC 2	PrimaryCare			2582	2709	2018	36.68720055	NonSpecific	NonSpecific	Outpatient	196	Radiotherapy	neoplasms	197	Chemotherapy	neoplasms	306	Other mental disorder	mental disorders	510	Other diseases of lung	respiratory	695	Erythematous conditions	dermatologic	90717	Yellow fever vaccine, live, for subcutaneous use	90632	Hepatitis A vaccine (HepA), adult dosage, for intramuscular use	90691	Typhoid vaccine, Vi capsular polysaccharide (ViCPs), for intramuscular use	90715	Tetanus, diphtheria toxoids and acellular pertussis vaccine (Tdap), when administered to individuals 7 years or older, for intramuscular use	90636	Hepatitis A and hepatitis B vaccine (HepA-HepB), adult dosage, for intramuscular use
6361	NEUROLOGY GENERAL LEBANON	Neurology			2580	6532	2018	62.67351129	NonSpecific	Adult-Specific	Mixed	350	Abnormal movement	neurological	350.2	Abnormality of gait	neurological	687.4	Disturbance of skin sensation	dermatologic	292	Neurological disorders	mental disorders	300	Anxiety disorders	mental disorders	99214	Office or other outpatient visit for the evaluation and management of an established patient, which requires at least 2 of these 3 key components: A detailed history; A detailed examination; Medical decision making of moderate complexity. Counseling and/o	99213	Office or other outpatient visit for the evaluation and management of an established patient, which requires at least 2 of these 3 key components: An expanded problem focused history; An expanded problem focused examination; Medical decision making of low	95886	Needle electromyography, each extremity, with related paraspinal areas, when performed, done with nerve conduction, amplitude and latency/velocity study; complete, five or more muscles studied, innervated by three or more nerves or four or more spinal lev	99205	Office or other outpatient visit for the evaluation and management of a new patient, which requires these 3 key components: A comprehensive history; A comprehensive examination; Medical decision making of high complexity. Counseling and/or coordination of	99204	Office or other outpatient visit for the evaluation and management of a new patient, which requires these 3 key components: A comprehensive history; A comprehensive examination; Medical decision making of moderate complexity. Counseling and/or coordinatio
2617	LUNG SCREENING VIS	Radiology	Pulmonology		2576	2814	2022	64.89527721	NonSpecific	Adult-Specific	Mixed	318	Tobacco use disorder	mental disorders	496	Chronic airway obstruction	respiratory	514.2	Solitary pulmonary nodule	respiratory	496.1	Emphysema	respiratory	514	Abnormal findings examination of lungs	respiratory
5035	CARDIOLOGY CONGENITAL MCE 5	Cardiology			2575	6314	2020	41.93429158	NonSpecific	Adult-Specific	Outpatient	747	Cardiac and circulatory congenital anomalies	congenital anomalies	747.1	Cardiac congenital anomalies	congenital anomalies	747.11	Cardiac shunt/ heart septal defect	congenital anomalies	427	Cardiac dysrhythmias	circulatory system	395	Heart valve disorders	circulatory system	93010	Electrocardiogram, routine ECG with at least 12 leads; interpretation and report only	99214	Office or other outpatient visit for the evaluation and management of an established patient, which requires at least 2 of these 3 key components: A detailed history; A detailed examination; Medical decision making of moderate complexity. Counseling and/o	99215	Office or other outpatient visit for the evaluation and management of an established patient, which requires at least 2 of these 3 key components: A comprehensive history; A comprehensive examination; Medical decision making of high complexity. Counseling	93005	Electrocardiogram, routine ECG with at least 12 leads; tracing only, without interpretation and report	99205	Office or other outpatient visit for the evaluation and management of a new patient, which requires these 3 key components: A comprehensive history; A comprehensive examination; Medical decision making of high complexity. Counseling and/or coordination of
2066	BEHAVIORAL HEALTH GERIATRICS VAV	Psychiatry			2564	13061	2020	72.93086927	NonSpecific	Adult-Specific	Outpatient	296	Mood disorders	mental disorders	296.2	Depression	mental disorders	296.22	Major depressive disorder	mental disorders	300	Anxiety disorders	mental disorders	300.1	Anxiety disorder	mental disorders	99214	Office or other outpatient visit for the evaluation and management of an established patient, which requires at least 2 of these 3 key components: A detailed history; A detailed examination; Medical decision making of moderate complexity. Counseling and/o	90833	Psychotherapy, 30 minutes with patient when performed with an evaluation and management service (List separately in addition to the code for primary procedure)	99215	Office or other outpatient visit for the evaluation and management of an established patient, which requires at least 2 of these 3 key components: A comprehensive history; A comprehensive examination; Medical decision making of high complexity. Counseling	90792	Psychiatric diagnostic evaluation with medical services	99213	Office or other outpatient visit for the evaluation and management of an established patient, which requires at least 2 of these 3 key components: An expanded problem focused history; An expanded problem focused examination; Medical decision making of low
2400	VASAP CT WEST END	AllergyImmunology	Radiology		2552	2806	2020	51.90554415	NonSpecific	Adult-Specific	Outpatient	475	Chronic sinusitis	respiratory	479	Other upper respiratory disease	respiratory	470	Septal Deviations/Turbinate Hypertrophy	respiratory	464	Acute sinusitis	respiratory	471	Nasal polyps	respiratory	70486	Computed tomography, maxillofacial area; without contrast material	71046	Radiologic examination, chest; 2 views	88305	Level IV - Surgical pathology, gross and microscopic examination Abortion - spontaneous/missed Artery, biopsy Bone marrow, biopsy Bone exostosis Brain/meninges, other than for tumor resection Breast, biopsy, not requiring microscopic evaluation of surgica	71020	Radiologic examination, chest, 2 views, frontal and lateral	80158	Cyclosporine
3245	CORP MARRIOTT OPRYLAND	PrimaryCare			2529	7103	2018	46.53798768	NonSpecific	Adult-Specific	Outpatient	465	Acute upper respiratory infections of multiple or unspecified sites	respiratory	512	Other symptoms of respiratory system	respiratory	465.2	Acute pharyngitis	respiratory	512.8	Cough	respiratory	401	Hypertension	circulatory system	99213	Office or other outpatient visit for the evaluation and management of an established patient, which requires at least 2 of these 3 key components: An expanded problem focused history; An expanded problem focused examination; Medical decision making of low	99214	Office or other outpatient visit for the evaluation and management of an established patient, which requires at least 2 of these 3 key components: A detailed history; A detailed examination; Medical decision making of moderate complexity. Counseling and/o	90471	Immunization administration (includes percutaneous, intradermal, subcutaneous, or intramuscular injections); 1 vaccine (single or combination vaccine/toxoid)	90686	Influenza virus vaccine, quadrivalent (IIV4), split virus, preservative free, 0.5 mL dosage, for intramuscular use	36415	Collection of venous blood by venipuncture
2861	BEHAVIORAL HEALTH PEDS COMMUNITY MENTAL HEALTH SCHOOL BASED	Psychiatry			2523	80656	2019	10.02053388	NonSpecific	Pediatric-Specific	Outpatient	313	Pervasive developmental disorders	mental disorders	304	Adjustment reaction	mental disorders	313.1	Attention deficit hyperactivity disorder	mental disorders	300	Anxiety disorders	mental disorders	300.1	Anxiety disorder	mental disorders	90832	Psychotherapy, 30 minutes with patient	90853	Group psychotherapy (other than of a multiple-family group)	90834	Psychotherapy, 45 minutes with patient	90837	Psychotherapy, 60 minutes with patient	90791	Psychiatric diagnostic evaluation
611	DETOX PRACTICE	Psychiatry			2509	20391	2005	42.88569473	NonSpecific	Adult-Specific	Outpatient	296	Mood disorders	mental disorders	296.2	Depression	mental disorders	296.22	Major depressive disorder	mental disorders	300	Anxiety disorders	mental disorders	296.1	Bipolar	mental disorders	90805	Individual psychotherapy, insight oriented, behavior modifying and/or supportive, in an office or outpatient facility, approximately 20 to 30 minutes face-to-face with the patient; with medical evaluation and management services	90862	Pharmacologic management, including prescription, use, and review of medication with no more than minimal medical psychotherapy	90807	Individual psychotherapy, insight oriented, behavior modifying and/or supportive, in an office or outpatient facility, approximately 45 to 50 minutes face-to-face with the patient; with medical evaluation and management services	90801	Psychiatric diagnostic interview examination	80101	Drug screen, qualitative; single drug class method (eg, immunoassay, enzyme assay), each drug class
5702	BEHAVIORAL HEALTH MEDPSYCH VAV	Psychiatry			2507	4980	2019	34.04928131	NonSpecific	NonSpecific	Mixed	296	Mood disorders	mental disorders	296.2	Depression	mental disorders	300	Anxiety disorders	mental disorders	296.22	Major depressive disorder	mental disorders	300.1	Anxiety disorder	mental disorders	96133	Neuropsychological testing evaluation services by physician or other qualified health care professional, including integration of patient data, interpretation of standardized test results and clinical data, clinical decision making, treatment planning and	96132	Neuropsychological testing evaluation services by physician or other qualified health care professional, including integration of patient data, interpretation of standardized test results and clinical data, clinical decision making, treatment planning and	90837	Psychotherapy, 60 minutes with patient	96121	Neurobehavioral status exam (clinical assessment of thinking, reasoning and judgment, [eg, acquired knowledge, attention, language, memory, planning and problem solving, and visual spatial abilities]), by physician or other qualified health care professio	96116	Neurobehavioral status exam (clinical assessment of thinking, reasoning and judgment, [eg, acquired knowledge, attention, language, memory, planning and problem solving, and visual spatial abilities]), by physician or other qualified health care professio
4883	MAMMOGRAPHY VBCH	Radiology			2502	3201	2022	63.1156742	Female-Specific	Adult-Specific	Outpatient	611	Abnormal findings on mammogram or breast exam	genitourinary	611.1	Abnormal mammogram	genitourinary	743	Osteoporosis, osteopenia and pathological fracture	musculoskeletal	743.1	Osteoporosis	musculoskeletal	743.11	Osteoporosis NOS	musculoskeletal	77067	Screening mammography, bilateral (2-view study of each breast), including computer-aided detection (CAD) when performed	77063	Screening digital breast tomosynthesis, bilateral (List separately in addition to code for primary procedure)	77080	Dual-energy X-ray absorptiometry (DXA), bone density study, 1 or more sites; axial skeleton (eg, hips, pelvis, spine)	71046	Radiologic examination, chest; 2 views	77065	Diagnostic mammography, including computer-aided detection (CAD) when performed; unilateral
1583	MNPS TWO RIVERS	PrimaryCare			2498	7707	2016	38.66119097	NonSpecific	NonSpecific	Outpatient	465	Acute upper respiratory infections of multiple or unspecified sites	respiratory	401	Hypertension	circulatory system	401.1	Essential hypertension	circulatory system	476	Allergic rhinitis	respiratory	465.2	Acute pharyngitis	respiratory	99213	Office or other outpatient visit for the evaluation and management of an established patient, which requires at least 2 of these 3 key components: An expanded problem focused history; An expanded problem focused examination; Medical decision making of low	87880	Infectious agent antigen detection by immunoassay with direct optical observation; Streptococcus, group A	99212	Office or other outpatient visit for the evaluation and management of an established patient, which requires at least 2 of these 3 key components: A problem focused history; A problem focused examination; Straightforward medical decision making. Counselin	36415	Collection of venous blood by venipuncture	81002	Urinalysis, by dip stick or tablet reagent for bilirubin, glucose, hemoglobin, ketones, leukocytes, nitrite, pH, protein, specific gravity, urobilinogen, any number of these constituents; non-automated, without microscopy
9362	OPHTHALMOLOGY COMPREHENSIVE MURFREESBORO	Ophthalmology			2498	4548	2022	71.88501027	NonSpecific	Adult-Specific	Mixed	366	Cataract	sense organs	366.2	Senile cataract	sense organs	362	Other retinal disorders	sense organs	379	Other disorders of eye	sense organs	379.2	Disorders of vitreous body	sense organs	99214	Office or other outpatient visit for the evaluation and management of an established patient, which requires at least 2 of these 3 key components: A detailed history; A detailed examination; Medical decision making of moderate complexity. Counseling and/o	92015	Determination of refractive state	92014	Ophthalmological services: medical examination and evaluation, with initiation or continuation of diagnostic and treatment program; comprehensive, established patient, 1 or more visits	99204	Office or other outpatient visit for the evaluation and management of a new patient, which requires these 3 key components: A comprehensive history; A comprehensive examination; Medical decision making of moderate complexity. Counseling and/or coordinatio	99213	Office or other outpatient visit for the evaluation and management of an established patient, which requires at least 2 of these 3 key components: An expanded problem focused history; An expanded problem focused examination; Medical decision making of low
2949	PEDS DEVELOPMENTAL MEDICINE PSYCH BEECHWOOD	DevelopmentalPediatrics			2495	4412	2021	5.149897331	NonSpecific	Pediatric-Specific	Outpatient	313	Pervasive developmental disorders	mental disorders	313.3	Autism	mental disorders	315	Develomental delays and disorders	mental disorders	300	Anxiety disorders	mental disorders	300.1	Anxiety disorder	mental disorders	96130	Psychological testing evaluation services by physician or other qualified health care professional, including integration of patient data, interpretation of standardized test results and clinical data, clinical decision making, treatment planning and repo	96136	Psychological or neuropsychological test administration and scoring by physician or other qualified health care professional, two or more tests, any method; first 30 minutes	96137	Psychological or neuropsychological test administration and scoring by physician or other qualified health care professional, two or more tests, any method; each additional 30 minutes (List separately in addition to code for primary procedure)	96131	Psychological testing evaluation services by physician or other qualified health care professional, including integration of patient data, interpretation of standardized test results and clinical data, clinical decision making, treatment planning and repo	90791	Psychiatric diagnostic evaluation
1972	HS PI BETA PHI OT MCE 9	OccupationalTherapy			2480	16867	2020	53.01574264	NonSpecific	Adult-Specific	Mixed	350	Abnormal movement	neurological	350.3	Lack of coordination	neurological	771	Musculoskeletal symptoms referable to limbs	symptoms	772.3	Muscle weakness	symptoms	292	Neurological disorders	mental disorders	97530	Therapeutic activities, direct (one-on-one) patient contact (use of dynamic activities to improve functional performance), each 15 minutes	97110	Therapeutic procedure, 1 or more areas, each 15 minutes; therapeutic exercises to develop strength and endurance, range of motion and flexibility	97799	Unlisted physical medicine/rehabilitation service or procedure	97167	Occupational therapy evaluation, high complexity, requiring these components: An occupational profile and medical and therapy history, which includes review of medical and/or therapy records and extensive additional review of physical, cognitive, or psych	97116	Therapeutic procedure, 1 or more areas, each 15 minutes; gait training (includes stair climbing)
2447	BEHAVIORAL HEALTH GENERAL VPH	Psychiatry			2473	10771	2017	38.86379192	NonSpecific	Adult-Specific	Outpatient	296	Mood disorders	mental disorders	296.2	Depression	mental disorders	300	Anxiety disorders	mental disorders	296.22	Major depressive disorder	mental disorders	300.1	Anxiety disorder	mental disorders	99214	Office or other outpatient visit for the evaluation and management of an established patient, which requires at least 2 of these 3 key components: A detailed history; A detailed examination; Medical decision making of moderate complexity. Counseling and/o	90837	Psychotherapy, 60 minutes with patient	99213	Office or other outpatient visit for the evaluation and management of an established patient, which requires at least 2 of these 3 key components: An expanded problem focused history; An expanded problem focused examination; Medical decision making of low	90853	Group psychotherapy (other than of a multiple-family group)	90833	Psychotherapy, 30 minutes with patient when performed with an evaluation and management service (List separately in addition to the code for primary procedure)
3331	APHERESIS CENTER	HemeOnc			2465	4614	2007	52.80355921	NonSpecific	Adult-Specific	Outpatient	275	Disorders of mineral metabolism	endocrine/metabolic	204	Leukemia	neoplasms	860	Bone marrow or stem cell transplant	neoplasms	204.4	Multiple myeloma	neoplasms	275.1	Disorders of iron metabolism	hematopoietic	36415	Collection of venous blood by venipuncture	87070	Culture, bacterial; any other source except urine, blood or stool, aerobic, with isolation and presumptive identification of isolates	82330	Calcium; ionized	86367	Stem cells (ie, CD34), total count	85027	Blood count; complete (CBC), automated (Hgb, Hct, RBC, WBC and platelet count)
1984	PEDS CARDIOLOGY CLARKSVILLE	Cardiology			2460	3438	2020	5.112936345	NonSpecific	Pediatric-Specific	Mixed	747	Cardiac and circulatory congenital anomalies	congenital anomalies	747.1	Cardiac congenital anomalies	congenital anomalies	747.11	Cardiac shunt/ heart septal defect	congenital anomalies	396	Abnormal heart sounds	circulatory system	427	Cardiac dysrhythmias	circulatory system	99244	Office consultation for a new or established patient, which requires these 3 key components: A comprehensive history; A comprehensive examination; and Medical decision making of moderate complexity. Counseling and/or coordination of care with other physic	99214	Office or other outpatient visit for the evaluation and management of an established patient, which requires at least 2 of these 3 key components: A detailed history; A detailed examination; Medical decision making of moderate complexity. Counseling and/o	99204	Office or other outpatient visit for the evaluation and management of a new patient, which requires these 3 key components: A comprehensive history; A comprehensive examination; Medical decision making of moderate complexity. Counseling and/or coordinatio	99215	Office or other outpatient visit for the evaluation and management of an established patient, which requires at least 2 of these 3 key components: A comprehensive history; A comprehensive examination; Medical decision making of high complexity. Counseling	99213	Office or other outpatient visit for the evaluation and management of an established patient, which requires at least 2 of these 3 key components: An expanded problem focused history; An expanded problem focused examination; Medical decision making of low
3909	PEDS PULMONARY SLEEP DOT 10	Pulmonology			2444	3603	2020	8.993839836	NonSpecific	Pediatric-Specific	Outpatient	327.3	Sleep apnea	neurological	327	Sleep disorders	neurological	327.32	Obstructive sleep apnea	neurological	327.4	Insomnia	neurological	512	Other symptoms of respiratory system	respiratory	99214	Office or other outpatient visit for the evaluation and management of an established patient, which requires at least 2 of these 3 key components: A detailed history; A detailed examination; Medical decision making of moderate complexity. Counseling and/o	99204	Office or other outpatient visit for the evaluation and management of a new patient, which requires these 3 key components: A comprehensive history; A comprehensive examination; Medical decision making of moderate complexity. Counseling and/or coordinatio	99244	Office consultation for a new or established patient, which requires these 3 key components: A comprehensive history; A comprehensive examination; and Medical decision making of moderate complexity. Counseling and/or coordination of care with other physic	99213	Office or other outpatient visit for the evaluation and management of an established patient, which requires at least 2 of these 3 key components: An expanded problem focused history; An expanded problem focused examination; Medical decision making of low	36415	Collection of venous blood by venipuncture
1930	X-RAY VIS MIDTOWN	Radiology			2418	2622	2021	52.65160849	NonSpecific	Adult-Specific	Outpatient	745	Pain in joint	musculoskeletal	338	Pain	neurological	512	Other symptoms of respiratory system	respiratory	418	Nonspecific chest pain	circulatory system	338.2	Chronic pain	neurological	88108	Cytopathology, concentration technique, smears and interpretation (eg, Saccomanno technique)	82042	Albumin; other source, quantitative, each specimen	82784	Gammaglobulin (immunoglobulin); IgA, IgD, IgG, IgM, each	82945	Glucose, body fluid, other than blood	83916	Oligoclonal immune (oligoclonal bands)
5528	PEDS CARDIOLOGY EP DOT 5	Cardiology			2412	5605	2020	14.37371663	NonSpecific	NonSpecific	Mixed	427	Cardiac dysrhythmias	circulatory system	426	Cardiac conduction disorders	circulatory system	427.1	Paroxysmal tachycardia, unspecified	circulatory system	427.11	Paroxysmal supraventricular tachycardia	circulatory system	747	Cardiac and circulatory congenital anomalies	congenital anomalies	99214	Office or other outpatient visit for the evaluation and management of an established patient, which requires at least 2 of these 3 key components: A detailed history; A detailed examination; Medical decision making of moderate complexity. Counseling and/o	93010	Electrocardiogram, routine ECG with at least 12 leads; interpretation and report only	99213	Office or other outpatient visit for the evaluation and management of an established patient, which requires at least 2 of these 3 key components: An expanded problem focused history; An expanded problem focused examination; Medical decision making of low	93005	Electrocardiogram, routine ECG with at least 12 leads; tracing only, without interpretation and report	99024	Postoperative follow-up visit, normally included in the surgical package, to indicate that an evaluation and management service was performed during a postoperative period for a reason(s) related to the original procedure
4597	VIP SURGERY GENERAL SHELBYVILLE	Surgery			2410	3543	2021	58.50239562	NonSpecific	Adult-Specific	Mixed	208	Benign neoplasm of colon	neoplasms	550	Abdominal hernia	digestive	785	Abdominal pain	symptoms	574	Cholelithiasis and cholecystitis	digestive	574.1	Cholelithiasis	digestive	99203	Office or other outpatient visit for the evaluation and management of a new patient, which requires these 3 key components: A detailed history; A detailed examination; Medical decision making of low complexity. Counseling and/or coordination of care with	99024	Postoperative follow-up visit, normally included in the surgical package, to indicate that an evaluation and management service was performed during a postoperative period for a reason(s) related to the original procedure	7	[EXPIRED]-Ambulatory surgical center group le	99202	Office or other outpatient visit for the evaluation and management of a new patient, which requires these 3 key components: An expanded problem focused history; An expanded problem focused examination; Straightforward medical decision making. Counseling a	99212	Office or other outpatient visit for the evaluation and management of an established patient, which requires at least 2 of these 3 key components: A problem focused history; A problem focused examination; Straightforward medical decision making. Counselin
3695	ONCOLOGY SCT TVC 2	HemeOnc			2407	15473	2020	59.12936345	NonSpecific	Adult-Specific	Mixed	860	Bone marrow or stem cell transplant	neoplasms	204	Leukemia	neoplasms	204.2	Myeloid leukemia	neoplasms	204.21	Myeloid leukemia, acute	neoplasms	81	Infection/inflammation of internal prosthetic device; implant; and graft	infectious diseases	99214	Office or other outpatient visit for the evaluation and management of an established patient, which requires at least 2 of these 3 key components: A detailed history; A detailed examination; Medical decision making of moderate complexity. Counseling and/o	80053	Comprehensive metabolic panel This panel must include the following: Albumin (82040) Bilirubin, total (82247) Calcium, total (82310) Carbon dioxide (bicarbonate) (82374) Chloride (82435) Creatinine (82565) Glucose (82947) Phosphatase, alkaline (84075) Pot	85025	Blood count; complete (CBC), automated (Hgb, Hct, RBC, WBC and platelet count) and automated differential WBC count	99215	Office or other outpatient visit for the evaluation and management of an established patient, which requires at least 2 of these 3 key components: A comprehensive history; A comprehensive examination; Medical decision making of high complexity. Counseling	99213	Office or other outpatient visit for the evaluation and management of an established patient, which requires at least 2 of these 3 key components: An expanded problem focused history; An expanded problem focused examination; Medical decision making of low
716	HS DIAGNOSTIC 9TH FL	Audiology			2406	6095	2004	55.43052704	NonSpecific	NonSpecific	Outpatient	389	Hearing loss	sense organs	389.1	Sensorineural hearing loss	sense organs	315	Develomental delays and disorders	mental disorders	315.2	Speech and language disorder	mental disorders	389.2	Conductive hearing loss	sense organs	92507	Treatment of speech, language, voice, communication, and/or auditory processing disorder; individual	92567	Tympanometry (impedance testing)	92557	Comprehensive audiometry threshold evaluation and speech recognition (92553 and 92556 combined)	92587	Distortion product evoked otoacoustic emissions; limited evaluation (to confirm the presence or absence of hearing disorder, 3-6 frequencies) or transient evoked otoacoustic emissions, with interpretation and report	92579	Visual reinforcement audiometry (VRA)
1741	EPILEPSY LAB	Neurology			2406	2780	2012	17.88637919	NonSpecific	NonSpecific	Outpatient	345	Epilepsy, recurrent seizures, convulsions	neurological	345.3	Convulsions	neurological	345.1	Epilepsy	neurological	345.12	Partial epilepsy	neurological	292	Neurological disorders	mental disorders	95951	Monitoring for localization of cerebral seizure focus by cable or radio, 16 or more channel telemetry, combined electroencephalographic (EEG) and video recording and interpretation (eg, for presurgical localization), each 24 hours	95813	Electroencephalogram (EEG) extended monitoring; 61-119 minutes	95950	Monitoring for identification and lateralization of cerebral seizure focus, electroencephalographic (eg, 8 channel EEG) recording and interpretation, each 24 hours	95816	Electroencephalogram (EEG); including recording awake and drowsy	85025	Blood count; complete (CBC), automated (Hgb, Hct, RBC, WBC and platelet count) and automated differential WBC count
9302	ORTHOPAEDICS SPORTS MEDICINE SPRING HILL	Orthopedics			2403	4235	2021	52.62149213	NonSpecific	NonSpecific	Mixed	740	Osteoarthrosis	musculoskeletal	740.1	Osteoarthritis; localized	musculoskeletal	740.11	Osteoarthrosis, localized, primary	musculoskeletal	745	Pain in joint	musculoskeletal	726	Peripheral enthesopathies and allied syndromes	musculoskeletal	99213	Office or other outpatient visit for the evaluation and management of an established patient, which requires at least 2 of these 3 key components: An expanded problem focused history; An expanded problem focused examination; Medical decision making of low	99203	Office or other outpatient visit for the evaluation and management of a new patient, which requires these 3 key components: A detailed history; A detailed examination; Medical decision making of low complexity. Counseling and/or coordination of care with	20610	Arthrocentesis, aspiration and/or injection, major joint or bursa (eg, shoulder, hip, knee, subacromial bursa); without ultrasound guidance	99214	Office or other outpatient visit for the evaluation and management of an established patient, which requires at least 2 of these 3 key components: A detailed history; A detailed examination; Medical decision making of moderate complexity. Counseling and/o	20611	Arthrocentesis, aspiration and/or injection, major joint or bursa (eg, shoulder, hip, knee, subacromial bursa); with ultrasound guidance, with permanent recording and reporting
6439	CARDIOLOGY LIPIDS OHO	Cardiology			2401	5336	2021	48.40383299	NonSpecific	NonSpecific	Outpatient	272	Disorders of lipoid metabolism	endocrine/metabolic	272.1	Hyperlipidemia	endocrine/metabolic	272.11	Hypercholesterolemia	endocrine/metabolic	272.13	Mixed hyperlipidemia	endocrine/metabolic	272.12	Hyperglyceridemia	endocrine/metabolic	80061	Lipid panel This panel must include the following: Cholesterol, serum, total (82465) Lipoprotein, direct measurement, high density cholesterol (HDL cholesterol) (83718) Triglycerides (84478)	80053	Comprehensive metabolic panel This panel must include the following: Albumin (82040) Bilirubin, total (82247) Calcium, total (82310) Carbon dioxide (bicarbonate) (82374) Chloride (82435) Creatinine (82565) Glucose (82947) Phosphatase, alkaline (84075) Pot	99213	Office or other outpatient visit for the evaluation and management of an established patient, which requires at least 2 of these 3 key components: An expanded problem focused history; An expanded problem focused examination; Medical decision making of low	82550	Creatine kinase (CK), (CPK); total	99214	Office or other outpatient visit for the evaluation and management of an established patient, which requires at least 2 of these 3 key components: A detailed history; A detailed examination; Medical decision making of moderate complexity. Counseling and/o
1670	INTERNAL MEDICINE HMG PFT VAV	PrimaryCare			2401	3364	2020	63.38124572	NonSpecific	Adult-Specific	Outpatient	512	Other symptoms of respiratory system	respiratory	512.7	Shortness of breath	respiratory	495	Asthma	respiratory	496	Chronic airway obstruction	respiratory	512.9	Other dyspnea	respiratory	94729	Diffusing capacity (eg, carbon monoxide, membrane) (List separately in addition to code for primary procedure)	94726	Plethysmography for determination of lung volumes and, when performed, airway resistance	94060	Bronchodilation responsiveness, spirometry as in 94010, pre- and post-bronchodilator administration	94010	Spirometry, including graphic record, total and timed vital capacity, expiratory flow rate measurement(s), with or without maximal voluntary ventilation	71046	Radiologic examination, chest; 2 views
2747	CARD PULMONARY REHAB	PMR	Cardiology	Pulmonology	2397	6059	2013	61.86173854	NonSpecific	Adult-Specific	Outpatient	411	Ischemic Heart Disease	circulatory system	411.4	Coronary atherosclerosis	circulatory system	496	Chronic airway obstruction	respiratory	429.1	Heart transplant/surgery	circulatory system	428	Congestive heart failure; nonhypertensive	circulatory system	93798	Physician or other qualified health care professional services for outpatient cardiac rehabilitation; with continuous ECG monitoring (per session)	82962	Glucose, blood by glucose monitoring device(s) cleared by the FDA specifically for home use	36415	Collection of venous blood by venipuncture	93797	Physician or other qualified health care professional services for outpatient cardiac rehabilitation; without continuous ECG monitoring (per session)	97110	Therapeutic procedure, 1 or more areas, each 15 minutes; therapeutic exercises to develop strength and endurance, range of motion and flexibility
5357	VCH SOCIAL WORK	SocialWork			2395	2998	2018	6.866529774	NonSpecific	NonSpecific	Mixed
3095	MRI VTHH	Radiology			2362	2732	2021	61.49075975	NonSpecific	Adult-Specific	Outpatient	722	Intervertebral disc disorders	musculoskeletal	745	Pain in joint	musculoskeletal	721	Spondylosis and allied disorders	musculoskeletal	721.1	Spondylosis without myelopathy	musculoskeletal	331	Other cerebral degenerations	neurological	72148	Magnetic resonance (eg, proton) imaging, spinal canal and contents, lumbar; without contrast material	70553	Magnetic resonance (eg, proton) imaging, brain (including brain stem); without contrast material, followed by contrast material(s) and further sequences	73721	Magnetic resonance (eg, proton) imaging, any joint of lower extremity; without contrast material	82565	Creatinine; blood	73221	Magnetic resonance (eg, proton) imaging, any joint of upper extremity; without contrast material(s)
2309	HEPATOLOGY ECL	Gastroenterology			2353	7123	2020	59.18685832	NonSpecific	Adult-Specific	Outpatient	571	Chronic liver disease and cirrhosis	digestive	571.5	Other chronic nonalcoholic liver disease	digestive	571.51	Cirrhosis of liver without mention of alcohol	digestive	571.8	Liver abscess and sequelae of chronic liver disease	digestive	317	Alcohol-related disorders	mental disorders	99214	Office or other outpatient visit for the evaluation and management of an established patient, which requires at least 2 of these 3 key components: A detailed history; A detailed examination; Medical decision making of moderate complexity. Counseling and/o	99215	Office or other outpatient visit for the evaluation and management of an established patient, which requires at least 2 of these 3 key components: A comprehensive history; A comprehensive examination; Medical decision making of high complexity. Counseling	99205	Office or other outpatient visit for the evaluation and management of a new patient, which requires these 3 key components: A comprehensive history; A comprehensive examination; Medical decision making of high complexity. Counseling and/or coordination of	99204	Office or other outpatient visit for the evaluation and management of a new patient, which requires these 3 key components: A comprehensive history; A comprehensive examination; Medical decision making of moderate complexity. Counseling and/or coordinatio	99213	Office or other outpatient visit for the evaluation and management of an established patient, which requires at least 2 of these 3 key components: An expanded problem focused history; An expanded problem focused examination; Medical decision making of low
2609	ORTHOPAEDICS SPINE OHO	Orthopedics			2339	3903	2018	60.10130048	NonSpecific	Adult-Specific	Outpatient	722	Intervertebral disc disorders	musculoskeletal	722.6	Degeneration of intervertebral disc	musculoskeletal	760	Back pain	symptoms	763	Thoracic or lumbosacral neuritis or radiculitis, unspecified	symptoms	721	Spondylosis and allied disorders	musculoskeletal	99214	Office or other outpatient visit for the evaluation and management of an established patient, which requires at least 2 of these 3 key components: A detailed history; A detailed examination; Medical decision making of moderate complexity. Counseling and/o	99213	Office or other outpatient visit for the evaluation and management of an established patient, which requires at least 2 of these 3 key components: An expanded problem focused history; An expanded problem focused examination; Medical decision making of low	99024	Postoperative follow-up visit, normally included in the surgical package, to indicate that an evaluation and management service was performed during a postoperative period for a reason(s) related to the original procedure	99203	Office or other outpatient visit for the evaluation and management of a new patient, which requires these 3 key components: A detailed history; A detailed examination; Medical decision making of low complexity. Counseling and/or coordination of care with	99204	Office or other outpatient visit for the evaluation and management of a new patient, which requires these 3 key components: A comprehensive history; A comprehensive examination; Medical decision making of moderate complexity. Counseling and/or coordinatio
8158	EKG OHO	Cardiology			2334	2813	2021	51.43052704	NonSpecific	Adult-Specific	Outpatient	427	Cardiac dysrhythmias	circulatory system	174	Breast cancer	neoplasms	174.1	Breast cancer [female]	neoplasms	174.11	Malignant neoplasm of female breast	neoplasms	427.2	Atrial fibrillation and flutter	circulatory system	93010	Electrocardiogram, routine ECG with at least 12 leads; interpretation and report only	93005	Electrocardiogram, routine ECG with at least 12 leads; tracing only, without interpretation and report	80053	Comprehensive metabolic panel This panel must include the following: Albumin (82040) Bilirubin, total (82247) Calcium, total (82310) Carbon dioxide (bicarbonate) (82374) Chloride (82435) Creatinine (82565) Glucose (82947) Phosphatase, alkaline (84075) Pot	85025	Blood count; complete (CBC), automated (Hgb, Hct, RBC, WBC and platelet count) and automated differential WBC count	36415	Collection of venous blood by venipuncture
9332	OTOLARYNGOLOGY GENERAL BABB DR LEBANON	ENT			2330	4634	2022	51.80150582	NonSpecific	NonSpecific	Outpatient	381	Otitis media and Eustachian tube disorders	sense organs	381.2	Eustachian tube disorders	sense organs	389	Hearing loss	sense organs	475	Chronic sinusitis	respiratory	389.1	Sensorineural hearing loss	sense organs	99213	Office or other outpatient visit for the evaluation and management of an established patient, which requires at least 2 of these 3 key components: An expanded problem focused history; An expanded problem focused examination; Medical decision making of low	99203	Office or other outpatient visit for the evaluation and management of a new patient, which requires these 3 key components: A detailed history; A detailed examination; Medical decision making of low complexity. Counseling and/or coordination of care with	99024	Postoperative follow-up visit, normally included in the surgical package, to indicate that an evaluation and management service was performed during a postoperative period for a reason(s) related to the original procedure	31575	Laryngoscopy, flexible; diagnostic	69433	Tympanostomy (requiring insertion of ventilating tube), local or topical anesthesia
6131	MNPS MT VIEW	PrimaryCare			2324	7290	2016	37.08145106	NonSpecific	NonSpecific	Outpatient	465	Acute upper respiratory infections of multiple or unspecified sites	respiratory	476	Allergic rhinitis	respiratory	465.2	Acute pharyngitis	respiratory	401	Hypertension	circulatory system	401.1	Essential hypertension	circulatory system	99213	Office or other outpatient visit for the evaluation and management of an established patient, which requires at least 2 of these 3 key components: An expanded problem focused history; An expanded problem focused examination; Medical decision making of low	87880	Infectious agent antigen detection by immunoassay with direct optical observation; Streptococcus, group A	36415	Collection of venous blood by venipuncture	99212	Office or other outpatient visit for the evaluation and management of an established patient, which requires at least 2 of these 3 key components: A problem focused history; A problem focused examination; Straightforward medical decision making. Counselin	81002	Urinalysis, by dip stick or tablet reagent for bilirubin, glucose, hemoglobin, ketones, leukocytes, nitrite, pH, protein, specific gravity, urobilinogen, any number of these constituents; non-automated, without microscopy
1343	CARDIOLOGY GENERAL SHELBYVILLE	Cardiology			2323	7572	2020	69.66461328	NonSpecific	Adult-Specific	Outpatient	401	Hypertension	circulatory system	401.1	Essential hypertension	circulatory system	272	Disorders of lipoid metabolism	endocrine/metabolic	272.1	Hyperlipidemia	endocrine/metabolic	272.13	Mixed hyperlipidemia	endocrine/metabolic	99214	Office or other outpatient visit for the evaluation and management of an established patient, which requires at least 2 of these 3 key components: A detailed history; A detailed examination; Medical decision making of moderate complexity. Counseling and/o	99213	Office or other outpatient visit for the evaluation and management of an established patient, which requires at least 2 of these 3 key components: An expanded problem focused history; An expanded problem focused examination; Medical decision making of low	93000	Electrocardiogram, routine ECG with at least 12 leads; with interpretation and report	99204	Office or other outpatient visit for the evaluation and management of a new patient, which requires these 3 key components: A comprehensive history; A comprehensive examination; Medical decision making of moderate complexity. Counseling and/or coordinatio	99203	Office or other outpatient visit for the evaluation and management of a new patient, which requires these 3 key components: A detailed history; A detailed examination; Medical decision making of low complexity. Counseling and/or coordination of care with
9272	VIP PEDS PRIMARY CARE RHC TULLAHOMA	PrimaryCare			2280	9711	2022	4.030116359	NonSpecific	Pediatric-Specific	Outpatient	465	Acute upper respiratory infections of multiple or unspecified sites	respiratory	381	Otitis media and Eustachian tube disorders	sense organs	381.1	Otitis media	sense organs	783	Fever of unknown origin	symptoms	381.11	Suppurative and unspecified otitis media	sense organs	99213	Office or other outpatient visit for the evaluation and management of an established patient, which requires at least 2 of these 3 key components: An expanded problem focused history; An expanded problem focused examination; Medical decision making of low	90471	Immunization administration (includes percutaneous, intradermal, subcutaneous, or intramuscular injections); 1 vaccine (single or combination vaccine/toxoid)	99214	Office or other outpatient visit for the evaluation and management of an established patient, which requires at least 2 of these 3 key components: A detailed history; A detailed examination; Medical decision making of moderate complexity. Counseling and/o	87880	Infectious agent antigen detection by immunoassay with direct optical observation; Streptococcus, group A	90472	Immunization administration (includes percutaneous, intradermal, subcutaneous, or intramuscular injections); each additional vaccine (single or combination vaccine/toxoid) (List separately in addition to code for primary procedure)
3471	BEHAVIORAL HEALTH TRANSPLANT VAV	Psychiatry			2279	5396	2020	54.99931554	NonSpecific	Adult-Specific	Mixed	300	Anxiety disorders	mental disorders	296	Mood disorders	mental disorders	300.1	Anxiety disorder	mental disorders	296.2	Depression	mental disorders	296.22	Major depressive disorder	mental disorders	90833	Psychotherapy, 30 minutes with patient when performed with an evaluation and management service (List separately in addition to the code for primary procedure)	99214	Office or other outpatient visit for the evaluation and management of an established patient, which requires at least 2 of these 3 key components: A detailed history; A detailed examination; Medical decision making of moderate complexity. Counseling and/o	90792	Psychiatric diagnostic evaluation with medical services	90836	Psychotherapy, 45 minutes with patient when performed with an evaluation and management service (List separately in addition to the code for primary procedure)	99213	Office or other outpatient visit for the evaluation and management of an established patient, which requires at least 2 of these 3 key components: An expanded problem focused history; An expanded problem focused examination; Medical decision making of low
5895	VUH 4E POST PARTUM	OBGYN			2269	2369	2019	29.79055441	Female-Specific	Adult-Specific	Inpatient	655	Known or suspected fetal abnormality affecting management of mother	pregnancy complications	655.1	Abnormality in fetal heart rate or rhythm	pregnancy complications	653	Problems associated with amniotic cavity and membranes	pregnancy complications	649	Other conditions or status of the mother complicating pregnancy, childbirth, or the puerperium	pregnancy complications	649.1	Diabetes or abnormal glucose tolerance complicating pregnancy	pregnancy complications	59409	Vaginal delivery only (with or without episiotomy and/or forceps)	59514	Cesarean delivery only	30	[EXPIRED]-Missing or invalid gross amount due	62273	Injection, epidural, of blood or clot patch	58605	Ligation or transection of fallopian tube(s), abdominal or vaginal approach, postpartum, unilateral or bilateral, during same hospitalization (separate procedure)
1926	OPHTHALMOLOGY COMPREHENSIVE SPRING HILL	Ophthalmology			2233	4671	2020	71.23887748	NonSpecific	Adult-Specific	Mixed	366	Cataract	sense organs	366.2	Senile cataract	sense organs	375.1	Dry eyes	sense organs	379	Other disorders of eye	sense organs	379.2	Disorders of vitreous body	sense organs	99214	Office or other outpatient visit for the evaluation and management of an established patient, which requires at least 2 of these 3 key components: A detailed history; A detailed examination; Medical decision making of moderate complexity. Counseling and/o	92014	Ophthalmological services: medical examination and evaluation, with initiation or continuation of diagnostic and treatment program; comprehensive, established patient, 1 or more visits	99024	Postoperative follow-up visit, normally included in the surgical package, to indicate that an evaluation and management service was performed during a postoperative period for a reason(s) related to the original procedure	92004	Ophthalmological services: medical examination and evaluation with initiation of diagnostic and treatment program; comprehensive, new patient, 1 or more visits	99204	Office or other outpatient visit for the evaluation and management of a new patient, which requires these 3 key components: A comprehensive history; A comprehensive examination; Medical decision making of moderate complexity. Counseling and/or coordinatio
2504	PULMONARY SLEEP TVC B	Pulmonology			2232	4161	2019	64.29568789	NonSpecific	Adult-Specific	Outpatient	327.3	Sleep apnea	neurological	327.32	Obstructive sleep apnea	neurological	327	Sleep disorders	neurological	401	Hypertension	circulatory system	401.1	Essential hypertension	circulatory system	99213	Office or other outpatient visit for the evaluation and management of an established patient, which requires at least 2 of these 3 key components: An expanded problem focused history; An expanded problem focused examination; Medical decision making of low	99214	Office or other outpatient visit for the evaluation and management of an established patient, which requires at least 2 of these 3 key components: A detailed history; A detailed examination; Medical decision making of moderate complexity. Counseling and/o	99215	Office or other outpatient visit for the evaluation and management of an established patient, which requires at least 2 of these 3 key components: A comprehensive history; A comprehensive examination; Medical decision making of high complexity. Counseling	99203	Office or other outpatient visit for the evaluation and management of a new patient, which requires these 3 key components: A detailed history; A detailed examination; Medical decision making of low complexity. Counseling and/or coordination of care with	36415	Collection of venous blood by venipuncture
2684	VUH ANESTHESIA	Anesthesiology			2217	2771	2019	52.44626968	NonSpecific	Adult-Specific	Inpatient	338	Pain	neurological	338.1	Acute pain	neurological	509	Respiratory failure, insufficiency, arrest	respiratory	509.8	Dependence on respirator [Ventilator] or supplemental oxygen	respiratory	509.1	Respiratory failure	respiratory	31600	Tracheostomy, planned (separate procedure)	59409	Vaginal delivery only (with or without episiotomy and/or forceps)	76942	Ultrasonic guidance for needle placement (eg, biopsy, aspiration, injection, localization device), imaging supervision and interpretation	64488	Transversus abdominis plane (TAP) block (abdominal plane block, rectus sheath block) bilateral; by injections (includes imaging guidance, when performed)	99100	Anesthesia for patient of extreme age, younger than 1 year and older than 70 (List separately in addition to code for primary anesthesia procedure)
1582	PEDS NEUROLOGY MURFREESBORO	Neurology			2203	3946	2019	13.39356605	NonSpecific	Pediatric-Specific	Outpatient	340	Migraine	neurological	339	Other headache syndromes	neurological	340.1	Migrain with aura	neurological	345	Epilepsy, recurrent seizures, convulsions	neurological	306	Other mental disorder	mental disorders	99214	Office or other outpatient visit for the evaluation and management of an established patient, which requires at least 2 of these 3 key components: A detailed history; A detailed examination; Medical decision making of moderate complexity. Counseling and/o	99213	Office or other outpatient visit for the evaluation and management of an established patient, which requires at least 2 of these 3 key components: An expanded problem focused history; An expanded problem focused examination; Medical decision making of low	99205	Office or other outpatient visit for the evaluation and management of a new patient, which requires these 3 key components: A comprehensive history; A comprehensive examination; Medical decision making of high complexity. Counseling and/or coordination of	99204	Office or other outpatient visit for the evaluation and management of a new patient, which requires these 3 key components: A comprehensive history; A comprehensive examination; Medical decision making of moderate complexity. Counseling and/or coordinatio	99245	Office consultation for a new or established patient, which requires these 3 key components: A comprehensive history; A comprehensive examination; and Medical decision making of high complexity. Counseling and/or coordination of care with other physicians
3173	NEUROLOGY COGNITIVE OHO	Neurology			2203	2812	2021	68.06844627	NonSpecific	Adult-Specific	Outpatient	292	Neurological disorders	mental disorders	292.3	Memory loss	mental disorders	290	Delirium dementia and amnestic and other cognitive disorders	mental disorders	290.1	Dementias	mental disorders	292.2	Mild cognitive impairment	mental disorders	96132	Neuropsychological testing evaluation services by physician or other qualified health care professional, including integration of patient data, interpretation of standardized test results and clinical data, clinical decision making, treatment planning and	96133	Neuropsychological testing evaluation services by physician or other qualified health care professional, including integration of patient data, interpretation of standardized test results and clinical data, clinical decision making, treatment planning and	96136	Psychological or neuropsychological test administration and scoring by physician or other qualified health care professional, two or more tests, any method; first 30 minutes	96137	Psychological or neuropsychological test administration and scoring by physician or other qualified health care professional, two or more tests, any method; each additional 30 minutes (List separately in addition to code for primary procedure)	96116	Neurobehavioral status exam (clinical assessment of thinking, reasoning and judgment, [eg, acquired knowledge, attention, language, memory, planning and problem solving, and visual spatial abilities]), by physician or other qualified health care professio
6203	ONCOLOGY RADIATION CLINIC ECL	RadiationOncology			2186	12082	2020	66.0109514	NonSpecific	Adult-Specific	Mixed	198	Secondary malignant neoplasm	neoplasms	174	Breast cancer	neoplasms	174.1	Breast cancer [female]	neoplasms	174.11	Malignant neoplasm of female breast	neoplasms	198.1	Secondary malignancy of lymph nodes	neoplasms	77427	Radiation treatment management, 5 treatments	30	[EXPIRED]-Missing or invalid gross amount due	99205	Office or other outpatient visit for the evaluation and management of a new patient, which requires these 3 key components: A comprehensive history; A comprehensive examination; Medical decision making of high complexity. Counseling and/or coordination of	0089T	Actigraphy testing, recording, analysis and interpretation (minimum of three-day recording)	77336	Continuing medical physics consultation, including assessment of treatment parameters, quality assurance of dose delivery, and review of patient treatment documentation in support of the radiation oncologist, reported per week of therapy
4826	PEDS GASTROENTEROLOGY NUTRITION DOT 10	Gastroenterology			2174	3758	2021	7.674195756	NonSpecific	Pediatric-Specific	Outpatient	264	Lack of normal physiological development	endocrine/metabolic	264.2	Failure to thrive (childhood)	endocrine/metabolic	569	Other disorders of intestine	digestive	278	Overweight, obesity and other hyperalimentation	endocrine/metabolic	569.2	Gastrointestinal complications	digestive	97803	Medical nutrition therapy; re-assessment and intervention, individual, face-to-face with the patient, each 15 minutes	99214	Office or other outpatient visit for the evaluation and management of an established patient, which requires at least 2 of these 3 key components: A detailed history; A detailed examination; Medical decision making of moderate complexity. Counseling and/o	97802	Medical nutrition therapy; initial assessment and intervention, individual, face-to-face with the patient, each 15 minutes	99215	Office or other outpatient visit for the evaluation and management of an established patient, which requires at least 2 of these 3 key components: A comprehensive history; A comprehensive examination; Medical decision making of high complexity. Counseling	85025	Blood count; complete (CBC), automated (Hgb, Hct, RBC, WBC and platelet count) and automated differential WBC count
9103	PEDS TREADMILL DOT 5	Cardiology			2171	2506	2019	14.98699521	NonSpecific	NonSpecific	Outpatient	427	Cardiac dysrhythmias	circulatory system	427.9	Palpitations	circulatory system	747	Cardiac and circulatory congenital anomalies	congenital anomalies	747.1	Cardiac congenital anomalies	congenital anomalies	418	Nonspecific chest pain	circulatory system	93018	Cardiovascular stress test using maximal or submaximal treadmill or bicycle exercise, continuous electrocardiographic monitoring, and/or pharmacological stress; interpretation and report only	93017	Cardiovascular stress test using maximal or submaximal treadmill or bicycle exercise, continuous electrocardiographic monitoring, and/or pharmacological stress; tracing only, without interpretation and report	93005	Electrocardiogram, routine ECG with at least 12 leads; tracing only, without interpretation and report	93272	External patient and, when performed, auto activated electrocardiographic rhythm derived event recording with symptom-related memory loop with remote download capability up to 30 days, 24-hour attended monitoring; review and interpretation by a physician	93325	Doppler echocardiography color flow velocity mapping (List separately in addition to codes for echocardiography)
6745	PEDS NUCLEAR MEDICINE VCH 1	NuclearMedicine			2167	2814	2020	7.771389459	NonSpecific	Pediatric-Specific	Mixed	789	Nausea and vomiting	symptoms	595	Hydronephrosis	genitourinary	586	Other disorders of the kidney and ureters	genitourinary	785	Abdominal pain	symptoms	751	Genitourinary congenital anomalies	congenital anomalies	78264	Gastric emptying imaging study (eg, solid, liquid, or both)	78709	Kidney imaging morphology; with vascular flow and function, multiple studies, with and without pharmacological intervention (eg, angiotensin converting enzyme inhibitor and/or diuretic)	81002	Urinalysis, by dip stick or tablet reagent for bilirubin, glucose, hemoglobin, ketones, leukocytes, nitrite, pH, protein, specific gravity, urobilinogen, any number of these constituents; non-automated, without microscopy	78708	Kidney imaging morphology; with vascular flow and function, single study, with pharmacological intervention (eg, angiotensin converting enzyme inhibitor and/or diuretic)	78740	Ureteral reflux study (radiopharmaceutical voiding cystogram)
4161	ULTRASOUND VBCH	Radiology			2165	2476	2022	54.65845311	NonSpecific	NonSpecific	Outpatient	785	Abdominal pain	symptoms	241	Nontoxic nodular goiter	endocrine/metabolic	571	Chronic liver disease and cirrhosis	digestive	571.5	Other chronic nonalcoholic liver disease	digestive	611	Abnormal findings on mammogram or breast exam	genitourinary	76705	Ultrasound, abdominal, real time with image documentation; limited (eg, single organ, quadrant, follow-up)	76536	Ultrasound, soft tissues of head and neck (eg, thyroid, parathyroid, parotid), real time with image documentation	93971	Duplex scan of extremity veins including responses to compression and other maneuvers; unilateral or limited study	76856	Ultrasound, pelvic (nonobstetric), real time with image documentation; complete	76830	Ultrasound, transvaginal
9301	PEDS CARDIOLOGY MURFREESBORO	Cardiology			2156	2738	2022	7.415468857	NonSpecific	Pediatric-Specific	Outpatient	747	Cardiac and circulatory congenital anomalies	congenital anomalies	747.1	Cardiac congenital anomalies	congenital anomalies	396	Abnormal heart sounds	circulatory system	747.11	Cardiac shunt/ heart septal defect	congenital anomalies	427	Cardiac dysrhythmias	circulatory system	93000	Electrocardiogram, routine ECG with at least 12 leads; with interpretation and report	99204	Office or other outpatient visit for the evaluation and management of a new patient, which requires these 3 key components: A comprehensive history; A comprehensive examination; Medical decision making of moderate complexity. Counseling and/or coordinatio	99214	Office or other outpatient visit for the evaluation and management of an established patient, which requires at least 2 of these 3 key components: A detailed history; A detailed examination; Medical decision making of moderate complexity. Counseling and/o	99244	Office consultation for a new or established patient, which requires these 3 key components: A comprehensive history; A comprehensive examination; and Medical decision making of moderate complexity. Counseling and/or coordination of care with other physic	93010	Electrocardiogram, routine ECG with at least 12 leads; interpretation and report only
6152	HOLTER OHO	Cardiology			2154	2290	2021	57.15811088	NonSpecific	Adult-Specific	Outpatient	427	Cardiac dysrhythmias	circulatory system	427.9	Palpitations	circulatory system	427.6	Premature beats	circulatory system	427.2	Atrial fibrillation and flutter	circulatory system	427.7	Tachycardia NOS	circulatory system	93227	External electrocardiographic recording up to 48 hours by continuous rhythm recording and storage; review and interpretation by a physician or other qualified health care professional	93225	External electrocardiographic recording up to 48 hours by continuous rhythm recording and storage; recording (includes connection, recording, and disconnection)	93005	Electrocardiogram, routine ECG with at least 12 leads; tracing only, without interpretation and report	93226	External electrocardiographic recording up to 48 hours by continuous rhythm recording and storage; scanning analysis with report	93306	Echocardiography, transthoracic, real-time with image documentation (2D), includes M-mode recording, when performed, complete, with spectral Doppler echocardiography, and with color flow Doppler echocardiography
831	INFECTIOUS DISEASES FRANKLIN	InfectiousDisease			2140	5416	2019	64.18480493	NonSpecific	Adult-Specific	Outpatient	980	Encounter for long-term (current) use of antibiotics	infectious diseases	41	Bacterial infection NOS	infectious diseases	710	Osteomyelitis, periostitis, and other infections involving bone	musculoskeletal	710.1	Osteomyelitis	musculoskeletal	480	Pneumonia	respiratory	99214	Office or other outpatient visit for the evaluation and management of an established patient, which requires at least 2 of these 3 key components: A detailed history; A detailed examination; Medical decision making of moderate complexity. Counseling and/o	99213	Office or other outpatient visit for the evaluation and management of an established patient, which requires at least 2 of these 3 key components: An expanded problem focused history; An expanded problem focused examination; Medical decision making of low	85025	Blood count; complete (CBC), automated (Hgb, Hct, RBC, WBC and platelet count) and automated differential WBC count	86140	C-reactive protein	80053	Comprehensive metabolic panel This panel must include the following: Albumin (82040) Bilirubin, total (82247) Calcium, total (82310) Carbon dioxide (bicarbonate) (82374) Chloride (82435) Creatinine (82565) Glucose (82947) Phosphatase, alkaline (84075) Pot
7749	HYPERTENSION TVC 2	Cardiology			2139	5996	2019	64.60095825	NonSpecific	Adult-Specific	Outpatient	401	Hypertension	circulatory system	401.1	Essential hypertension	circulatory system	401.2	Hypertensive heart and/or renal disease	circulatory system	401.21	Hypertensive heart disease	circulatory system	278	Overweight, obesity and other hyperalimentation	endocrine/metabolic	99214	Office or other outpatient visit for the evaluation and management of an established patient, which requires at least 2 of these 3 key components: A detailed history; A detailed examination; Medical decision making of moderate complexity. Counseling and/o	36415	Collection of venous blood by venipuncture	80053	Comprehensive metabolic panel This panel must include the following: Albumin (82040) Bilirubin, total (82247) Calcium, total (82310) Carbon dioxide (bicarbonate) (82374) Chloride (82435) Creatinine (82565) Glucose (82947) Phosphatase, alkaline (84075) Pot	80048	Basic metabolic panel (Calcium, total) This panel must include the following: Calcium, total (82310) Carbon dioxide (bicarbonate) (82374) Chloride (82435) Creatinine (82565) Glucose (82947) Potassium (84132) Sodium (84295) Urea nitrogen (BUN) (84520)	99215	Office or other outpatient visit for the evaluation and management of an established patient, which requires at least 2 of these 3 key components: A comprehensive history; A comprehensive examination; Medical decision making of high complexity. Counseling
1779	VU SPORTS MED/MARTIN	Orthopedics			2130	11965	2002	38.22313484	NonSpecific	NonSpecific	Outpatient	840	Sprains and strains	injuries & poisonings	840.3	Joint/ligament sprain	injuries & poisonings	727	Other disorders of synovium, tendon, and bursa	musculoskeletal	745	Pain in joint	musculoskeletal	726	Peripheral enthesopathies and allied syndromes	musculoskeletal	97110	Therapeutic procedure, 1 or more areas, each 15 minutes; therapeutic exercises to develop strength and endurance, range of motion and flexibility	99213	Office or other outpatient visit for the evaluation and management of an established patient, which requires at least 2 of these 3 key components: An expanded problem focused history; An expanded problem focused examination; Medical decision making of low	97035	Application of a modality to 1 or more areas; ultrasound, each 15 minutes	97140	Manual therapy techniques (eg, mobilization/ manipulation, manual lymphatic drainage, manual traction), 1 or more regions, each 15 minutes	97012	Application of a modality to 1 or more areas; traction, mechanical
3881	PEDS NEONATOLOGY ECL	Neonatology			2127	4621	2020	1.204654346	NonSpecific	Pediatric-Specific	Mixed	637	Short gestation; low birth weight; and fetal growth retardation	pregnancy complications	264	Lack of normal physiological development	endocrine/metabolic	264.3	Delayed milestones	endocrine/metabolic	315	Develomental delays and disorders	mental disorders	656	Other perinatal conditions of fetus or newborn	pregnancy complications	99215	Office or other outpatient visit for the evaluation and management of an established patient, which requires at least 2 of these 3 key components: A comprehensive history; A comprehensive examination; Medical decision making of high complexity. Counseling	99205	Office or other outpatient visit for the evaluation and management of a new patient, which requires these 3 key components: A comprehensive history; A comprehensive examination; Medical decision making of high complexity. Counseling and/or coordination of	99214	Office or other outpatient visit for the evaluation and management of an established patient, which requires at least 2 of these 3 key components: A detailed history; A detailed examination; Medical decision making of moderate complexity. Counseling and/o	99417	Under Prolonged Service With or Without Direct Patient Contact on the Date of an Office or Other Outpatient Service	99204	Office or other outpatient visit for the evaluation and management of a new patient, which requires these 3 key components: A comprehensive history; A comprehensive examination; Medical decision making of moderate complexity. Counseling and/or coordinatio
4049	CARDIOLOGY GEN MURFREESBORO MED CLINIC	Cardiology			2127	3095	2020	64.53114305	NonSpecific	Adult-Specific	Mixed	401	Hypertension	circulatory system	401.1	Essential hypertension	circulatory system	272	Disorders of lipoid metabolism	endocrine/metabolic	272.1	Hyperlipidemia	endocrine/metabolic	272.13	Mixed hyperlipidemia	endocrine/metabolic	99214	Office or other outpatient visit for the evaluation and management of an established patient, which requires at least 2 of these 3 key components: A detailed history; A detailed examination; Medical decision making of moderate complexity. Counseling and/o	93000	Electrocardiogram, routine ECG with at least 12 leads; with interpretation and report	93010	Electrocardiogram, routine ECG with at least 12 leads; interpretation and report only	99204	Office or other outpatient visit for the evaluation and management of a new patient, which requires these 3 key components: A comprehensive history; A comprehensive examination; Medical decision making of moderate complexity. Counseling and/or coordinatio	99213	Office or other outpatient visit for the evaluation and management of an established patient, which requires at least 2 of these 3 key components: An expanded problem focused history; An expanded problem focused examination; Medical decision making of low
881	GERATRIC CLINIC	Psychiatry	Geriatrics		2123	16884	2003	49.61943874	NonSpecific	Adult-Specific	Outpatient	296	Mood disorders	mental disorders	296.2	Depression	mental disorders	296.22	Major depressive disorder	mental disorders	300	Anxiety disorders	mental disorders	300.1	Anxiety disorder	mental disorders	90806	Individual psychotherapy, insight oriented, behavior modifying and/or supportive, in an office or outpatient facility, approximately 45 to 50 minutes face-to-face with the patient	90805	Individual psychotherapy, insight oriented, behavior modifying and/or supportive, in an office or outpatient facility, approximately 20 to 30 minutes face-to-face with the patient; with medical evaluation and management services	90801	Psychiatric diagnostic interview examination	90807	Individual psychotherapy, insight oriented, behavior modifying and/or supportive, in an office or outpatient facility, approximately 45 to 50 minutes face-to-face with the patient; with medical evaluation and management services	90804	Individual psychotherapy, insight oriented, behavior modifying and/or supportive, in an office or outpatient facility, approximately 20 to 30 minutes face-to-face with the patient
4877	PEDS CARDIOLOGY MURFREESBORO	Cardiology			2115	2930	2019	7.445585216	NonSpecific	Pediatric-Specific	Mixed	747	Cardiac and circulatory congenital anomalies	congenital anomalies	747.1	Cardiac congenital anomalies	congenital anomalies	396	Abnormal heart sounds	circulatory system	747.11	Cardiac shunt/ heart septal defect	congenital anomalies	427	Cardiac dysrhythmias	circulatory system	93000	Electrocardiogram, routine ECG with at least 12 leads; with interpretation and report	99244	Office consultation for a new or established patient, which requires these 3 key components: A comprehensive history; A comprehensive examination; and Medical decision making of moderate complexity. Counseling and/or coordination of care with other physic	99215	Office or other outpatient visit for the evaluation and management of an established patient, which requires at least 2 of these 3 key components: A comprehensive history; A comprehensive examination; Medical decision making of high complexity. Counseling	99204	Office or other outpatient visit for the evaluation and management of a new patient, which requires these 3 key components: A comprehensive history; A comprehensive examination; Medical decision making of moderate complexity. Counseling and/or coordinatio	99214	Office or other outpatient visit for the evaluation and management of an established patient, which requires at least 2 of these 3 key components: A detailed history; A detailed examination; Medical decision making of moderate complexity. Counseling and/o
2464	VASCULAR SURGERY OHO	VascularSurgery			2114	3647	2021	63.37029432	NonSpecific	Adult-Specific	Outpatient	454	Varicose veins	circulatory system	454.1	Varicose veins of lower extremity	circulatory system	447	Other disorders of arteries and arterioles	circulatory system	454.11	Varicose veins of lower extremity, symptomtic	circulatory system	443	Peripheral vascular disease	circulatory system	99213	Office or other outpatient visit for the evaluation and management of an established patient, which requires at least 2 of these 3 key components: An expanded problem focused history; An expanded problem focused examination; Medical decision making of low	99204	Office or other outpatient visit for the evaluation and management of a new patient, which requires these 3 key components: A comprehensive history; A comprehensive examination; Medical decision making of moderate complexity. Counseling and/or coordinatio	99024	Postoperative follow-up visit, normally included in the surgical package, to indicate that an evaluation and management service was performed during a postoperative period for a reason(s) related to the original procedure	99203	Office or other outpatient visit for the evaluation and management of a new patient, which requires these 3 key components: A detailed history; A detailed examination; Medical decision making of low complexity. Counseling and/or coordination of care with	99214	Office or other outpatient visit for the evaluation and management of an established patient, which requires at least 2 of these 3 key components: A detailed history; A detailed examination; Medical decision making of moderate complexity. Counseling and/o
1533	NEUROLOGY INFUSION GREEN HILLS	Neurology			2112	26248	2020	47.67419576	NonSpecific	Adult-Specific	Outpatient	335	Multiple sclerosis	neurological	357	Inflammatory and toxic neuropathy	neurological	358	Myoneural disorders	neurological	358.1	Myasthenia gravis	neurological	697	Sarcoidosis	dermatologic	96413	Chemotherapy administration, intravenous infusion technique; up to 1 hour, single or initial substance/drug	96365	Intravenous infusion, for therapy, prophylaxis, or diagnosis (specify substance or drug); initial, up to 1 hour	96375	Therapeutic, prophylactic, or diagnostic injection (specify substance or drug); each additional sequential intravenous push of a new substance/drug (List separately in addition to code for primary procedure)	96415	Chemotherapy administration, intravenous infusion technique; each additional hour (List separately in addition to code for primary procedure)	96366	Intravenous infusion, for therapy, prophylaxis, or diagnosis (specify substance or drug); each additional hour (List separately in addition to code for primary procedure)
3669	VPH ADULT PARTIAL HOSPITALIZATION	Psychiatry			2091	17286	2020	32.29021218	NonSpecific	Adult-Specific	Outpatient	296	Mood disorders	mental disorders	296.2	Depression	mental disorders	296.22	Major depressive disorder	mental disorders	300	Anxiety disorders	mental disorders	296.1	Bipolar	mental disorders	90853	Group psychotherapy (other than of a multiple-family group)	99232	Subsequent hospital care, per day, for the evaluation and management of a patient, which requires at least 2 of these 3 key components: An expanded problem focused interval history; An expanded problem focused examination; Medical decision making of moder	90832	Psychotherapy, 30 minutes with patient	99231	Subsequent hospital care, per day, for the evaluation and management of a patient, which requires at least 2 of these 3 key components: A problem focused interval history; A problem focused examination; Medical decision making that is straightforward or o	99238	Hospital discharge day management; 30 minutes or less
5695	PEDS DEVELOPMENTAL MED & COGNITION ECL	DevelopmentalPediatrics			2072	2671	2019	6.097193703	NonSpecific	Pediatric-Specific	Outpatient	313	Pervasive developmental disorders	mental disorders	313.3	Autism	mental disorders	315	Develomental delays and disorders	mental disorders	264	Lack of normal physiological development	endocrine/metabolic	313.1	Attention deficit hyperactivity disorder	mental disorders	99214	Office or other outpatient visit for the evaluation and management of an established patient, which requires at least 2 of these 3 key components: A detailed history; A detailed examination; Medical decision making of moderate complexity. Counseling and/o	99205	Office or other outpatient visit for the evaluation and management of a new patient, which requires these 3 key components: A comprehensive history; A comprehensive examination; Medical decision making of high complexity. Counseling and/or coordination of	99245	Office consultation for a new or established patient, which requires these 3 key components: A comprehensive history; A comprehensive examination; and Medical decision making of high complexity. Counseling and/or coordination of care with other physicians	99215	Office or other outpatient visit for the evaluation and management of an established patient, which requires at least 2 of these 3 key components: A comprehensive history; A comprehensive examination; Medical decision making of high complexity. Counseling	99244	Office consultation for a new or established patient, which requires these 3 key components: A comprehensive history; A comprehensive examination; and Medical decision making of moderate complexity. Counseling and/or coordination of care with other physic
4141	FLUOROSCOPY VIS HILLSBORO	Radiology			2072	2222	2018	54.30663929	NonSpecific	Adult-Specific	Outpatient	189	Cancer of urinary organs (incl. kidney and bladder)	neoplasms	745	Pain in joint	musculoskeletal	189.1	Cancer of kidney and renal pelvis	neoplasms	763	Thoracic or lumbosacral neuritis or radiculitis, unspecified	symptoms	532	Dysphagia	digestive	88108	Cytopathology, concentration technique, smears and interpretation (eg, Saccomanno technique)	82945	Glucose, body fluid, other than blood	84157	Protein, total, except by refractometry; other source (eg, synovial fluid, cerebrospinal fluid)	89051	Cell count, miscellaneous body fluids (eg, cerebrospinal fluid, joint fluid), except blood; with differential count	82784	Gammaglobulin (immunoglobulin); IgA, IgD, IgG, IgM, each
356	HS PEDS MEDICAL SLP & FEEDING DOT 7	SpeechTherapy			2069	7902	2020	4.459958932	NonSpecific	Pediatric-Specific	Mixed	749	Congenital anomalies of face and neck	congenital anomalies	749.1	Cleft palate	congenital anomalies	315	Develomental delays and disorders	mental disorders	315.2	Speech and language disorder	mental disorders	292	Neurological disorders	mental disorders	92507	Treatment of speech, language, voice, communication, and/or auditory processing disorder; individual	92526	Treatment of swallowing dysfunction and/or oral function for feeding	92610	Evaluation of oral and pharyngeal swallowing function	92567	Tympanometry (impedance testing)	92523	Evaluation of speech sound production (eg, articulation, phonological process, apraxia, dysarthria); with evaluation of language comprehension and expression (eg, receptive and expressive language)
4715	PEDS CARDIOLOGY JACKSON	Cardiology			2066	2869	2018	5.563312799	NonSpecific	Pediatric-Specific	Mixed	747	Cardiac and circulatory congenital anomalies	congenital anomalies	747.1	Cardiac congenital anomalies	congenital anomalies	747.11	Cardiac shunt/ heart septal defect	congenital anomalies	396	Abnormal heart sounds	circulatory system	427	Cardiac dysrhythmias	circulatory system	93000	Electrocardiogram, routine ECG with at least 12 leads; with interpretation and report	99244	Office consultation for a new or established patient, which requires these 3 key components: A comprehensive history; A comprehensive examination; and Medical decision making of moderate complexity. Counseling and/or coordination of care with other physic	99214	Office or other outpatient visit for the evaluation and management of an established patient, which requires at least 2 of these 3 key components: A detailed history; A detailed examination; Medical decision making of moderate complexity. Counseling and/o	93325	Doppler echocardiography color flow velocity mapping (List separately in addition to codes for echocardiography)	93303	Transthoracic echocardiography for congenital cardiac anomalies; complete
5643	INTERVENTIONAL RADIOLOGY BREAST OHO	InterventionalRadiology			2062	2506	2018	53.31690623	Female-Specific	Adult-Specific	Outpatient	611	Abnormal findings on mammogram or breast exam	genitourinary	611.1	Abnormal mammogram	genitourinary	610	Benign mammary dysplasias	genitourinary	174	Breast cancer	neoplasms	174.1	Breast cancer [female]	neoplasms	88305	Level IV - Surgical pathology, gross and microscopic examination Abortion - spontaneous/missed Artery, biopsy Bone marrow, biopsy Bone exostosis Brain/meninges, other than for tumor resection Breast, biopsy, not requiring microscopic evaluation of surgica	77065	Diagnostic mammography, including computer-aided detection (CAD) when performed; unilateral	19083	Biopsy, breast, with placement of breast localization device(s) (eg, clip, metallic pellet), when performed, and imaging of the biopsy specimen, when performed, percutaneous; first lesion, including ultrasound guidance	88368	Morphometric analysis, in situ hybridization (quantitative or semi-quantitative), manual, per specimen; initial single probe stain procedure	88360	Morphometric analysis, tumor immunohistochemistry (eg, Her-2/neu, estrogen receptor/progesterone receptor), quantitative or semiquantitative, per specimen, each single antibody stain procedure; manual
6290	TRANSPLANT LIVER MEDICAL TVC 2	Gastroenterology	TransplantSurgery		2056	7748	2019	61.229295	NonSpecific	Adult-Specific	Outpatient	573.2	Liver replaced by transplant	digestive	571	Chronic liver disease and cirrhosis	digestive	571.5	Other chronic nonalcoholic liver disease	digestive	571.51	Cirrhosis of liver without mention of alcohol	digestive	401	Hypertension	circulatory system	99215	Office or other outpatient visit for the evaluation and management of an established patient, which requires at least 2 of these 3 key components: A comprehensive history; A comprehensive examination; Medical decision making of high complexity. Counseling	99214	Office or other outpatient visit for the evaluation and management of an established patient, which requires at least 2 of these 3 key components: A detailed history; A detailed examination; Medical decision making of moderate complexity. Counseling and/o	80053	Comprehensive metabolic panel This panel must include the following: Albumin (82040) Bilirubin, total (82247) Calcium, total (82310) Carbon dioxide (bicarbonate) (82374) Chloride (82435) Creatinine (82565) Glucose (82947) Phosphatase, alkaline (84075) Pot	36415	Collection of venous blood by venipuncture	85025	Blood count; complete (CBC), automated (Hgb, Hct, RBC, WBC and platelet count) and automated differential WBC count
1370	4 CENTER NICU	CriticalCare	Neonatology		2050	2077	2000	0	NonSpecific	Pediatric-Specific	Inpatient	656	Other perinatal conditions of fetus or newborn	pregnancy complications	656.2	Respiratory conditions of fetus and newborn	pregnancy complications	656.8	Perinatal jaundice	pregnancy complications	657	Infections specific to the perinatal period	pregnancy complications	747	Cardiac and circulatory congenital anomalies	congenital anomalies	82948	Glucose; blood, reagent strip	84132	Potassium; serum, plasma or whole blood	84295	Sodium; serum, plasma or whole blood	82435	Chloride; blood	82803	Gases, blood, any combination of pH, pCO2, pO2, CO2, HCO3 (including calculated O2 saturation)
1392	CARDIOLOGY EP OHO	Cardiology			2048	3581	2020	69.99589322	NonSpecific	Adult-Specific	Outpatient	427	Cardiac dysrhythmias	circulatory system	427.2	Atrial fibrillation and flutter	circulatory system	427.21	Atrial fibrillation	circulatory system	426	Cardiac conduction disorders	circulatory system	427.1	Paroxysmal tachycardia, unspecified	circulatory system	93010	Electrocardiogram, routine ECG with at least 12 leads; interpretation and report only	99214	Office or other outpatient visit for the evaluation and management of an established patient, which requires at least 2 of these 3 key components: A detailed history; A detailed examination; Medical decision making of moderate complexity. Counseling and/o	93005	Electrocardiogram, routine ECG with at least 12 leads; tracing only, without interpretation and report	99213	Office or other outpatient visit for the evaluation and management of an established patient, which requires at least 2 of these 3 key components: An expanded problem focused history; An expanded problem focused examination; Medical decision making of low	99204	Office or other outpatient visit for the evaluation and management of a new patient, which requires these 3 key components: A comprehensive history; A comprehensive examination; Medical decision making of moderate complexity. Counseling and/or coordinatio
4621	HOLTER FRANKLIN	Cardiology			2048	2896	2020	67.18275154	NonSpecific	Adult-Specific	Outpatient	427	Cardiac dysrhythmias	circulatory system	427.2	Atrial fibrillation and flutter	circulatory system	427.21	Atrial fibrillation	circulatory system	427.9	Palpitations	circulatory system	427.6	Premature beats	circulatory system	93225	External electrocardiographic recording up to 48 hours by continuous rhythm recording and storage; recording (includes connection, recording, and disconnection)	93227	External electrocardiographic recording up to 48 hours by continuous rhythm recording and storage; review and interpretation by a physician or other qualified health care professional	93226	External electrocardiographic recording up to 48 hours by continuous rhythm recording and storage; scanning analysis with report	93224	External electrocardiographic recording up to 48 hours by continuous rhythm recording and storage; includes recording, scanning analysis with report, review and interpretation by a physician or other qualified health care professional	83036	Hemoglobin; glycosylated (A1C)
2014	PEDS MOTOR IMPAIRMENT DOT 9	DevelopmentalPediatrics			2029	8885	2019	9.779603012	NonSpecific	NonSpecific	Mixed	350	Abnormal movement	neurological	343	Infantile cerebral palsy	neurological	350.1	Abnormal involuntary movements	neurological	350.2	Abnormality of gait	neurological	333	Extrapyramidal disease and abnormal movement disorders	neurological	99214	Office or other outpatient visit for the evaluation and management of an established patient, which requires at least 2 of these 3 key components: A detailed history; A detailed examination; Medical decision making of moderate complexity. Counseling and/o	62370	Electronic analysis of programmable, implanted pump for intrathecal or epidural drug infusion (includes evaluation of reservoir status, alarm status, drug prescription status); with reprogramming and refill (requiring skill of a physician or other qualifi	99215	Office or other outpatient visit for the evaluation and management of an established patient, which requires at least 2 of these 3 key components: A comprehensive history; A comprehensive examination; Medical decision making of high complexity. Counseling	99213	Office or other outpatient visit for the evaluation and management of an established patient, which requires at least 2 of these 3 key components: An expanded problem focused history; An expanded problem focused examination; Medical decision making of low	64642	Chemodenervation of one extremity; 1-4 muscle(s)
1740	PEDS GASTROENTEROLOGY MURFREESBORO	Gastroenterology			2022	3161	2018	9.727583847	NonSpecific	Pediatric-Specific	Outpatient	785	Abdominal pain	symptoms	561	Symptoms involving digestive system	digestive	789	Nausea and vomiting	symptoms	530	Diseases of esophagus	digestive	530.1	Esophagitis, GERD and related diseases	digestive	85025	Blood count; complete (CBC), automated (Hgb, Hct, RBC, WBC and platelet count) and automated differential WBC count	80053	Comprehensive metabolic panel This panel must include the following: Albumin (82040) Bilirubin, total (82247) Calcium, total (82310) Carbon dioxide (bicarbonate) (82374) Chloride (82435) Creatinine (82565) Glucose (82947) Phosphatase, alkaline (84075) Pot	83516	Immunoassay for analyte other than infectious agent antibody or infectious agent antigen; qualitative or semiquantitative, multiple step method	82784	Gammaglobulin (immunoglobulin); IgA, IgD, IgG, IgM, each	99244	Office consultation for a new or established patient, which requires these 3 key components: A comprehensive history; A comprehensive examination; and Medical decision making of moderate complexity. Counseling and/or coordination of care with other physic
4219	LUNG SCREENING VIS OHO	Radiology			2020	3188	2020	64.63518138	NonSpecific	Adult-Specific	Mixed	318	Tobacco use disorder	mental disorders	496	Chronic airway obstruction	respiratory	71	Human immunodeficiency virus [HIV] disease	infectious diseases	514.2	Solitary pulmonary nodule	respiratory	316	Substance addiction and disorders	mental disorders	88112	Cytopathology, selective cellular enhancement technique with interpretation (eg, liquid based slide preparation method), except cervical or vaginal
3879	BEHAVIORAL HEALTH THERAPY VPH	Psychiatry			2011	23239	2021	36.20533881	NonSpecific	Adult-Specific	Outpatient	296	Mood disorders	mental disorders	300	Anxiety disorders	mental disorders	296.2	Depression	mental disorders	300.1	Anxiety disorder	mental disorders	296.22	Major depressive disorder	mental disorders	90837	Psychotherapy, 60 minutes with patient	90853	Group psychotherapy (other than of a multiple-family group)	90834	Psychotherapy, 45 minutes with patient	90791	Psychiatric diagnostic evaluation	90832	Psychotherapy, 30 minutes with patient
5427	CARDIOLOGY EP DEVICE IN PERSON COLUMBIA	Cardiology			2003	7266	2019	74.38466804	NonSpecific	Adult-Specific	Outpatient	427	Cardiac dysrhythmias	circulatory system	427.8	Sinoatrial node dysfunction (Bradycardia)	circulatory system	426	Cardiac conduction disorders	circulatory system	425	Cardiomyopathy	circulatory system	425.1	Primary/intrinsic cardiomyopathies	circulatory system	93280	Programming device evaluation (in person) with iterative adjustment of the implantable device to test the function of the device and select optimal permanent programmed values with analysis, review and report by a physician or other qualified health care	93283	Programming device evaluation (in person) with iterative adjustment of the implantable device to test the function of the device and select optimal permanent programmed values with analysis, review and report by a physician or other qualified health care	93282	Programming device evaluation (in person) with iterative adjustment of the implantable device to test the function of the device and select optimal permanent programmed values with analysis, review and report by a physician or other qualified health care	93284	Programming device evaluation (in person) with iterative adjustment of the implantable device to test the function of the device and select optimal permanent programmed values with analysis, review and report by a physician or other qualified health care	93279	Programming device evaluation (in person) with iterative adjustment of the implantable device to test the function of the device and select optimal permanent programmed values with analysis, review and report by a physician or other qualified health care
6831	SPRING HILL SURGERY CENTER OR	Surgery			2001	2099	2020	6.784394251	NonSpecific	NonSpecific	Inpatient	366	Cataract	sense organs	366.2	Senile cataract	sense organs	379	Other disorders of eye	sense organs	379.4	Anomalies of pupillary function	sense organs	565	Anal and rectal conditions	digestive	30	[EXPIRED]-Missing or invalid gross amount due	66984	Extracapsular cataract removal with insertion of intraocular lens prosthesis (1 stage procedure), manual or mechanical technique (eg, irrigation and aspiration or phacoemulsification); without endoscopic cyclophotocoagulation	44385	Endoscopic evaluation of small intestinal pouch (eg, Kock pouch, ileal reservoir [S or J]); diagnostic, including collection of specimen(s) by brushing or washing, when performed (separate procedure)	66982	Extracapsular cataract removal with insertion of intraocular lens prosthesis (1-stage procedure), manual or mechanical technique (eg, irrigation and aspiration or phacoemulsification), complex, requiring devices or techniques not generally used in routine
2508	HS PEDS AUDIOLOGY MURFREESBORO	Audiology			1994	3080	2018	3.112936345	NonSpecific	Pediatric-Specific	Outpatient	389	Hearing loss	sense organs	381	Otitis media and Eustachian tube disorders	sense organs	381.2	Eustachian tube disorders	sense organs	389.2	Conductive hearing loss	sense organs	381.1	Otitis media	sense organs	92567	Tympanometry (impedance testing)	92579	Visual reinforcement audiometry (VRA)	92587	Distortion product evoked otoacoustic emissions; limited evaluation (to confirm the presence or absence of hearing disorder, 3-6 frequencies) or transient evoked otoacoustic emissions, with interpretation and report	92552	Pure tone audiometry (threshold); air only	92555	Speech audiometry threshold
3134	EVOKED RESPONSE	Neurology			1991	2205	1998	29.60438056	NonSpecific	NonSpecific	Outpatient	345	Epilepsy, recurrent seizures, convulsions	neurological	345.3	Convulsions	neurological										95819	Electroencephalogram (EEG); including recording awake and asleep	95904	Nerve conduction, amplitude and latency/velocity study, each nerve; sensory	95900	Nerve conduction, amplitude and latency/velocity study, each nerve; motor, without F-wave study	95869	Needle electromyography; thoracic paraspinal muscles (excluding T1 or T12)	95860	Needle electromyography; 1 extremity with or without related paraspinal areas
773	VU MC NURSE MID MROS	OBGYN			1979	9614	2016	30.1026694	Female-Specific	Adult-Specific	Outpatient	626	Disorders of menstruation and other abnormal bleeding from female genital tract	genitourinary	654	Other and unspecified complications of birth; puerperium affecting management of mother	pregnancy complications	636	Early or threatened labor; hemorrhage in early pregnancy	pregnancy complications	654.1	Abnormality of organs and soft tissues of pelvis complicating pregnancy, childbirth, or the puerperium	pregnancy complications	649	Other conditions or status of the mother complicating pregnancy, childbirth, or the puerperium	pregnancy complications	36415	Collection of venous blood by venipuncture	87389	Infectious agent antigen detection by immunoassay technique, (eg, enzyme immunoassay [EIA], enzyme-linked immunosorbent assay [ELISA], immunochemiluminometric assay [IMCA]) qualitative or semiquantitative, multiple-step method; HIV-1 antigen(s), with HIV-	87086	Culture, bacterial; quantitative colony count, urine	87491	Infectious agent detection by nucleic acid (DNA or RNA); Chlamydia trachomatis, amplified probe technique	87591	Infectious agent detection by nucleic acid (DNA or RNA); Neisseria gonorrhoeae, amplified probe technique
3164	PEDS NEUROLOGY AFTER HOURS DOT 9	Neurology			1972	1977	2020	10.95140315	NonSpecific	Pediatric-Specific	Outpatient	340	Migraine	neurological	339	Other headache syndromes	neurological	345	Epilepsy, recurrent seizures, convulsions	neurological	313	Pervasive developmental disorders	mental disorders	350	Abnormal movement	neurological	99205	Office or other outpatient visit for the evaluation and management of a new patient, which requires these 3 key components: A comprehensive history; A comprehensive examination; Medical decision making of high complexity. Counseling and/or coordination of	99244	Office consultation for a new or established patient, which requires these 3 key components: A comprehensive history; A comprehensive examination; and Medical decision making of moderate complexity. Counseling and/or coordination of care with other physic	99204	Office or other outpatient visit for the evaluation and management of a new patient, which requires these 3 key components: A comprehensive history; A comprehensive examination; Medical decision making of moderate complexity. Counseling and/or coordinatio	99215	Office or other outpatient visit for the evaluation and management of an established patient, which requires at least 2 of these 3 key components: A comprehensive history; A comprehensive examination; Medical decision making of high complexity. Counseling	99214	Office or other outpatient visit for the evaluation and management of an established patient, which requires at least 2 of these 3 key components: A detailed history; A detailed examination; Medical decision making of moderate complexity. Counseling and/o
797	PHLEBOTOMY SHELBYVILLE	Phlebotomy			1963	9275	2020	71.1211499	NonSpecific	Adult-Specific	Outpatient	286.2	Encounter for long-term (current) use of anticoagulants	hematopoietic	272	Disorders of lipoid metabolism	endocrine/metabolic	272.1	Hyperlipidemia	endocrine/metabolic	427	Cardiac dysrhythmias	circulatory system	427.2	Atrial fibrillation and flutter	circulatory system	80053	Comprehensive metabolic panel This panel must include the following: Albumin (82040) Bilirubin, total (82247) Calcium, total (82310) Carbon dioxide (bicarbonate) (82374) Chloride (82435) Creatinine (82565) Glucose (82947) Phosphatase, alkaline (84075) Pot	80061	Lipid panel This panel must include the following: Cholesterol, serum, total (82465) Lipoprotein, direct measurement, high density cholesterol (HDL cholesterol) (83718) Triglycerides (84478)	85610	Prothrombin time	80048	Basic metabolic panel (Calcium, total) This panel must include the following: Calcium, total (82310) Carbon dioxide (bicarbonate) (82374) Chloride (82435) Creatinine (82565) Glucose (82947) Potassium (84132) Sodium (84295) Urea nitrogen (BUN) (84520)	85025	Blood count; complete (CBC), automated (Hgb, Hct, RBC, WBC and platelet count) and automated differential WBC count
1957	ONCOLOGY HEMATOLOGY NORTHCREST	HemeOnc			1953	11360	2019	62.61738535	NonSpecific	Adult-Specific	Outpatient	198	Secondary malignant neoplasm	neoplasms	280	Iron deficiency anemias	hematopoietic	174	Breast cancer	neoplasms	174.1	Breast cancer [female]	neoplasms	174.11	Malignant neoplasm of female breast	neoplasms	85025	Blood count; complete (CBC), automated (Hgb, Hct, RBC, WBC and platelet count) and automated differential WBC count	99214	Office or other outpatient visit for the evaluation and management of an established patient, which requires at least 2 of these 3 key components: A detailed history; A detailed examination; Medical decision making of moderate complexity. Counseling and/o	80053	Comprehensive metabolic panel This panel must include the following: Albumin (82040) Bilirubin, total (82247) Calcium, total (82310) Carbon dioxide (bicarbonate) (82374) Chloride (82435) Creatinine (82565) Glucose (82947) Phosphatase, alkaline (84075) Pot	99215	Office or other outpatient visit for the evaluation and management of an established patient, which requires at least 2 of these 3 key components: A comprehensive history; A comprehensive examination; Medical decision making of high complexity. Counseling	99213	Office or other outpatient visit for the evaluation and management of an established patient, which requires at least 2 of these 3 key components: An expanded problem focused history; An expanded problem focused examination; Medical decision making of low
4695	PEDS CARDIOLOGY JACKSON	Cardiology			1946	2761	2021	6.015058179	NonSpecific	Pediatric-Specific	Outpatient	747	Cardiac and circulatory congenital anomalies	congenital anomalies	747.1	Cardiac congenital anomalies	congenital anomalies	747.11	Cardiac shunt/ heart septal defect	congenital anomalies	396	Abnormal heart sounds	circulatory system	427	Cardiac dysrhythmias	circulatory system	93000	Electrocardiogram, routine ECG with at least 12 leads; with interpretation and report	93010	Electrocardiogram, routine ECG with at least 12 leads; interpretation and report only	99214	Office or other outpatient visit for the evaluation and management of an established patient, which requires at least 2 of these 3 key components: A detailed history; A detailed examination; Medical decision making of moderate complexity. Counseling and/o	99244	Office consultation for a new or established patient, which requires these 3 key components: A comprehensive history; A comprehensive examination; and Medical decision making of moderate complexity. Counseling and/or coordination of care with other physic	99204	Office or other outpatient visit for the evaluation and management of a new patient, which requires these 3 key components: A comprehensive history; A comprehensive examination; Medical decision making of moderate complexity. Counseling and/or coordinatio
2118	BONE DENSITY VWCH 1	Radiology			1923	2064	2021	67.02258727	Female-Specific	Adult-Specific	Outpatient	733	Other disorders of bone and cartilage	musculoskeletal	743	Osteoporosis, osteopenia and pathological fracture	musculoskeletal	743.1	Osteoporosis	musculoskeletal	743.11	Osteoporosis NOS	musculoskeletal	627	Menopausal and postmenopausal disorders	genitourinary	77080	Dual-energy X-ray absorptiometry (DXA), bone density study, 1 or more sites; axial skeleton (eg, hips, pelvis, spine)	77067	Screening mammography, bilateral (2-view study of each breast), including computer-aided detection (CAD) when performed	77063	Screening digital breast tomosynthesis, bilateral (List separately in addition to code for primary procedure)	80053	Comprehensive metabolic panel This panel must include the following: Albumin (82040) Bilirubin, total (82247) Calcium, total (82310) Carbon dioxide (bicarbonate) (82374) Chloride (82435) Creatinine (82565) Glucose (82947) Phosphatase, alkaline (84075) Pot	82306	Vitamin D; 25 hydroxy, includes fraction(s), if performed
5185	CARDIOLOGY VASCULAR OHO	Cardiology			1919	3813	2021	59.79192334	NonSpecific	Adult-Specific	Outpatient	401	Hypertension	circulatory system	401.1	Essential hypertension	circulatory system	272	Disorders of lipoid metabolism	endocrine/metabolic	272.1	Hyperlipidemia	endocrine/metabolic	411	Ischemic Heart Disease	circulatory system	99214	Office or other outpatient visit for the evaluation and management of an established patient, which requires at least 2 of these 3 key components: A detailed history; A detailed examination; Medical decision making of moderate complexity. Counseling and/o	99213	Office or other outpatient visit for the evaluation and management of an established patient, which requires at least 2 of these 3 key components: An expanded problem focused history; An expanded problem focused examination; Medical decision making of low	99215	Office or other outpatient visit for the evaluation and management of an established patient, which requires at least 2 of these 3 key components: A comprehensive history; A comprehensive examination; Medical decision making of high complexity. Counseling	99205	Office or other outpatient visit for the evaluation and management of a new patient, which requires these 3 key components: A comprehensive history; A comprehensive examination; Medical decision making of high complexity. Counseling and/or coordination of	93010	Electrocardiogram, routine ECG with at least 12 leads; interpretation and report only
1051	SPEECH THERAPY	SpeechTherapy			1918	2798	1999	22.89938398	NonSpecific	NonSpecific	Outpatient	532	Dysphagia	digestive	264	Lack of normal physiological development	endocrine/metabolic	473	Diseases of the larynx and vocal cords	respiratory	149	Cancer of larynx, pharynx, nasal cavities	neoplasms	315	Develomental delays and disorders	mental disorders	74230	Radiologic examination, swallowing function, with cineradiography/videoradiography, including scout neck radiograph(s) and delayed image(s), when performed, contrast (eg, barium) study	99231	Subsequent hospital care, per day, for the evaluation and management of a patient, which requires at least 2 of these 3 key components: A problem focused interval history; A problem focused examination; Medical decision making that is straightforward or o	71020	Radiologic examination, chest, 2 views, frontal and lateral	99213	Office or other outpatient visit for the evaluation and management of an established patient, which requires at least 2 of these 3 key components: An expanded problem focused history; An expanded problem focused examination; Medical decision making of low	80048	Basic metabolic panel (Calcium, total) This panel must include the following: Calcium, total (82310) Carbon dioxide (bicarbonate) (82374) Chloride (82435) Creatinine (82565) Glucose (82947) Potassium (84132) Sodium (84295) Urea nitrogen (BUN) (84520)
598	7 SOUTH CCU	Cardiology			1914	2099	2001	58.16837782	NonSpecific	Adult-Specific	Inpatient	411	Ischemic Heart Disease	circulatory system	411.4	Coronary atherosclerosis	circulatory system	401	Hypertension	circulatory system	401.1	Essential hypertension	circulatory system	418	Nonspecific chest pain	circulatory system	85027	Blood count; complete (CBC), automated (Hgb, Hct, RBC, WBC and platelet count)	82565	Creatinine; blood	93005	Electrocardiogram, routine ECG with at least 12 leads; tracing only, without interpretation and report	84520	Urea nitrogen; quantitative	80048	Basic metabolic panel (Calcium, total) This panel must include the following: Calcium, total (82310) Carbon dioxide (bicarbonate) (82374) Chloride (82435) Creatinine (82565) Glucose (82947) Potassium (84132) Sodium (84295) Urea nitrogen (BUN) (84520)
9266	OBGYN MFM ULTRASOUND VCH 9	OBGYN	Radiology		1913	4352	2021	29.93566051	Female-Specific	Adult-Specific	Outpatient	656	Other perinatal conditions of fetus or newborn	pregnancy complications	655	Known or suspected fetal abnormality affecting management of mother	pregnancy complications	654	Other and unspecified complications of birth; puerperium affecting management of mother	pregnancy complications	649	Other conditions or status of the mother complicating pregnancy, childbirth, or the puerperium	pregnancy complications	747	Cardiac and circulatory congenital anomalies	congenital anomalies	76820	Doppler velocimetry, fetal; umbilical artery	76819	Fetal biophysical profile; without non-stress testing	93325	Doppler echocardiography color flow velocity mapping (List separately in addition to codes for echocardiography)	76827	Doppler echocardiography, fetal, pulsed wave and/or continuous wave with spectral display; complete	76825	Echocardiography, fetal, cardiovascular system, real time with image documentation (2D), with or without M-mode recording
747	3 NORTH CENTRAL	HospitalMedicine			1905	1946	2005	61.2347707	NonSpecific	Adult-Specific	Inpatient	401	Hypertension	circulatory system	509	Respiratory failure, insufficiency, arrest	respiratory	427	Cardiac dysrhythmias	circulatory system	401.1	Essential hypertension	circulatory system	512	Other symptoms of respiratory system	respiratory	85027	Blood count; complete (CBC), automated (Hgb, Hct, RBC, WBC and platelet count)	71010	Radiologic examination, chest; single view, frontal	80048	Basic metabolic panel (Calcium, total) This panel must include the following: Calcium, total (82310) Carbon dioxide (bicarbonate) (82374) Chloride (82435) Creatinine (82565) Glucose (82947) Potassium (84132) Sodium (84295) Urea nitrogen (BUN) (84520)	82962	Glucose, blood by glucose monitoring device(s) cleared by the FDA specifically for home use	82803	Gases, blood, any combination of pH, pCO2, pO2, CO2, HCO3 (including calculated O2 saturation)
1556	CARDIOLOGY GENERAL SPRING HILL	Cardiology			1904	4299	2020	67.79739904	NonSpecific	Adult-Specific	Outpatient	401	Hypertension	circulatory system	401.1	Essential hypertension	circulatory system	272	Disorders of lipoid metabolism	endocrine/metabolic	272.1	Hyperlipidemia	endocrine/metabolic	272.13	Mixed hyperlipidemia	endocrine/metabolic	99214	Office or other outpatient visit for the evaluation and management of an established patient, which requires at least 2 of these 3 key components: A detailed history; A detailed examination; Medical decision making of moderate complexity. Counseling and/o	93000	Electrocardiogram, routine ECG with at least 12 leads; with interpretation and report	99204	Office or other outpatient visit for the evaluation and management of a new patient, which requires these 3 key components: A comprehensive history; A comprehensive examination; Medical decision making of moderate complexity. Counseling and/or coordinatio	93010	Electrocardiogram, routine ECG with at least 12 leads; interpretation and report only	99213	Office or other outpatient visit for the evaluation and management of an established patient, which requires at least 2 of these 3 key components: An expanded problem focused history; An expanded problem focused examination; Medical decision making of low
1730	BEHAVIORAL HEALTH GENERAL VAV	Psychiatry			1904	4055	2017	36.38877481	NonSpecific	NonSpecific	Mixed	296	Mood disorders	mental disorders	300	Anxiety disorders	mental disorders	313	Pervasive developmental disorders	mental disorders	300.1	Anxiety disorder	mental disorders	296.2	Depression	mental disorders	99214	Office or other outpatient visit for the evaluation and management of an established patient, which requires at least 2 of these 3 key components: A detailed history; A detailed examination; Medical decision making of moderate complexity. Counseling and/o	96118	Neuropsychological testing (eg, Halstead-Reitan Neuropsychological Battery, Wechsler Memory Scales and Wisconsin Card Sorting Test), per hour of the psychologist's or physician's time, both face-to-face time administering tests to the patient and time int	96119	Neuropsychological testing (eg, Halstead-Reitan Neuropsychological Battery, Wechsler Memory Scales and Wisconsin Card Sorting Test), with qualified health care professional interpretation and report, administered by technician, per hour of technician time	90837	Psychotherapy, 60 minutes with patient	96116	Neurobehavioral status exam (clinical assessment of thinking, reasoning and judgment, [eg, acquired knowledge, attention, language, memory, planning and problem solving, and visual spatial abilities]), by physician or other qualified health care professio
9420	WALK IN CLINIC PLEASANT VIEW	PrimaryCare	UrgentCare		1899	2578	2022	38.06433949	NonSpecific	NonSpecific	Outpatient	465	Acute upper respiratory infections of multiple or unspecified sites	respiratory	465.2	Acute pharyngitis	respiratory	798	Malaise and fatigue	symptoms	479	Other upper respiratory disease	respiratory	464	Acute sinusitis	respiratory	99214	Office or other outpatient visit for the evaluation and management of an established patient, which requires at least 2 of these 3 key components: A detailed history; A detailed examination; Medical decision making of moderate complexity. Counseling and/o	87636	Under Infectious Agent Antigen Detection	87880	Infectious agent antigen detection by immunoassay with direct optical observation; Streptococcus, group A	99204	Office or other outpatient visit for the evaluation and management of a new patient, which requires these 3 key components: A comprehensive history; A comprehensive examination; Medical decision making of moderate complexity. Counseling and/or coordinatio	87081	Culture, presumptive, pathogenic organisms, screening only
4983	SURGICAL TRANS CTR	Surgery			1884	1944	2011	52.37371663	NonSpecific	Adult-Specific	Mixed	401	Hypertension	circulatory system	401.1	Essential hypertension	circulatory system	785	Abdominal pain	symptoms	250	Diabetes mellitus	endocrine/metabolic	530	Diseases of esophagus	digestive	80048	Basic metabolic panel (Calcium, total) This panel must include the following: Calcium, total (82310) Carbon dioxide (bicarbonate) (82374) Chloride (82435) Creatinine (82565) Glucose (82947) Potassium (84132) Sodium (84295) Urea nitrogen (BUN) (84520)	85027	Blood count; complete (CBC), automated (Hgb, Hct, RBC, WBC and platelet count)	82962	Glucose, blood by glucose monitoring device(s) cleared by the FDA specifically for home use	85025	Blood count; complete (CBC), automated (Hgb, Hct, RBC, WBC and platelet count) and automated differential WBC count	86850	Antibody screen, RBC, each serum technique
668	BEHAVIORAL HEALTH PEDS COMMUNITY MENTAL HEALTH VAV	Psychiatry			1880	24039	2020	14.03696099	NonSpecific	NonSpecific	Outpatient	300	Anxiety disorders	mental disorders	313	Pervasive developmental disorders	mental disorders	300.1	Anxiety disorder	mental disorders	313.1	Attention deficit hyperactivity disorder	mental disorders	296	Mood disorders	mental disorders	90834	Psychotherapy, 45 minutes with patient	99214	Office or other outpatient visit for the evaluation and management of an established patient, which requires at least 2 of these 3 key components: A detailed history; A detailed examination; Medical decision making of moderate complexity. Counseling and/o	90837	Psychotherapy, 60 minutes with patient	90847	Family psychotherapy (conjoint psychotherapy) (with patient present), 50 minutes	99213	Office or other outpatient visit for the evaluation and management of an established patient, which requires at least 2 of these 3 key components: An expanded problem focused history; An expanded problem focused examination; Medical decision making of low
9254	OBGYN MFM VCH 9	OBGYN			1876	4384	2021	29.9028063	Female-Specific	Adult-Specific	Mixed	655	Known or suspected fetal abnormality affecting management of mother	pregnancy complications	656	Other perinatal conditions of fetus or newborn	pregnancy complications	654	Other and unspecified complications of birth; puerperium affecting management of mother	pregnancy complications	649.1	Diabetes or abnormal glucose tolerance complicating pregnancy	pregnancy complications	649	Other conditions or status of the mother complicating pregnancy, childbirth, or the puerperium	pregnancy complications	99213	Office or other outpatient visit for the evaluation and management of an established patient, which requires at least 2 of these 3 key components: An expanded problem focused history; An expanded problem focused examination; Medical decision making of low	99214	Office or other outpatient visit for the evaluation and management of an established patient, which requires at least 2 of these 3 key components: A detailed history; A detailed examination; Medical decision making of moderate complexity. Counseling and/o	99212	Office or other outpatient visit for the evaluation and management of an established patient, which requires at least 2 of these 3 key components: A problem focused history; A problem focused examination; Straightforward medical decision making. Counselin	96040	Medical genetics and genetic counseling services, each 30 minutes face-to-face with patient/family	99215	Office or other outpatient visit for the evaluation and management of an established patient, which requires at least 2 of these 3 key components: A comprehensive history; A comprehensive examination; Medical decision making of high complexity. Counseling
1976	X-RAY AND FLUOROSCOPY VWCH 1	Radiology			1868	1948	2021	51.36208077	NonSpecific	NonSpecific	Outpatient	278	Overweight, obesity and other hyperalimentation	endocrine/metabolic	278.1	Obesity	endocrine/metabolic	278.11	Morbid obesity	endocrine/metabolic	530	Diseases of esophagus	digestive	530.1	Esophagitis, GERD and related diseases	digestive	74240	Radiologic examination, upper gastrointestinal tract, including scout abdominal radiograph(s) and delayed image(s), when performed; single-contrast (eg, barium) study	85027	Blood count; complete (CBC), automated (Hgb, Hct, RBC, WBC and platelet count)	80053	Comprehensive metabolic panel This panel must include the following: Albumin (82040) Bilirubin, total (82247) Calcium, total (82310) Carbon dioxide (bicarbonate) (82374) Chloride (82435) Creatinine (82565) Glucose (82947) Phosphatase, alkaline (84075) Pot	71046	Radiologic examination, chest; 2 views	83036	Hemoglobin; glycosylated (A1C)
3313	OPHTHALMOLOGY RETINA LEBANON	Ophthalmology			1845	10286	2020	73.64134155	NonSpecific	Adult-Specific	Mixed	362	Other retinal disorders	sense organs	362.2	Degeneration of macula and posterior pole of retina	sense organs	379	Other disorders of eye	sense organs	362.4	Retinal vascular changes and abnomalities	sense organs	379.2	Disorders of vitreous body	sense organs	67028	Intravitreal injection of a pharmacologic agent (separate procedure)	92134	Scanning computerized ophthalmic diagnostic imaging, posterior segment, with interpretation and report, unilateral or bilateral; retina	92014	Ophthalmological services: medical examination and evaluation, with initiation or continuation of diagnostic and treatment program; comprehensive, established patient, 1 or more visits	99214	Office or other outpatient visit for the evaluation and management of an established patient, which requires at least 2 of these 3 key components: A detailed history; A detailed examination; Medical decision making of moderate complexity. Counseling and/o	99024	Postoperative follow-up visit, normally included in the surgical package, to indicate that an evaluation and management service was performed during a postoperative period for a reason(s) related to the original procedure
3186	ORTHOPAEDICS OT BELLE MEADE	OccupationalTherapy			1842	10873	2021	50.81998631	NonSpecific	Adult-Specific	Mixed	741	Symptoms and disorders of the joints	musculoskeletal	741.2	Stiffness of joint	musculoskeletal	745	Pain in joint	musculoskeletal	803	Fracture of upper limb	injuries & poisonings	772.3	Muscle weakness	symptoms	97110	Therapeutic procedure, 1 or more areas, each 15 minutes; therapeutic exercises to develop strength and endurance, range of motion and flexibility	97140	Manual therapy techniques (eg, mobilization/ manipulation, manual lymphatic drainage, manual traction), 1 or more regions, each 15 minutes	97760	Orthotic(s) management and training (including assessment and fitting when not otherwise reported), upper extremity(ies), lower extremity(ies) and/or trunk, initial orthotic(s) encounter, each 15 minutes	97165	Occupational therapy evaluation, low complexity, requiring these components: An occupational profile and medical and therapy history, which includes a brief history including review of medical and/or therapy records relating to the presenting problem; An	97763	Orthotic(s)/prosthetic(s) management and/or training, upper extremity(ies), lower extremity(ies), and/or trunk, subsequent orthotic(s)/prosthetic(s) encounter, each 15 minutes
3605	OPHTHALMOLOGY GLAUCOMA LEBANON	Ophthalmology			1832	7976	2020	72.82135524	NonSpecific	Adult-Specific	Outpatient	366	Cataract	sense organs	365	Glaucoma	sense organs	366.2	Senile cataract	sense organs	365.1	Open-angle glaucoma	sense organs	365.2	Primary angle-closure glaucoma	sense organs	99214	Office or other outpatient visit for the evaluation and management of an established patient, which requires at least 2 of these 3 key components: A detailed history; A detailed examination; Medical decision making of moderate complexity. Counseling and/o	92012	Ophthalmological services: medical examination and evaluation, with initiation or continuation of diagnostic and treatment program; intermediate, established patient	92133	Scanning computerized ophthalmic diagnostic imaging, posterior segment, with interpretation and report, unilateral or bilateral; optic nerve	92083	Visual field examination, unilateral or bilateral, with interpretation and report; extended examination (eg, Goldmann visual fields with at least 3 isopters plotted and static determination within the central 30, or quantitative, automated threshold perim	99024	Postoperative follow-up visit, normally included in the surgical package, to indicate that an evaluation and management service was performed during a postoperative period for a reason(s) related to the original procedure
9373	CARDIOLOGY INTERVENTIONAL BADDOUR PKWY LEBANON	Cardiology			1832	3407	2022	64.85968515	NonSpecific	Adult-Specific	Outpatient	401	Hypertension	circulatory system	401.1	Essential hypertension	circulatory system	427	Cardiac dysrhythmias	circulatory system	272	Disorders of lipoid metabolism	endocrine/metabolic	272.1	Hyperlipidemia	endocrine/metabolic	99214	Office or other outpatient visit for the evaluation and management of an established patient, which requires at least 2 of these 3 key components: A detailed history; A detailed examination; Medical decision making of moderate complexity. Counseling and/o	93000	Electrocardiogram, routine ECG with at least 12 leads; with interpretation and report	99204	Office or other outpatient visit for the evaluation and management of a new patient, which requires these 3 key components: A comprehensive history; A comprehensive examination; Medical decision making of moderate complexity. Counseling and/or coordinatio	99213	Office or other outpatient visit for the evaluation and management of an established patient, which requires at least 2 of these 3 key components: An expanded problem focused history; An expanded problem focused examination; Medical decision making of low	3078F	Most recent diastolic blood pressure less than 80 mm Hg (HTN, CKD, CAD) (DM)
4747	BEHAVIORAL HEALTH STUDENT HEALTH PSYCH COUNSELING*	Psychiatry			1827	9822	2017	23.26488706	NonSpecific	Adult-Specific	Outpatient	300	Anxiety disorders	mental disorders	300.1	Anxiety disorder	mental disorders	296	Mood disorders	mental disorders	296.2	Depression	mental disorders	296.22	Major depressive disorder	mental disorders	80053	Comprehensive metabolic panel This panel must include the following: Albumin (82040) Bilirubin, total (82247) Calcium, total (82310) Carbon dioxide (bicarbonate) (82374) Chloride (82435) Creatinine (82565) Glucose (82947) Phosphatase, alkaline (84075) Pot	83735	Magnesium	84443	Thyroid stimulating hormone (TSH)	85025	Blood count; complete (CBC), automated (Hgb, Hct, RBC, WBC and platelet count) and automated differential WBC count
3740	MNPS WEST	PrimaryCare			1823	5924	2020	44.55167693	NonSpecific	NonSpecific	Outpatient	465	Acute upper respiratory infections of multiple or unspecified sites	respiratory	401	Hypertension	circulatory system	401.1	Essential hypertension	circulatory system	476	Allergic rhinitis	respiratory	300	Anxiety disorders	mental disorders	99213	Office or other outpatient visit for the evaluation and management of an established patient, which requires at least 2 of these 3 key components: An expanded problem focused history; An expanded problem focused examination; Medical decision making of low	36415	Collection of venous blood by venipuncture	87880	Infectious agent antigen detection by immunoassay with direct optical observation; Streptococcus, group A	81002	Urinalysis, by dip stick or tablet reagent for bilirubin, glucose, hemoglobin, ketones, leukocytes, nitrite, pH, protein, specific gravity, urobilinogen, any number of these constituents; non-automated, without microscopy	80053	Comprehensive metabolic panel This panel must include the following: Albumin (82040) Bilirubin, total (82247) Calcium, total (82310) Carbon dioxide (bicarbonate) (82374) Chloride (82435) Creatinine (82565) Glucose (82947) Phosphatase, alkaline (84075) Pot
1626	NEONATAL ICU POD J	CriticalCare	Neonatology		1823	1832	2015	0	NonSpecific	Pediatric-Specific	Inpatient	656	Other perinatal conditions of fetus or newborn	pregnancy complications	656.2	Respiratory conditions of fetus and newborn	pregnancy complications	656.8	Perinatal jaundice	pregnancy complications	656.3	Endocrine and metabolic disturbances of fetus and newborn	pregnancy complications	656.26	Transitory tachypnea or apnea of newborn	pregnancy complications	82962	Glucose, blood by glucose monitoring device(s) cleared by the FDA specifically for home use	99479	Subsequent intensive care, per day, for the evaluation and management of the recovering low birth weight infant (present body weight of 1500-2500 grams)	99480	Subsequent intensive care, per day, for the evaluation and management of the recovering infant (present body weight of 2501-5000 grams)	99469	Subsequent inpatient neonatal critical care, per day, for the evaluation and management of a critically ill neonate, 28 days of age or younger	82247	Bilirubin; total
528	RENAL TRANSPLANT SUR	Nephrology	TransplantSurgery		1813	5572	2001	46.67488022	NonSpecific	Adult-Specific	Outpatient	585	Renal failure	genitourinary	585.3	Chronic renal failure [CKD]	genitourinary	587	Kidney replaced by transpant	genitourinary	585.31	Renal dialysis	genitourinary	250	Diabetes mellitus	endocrine/metabolic	99212	Office or other outpatient visit for the evaluation and management of an established patient, which requires at least 2 of these 3 key components: A problem focused history; A problem focused examination; Straightforward medical decision making. Counselin	99213	Office or other outpatient visit for the evaluation and management of an established patient, which requires at least 2 of these 3 key components: An expanded problem focused history; An expanded problem focused examination; Medical decision making of low	80048	Basic metabolic panel (Calcium, total) This panel must include the following: Calcium, total (82310) Carbon dioxide (bicarbonate) (82374) Chloride (82435) Creatinine (82565) Glucose (82947) Potassium (84132) Sodium (84295) Urea nitrogen (BUN) (84520)	71020	Radiologic examination, chest, 2 views, frontal and lateral	93005	Electrocardiogram, routine ECG with at least 12 leads; tracing only, without interpretation and report
1206	ECHO LEBANON	Cardiology			1812	2364	2020	66.2642026	NonSpecific	Adult-Specific	Outpatient	395	Heart valve disorders	circulatory system	427	Cardiac dysrhythmias	circulatory system	395.2	Nonrheumatic aortic valve disorders	circulatory system	401	Hypertension	circulatory system	401.1	Essential hypertension	circulatory system	93306	Echocardiography, transthoracic, real-time with image documentation (2D), includes M-mode recording, when performed, complete, with spectral Doppler echocardiography, and with color flow Doppler echocardiography	93325	Doppler echocardiography color flow velocity mapping (List separately in addition to codes for echocardiography)	93356	Myocardial strain imaging using speckle tracking-derived assessment of myocardial mechanics (List separately in addition to codes for echocardiography imaging)	93308	Echocardiography, transthoracic, real-time with image documentation (2D), includes M-mode recording, when performed, follow-up or limited study	93303	Transthoracic echocardiography for congenital cardiac anomalies; complete
4897	CARDIOLOGY INTERVENTIONAL MURFREESBORO MED CLIN	Cardiology			1806	2488	2021	61.82614648	NonSpecific	Adult-Specific	Mixed	401	Hypertension	circulatory system	401.1	Essential hypertension	circulatory system	272	Disorders of lipoid metabolism	endocrine/metabolic	272.1	Hyperlipidemia	endocrine/metabolic	272.13	Mixed hyperlipidemia	endocrine/metabolic	99214	Office or other outpatient visit for the evaluation and management of an established patient, which requires at least 2 of these 3 key components: A detailed history; A detailed examination; Medical decision making of moderate complexity. Counseling and/o	93000	Electrocardiogram, routine ECG with at least 12 leads; with interpretation and report	99204	Office or other outpatient visit for the evaluation and management of a new patient, which requires these 3 key components: A comprehensive history; A comprehensive examination; Medical decision making of moderate complexity. Counseling and/or coordinatio	99213	Office or other outpatient visit for the evaluation and management of an established patient, which requires at least 2 of these 3 key components: An expanded problem focused history; An expanded problem focused examination; Medical decision making of low	93010	Electrocardiogram, routine ECG with at least 12 leads; interpretation and report only
2762	TRANSPLANT HEART MCE 5	Cardiology	TransplantSurgery		1802	20276	2020	56.10951403	NonSpecific	Adult-Specific	Outpatient	429.1	Heart transplant/surgery	circulatory system	401	Hypertension	circulatory system	401.1	Essential hypertension	circulatory system	279	Disorders involving the immune mechanism	endocrine/metabolic	279.1	Immunity deficiency	endocrine/metabolic	99215	Office or other outpatient visit for the evaluation and management of an established patient, which requires at least 2 of these 3 key components: A comprehensive history; A comprehensive examination; Medical decision making of high complexity. Counseling	93750	Interrogation of ventricular assist device (VAD), in person, with physician or other qualified health care professional analysis of device parameters (eg, drivelines, alarms, power surges), review of device function (eg, flow and volume status, septum sta	83880	Natriuretic peptide	80053	Comprehensive metabolic panel This panel must include the following: Albumin (82040) Bilirubin, total (82247) Calcium, total (82310) Carbon dioxide (bicarbonate) (82374) Chloride (82435) Creatinine (82565) Glucose (82947) Phosphatase, alkaline (84075) Pot	36415	Collection of venous blood by venipuncture
4905	ONCOLOGY PHLEBOTOMY NORTHCREST	HemeOnc	Phlebotomy		1795	11617	2019	62.80629706	NonSpecific	Adult-Specific	Outpatient	280	Iron deficiency anemias	hematopoietic	280.1	Iron deficiency anemias, unspecified or not due to blood loss	hematopoietic	198	Secondary malignant neoplasm	neoplasms	285	Other anemias	hematopoietic	153	Colorectal cancer	neoplasms	85025	Blood count; complete (CBC), automated (Hgb, Hct, RBC, WBC and platelet count) and automated differential WBC count	80053	Comprehensive metabolic panel This panel must include the following: Albumin (82040) Bilirubin, total (82247) Calcium, total (82310) Carbon dioxide (bicarbonate) (82374) Chloride (82435) Creatinine (82565) Glucose (82947) Phosphatase, alkaline (84075) Pot	84165	Protein; electrophoretic fractionation and quantitation, serum	82728	Ferritin	83540	Iron
9386	TRANSPLANT RENAL SURGICAL VAV	Nephrology	TransplantSurgery		1794	3645	2022	51.59206023	NonSpecific	Adult-Specific	Mixed	587	Kidney replaced by transpant	genitourinary	585	Renal failure	genitourinary	585.3	Chronic renal failure [CKD]	genitourinary	585.32	End stage renal disease	genitourinary	591	Urinary tract infection	genitourinary	99024	Postoperative follow-up visit, normally included in the surgical package, to indicate that an evaluation and management service was performed during a postoperative period for a reason(s) related to the original procedure	81001	Urinalysis, by dip stick or tablet reagent for bilirubin, glucose, hemoglobin, ketones, leukocytes, nitrite, pH, protein, specific gravity, urobilinogen, any number of these constituents; automated, with microscopy	80053	Comprehensive metabolic panel This panel must include the following: Albumin (82040) Bilirubin, total (82247) Calcium, total (82310) Carbon dioxide (bicarbonate) (82374) Chloride (82435) Creatinine (82565) Glucose (82947) Phosphatase, alkaline (84075) Pot	84100	Phosphorus inorganic (phosphate)	83735	Magnesium
3569	PEDS CARDIOLOGY HENDERSONVILLE HVLNS	Cardiology			1775	2264	2019	7.405886379	NonSpecific	Pediatric-Specific	Mixed	747	Cardiac and circulatory congenital anomalies	congenital anomalies	747.1	Cardiac congenital anomalies	congenital anomalies	396	Abnormal heart sounds	circulatory system	747.11	Cardiac shunt/ heart septal defect	congenital anomalies	427	Cardiac dysrhythmias	circulatory system	99244	Office consultation for a new or established patient, which requires these 3 key components: A comprehensive history; A comprehensive examination; and Medical decision making of moderate complexity. Counseling and/or coordination of care with other physic	99215	Office or other outpatient visit for the evaluation and management of an established patient, which requires at least 2 of these 3 key components: A comprehensive history; A comprehensive examination; Medical decision making of high complexity. Counseling	99204	Office or other outpatient visit for the evaluation and management of a new patient, which requires these 3 key components: A comprehensive history; A comprehensive examination; Medical decision making of moderate complexity. Counseling and/or coordinatio	93000	Electrocardiogram, routine ECG with at least 12 leads; with interpretation and report	99214	Office or other outpatient visit for the evaluation and management of an established patient, which requires at least 2 of these 3 key components: A detailed history; A detailed examination; Medical decision making of moderate complexity. Counseling and/o
4233	ORTHOPAEDICS FOOT AND ANKLE HENDERSONVILLE	Orthopedics			1769	4136	2021	60.83367556	NonSpecific	Adult-Specific	Outpatient	726	Peripheral enthesopathies and allied syndromes	musculoskeletal	726.1	Enthesopathy	musculoskeletal	250	Diabetes mellitus	endocrine/metabolic	110	Dermatophytosis / Dermatomycosis	infectious diseases	110.1	Dermatophytosis	infectious diseases	99213	Office or other outpatient visit for the evaluation and management of an established patient, which requires at least 2 of these 3 key components: An expanded problem focused history; An expanded problem focused examination; Medical decision making of low	99214	Office or other outpatient visit for the evaluation and management of an established patient, which requires at least 2 of these 3 key components: A detailed history; A detailed examination; Medical decision making of moderate complexity. Counseling and/o	99024	Postoperative follow-up visit, normally included in the surgical package, to indicate that an evaluation and management service was performed during a postoperative period for a reason(s) related to the original procedure	99204	Office or other outpatient visit for the evaluation and management of a new patient, which requires these 3 key components: A comprehensive history; A comprehensive examination; Medical decision making of moderate complexity. Counseling and/or coordinatio	99203	Office or other outpatient visit for the evaluation and management of a new patient, which requires these 3 key components: A detailed history; A detailed examination; Medical decision making of low complexity. Counseling and/or coordination of care with
512	CHILDREN'S	Psychiatry			1769	2230	2014	11.82614648	NonSpecific	Pediatric-Specific	Inpatient	296	Mood disorders	mental disorders	300	Anxiety disorders	mental disorders	296.2	Depression	mental disorders	313	Pervasive developmental disorders	mental disorders	297	Suicidal ideation or attempt	mental disorders	99232	Subsequent hospital care, per day, for the evaluation and management of a patient, which requires at least 2 of these 3 key components: An expanded problem focused interval history; An expanded problem focused examination; Medical decision making of moder	99233	Subsequent hospital care, per day, for the evaluation and management of a patient, which requires at least 2 of these 3 key components: A detailed interval history; A detailed examination; Medical decision making of high complexity. Counseling and/or coor	36415	Collection of venous blood by venipuncture	84443	Thyroid stimulating hormone (TSH)	99238	Hospital discharge day management; 30 minutes or less
2580	PEDS EKG CLARKSVILLE	Cardiology			1757	2005	2020	7.646817248	NonSpecific	Pediatric-Specific	Outpatient	396	Abnormal heart sounds	circulatory system	747	Cardiac and circulatory congenital anomalies	congenital anomalies	747.1	Cardiac congenital anomalies	congenital anomalies	427	Cardiac dysrhythmias	circulatory system	747.11	Cardiac shunt/ heart septal defect	congenital anomalies	93000	Electrocardiogram, routine ECG with at least 12 leads; with interpretation and report	93010	Electrocardiogram, routine ECG with at least 12 leads; interpretation and report only
5421	VUH 6MCE TRANSPLANT / SURGERY	TransplantSurgery			1755	2640	2021	53.97262149	NonSpecific	Adult-Specific	Mixed	585	Renal failure	genitourinary	401	Hypertension	circulatory system	587	Kidney replaced by transpant	genitourinary	401.1	Essential hypertension	circulatory system	285	Other anemias	hematopoietic	99231	Subsequent hospital care, per day, for the evaluation and management of a patient, which requires at least 2 of these 3 key components: A problem focused interval history; A problem focused examination; Medical decision making that is straightforward or o	99232	Subsequent hospital care, per day, for the evaluation and management of a patient, which requires at least 2 of these 3 key components: An expanded problem focused interval history; An expanded problem focused examination; Medical decision making of moder	30	[EXPIRED]-Missing or invalid gross amount due	99233	Subsequent hospital care, per day, for the evaluation and management of a patient, which requires at least 2 of these 3 key components: A detailed interval history; A detailed examination; Medical decision making of high complexity. Counseling and/or coor	93010	Electrocardiogram, routine ECG with at least 12 leads; interpretation and report only
1924	MNPS BRANSFORD PT	PhysicalTherapy			1751	18594	2020	52.84736482	NonSpecific	Adult-Specific	Mixed	745	Pain in joint	musculoskeletal	338	Pain	neurological	338.2	Chronic pain	neurological	772.3	Muscle weakness	symptoms	760	Back pain	symptoms	97110	Therapeutic procedure, 1 or more areas, each 15 minutes; therapeutic exercises to develop strength and endurance, range of motion and flexibility	97140	Manual therapy techniques (eg, mobilization/ manipulation, manual lymphatic drainage, manual traction), 1 or more regions, each 15 minutes	97530	Therapeutic activities, direct (one-on-one) patient contact (use of dynamic activities to improve functional performance), each 15 minutes	97161	Physical therapy evaluation: low complexity, requiring these components: A history with no personal factors and/or comorbidities that impact the plan of care; An examination of body system(s) using standardized tests and measures addressing 1-2 elements f	97112	Therapeutic procedure, 1 or more areas, each 15 minutes; neuromuscular reeducation of movement, balance, coordination, kinesthetic sense, posture, and/or proprioception for sitting and/or standing activities
284	ONCOLOGY INFUSION BELLE MEADE	HemeOnc			1748	7109	2021	59.40862423	NonSpecific	Adult-Specific	Outpatient	197	Chemotherapy	neoplasms	280	Iron deficiency anemias	hematopoietic	204	Leukemia	neoplasms	198	Secondary malignant neoplasm	neoplasms	174	Breast cancer	neoplasms	96413	Chemotherapy administration, intravenous infusion technique; up to 1 hour, single or initial substance/drug	85025	Blood count; complete (CBC), automated (Hgb, Hct, RBC, WBC and platelet count) and automated differential WBC count	96365	Intravenous infusion, for therapy, prophylaxis, or diagnosis (specify substance or drug); initial, up to 1 hour	80053	Comprehensive metabolic panel This panel must include the following: Albumin (82040) Bilirubin, total (82247) Calcium, total (82310) Carbon dioxide (bicarbonate) (82374) Chloride (82435) Creatinine (82565) Glucose (82947) Phosphatase, alkaline (84075) Pot	96375	Therapeutic, prophylactic, or diagnostic injection (specify substance or drug); each additional sequential intravenous push of a new substance/drug (List separately in addition to code for primary procedure)
4731	EVENT MONITOR OHO	Cardiology			1745	1813	2021	60.30937714	NonSpecific	Adult-Specific	Outpatient	427	Cardiac dysrhythmias	circulatory system	427.9	Palpitations	circulatory system	427.2	Atrial fibrillation and flutter	circulatory system	427.21	Atrial fibrillation	circulatory system	788	Syncope and collapse	symptoms	93228	External mobile cardiovascular telemetry with electrocardiographic recording, concurrent computerized real time data analysis and greater than 24 hours of accessible ECG data storage (retrievable with query) with ECG triggered and patient selected events	93272	External patient and, when performed, auto activated electrocardiographic rhythm derived event recording with symptom-related memory loop with remote download capability up to 30 days, 24-hour attended monitoring; review and interpretation by a physician	93005	Electrocardiogram, routine ECG with at least 12 leads; tracing only, without interpretation and report	93270	External patient and, when performed, auto activated electrocardiographic rhythm derived event recording with symptom-related memory loop with remote download capability up to 30 days, 24-hour attended monitoring; recording (includes connection, recording	93306	Echocardiography, transthoracic, real-time with image documentation (2D), includes M-mode recording, when performed, complete, with spectral Doppler echocardiography, and with color flow Doppler echocardiography
701	OPHTHALMOLOGY GLAUCOMA HENDERSONVILLE	Ophthalmology			1733	5267	2021	66.63381246	NonSpecific	Adult-Specific	Outpatient	365	Glaucoma	sense organs	366	Cataract	sense organs	377	Disorders of optic nerve and visual pathways	sense organs	366.2	Senile cataract	sense organs	377.1	Optic atrophy	sense organs	99214	Office or other outpatient visit for the evaluation and management of an established patient, which requires at least 2 of these 3 key components: A detailed history; A detailed examination; Medical decision making of moderate complexity. Counseling and/o	92133	Scanning computerized ophthalmic diagnostic imaging, posterior segment, with interpretation and report, unilateral or bilateral; optic nerve	92083	Visual field examination, unilateral or bilateral, with interpretation and report; extended examination (eg, Goldmann visual fields with at least 3 isopters plotted and static determination within the central 30, or quantitative, automated threshold perim	92014	Ophthalmological services: medical examination and evaluation, with initiation or continuation of diagnostic and treatment program; comprehensive, established patient, 1 or more visits	92012	Ophthalmological services: medical examination and evaluation, with initiation or continuation of diagnostic and treatment program; intermediate, established patient
5003	ORTHOPAEDICS SPINE HENDERSONVILLE	Orthopedics			1725	3877	2021	60.5065024	NonSpecific	Adult-Specific	Outpatient	722	Intervertebral disc disorders	musculoskeletal	722.6	Degeneration of intervertebral disc	musculoskeletal	763	Thoracic or lumbosacral neuritis or radiculitis, unspecified	symptoms	721	Spondylosis and allied disorders	musculoskeletal	721.1	Spondylosis without myelopathy	musculoskeletal	99214	Office or other outpatient visit for the evaluation and management of an established patient, which requires at least 2 of these 3 key components: A detailed history; A detailed examination; Medical decision making of moderate complexity. Counseling and/o	99204	Office or other outpatient visit for the evaluation and management of a new patient, which requires these 3 key components: A comprehensive history; A comprehensive examination; Medical decision making of moderate complexity. Counseling and/or coordinatio	99213	Office or other outpatient visit for the evaluation and management of an established patient, which requires at least 2 of these 3 key components: An expanded problem focused history; An expanded problem focused examination; Medical decision making of low	20610	Arthrocentesis, aspiration and/or injection, major joint or bursa (eg, shoulder, hip, knee, subacromial bursa); without ultrasound guidance	99244	Office consultation for a new or established patient, which requires these 3 key components: A comprehensive history; A comprehensive examination; and Medical decision making of moderate complexity. Counseling and/or coordination of care with other physic
9131	CARDIOLOGY GENERAL FRANKLIN KY	Cardiology			1718	6942	2019	70.35181383	NonSpecific	Adult-Specific	Outpatient	401	Hypertension	circulatory system	401.1	Essential hypertension	circulatory system	411	Ischemic Heart Disease	circulatory system	411.4	Coronary atherosclerosis	circulatory system	427	Cardiac dysrhythmias	circulatory system	99212	Office or other outpatient visit for the evaluation and management of an established patient, which requires at least 2 of these 3 key components: A problem focused history; A problem focused examination; Straightforward medical decision making. Counselin	99213	Office or other outpatient visit for the evaluation and management of an established patient, which requires at least 2 of these 3 key components: An expanded problem focused history; An expanded problem focused examination; Medical decision making of low	99214	Office or other outpatient visit for the evaluation and management of an established patient, which requires at least 2 of these 3 key components: A detailed history; A detailed examination; Medical decision making of moderate complexity. Counseling and/o	99203	Office or other outpatient visit for the evaluation and management of a new patient, which requires these 3 key components: A detailed history; A detailed examination; Medical decision making of low complexity. Counseling and/or coordination of care with	93000	Electrocardiogram, routine ECG with at least 12 leads; with interpretation and report
3473	PEDS ALLERGY IMMUNOLOGY PFT OHO	AllergyImmunology			1717	2904	2018	10.37371663	NonSpecific	Pediatric-Specific	Outpatient	512	Other symptoms of respiratory system	respiratory	512.8	Cough	respiratory	495	Asthma	respiratory	512.1	Wheezing	respiratory	512.7	Shortness of breath	respiratory	94010	Spirometry, including graphic record, total and timed vital capacity, expiratory flow rate measurement(s), with or without maximal voluntary ventilation	94060	Bronchodilation responsiveness, spirometry as in 94010, pre- and post-bronchodilator administration	40	[EXPIRED]-Admission date/date of service missing or invalid. verify and enter correct dos and submit as a new claim	99214	Office or other outpatient visit for the evaluation and management of an established patient, which requires at least 2 of these 3 key components: A detailed history; A detailed examination; Medical decision making of moderate complexity. Counseling and/o	94640	Pressurized or nonpressurized inhalation treatment for acute airway obstruction for therapeutic purposes and/or for diagnostic purposes such as sputum induction with an aerosol generator, nebulizer, metered dose inhaler or intermittent positive pressure b
1143	CARDIOLOGY INTERVENTIONAL OHO	Cardiology			1713	4565	2020	68.41067762	NonSpecific	Adult-Specific	Outpatient	401	Hypertension	circulatory system	272	Disorders of lipoid metabolism	endocrine/metabolic	272.1	Hyperlipidemia	endocrine/metabolic	401.1	Essential hypertension	circulatory system	411	Ischemic Heart Disease	circulatory system	99214	Office or other outpatient visit for the evaluation and management of an established patient, which requires at least 2 of these 3 key components: A detailed history; A detailed examination; Medical decision making of moderate complexity. Counseling and/o	93010	Electrocardiogram, routine ECG with at least 12 leads; interpretation and report only	93005	Electrocardiogram, routine ECG with at least 12 leads; tracing only, without interpretation and report	99213	Office or other outpatient visit for the evaluation and management of an established patient, which requires at least 2 of these 3 key components: An expanded problem focused history; An expanded problem focused examination; Medical decision making of low	99204	Office or other outpatient visit for the evaluation and management of a new patient, which requires these 3 key components: A comprehensive history; A comprehensive examination; Medical decision making of moderate complexity. Counseling and/or coordinatio
1808	NEUROLOGY MOVEMENT VAV	Neurology			1702	6469	2020	68.00273785	NonSpecific	Adult-Specific	Mixed	332	Parkinson's disease	neurological	333	Extrapyramidal disease and abnormal movement disorders	neurological	333.1	Essential tremor	neurological	350	Abnormal movement	neurological	350.2	Abnormality of gait	neurological	95983	Electronic analysis of implanted neurostimulator pulse generator/transmitter (eg, contact group[s], interleaving, amplitude, pulse width, frequency [Hz], on/off cycling, burst, magnet mode, dose lockout, patient selectable parameters, responsive neurostim	95970	Electronic analysis of implanted neurostimulator pulse generator/transmitter (eg, contact group[s], interleaving, amplitude, pulse width, frequency [Hz], on/off cycling, burst, magnet mode, dose lockout, patient selectable parameters, responsive neurostim	95984	Electronic analysis of implanted neurostimulator pulse generator/transmitter (eg, contact group[s], interleaving, amplitude, pulse width, frequency [Hz], on/off cycling, burst, magnet mode, dose lockout, patient selectable parameters, responsive neurostim	99214	Office or other outpatient visit for the evaluation and management of an established patient, which requires at least 2 of these 3 key components: A detailed history; A detailed examination; Medical decision making of moderate complexity. Counseling and/o	99213	Office or other outpatient visit for the evaluation and management of an established patient, which requires at least 2 of these 3 key components: An expanded problem focused history; An expanded problem focused examination; Medical decision making of low
9263	ORTHOPAEDICS FOOT AND ANKLE SPRING HILL	Orthopedics			1694	3154	2021	59.67556468	NonSpecific	NonSpecific	Outpatient	728.7	Fasciitis	musculoskeletal	250	Diabetes mellitus	endocrine/metabolic	735	Acquired foot deformities	musculoskeletal	250.2	Type 2 diabetes	endocrine/metabolic	726	Peripheral enthesopathies and allied syndromes	musculoskeletal	99213	Office or other outpatient visit for the evaluation and management of an established patient, which requires at least 2 of these 3 key components: An expanded problem focused history; An expanded problem focused examination; Medical decision making of low	99203	Office or other outpatient visit for the evaluation and management of a new patient, which requires these 3 key components: A detailed history; A detailed examination; Medical decision making of low complexity. Counseling and/or coordination of care with	99204	Office or other outpatient visit for the evaluation and management of a new patient, which requires these 3 key components: A comprehensive history; A comprehensive examination; Medical decision making of moderate complexity. Counseling and/or coordinatio	99214	Office or other outpatient visit for the evaluation and management of an established patient, which requires at least 2 of these 3 key components: A detailed history; A detailed examination; Medical decision making of moderate complexity. Counseling and/o	20550	Injection(s); single tendon sheath, or ligament, aponeurosis (eg, plantar fascia )
2324	HS MEDICAL SLP MCE 9	SpeechTherapy			1691	3408	2020	64.30937714	NonSpecific	Adult-Specific	Outpatient	532	Dysphagia	digestive	389	Hearing loss	sense organs	149	Cancer of larynx, pharynx, nasal cavities	neoplasms	145	Cancer of mouth	neoplasms	145.2	Cancer of tongue	neoplasms	92610	Evaluation of oral and pharyngeal swallowing function	92526	Treatment of swallowing dysfunction and/or oral function for feeding	92612	Flexible endoscopic evaluation of swallowing by cine or video recording	85025	Blood count; complete (CBC), automated (Hgb, Hct, RBC, WBC and platelet count) and automated differential WBC count	36415	Collection of venous blood by venipuncture
8385	CT HENDERSONVILLE	Radiology			1691	2096	2022	60.25188227	NonSpecific	Adult-Specific	Outpatient	785	Abdominal pain	symptoms	514	Abnormal findings examination of lungs	respiratory	571	Chronic liver disease and cirrhosis	digestive	571.5	Other chronic nonalcoholic liver disease	digestive	198	Secondary malignant neoplasm	neoplasms	74177	Computed tomography, abdomen and pelvis; with contrast material(s)	71260	Computed tomography, thorax; with contrast material(s)	71250	Computed tomography, thorax; without contrast material	74176	Computed tomography, abdomen and pelvis; without contrast material	82565	Creatinine; blood
5843	HS PI BETA PHI SLP MCE 9	SpeechTherapy			1686	17129	2020	57.82888433	NonSpecific	Adult-Specific	Mixed	292	Neurological disorders	mental disorders	292.1	Aphasia/speech disturbance	mental disorders	292.3	Memory loss	mental disorders	433	Cerebrovascular disease	circulatory system	433.2	Occlusion of cerebral arteries	circulatory system	92507	Treatment of speech, language, voice, communication, and/or auditory processing disorder; individual	97129	Therapeutic interventions that focus on cognitive function (eg, attention, memory, reasoning, executive function, problem solving, and/or pragmatic functioning) and compensatory strategies to manage the performance of an activity (eg, managing time or sch	97130	Therapeutic interventions that focus on cognitive function (eg, attention, memory, reasoning, executive function, problem solving, and/or pragmatic functioning) and compensatory strategies to manage the performance of an activity (eg, managing time or sch	97530	Therapeutic activities, direct (one-on-one) patient contact (use of dynamic activities to improve functional performance), each 15 minutes	97110	Therapeutic procedure, 1 or more areas, each 15 minutes; therapeutic exercises to develop strength and endurance, range of motion and flexibility
1869	CHILDREN'S UNIT	Psychiatry			1681	2280	2006	9.953456537	NonSpecific	Pediatric-Specific	Inpatient	296	Mood disorders	mental disorders	313	Pervasive developmental disorders	mental disorders	313.1	Attention deficit hyperactivity disorder	mental disorders	312	Conduct disorders	mental disorders	300	Anxiety disorders	mental disorders	99233	Subsequent hospital care, per day, for the evaluation and management of a patient, which requires at least 2 of these 3 key components: A detailed interval history; A detailed examination; Medical decision making of high complexity. Counseling and/or coor	99232	Subsequent hospital care, per day, for the evaluation and management of a patient, which requires at least 2 of these 3 key components: An expanded problem focused interval history; An expanded problem focused examination; Medical decision making of moder	99231	Subsequent hospital care, per day, for the evaluation and management of a patient, which requires at least 2 of these 3 key components: A problem focused interval history; A problem focused examination; Medical decision making that is straightforward or o	36415	Collection of venous blood by venipuncture	84443	Thyroid stimulating hormone (TSH)
3141	PEDS CARDIOLOGY HENDERSONVILLE	Cardiology			1680	1978	2021	9.180013689	NonSpecific	Pediatric-Specific	Outpatient	396	Abnormal heart sounds	circulatory system	427	Cardiac dysrhythmias	circulatory system	747	Cardiac and circulatory congenital anomalies	congenital anomalies	747.1	Cardiac congenital anomalies	congenital anomalies	427.9	Palpitations	circulatory system	93010	Electrocardiogram, routine ECG with at least 12 leads; interpretation and report only	99204	Office or other outpatient visit for the evaluation and management of a new patient, which requires these 3 key components: A comprehensive history; A comprehensive examination; Medical decision making of moderate complexity. Counseling and/or coordinatio	99244	Office consultation for a new or established patient, which requires these 3 key components: A comprehensive history; A comprehensive examination; and Medical decision making of moderate complexity. Counseling and/or coordination of care with other physic	99214	Office or other outpatient visit for the evaluation and management of an established patient, which requires at least 2 of these 3 key components: A detailed history; A detailed examination; Medical decision making of moderate complexity. Counseling and/o	93005	Electrocardiogram, routine ECG with at least 12 leads; tracing only, without interpretation and report
1801	VU CHILD PSYCH HOSP	Psychiatry			1676	2375	1999	35.35112936	NonSpecific	NonSpecific	Outpatient	296	Mood disorders	mental disorders	296.2	Depression	mental disorders	300	Anxiety disorders	mental disorders	296.22	Major depressive disorder	mental disorders	300.1	Anxiety disorder	mental disorders	90862	Pharmacologic management, including prescription, use, and review of medication with no more than minimal medical psychotherapy	99231	Subsequent hospital care, per day, for the evaluation and management of a patient, which requires at least 2 of these 3 key components: A problem focused interval history; A problem focused examination; Medical decision making that is straightforward or o	99232	Subsequent hospital care, per day, for the evaluation and management of a patient, which requires at least 2 of these 3 key components: An expanded problem focused interval history; An expanded problem focused examination; Medical decision making of moder	90805	Individual psychotherapy, insight oriented, behavior modifying and/or supportive, in an office or outpatient facility, approximately 20 to 30 minutes face-to-face with the patient; with medical evaluation and management services	90801	Psychiatric diagnostic interview examination
1986	VPH ADOLESCENT PARTIAL HOSPITALIZATION	Psychiatry			1669	16105	2019	15.6440794	NonSpecific	Pediatric-Specific	Outpatient	296	Mood disorders	mental disorders	296.2	Depression	mental disorders	296.22	Major depressive disorder	mental disorders	300	Anxiety disorders	mental disorders	300.1	Anxiety disorder	mental disorders	90853	Group psychotherapy (other than of a multiple-family group)	90847	Family psychotherapy (conjoint psychotherapy) (with patient present), 50 minutes	99232	Subsequent hospital care, per day, for the evaluation and management of a patient, which requires at least 2 of these 3 key components: An expanded problem focused interval history; An expanded problem focused examination; Medical decision making of moder	90832	Psychotherapy, 30 minutes with patient	99221	Initial hospital care, per day, for the evaluation and management of a patient, which requires these 3 key components: A detailed or comprehensive history; A detailed or comprehensive examination; and Medical decision making that is straightforward or of
9384	TRANSPLANT RENAL MEDICAL VAV	Nephrology	TransplantSurgery		1660	2973	2022	53.63723477	NonSpecific	Adult-Specific	Outpatient	587	Kidney replaced by transpant	genitourinary	591	Urinary tract infection	genitourinary	401	Hypertension	circulatory system	401.1	Essential hypertension	circulatory system	585	Renal failure	genitourinary	99215	Office or other outpatient visit for the evaluation and management of an established patient, which requires at least 2 of these 3 key components: A comprehensive history; A comprehensive examination; Medical decision making of high complexity. Counseling	84100	Phosphorus inorganic (phosphate)	81001	Urinalysis, by dip stick or tablet reagent for bilirubin, glucose, hemoglobin, ketones, leukocytes, nitrite, pH, protein, specific gravity, urobilinogen, any number of these constituents; automated, with microscopy	82570	Creatinine; other source	80053	Comprehensive metabolic panel This panel must include the following: Albumin (82040) Bilirubin, total (82247) Calcium, total (82310) Carbon dioxide (bicarbonate) (82374) Chloride (82435) Creatinine (82565) Glucose (82947) Phosphatase, alkaline (84075) Pot
4879	OPHTHALMOLOGY PLASTICS LEBANON	Ophthalmology			1658	3793	2020	69.59069131	NonSpecific	Adult-Specific	Mixed	374	Other disorders of eyelids	sense organs	374.3	Ptosis of eyelid	sense organs	374.6	Dermatochalasis	sense organs	366	Cataract	sense organs	366.2	Senile cataract	sense organs	99024	Postoperative follow-up visit, normally included in the surgical package, to indicate that an evaluation and management service was performed during a postoperative period for a reason(s) related to the original procedure	99213	Office or other outpatient visit for the evaluation and management of an established patient, which requires at least 2 of these 3 key components: An expanded problem focused history; An expanded problem focused examination; Medical decision making of low	99214	Office or other outpatient visit for the evaluation and management of an established patient, which requires at least 2 of these 3 key components: A detailed history; A detailed examination; Medical decision making of moderate complexity. Counseling and/o	92012	Ophthalmological services: medical examination and evaluation, with initiation or continuation of diagnostic and treatment program; intermediate, established patient	88305	Level IV - Surgical pathology, gross and microscopic examination Abortion - spontaneous/missed Artery, biopsy Bone marrow, biopsy Bone exostosis Brain/meninges, other than for tumor resection Breast, biopsy, not requiring microscopic evaluation of surgica
5799	VCH PATCH PERIOP	Anesthesiology			1655	1793	2020	5.787816564	NonSpecific	Pediatric-Specific	Mixed	327.3	Sleep apnea	neurological	327.32	Obstructive sleep apnea	neurological	345	Epilepsy, recurrent seizures, convulsions	neurological	737	Curvature of spine	musculoskeletal	282	Hereditary hemolytic anemias	hematopoietic	17250	Chemical cauterization of granulation tissue (ie, proud flesh)	22843	Posterior segmental instrumentation (eg, pedicle fixation, dual rods with multiple hooks and sublaminar wires); 7 to 12 vertebral segments (List separately in addition to code for primary procedure)	36620	Arterial catheterization or cannulation for sampling, monitoring or transfusion (separate procedure); percutaneous	41899	Unlisted procedure, dentoalveolar structures	42820	Tonsillectomy and adenoidectomy; younger than age 12
3719	PM&R SPINE OHO	PMR	Orthopedics		1653	2445	2018	60.1670089	NonSpecific	Adult-Specific	Outpatient	721	Spondylosis and allied disorders	musculoskeletal	721.1	Spondylosis without myelopathy	musculoskeletal	760	Back pain	symptoms	763	Thoracic or lumbosacral neuritis or radiculitis, unspecified	symptoms	338	Pain	neurological	99204	Office or other outpatient visit for the evaluation and management of a new patient, which requires these 3 key components: A comprehensive history; A comprehensive examination; Medical decision making of moderate complexity. Counseling and/or coordinatio	99214	Office or other outpatient visit for the evaluation and management of an established patient, which requires at least 2 of these 3 key components: A detailed history; A detailed examination; Medical decision making of moderate complexity. Counseling and/o	99213	Office or other outpatient visit for the evaluation and management of an established patient, which requires at least 2 of these 3 key components: An expanded problem focused history; An expanded problem focused examination; Medical decision making of low	99203	Office or other outpatient visit for the evaluation and management of a new patient, which requires these 3 key components: A detailed history; A detailed examination; Medical decision making of low complexity. Counseling and/or coordination of care with	99215	Office or other outpatient visit for the evaluation and management of an established patient, which requires at least 2 of these 3 key components: A comprehensive history; A comprehensive examination; Medical decision making of high complexity. Counseling
8733	PHLEBOTOMY VAV	Phlebotomy			1650	1783	2018	63.87405886	NonSpecific	Adult-Specific	Outpatient	401	Hypertension	circulatory system	401.1	Essential hypertension	circulatory system	272	Disorders of lipoid metabolism	endocrine/metabolic	272.1	Hyperlipidemia	endocrine/metabolic	250	Diabetes mellitus	endocrine/metabolic	80061	Lipid panel This panel must include the following: Cholesterol, serum, total (82465) Lipoprotein, direct measurement, high density cholesterol (HDL cholesterol) (83718) Triglycerides (84478)	80053	Comprehensive metabolic panel This panel must include the following: Albumin (82040) Bilirubin, total (82247) Calcium, total (82310) Carbon dioxide (bicarbonate) (82374) Chloride (82435) Creatinine (82565) Glucose (82947) Phosphatase, alkaline (84075) Pot	84443	Thyroid stimulating hormone (TSH)	85610	Prothrombin time	84165	Protein; electrophoretic fractionation and quantitation, serum
7302	PEDS ECHO CLARKSVILLE	Cardiology			1645	2447	2020	3.605749487	NonSpecific	Pediatric-Specific	Outpatient	747	Cardiac and circulatory congenital anomalies	congenital anomalies	747.1	Cardiac congenital anomalies	congenital anomalies	747.11	Cardiac shunt/ heart septal defect	congenital anomalies	747.12	Valvular heart disease/ heart chambers	congenital anomalies	396	Abnormal heart sounds	circulatory system	93325	Doppler echocardiography color flow velocity mapping (List separately in addition to codes for echocardiography)	93303	Transthoracic echocardiography for congenital cardiac anomalies; complete	93320	Doppler echocardiography, pulsed wave and/or continuous wave with spectral display (List separately in addition to codes for echocardiographic imaging); complete	93306	Echocardiography, transthoracic, real-time with image documentation (2D), includes M-mode recording, when performed, complete, with spectral Doppler echocardiography, and with color flow Doppler echocardiography	93321	Doppler echocardiography, pulsed wave and/or continuous wave with spectral display (List separately in addition to codes for echocardiographic imaging); follow-up or limited study (List separately in addition to codes for echocardiographic imaging)
4841	PAIN INTERVENTIONAL CLARKSVILLE	PainMed			1633	4716	2021	60.73100616	NonSpecific	Adult-Specific	Outpatient	338	Pain	neurological	338.2	Chronic pain	neurological	721	Spondylosis and allied disorders	musculoskeletal	721.1	Spondylosis without myelopathy	musculoskeletal	766	Neuralgia, neuritis, and radiculitis NOS	symptoms	99214	Office or other outpatient visit for the evaluation and management of an established patient, which requires at least 2 of these 3 key components: A detailed history; A detailed examination; Medical decision making of moderate complexity. Counseling and/o	99204	Office or other outpatient visit for the evaluation and management of a new patient, which requires these 3 key components: A comprehensive history; A comprehensive examination; Medical decision making of moderate complexity. Counseling and/or coordinatio	99213	Office or other outpatient visit for the evaluation and management of an established patient, which requires at least 2 of these 3 key components: An expanded problem focused history; An expanded problem focused examination; Medical decision making of low	80307	Drug test(s), presumptive, any number of drug classes, any number of devices or procedures; by instrument chemistry analyzers (eg, utilizing immunoassay [eg, EIA, ELISA, EMIT, FPIA, IA, KIMS, RIA]), chromatography (eg, GC, HPLC), and mass spectrometry eit	99215	Office or other outpatient visit for the evaluation and management of an established patient, which requires at least 2 of these 3 key components: A comprehensive history; A comprehensive examination; Medical decision making of high complexity. Counseling
4513	VUH EMU EEG	Neurology			1633	1769	2020	39.92060233	NonSpecific	Adult-Specific	Outpatient	345	Epilepsy, recurrent seizures, convulsions	neurological	345.3	Convulsions	neurological	345.1	Epilepsy	neurological	345.12	Partial epilepsy	neurological	292	Neurological disorders	mental disorders	95720	Electroencephalogram (EEG), continuous recording, physician or other qualified health care professional review of recorded events, analysis of spike and seizure detection, each increment of greater than 12 hours, up to 26 hours of EEG recording, interpret	95951	Monitoring for localization of cerebral seizure focus by cable or radio, 16 or more channel telemetry, combined electroencephalographic (EEG) and video recording and interpretation (eg, for presurgical localization), each 24 hours	95700	Electroencephalogram (EEG) continuous recording, with video when performed, setup, patient education, and takedown when performed, administered in person by EEG technologist, minimum of 8 channels	95715	Electroencephalogram with video (VEEG), review of data, technical description by EEG technologist, each increment of 12-26 hours; with intermittent monitoring and maintenance	95718	Electroencephalogram (EEG), continuous recording, physician or other qualified health care professional review of recorded events, analysis of spike and seizure detection, interpretation and report, 2-12 hours of EEG recording; with video (VEEG)
4773	PM&R PT OSHER	PMR			1630	16567	2020	44.05201916	NonSpecific	Adult-Specific	Mixed	761	Cervicalgia	symptoms	745	Pain in joint	musculoskeletal	338	Pain	neurological	338.2	Chronic pain	neurological	760	Back pain	symptoms	97110	Therapeutic procedure, 1 or more areas, each 15 minutes; therapeutic exercises to develop strength and endurance, range of motion and flexibility	97140	Manual therapy techniques (eg, mobilization/ manipulation, manual lymphatic drainage, manual traction), 1 or more regions, each 15 minutes	97162	Physical therapy evaluation: moderate complexity, requiring these components: A history of present problem with 1-2 personal factors and/or comorbidities that impact the plan of care; An examination of body systems using standardized tests and measures in	97163	Physical therapy evaluation: high complexity, requiring these components: A history of present problem with 3 or more personal factors and/or comorbidities that impact the plan of care; An examination of body systems using standardized tests and measures	97161	Physical therapy evaluation: low complexity, requiring these components: A history with no personal factors and/or comorbidities that impact the plan of care; An examination of body system(s) using standardized tests and measures addressing 1-2 elements f
6579	PM&R CARDIOLOGY PULMONARY REHAB DAYANI	PMR	Cardiology	Pulmonology	1621	25579	2019	62.92128679	NonSpecific	Adult-Specific	Mixed	429.1	Heart transplant/surgery	circulatory system	510.2	Lung transplant	respiratory	411	Ischemic Heart Disease	circulatory system	411.4	Coronary atherosclerosis	circulatory system	496	Chronic airway obstruction	respiratory	93798	Physician or other qualified health care professional services for outpatient cardiac rehabilitation; with continuous ECG monitoring (per session)	36415	Collection of venous blood by venipuncture	80197	Tacrolimus	85025	Blood count; complete (CBC), automated (Hgb, Hct, RBC, WBC and platelet count) and automated differential WBC count	80053	Comprehensive metabolic panel This panel must include the following: Albumin (82040) Bilirubin, total (82247) Calcium, total (82310) Carbon dioxide (bicarbonate) (82374) Chloride (82435) Creatinine (82565) Glucose (82947) Phosphatase, alkaline (84075) Pot
3387	PEDS SURGERY CARDIAC DOT 5	CardiothoracicSurgery			1612	2886	2020	4.235455168	NonSpecific	NonSpecific	Mixed	747	Cardiac and circulatory congenital anomalies	congenital anomalies	747.1	Cardiac congenital anomalies	congenital anomalies	747.11	Cardiac shunt/ heart septal defect	congenital anomalies	747.13	Congenital anomalies of great vessels	congenital anomalies	747.12	Valvular heart disease/ heart chambers	congenital anomalies	99245	Office consultation for a new or established patient, which requires these 3 key components: A comprehensive history; A comprehensive examination; and Medical decision making of high complexity. Counseling and/or coordination of care with other physicians	93010	Electrocardiogram, routine ECG with at least 12 leads; interpretation and report only	99024	Postoperative follow-up visit, normally included in the surgical package, to indicate that an evaluation and management service was performed during a postoperative period for a reason(s) related to the original procedure	99243	Office consultation for a new or established patient, which requires these 3 key components: A detailed history; A detailed examination; and Medical decision making of low complexity. Counseling and/or coordination of care with other physicians, other qua	99205	Office or other outpatient visit for the evaluation and management of a new patient, which requires these 3 key components: A comprehensive history; A comprehensive examination; Medical decision making of high complexity. Counseling and/or coordination of
624	VUH POST OP	Surgery			1605	1760	2000	46.13963039	NonSpecific	Adult-Specific	Outpatient	473	Diseases of the larynx and vocal cords	respiratory	250	Diabetes mellitus	endocrine/metabolic	212	Benign neoplasm of respiratory and intrathoracic organs	neoplasms	250.2	Type 2 diabetes	endocrine/metabolic	149	Cancer of larynx, pharynx, nasal cavities	neoplasms	88305	Level IV - Surgical pathology, gross and microscopic examination Abortion - spontaneous/missed Artery, biopsy Bone marrow, biopsy Bone exostosis Brain/meninges, other than for tumor resection Breast, biopsy, not requiring microscopic evaluation of surgica	31541	Laryngoscopy, direct, operative, with excision of tumor and/or stripping of vocal cords or epiglottis; with operating microscope or telescope	31622	Bronchoscopy, rigid or flexible, including fluoroscopic guidance, when performed; diagnostic, with cell washing, when performed (separate procedure)	76000	Fluoroscopy (separate procedure), up to 1 hour physician or other qualified health care professional time	71010	Radiologic examination, chest; single view, frontal
1397	NASHVILLE SURG CTR	Dentistry			1605	1655	2014	41.96851472	NonSpecific	NonSpecific	Outpatient	338	Pain	neurological	338.1	Acute pain	neurological	727	Other disorders of synovium, tendon, and bursa	musculoskeletal	745	Pain in joint	musculoskeletal	521	Diseases of hard tissues of teeth	digestive	76942	Ultrasonic guidance for needle placement (eg, biopsy, aspiration, injection, localization device), imaging supervision and interpretation	41899	Unlisted procedure, dentoalveolar structures	64415	Injection(s), anesthetic agent(s) and/or steroid; brachial plexus	64721	Neuroplasty and/or transposition; median nerve at carpal tunnel	29881	Arthroscopy, knee, surgical; with meniscectomy (medial OR lateral, including any meniscal shaving) including debridement/shaving of articular cartilage (chondroplasty), same or separate compartment(s), when performed
2767	DERMATOLOGY COSMETICS OHO	Dermatology			1603	3621	2020	54.20396988	NonSpecific	Adult-Specific	Mixed	701	Other hypertrophic and atrophic conditions of skin	dermatologic	689	Disorder of skin and subcutaneous tissue NOS	dermatologic	217	Vascular hamartomas and non-neoplastic nevi	neoplasms	217.1	Nevus, non-neoplastic	neoplasms	172	Skin cancer	neoplasms	17999	Unlisted procedure, skin, mucous membrane and subcutaneous tissue	64640	Destruction by neurolytic agent; other peripheral nerve or branch	30	[EXPIRED]-Missing or invalid gross amount due	17003	Destruction (eg, laser surgery, electrosurgery, cryosurgery, chemosurgery, surgical curettement), premalignant lesions (eg, actinic keratoses); second through 14 lesions, each (List separately in addition to code for first lesion)	17106	Destruction of cutaneous vascular proliferative lesions (eg, laser technique); less than 10 sq cm
3057	CARDIOLOGY LIPIDS MCE 5	Cardiology			1598	3560	2019	56.97741273	NonSpecific	NonSpecific	Outpatient	272	Disorders of lipoid metabolism	endocrine/metabolic	272.1	Hyperlipidemia	endocrine/metabolic	272.11	Hypercholesterolemia	endocrine/metabolic	272.13	Mixed hyperlipidemia	endocrine/metabolic	411	Ischemic Heart Disease	circulatory system	80061	Lipid panel This panel must include the following: Cholesterol, serum, total (82465) Lipoprotein, direct measurement, high density cholesterol (HDL cholesterol) (83718) Triglycerides (84478)	99213	Office or other outpatient visit for the evaluation and management of an established patient, which requires at least 2 of these 3 key components: An expanded problem focused history; An expanded problem focused examination; Medical decision making of low	80053	Comprehensive metabolic panel This panel must include the following: Albumin (82040) Bilirubin, total (82247) Calcium, total (82310) Carbon dioxide (bicarbonate) (82374) Chloride (82435) Creatinine (82565) Glucose (82947) Phosphatase, alkaline (84075) Pot	82550	Creatine kinase (CK), (CPK); total	99214	Office or other outpatient visit for the evaluation and management of an established patient, which requires at least 2 of these 3 key components: A detailed history; A detailed examination; Medical decision making of moderate complexity. Counseling and/o
1494	VUMC NEUROLOGY VIR	Neurology			1594	1686	2020	61.69472964	NonSpecific	Adult-Specific	Outpatient	433	Cerebrovascular disease	circulatory system	433.2	Occlusion of cerebral arteries	circulatory system	433.21	Cerebral artery occlusion, with cerebral infarction	circulatory system	345	Epilepsy, recurrent seizures, convulsions	neurological	292	Neurological disorders	mental disorders	99449	Interprofessional telephone/Internet/electronic health record assessment and management service provided by a consultative physician, including a verbal and written report to the patient's treating/requesting physician or other qualified health care profe	99448	Interprofessional telephone/Internet/electronic health record assessment and management service provided by a consultative physician, including a verbal and written report to the patient's treating/requesting physician or other qualified health care profe	99443	Telephone evaluation and management service by a physician or other qualified health care professional who may report evaluation and management services provided to an established patient, parent, or guardian not originating from a related E/M service pro	99447	Interprofessional telephone/Internet/electronic health record assessment and management service provided by a consultative physician, including a verbal and written report to the patient's treating/requesting physician or other qualified health care profe	61798	Stereotactic radiosurgery (particle beam, gamma ray, or linear accelerator); 1 complex cranial lesion
3377	RHEUMATOLOGY HENDERSONVILLE	Rheumatology			1593	3994	2021	54.66803559	NonSpecific	Adult-Specific	Outpatient	279.7	Other immunological findings	endocrine/metabolic	714	Rheumatoid arthritis and other inflammatory polyarthropathies	musculoskeletal	714.1	Rheumatoid arthritis	musculoskeletal	745	Pain in joint	musculoskeletal	740	Osteoarthrosis	musculoskeletal	99214	Office or other outpatient visit for the evaluation and management of an established patient, which requires at least 2 of these 3 key components: A detailed history; A detailed examination; Medical decision making of moderate complexity. Counseling and/o	85025	Blood count; complete (CBC), automated (Hgb, Hct, RBC, WBC and platelet count) and automated differential WBC count	80053	Comprehensive metabolic panel This panel must include the following: Albumin (82040) Bilirubin, total (82247) Calcium, total (82310) Carbon dioxide (bicarbonate) (82374) Chloride (82435) Creatinine (82565) Glucose (82947) Phosphatase, alkaline (84075) Pot	85651	Sedimentation rate, erythrocyte; non-automated	86140	C-reactive protein
3291	VASAP LEBANON	AllergyImmunology	Pulmonology		1587	8601	2019	47.67419576	NonSpecific	NonSpecific	Outpatient	476	Allergic rhinitis	respiratory	479	Other upper respiratory disease	respiratory	495	Asthma	respiratory	512	Other symptoms of respiratory system	respiratory	947	Urticaria	dermatologic	95117	Professional services for allergen immunotherapy not including provision of allergenic extracts; 2 or more injections	95115	Professional services for allergen immunotherapy not including provision of allergenic extracts; single injection	99213	Office or other outpatient visit for the evaluation and management of an established patient, which requires at least 2 of these 3 key components: An expanded problem focused history; An expanded problem focused examination; Medical decision making of low	99214	Office or other outpatient visit for the evaluation and management of an established patient, which requires at least 2 of these 3 key components: A detailed history; A detailed examination; Medical decision making of moderate complexity. Counseling and/o	99204	Office or other outpatient visit for the evaluation and management of a new patient, which requires these 3 key components: A comprehensive history; A comprehensive examination; Medical decision making of moderate complexity. Counseling and/or coordinatio
9307	PEDS PRIMARY CARE MAIN ST RHC SHELBYVILLE	PrimaryCare			1582	5193	2021	7.003422313	NonSpecific	Pediatric-Specific	Outpatient	278	Overweight, obesity and other hyperalimentation	endocrine/metabolic	278.1	Obesity	endocrine/metabolic	465	Acute upper respiratory infections of multiple or unspecified sites	respiratory	479	Other upper respiratory disease	respiratory	313	Pervasive developmental disorders	mental disorders	90471	Immunization administration (includes percutaneous, intradermal, subcutaneous, or intramuscular injections); 1 vaccine (single or combination vaccine/toxoid)	99213	Office or other outpatient visit for the evaluation and management of an established patient, which requires at least 2 of these 3 key components: An expanded problem focused history; An expanded problem focused examination; Medical decision making of low	90472	Immunization administration (includes percutaneous, intradermal, subcutaneous, or intramuscular injections); each additional vaccine (single or combination vaccine/toxoid) (List separately in addition to code for primary procedure)	96127	Brief emotional/behavioral assessment (eg, depression inventory, attention-deficit/hyperactivity disorder [ADHD] scale), with scoring and documentation, per standardized instrument	90686	Influenza virus vaccine, quadrivalent (IIV4), split virus, preservative free, 0.5 mL dosage, for intramuscular use
1640	MATERNAL FETAL SURGE	OBGYN			1581	3784	2016	28.21355236	Female-Specific	NonSpecific	Outpatient	655	Known or suspected fetal abnormality affecting management of mother	pregnancy complications	654	Other and unspecified complications of birth; puerperium affecting management of mother	pregnancy complications	649	Other conditions or status of the mother complicating pregnancy, childbirth, or the puerperium	pregnancy complications	653	Problems associated with amniotic cavity and membranes	pregnancy complications	278	Overweight, obesity and other hyperalimentation	endocrine/metabolic	76820	Doppler velocimetry, fetal; umbilical artery	76819	Fetal biophysical profile; without non-stress testing	76816	Ultrasound, pregnant uterus, real time with image documentation, follow-up (eg, re-evaluation of fetal size by measuring standard growth parameters and amniotic fluid volume, re-evaluation of organ system(s) suspected or confirmed to be abnormal on a prev	99213	Office or other outpatient visit for the evaluation and management of an established patient, which requires at least 2 of these 3 key components: An expanded problem focused history; An expanded problem focused examination; Medical decision making of low	76811	Ultrasound, pregnant uterus, real time with image documentation, fetal and maternal evaluation plus detailed fetal anatomic examination, transabdominal approach; single or first gestation
1973	HEMONC-INFUSE1-CLICK	HemeOnc			1576	13645	2015	62.61190965	NonSpecific	Adult-Specific	Outpatient	165	Cancer within the respiratory system	neoplasms	165.1	Cancer of bronchus; lung	neoplasms	172	Skin cancer	neoplasms	172.1	Melanomas of skin, dx or hx	neoplasms	172.11	Melanomas of skin	neoplasms	85025	Blood count; complete (CBC), automated (Hgb, Hct, RBC, WBC and platelet count) and automated differential WBC count	80053	Comprehensive metabolic panel This panel must include the following: Albumin (82040) Bilirubin, total (82247) Calcium, total (82310) Carbon dioxide (bicarbonate) (82374) Chloride (82435) Creatinine (82565) Glucose (82947) Phosphatase, alkaline (84075) Pot	81001	Urinalysis, by dip stick or tablet reagent for bilirubin, glucose, hemoglobin, ketones, leukocytes, nitrite, pH, protein, specific gravity, urobilinogen, any number of these constituents; automated, with microscopy	93010	Electrocardiogram, routine ECG with at least 12 leads; interpretation and report only	81003	Urinalysis, by dip stick or tablet reagent for bilirubin, glucose, hemoglobin, ketones, leukocytes, nitrite, pH, protein, specific gravity, urobilinogen, any number of these constituents; automated, without microscopy
9196	ONCOLOGY HEMATOLOGY BELLE MEADE	HemeOnc			1573	4302	2022	62.06707734	NonSpecific	Adult-Specific	Outpatient	195	Cancer, suspected or other	neoplasms	197	Chemotherapy	neoplasms	198	Secondary malignant neoplasm	neoplasms	174	Breast cancer	neoplasms	174.1	Breast cancer [female]	neoplasms	85025	Blood count; complete (CBC), automated (Hgb, Hct, RBC, WBC and platelet count) and automated differential WBC count	80053	Comprehensive metabolic panel This panel must include the following: Albumin (82040) Bilirubin, total (82247) Calcium, total (82310) Carbon dioxide (bicarbonate) (82374) Chloride (82435) Creatinine (82565) Glucose (82947) Phosphatase, alkaline (84075) Pot	99215	Office or other outpatient visit for the evaluation and management of an established patient, which requires at least 2 of these 3 key components: A comprehensive history; A comprehensive examination; Medical decision making of high complexity. Counseling	99214	Office or other outpatient visit for the evaluation and management of an established patient, which requires at least 2 of these 3 key components: A detailed history; A detailed examination; Medical decision making of moderate complexity. Counseling and/o	96413	Chemotherapy administration, intravenous infusion technique; up to 1 hour, single or initial substance/drug
4779	PEDS ECHO MURFREESBORO	Cardiology			1571	2202	2019	6.480492813	NonSpecific	Pediatric-Specific	Outpatient	747	Cardiac and circulatory congenital anomalies	congenital anomalies	747.1	Cardiac congenital anomalies	congenital anomalies	747.11	Cardiac shunt/ heart septal defect	congenital anomalies	396	Abnormal heart sounds	circulatory system	747.12	Valvular heart disease/ heart chambers	congenital anomalies	93325	Doppler echocardiography color flow velocity mapping (List separately in addition to codes for echocardiography)	93303	Transthoracic echocardiography for congenital cardiac anomalies; complete	93320	Doppler echocardiography, pulsed wave and/or continuous wave with spectral display (List separately in addition to codes for echocardiographic imaging); complete	93306	Echocardiography, transthoracic, real-time with image documentation (2D), includes M-mode recording, when performed, complete, with spectral Doppler echocardiography, and with color flow Doppler echocardiography	93321	Doppler echocardiography, pulsed wave and/or continuous wave with spectral display (List separately in addition to codes for echocardiographic imaging); follow-up or limited study (List separately in addition to codes for echocardiographic imaging)
2506	NEUROLOGY GENERAL OHO	Neurology			1567	2661	2018	50.00410678	NonSpecific	Adult-Specific	Mixed	340	Migraine	neurological	340.1	Migrain with aura	neurological	339	Other headache syndromes	neurological	292	Neurological disorders	mental disorders	350	Abnormal movement	neurological	99214	Office or other outpatient visit for the evaluation and management of an established patient, which requires at least 2 of these 3 key components: A detailed history; A detailed examination; Medical decision making of moderate complexity. Counseling and/o	99213	Office or other outpatient visit for the evaluation and management of an established patient, which requires at least 2 of these 3 key components: An expanded problem focused history; An expanded problem focused examination; Medical decision making of low	99204	Office or other outpatient visit for the evaluation and management of a new patient, which requires these 3 key components: A comprehensive history; A comprehensive examination; Medical decision making of moderate complexity. Counseling and/or coordinatio	64615	Chemodenervation of muscle(s); muscle(s) innervated by facial, trigeminal, cervical spinal and accessory nerves, bilateral (eg, for chronic migraine)	99244	Office consultation for a new or established patient, which requires these 3 key components: A comprehensive history; A comprehensive examination; and Medical decision making of moderate complexity. Counseling and/or coordination of care with other physic
9067	CARDIOLOGY EP MURFREESBORO	Cardiology			1561	3325	2019	67.21423682	NonSpecific	Adult-Specific	Mixed	427	Cardiac dysrhythmias	circulatory system	427.2	Atrial fibrillation and flutter	circulatory system	427.21	Atrial fibrillation	circulatory system	427.22	Atrial flutter	circulatory system	427.1	Paroxysmal tachycardia, unspecified	circulatory system	93000	Electrocardiogram, routine ECG with at least 12 leads; with interpretation and report	99213	Office or other outpatient visit for the evaluation and management of an established patient, which requires at least 2 of these 3 key components: An expanded problem focused history; An expanded problem focused examination; Medical decision making of low	99214	Office or other outpatient visit for the evaluation and management of an established patient, which requires at least 2 of these 3 key components: A detailed history; A detailed examination; Medical decision making of moderate complexity. Counseling and/o	99215	Office or other outpatient visit for the evaluation and management of an established patient, which requires at least 2 of these 3 key components: A comprehensive history; A comprehensive examination; Medical decision making of high complexity. Counseling	93010	Electrocardiogram, routine ECG with at least 12 leads; interpretation and report only
4839	VUH VASCULAR ACCESS	Radiology			1547	2617	2020	59.50444901	NonSpecific	Adult-Specific	Outpatient	197	Chemotherapy	neoplasms	980	Encounter for long-term (current) use of antibiotics	infectious diseases	204	Leukemia	neoplasms	202	Cancer of other lymphoid, histiocytic tissue	neoplasms	202.2	Non-Hodgkins lymphoma	neoplasms	36569	Insertion of peripherally inserted central venous catheter (PICC), without subcutaneous port or pump, without imaging guidance; age 5 years or older	85025	Blood count; complete (CBC), automated (Hgb, Hct, RBC, WBC and platelet count) and automated differential WBC count	80053	Comprehensive metabolic panel This panel must include the following: Albumin (82040) Bilirubin, total (82247) Calcium, total (82310) Carbon dioxide (bicarbonate) (82374) Chloride (82435) Creatinine (82565) Glucose (82947) Phosphatase, alkaline (84075) Pot	36592	Collection of blood specimen using established central or peripheral catheter, venous, not otherwise specified	96413	Chemotherapy administration, intravenous infusion technique; up to 1 hour, single or initial substance/drug
5391	CT VBCH	Radiology			1547	1859	2022	64.38056126	NonSpecific	Adult-Specific	Outpatient	785	Abdominal pain	symptoms	318	Tobacco use disorder	mental disorders	514.2	Solitary pulmonary nodule	respiratory	514	Abnormal findings examination of lungs	respiratory	496	Chronic airway obstruction	respiratory	71250	Computed tomography, thorax; without contrast material	74177	Computed tomography, abdomen and pelvis; with contrast material(s)	71271	Under Diagnostic Radiology (Diagnostic Imaging) Procedures of the Chest	82565	Creatinine; blood	74176	Computed tomography, abdomen and pelvis; without contrast material
5337	OBGYN UROGYN OHO	OBGYN	Urology		1543	3166	2018	63.73716632	Female-Specific	Adult-Specific	Mixed	618	Genital prolapse	genitourinary	599	Other symptoms/disorders or the urinary system	genitourinary	599.4	Urinary incontinence	genitourinary	618.2	Uterine/Uterovaginal prolapse	genitourinary	618.1	Prolapse of vaginal walls	genitourinary	99213	Office or other outpatient visit for the evaluation and management of an established patient, which requires at least 2 of these 3 key components: An expanded problem focused history; An expanded problem focused examination; Medical decision making of low	81002	Urinalysis, by dip stick or tablet reagent for bilirubin, glucose, hemoglobin, ketones, leukocytes, nitrite, pH, protein, specific gravity, urobilinogen, any number of these constituents; non-automated, without microscopy	87086	Culture, bacterial; quantitative colony count, urine	99024	Postoperative follow-up visit, normally included in the surgical package, to indicate that an evaluation and management service was performed during a postoperative period for a reason(s) related to the original procedure	99212	Office or other outpatient visit for the evaluation and management of an established patient, which requires at least 2 of these 3 key components: A problem focused history; A problem focused examination; Straightforward medical decision making. Counselin
2494	PEDS ORTHOPEDICS MURFREESBORO	Orthopedics			1542	3011	2018	12.06570842	NonSpecific	Pediatric-Specific	Mixed	803	Fracture of upper limb	injuries & poisonings	800	Fracture of lower limb	injuries & poisonings	755	Congenital anomalies of limbs	congenital anomalies	732	Osteochondropathies	musculoskeletal	742	Derangement of joint, non-traumatic	musculoskeletal	99024	Postoperative follow-up visit, normally included in the surgical package, to indicate that an evaluation and management service was performed during a postoperative period for a reason(s) related to the original procedure	99213	Office or other outpatient visit for the evaluation and management of an established patient, which requires at least 2 of these 3 key components: An expanded problem focused history; An expanded problem focused examination; Medical decision making of low	99203	Office or other outpatient visit for the evaluation and management of a new patient, which requires these 3 key components: A detailed history; A detailed examination; Medical decision making of low complexity. Counseling and/or coordination of care with	99243	Office consultation for a new or established patient, which requires these 3 key components: A detailed history; A detailed examination; and Medical decision making of low complexity. Counseling and/or coordination of care with other physicians, other qua	99214	Office or other outpatient visit for the evaluation and management of an established patient, which requires at least 2 of these 3 key components: A detailed history; A detailed examination; Medical decision making of moderate complexity. Counseling and/o
4447	PRIMARY CARE X-RAY BRENTWOOD	PrimaryCare	Radiology		1534	1828	2017	57.28268309	NonSpecific	NonSpecific	Outpatient	745	Pain in joint	musculoskeletal	740	Osteoarthrosis	musculoskeletal	740.1	Osteoarthritis; localized	musculoskeletal	740.11	Osteoarthrosis, localized, primary	musculoskeletal	512	Other symptoms of respiratory system	respiratory	71046	Radiologic examination, chest; 2 views	73110	Radiologic examination, wrist; complete, minimum of 3 views	73030	Radiologic examination, shoulder; complete, minimum of 2 views	73560	Radiologic examination, knee; 1 or 2 views	73630	Radiologic examination, foot; complete, minimum of 3 views
3595	NEUROLOGY COGNITIVE PRB	Neurology			1530	3699	2020	70.43394935	NonSpecific	Adult-Specific	Outpatient	292	Neurological disorders	mental disorders	290	Delirium dementia and amnestic and other cognitive disorders	mental disorders	290.1	Dementias	mental disorders	332	Parkinson's disease	neurological	333	Extrapyramidal disease and abnormal movement disorders	neurological	99215	Office or other outpatient visit for the evaluation and management of an established patient, which requires at least 2 of these 3 key components: A comprehensive history; A comprehensive examination; Medical decision making of high complexity. Counseling	99214	Office or other outpatient visit for the evaluation and management of an established patient, which requires at least 2 of these 3 key components: A detailed history; A detailed examination; Medical decision making of moderate complexity. Counseling and/o	99205	Office or other outpatient visit for the evaluation and management of a new patient, which requires these 3 key components: A comprehensive history; A comprehensive examination; Medical decision making of high complexity. Counseling and/or coordination of	99213	Office or other outpatient visit for the evaluation and management of an established patient, which requires at least 2 of these 3 key components: An expanded problem focused history; An expanded problem focused examination; Medical decision making of low	36415	Collection of venous blood by venipuncture
2756	CARDIOLOGY INTERVENTIONAL OHO	Cardiology			1524	2604	2018	69.64681725	NonSpecific	Adult-Specific	Mixed	401	Hypertension	circulatory system	401.1	Essential hypertension	circulatory system	272	Disorders of lipoid metabolism	endocrine/metabolic	272.1	Hyperlipidemia	endocrine/metabolic	411	Ischemic Heart Disease	circulatory system	99214	Office or other outpatient visit for the evaluation and management of an established patient, which requires at least 2 of these 3 key components: A detailed history; A detailed examination; Medical decision making of moderate complexity. Counseling and/o	99213	Office or other outpatient visit for the evaluation and management of an established patient, which requires at least 2 of these 3 key components: An expanded problem focused history; An expanded problem focused examination; Medical decision making of low	93000	Electrocardiogram, routine ECG with at least 12 leads; with interpretation and report	99204	Office or other outpatient visit for the evaluation and management of a new patient, which requires these 3 key components: A comprehensive history; A comprehensive examination; Medical decision making of moderate complexity. Counseling and/or coordinatio	99215	Office or other outpatient visit for the evaluation and management of an established patient, which requires at least 2 of these 3 key components: A comprehensive history; A comprehensive examination; Medical decision making of high complexity. Counseling
5293	ONCOLOGY RADIATION TREATMENT ECL	RadiationOncology			1521	29924	2020	65.40041068	NonSpecific	Adult-Specific	Outpatient	198	Secondary malignant neoplasm	neoplasms	174	Breast cancer	neoplasms	174.1	Breast cancer [female]	neoplasms	174.11	Malignant neoplasm of female breast	neoplasms	198.1	Secondary malignancy of lymph nodes	neoplasms	77412	Radiation treatment delivery, >/=1 MeV; complex	77386	Intensity modulated radiation treatment delivery (IMRT), includes guidance and tracking, when performed; complex	77014	Computed tomography guidance for placement of radiation therapy fields	77336	Continuing medical physics consultation, including assessment of treatment parameters, quality assurance of dose delivery, and review of patient treatment documentation in support of the radiation oncologist, reported per week of therapy	77385	Intensity modulated radiation treatment delivery (IMRT), includes guidance and tracking, when performed; simple
5949	RHEUMATOLOGY GREEN HILLS	Rheumatology			1514	5831	2020	61.58247775	NonSpecific	Adult-Specific	Outpatient	740	Osteoarthrosis	musculoskeletal	740.2	Osteoarthrosis, generalized	musculoskeletal	714	Rheumatoid arthritis and other inflammatory polyarthropathies	musculoskeletal	714.1	Rheumatoid arthritis	musculoskeletal	401	Hypertension	circulatory system	99214	Office or other outpatient visit for the evaluation and management of an established patient, which requires at least 2 of these 3 key components: A detailed history; A detailed examination; Medical decision making of moderate complexity. Counseling and/o	36415	Collection of venous blood by venipuncture	80053	Comprehensive metabolic panel This panel must include the following: Albumin (82040) Bilirubin, total (82247) Calcium, total (82310) Carbon dioxide (bicarbonate) (82374) Chloride (82435) Creatinine (82565) Glucose (82947) Phosphatase, alkaline (84075) Pot	85027	Blood count; complete (CBC), automated (Hgb, Hct, RBC, WBC and platelet count)	86140	C-reactive protein
9255	PEDS NEUROLOGY MURFREESBORO	Neurology			1510	2494	2021	13.96577687	NonSpecific	NonSpecific	Outpatient	340	Migraine	neurological	340.1	Migrain with aura	neurological	345	Epilepsy, recurrent seizures, convulsions	neurological	339	Other headache syndromes	neurological	306	Other mental disorder	mental disorders	99214	Office or other outpatient visit for the evaluation and management of an established patient, which requires at least 2 of these 3 key components: A detailed history; A detailed examination; Medical decision making of moderate complexity. Counseling and/o	99215	Office or other outpatient visit for the evaluation and management of an established patient, which requires at least 2 of these 3 key components: A comprehensive history; A comprehensive examination; Medical decision making of high complexity. Counseling	99205	Office or other outpatient visit for the evaluation and management of a new patient, which requires these 3 key components: A comprehensive history; A comprehensive examination; Medical decision making of high complexity. Counseling and/or coordination of	99213	Office or other outpatient visit for the evaluation and management of an established patient, which requires at least 2 of these 3 key components: An expanded problem focused history; An expanded problem focused examination; Medical decision making of low	99204	Office or other outpatient visit for the evaluation and management of a new patient, which requires these 3 key components: A comprehensive history; A comprehensive examination; Medical decision making of moderate complexity. Counseling and/or coordinatio
2353	PEDS CARDIOLOGY COOKEVILLE	Cardiology			1506	2296	2020	6.969199179	NonSpecific	Pediatric-Specific	Outpatient	747	Cardiac and circulatory congenital anomalies	congenital anomalies	747.1	Cardiac congenital anomalies	congenital anomalies	747.11	Cardiac shunt/ heart septal defect	congenital anomalies	396	Abnormal heart sounds	circulatory system	427	Cardiac dysrhythmias	circulatory system	93000	Electrocardiogram, routine ECG with at least 12 leads; with interpretation and report	99244	Office consultation for a new or established patient, which requires these 3 key components: A comprehensive history; A comprehensive examination; and Medical decision making of moderate complexity. Counseling and/or coordination of care with other physic	99215	Office or other outpatient visit for the evaluation and management of an established patient, which requires at least 2 of these 3 key components: A comprehensive history; A comprehensive examination; Medical decision making of high complexity. Counseling	99214	Office or other outpatient visit for the evaluation and management of an established patient, which requires at least 2 of these 3 key components: A detailed history; A detailed examination; Medical decision making of moderate complexity. Counseling and/o	99204	Office or other outpatient visit for the evaluation and management of a new patient, which requires these 3 key components: A comprehensive history; A comprehensive examination; Medical decision making of moderate complexity. Counseling and/or coordinatio
9282	PEDS ECHO MURFREESBORO	Cardiology			1504	1942	2022	6.287474333	NonSpecific	Pediatric-Specific	Outpatient	747	Cardiac and circulatory congenital anomalies	congenital anomalies	747.1	Cardiac congenital anomalies	congenital anomalies	747.11	Cardiac shunt/ heart septal defect	congenital anomalies	396	Abnormal heart sounds	circulatory system	747.12	Valvular heart disease/ heart chambers	congenital anomalies	93325	Doppler echocardiography color flow velocity mapping (List separately in addition to codes for echocardiography)	93306	Echocardiography, transthoracic, real-time with image documentation (2D), includes M-mode recording, when performed, complete, with spectral Doppler echocardiography, and with color flow Doppler echocardiography	93321	Doppler echocardiography, pulsed wave and/or continuous wave with spectral display (List separately in addition to codes for echocardiographic imaging); follow-up or limited study (List separately in addition to codes for echocardiographic imaging)	93303	Transthoracic echocardiography for congenital cardiac anomalies; complete	93320	Doppler echocardiography, pulsed wave and/or continuous wave with spectral display (List separately in addition to codes for echocardiographic imaging); complete
2676	PEDS GASTROENTEROLOGY HENDERSONVILLE HVLNS	Gastroenterology			1499	2548	2019	11.10609172	NonSpecific	NonSpecific	Outpatient	785	Abdominal pain	symptoms	530	Diseases of esophagus	digestive	530.1	Esophagitis, GERD and related diseases	digestive	530.11	GERD	digestive	561	Symptoms involving digestive system	digestive	85025	Blood count; complete (CBC), automated (Hgb, Hct, RBC, WBC and platelet count) and automated differential WBC count	99214	Office or other outpatient visit for the evaluation and management of an established patient, which requires at least 2 of these 3 key components: A detailed history; A detailed examination; Medical decision making of moderate complexity. Counseling and/o	85651	Sedimentation rate, erythrocyte; non-automated	80053	Comprehensive metabolic panel This panel must include the following: Albumin (82040) Bilirubin, total (82247) Calcium, total (82310) Carbon dioxide (bicarbonate) (82374) Chloride (82435) Creatinine (82565) Glucose (82947) Phosphatase, alkaline (84075) Pot	86140	C-reactive protein
5601	PEDS GASTROENTEROLOGY JACKSON	Gastroenterology			1488	2785	2021	11.02806297	NonSpecific	NonSpecific	Outpatient	785	Abdominal pain	symptoms	561	Symptoms involving digestive system	digestive	530	Diseases of esophagus	digestive	530.1	Esophagitis, GERD and related diseases	digestive	530.11	GERD	digestive	36415	Collection of venous blood by venipuncture	99000	Handling and/or conveyance of specimen for transfer from the office to a laboratory	85025	Blood count; complete (CBC), automated (Hgb, Hct, RBC, WBC and platelet count) and automated differential WBC count	80053	Comprehensive metabolic panel This panel must include the following: Albumin (82040) Bilirubin, total (82247) Calcium, total (82310) Carbon dioxide (bicarbonate) (82374) Chloride (82435) Creatinine (82565) Glucose (82947) Phosphatase, alkaline (84075) Pot	99214	Office or other outpatient visit for the evaluation and management of an established patient, which requires at least 2 of these 3 key components: A detailed history; A detailed examination; Medical decision making of moderate complexity. Counseling and/o
4729	PHYSICAL THERAPY VWCH	PhysicalTherapy			1485	13724	2021	63.66735113	NonSpecific	Adult-Specific	Mixed	450	Noninfectious disorders of lymphatic channels	circulatory system	681	Superficial cellulitis and abscess	dermatologic	745	Pain in joint	musculoskeletal	456	Chronic venous insufficiency [CVI]	circulatory system	681.5	Cellulitis and abscess of leg, except foot	dermatologic	97110	Therapeutic procedure, 1 or more areas, each 15 minutes; therapeutic exercises to develop strength and endurance, range of motion and flexibility	97140	Manual therapy techniques (eg, mobilization/ manipulation, manual lymphatic drainage, manual traction), 1 or more regions, each 15 minutes	97161	Physical therapy evaluation: low complexity, requiring these components: A history with no personal factors and/or comorbidities that impact the plan of care; An examination of body system(s) using standardized tests and measures addressing 1-2 elements f	29580	Strapping; Unna boot	97602	Removal of devitalized tissue from wound(s), non-selective debridement, without anesthesia (eg, wet-to-moist dressings, enzymatic, abrasion, larval therapy), including topical application(s), wound assessment, and instruction(s) for ongoing care, per sess
9297	ORTHOPAEDICS X-RAY LEBANON	Orthopedics	Radiology		1483	2281	2022	54.83641342	NonSpecific	NonSpecific	Outpatient	745	Pain in joint	musculoskeletal	740	Osteoarthrosis	musculoskeletal	740.1	Osteoarthritis; localized	musculoskeletal	740.11	Osteoarthrosis, localized, primary	musculoskeletal	803	Fracture of upper limb	injuries & poisonings	73564	Radiologic examination, knee; complete, 4 or more views	73030	Radiologic examination, shoulder; complete, minimum of 2 views	73110	Radiologic examination, wrist; complete, minimum of 3 views	73130	Radiologic examination, hand; minimum of 3 views	73140	Radiologic examination, finger(s), minimum of 2 views
1011	NEUROLOGY COGNITIVE VAV	Neurology			1480	1741	2020	68.61054073	NonSpecific	Adult-Specific	Outpatient	292	Neurological disorders	mental disorders	292.3	Memory loss	mental disorders	332	Parkinson's disease	neurological	333	Extrapyramidal disease and abnormal movement disorders	neurological	333.1	Essential tremor	neurological	96132	Neuropsychological testing evaluation services by physician or other qualified health care professional, including integration of patient data, interpretation of standardized test results and clinical data, clinical decision making, treatment planning and	96133	Neuropsychological testing evaluation services by physician or other qualified health care professional, including integration of patient data, interpretation of standardized test results and clinical data, clinical decision making, treatment planning and	96116	Neurobehavioral status exam (clinical assessment of thinking, reasoning and judgment, [eg, acquired knowledge, attention, language, memory, planning and problem solving, and visual spatial abilities]), by physician or other qualified health care professio	96139	Psychological or neuropsychological test administration and scoring by technician, two or more tests, any method; each additional 30 minutes (List separately in addition to code for primary procedure)	96138	Psychological or neuropsychological test administration and scoring by technician, two or more tests, any method; first 30 minutes
2050	ONCOLOGY HEMATOLOGY SPRING HILL	HemeOnc			1479	6240	2020	65.51676934	NonSpecific	Adult-Specific	Outpatient	198	Secondary malignant neoplasm	neoplasms	280	Iron deficiency anemias	hematopoietic	280.1	Iron deficiency anemias, unspecified or not due to blood loss	hematopoietic	165	Cancer within the respiratory system	neoplasms	165.1	Cancer of bronchus; lung	neoplasms	85025	Blood count; complete (CBC), automated (Hgb, Hct, RBC, WBC and platelet count) and automated differential WBC count	99214	Office or other outpatient visit for the evaluation and management of an established patient, which requires at least 2 of these 3 key components: A detailed history; A detailed examination; Medical decision making of moderate complexity. Counseling and/o	36415	Collection of venous blood by venipuncture	80053	Comprehensive metabolic panel This panel must include the following: Albumin (82040) Bilirubin, total (82247) Calcium, total (82310) Carbon dioxide (bicarbonate) (82374) Chloride (82435) Creatinine (82565) Glucose (82947) Phosphatase, alkaline (84075) Pot	99213	Office or other outpatient visit for the evaluation and management of an established patient, which requires at least 2 of these 3 key components: An expanded problem focused history; An expanded problem focused examination; Medical decision making of low
9419	VUMC WALGREENS TINY TOWN RD CLARKSVILLE	PrimaryCare	UrgentCare		1477	1964	2022	31.58795346	NonSpecific	NonSpecific	Outpatient	465	Acute upper respiratory infections of multiple or unspecified sites	respiratory	465.2	Acute pharyngitis	respiratory	481	Influenza	respiratory	369	Infection of the eye	sense organs	381	Otitis media and Eustachian tube disorders	sense organs	87636	Under Infectious Agent Antigen Detection	99214	Office or other outpatient visit for the evaluation and management of an established patient, which requires at least 2 of these 3 key components: A detailed history; A detailed examination; Medical decision making of moderate complexity. Counseling and/o	87880	Infectious agent antigen detection by immunoassay with direct optical observation; Streptococcus, group A	99213	Office or other outpatient visit for the evaluation and management of an established patient, which requires at least 2 of these 3 key components: An expanded problem focused history; An expanded problem focused examination; Medical decision making of low	99204	Office or other outpatient visit for the evaluation and management of a new patient, which requires these 3 key components: A comprehensive history; A comprehensive examination; Medical decision making of moderate complexity. Counseling and/or coordinatio
2469	BEHAVIORAL HEALTH VAV	Psychiatry			1474	7488	2020	34.88021903	NonSpecific	Adult-Specific	Mixed	296	Mood disorders	mental disorders	300	Anxiety disorders	mental disorders	300.1	Anxiety disorder	mental disorders	296.2	Depression	mental disorders	316	Substance addiction and disorders	mental disorders	99213	Office or other outpatient visit for the evaluation and management of an established patient, which requires at least 2 of these 3 key components: An expanded problem focused history; An expanded problem focused examination; Medical decision making of low	99214	Office or other outpatient visit for the evaluation and management of an established patient, which requires at least 2 of these 3 key components: A detailed history; A detailed examination; Medical decision making of moderate complexity. Counseling and/o	90792	Psychiatric diagnostic evaluation with medical services	80307	Drug test(s), presumptive, any number of drug classes, any number of devices or procedures; by instrument chemistry analyzers (eg, utilizing immunoassay [eg, EIA, ELISA, EMIT, FPIA, IA, KIMS, RIA]), chromatography (eg, GC, HPLC), and mass spectrometry eit	82570	Creatinine; other source
4403	SURGERY WOUND OSTOMY MAB 2	Surgery			1474	2720	2021	60.41204654	NonSpecific	Adult-Specific	Outpatient	559	Ileostomy status	digestive	599	Other symptoms/disorders or the urinary system	genitourinary	550	Abdominal hernia	digestive	550.5	Ventral hernia	digestive	189	Cancer of urinary organs (incl. kidney and bladder)	neoplasms	99215	Office or other outpatient visit for the evaluation and management of an established patient, which requires at least 2 of these 3 key components: A comprehensive history; A comprehensive examination; Medical decision making of high complexity. Counseling	99214	Office or other outpatient visit for the evaluation and management of an established patient, which requires at least 2 of these 3 key components: A detailed history; A detailed examination; Medical decision making of moderate complexity. Counseling and/o	17250	Chemical cauterization of granulation tissue (ie, proud flesh)	36415	Collection of venous blood by venipuncture	80053	Comprehensive metabolic panel This panel must include the following: Albumin (82040) Bilirubin, total (82247) Calcium, total (82310) Carbon dioxide (bicarbonate) (82374) Chloride (82435) Creatinine (82565) Glucose (82947) Phosphatase, alkaline (84075) Pot
1800	PEDS ALLERGY IMMUNOLOGY PFT OHO	AllergyImmunology			1467	1904	2021	10.65571526	NonSpecific	Pediatric-Specific	Outpatient	495	Asthma	respiratory	476	Allergic rhinitis	respiratory	512	Other symptoms of respiratory system	respiratory	939	Atopic/contact dermatitis due to other or unspecified	dermatologic	512.8	Cough	respiratory	94010	Spirometry, including graphic record, total and timed vital capacity, expiratory flow rate measurement(s), with or without maximal voluntary ventilation	95004	Percutaneous tests (scratch, puncture, prick) with allergenic extracts, immediate type reaction, including test interpretation and report, specify number of tests	94664	Demonstration and/or evaluation of patient utilization of an aerosol generator, nebulizer, metered dose inhaler or IPPB device	86003	Allergen specific IgE; quantitative or semiquantitative, crude allergen extract, each	85025	Blood count; complete (CBC), automated (Hgb, Hct, RBC, WBC and platelet count) and automated differential WBC count
5417	PM&R ORTHOPAEDICS MCE 4	PMR	Orthopedics		1463	2402	2019	59.3100616	NonSpecific	Adult-Specific	Mixed	745	Pain in joint	musculoskeletal	338	Pain	neurological	338.2	Chronic pain	neurological	740	Osteoarthrosis	musculoskeletal	721	Spondylosis and allied disorders	musculoskeletal	99213	Office or other outpatient visit for the evaluation and management of an established patient, which requires at least 2 of these 3 key components: An expanded problem focused history; An expanded problem focused examination; Medical decision making of low	99214	Office or other outpatient visit for the evaluation and management of an established patient, which requires at least 2 of these 3 key components: A detailed history; A detailed examination; Medical decision making of moderate complexity. Counseling and/o	99204	Office or other outpatient visit for the evaluation and management of a new patient, which requires these 3 key components: A comprehensive history; A comprehensive examination; Medical decision making of moderate complexity. Counseling and/or coordinatio	20610	Arthrocentesis, aspiration and/or injection, major joint or bursa (eg, shoulder, hip, knee, subacromial bursa); without ultrasound guidance	20606	Arthrocentesis, aspiration and/or injection, intermediate joint or bursa (eg, temporomandibular, acromioclavicular, wrist, elbow or ankle, olecranon bursa); with ultrasound guidance, with permanent recording and reporting
3889	VPEC TVC	Anesthesiology			1460	1788	2019	66.42299795	NonSpecific	Adult-Specific	Mixed	260	Protein-calorie malnutrition	endocrine/metabolic	782.3	Edema	symptoms	250.4	Abnormal glucose	endocrine/metabolic	250.42	Other abnormal glucose	endocrine/metabolic	401	Hypertension	circulatory system	36415	Collection of venous blood by venipuncture	83880	Natriuretic peptide	84484	Troponin, quantitative	82306	Vitamin D; 25 hydroxy, includes fraction(s), if performed	82607	Cyanocobalamin (Vitamin B-12)
4825	MAMMOGRAPHY PATHOLOGY VUH	Pathology	Radiology		1456	1474	2020	61.26762491	Female-Specific	Adult-Specific	Mixed	174	Breast cancer	neoplasms	174.1	Breast cancer [female]	neoplasms	174.11	Malignant neoplasm of female breast	neoplasms	610	Benign mammary dysplasias	genitourinary	610.4	Benign neoplasm of breast	genitourinary	76098	Radiological examination, surgical specimen	88307	Level V - Surgical pathology, gross and microscopic examination Adrenal, resection Bone - biopsy/curettings Bone fragment(s), pathologic fracture Brain, biopsy Brain/meninges, tumor resection Breast, excision of lesion, requiring microscopic evaluation of	68	Unknown	88329	Pathology consultation during surgery
4497	SURGERY WOUND OSTOMY TVC 3	Surgery			1449	2824	2019	61.46201232	NonSpecific	Adult-Specific	Outpatient	559	Ileostomy status	digestive	599	Other symptoms/disorders or the urinary system	genitourinary	189	Cancer of urinary organs (incl. kidney and bladder)	neoplasms	189.2	Cancer of bladder	neoplasms	189.21	Malignant neoplasm of bladder	neoplasms	36415	Collection of venous blood by venipuncture	85610	Prothrombin time	85730	Thromboplastin time, partial (PTT); plasma or whole blood	85027	Blood count; complete (CBC), automated (Hgb, Hct, RBC, WBC and platelet count)	86850	Antibody screen, RBC, each serum technique
2694	BEHAVIORAL HEALTH GERIATRICS VAV	Psychiatry			1448	3965	2017	71.6550308	NonSpecific	Adult-Specific	Outpatient	296	Mood disorders	mental disorders	296.2	Depression	mental disorders	296.22	Major depressive disorder	mental disorders	290	Delirium dementia and amnestic and other cognitive disorders	mental disorders	290.1	Dementias	mental disorders	99214	Office or other outpatient visit for the evaluation and management of an established patient, which requires at least 2 of these 3 key components: A detailed history; A detailed examination; Medical decision making of moderate complexity. Counseling and/o	90833	Psychotherapy, 30 minutes with patient when performed with an evaluation and management service (List separately in addition to the code for primary procedure)	99213	Office or other outpatient visit for the evaluation and management of an established patient, which requires at least 2 of these 3 key components: An expanded problem focused history; An expanded problem focused examination; Medical decision making of low	99215	Office or other outpatient visit for the evaluation and management of an established patient, which requires at least 2 of these 3 key components: A comprehensive history; A comprehensive examination; Medical decision making of high complexity. Counseling	90792	Psychiatric diagnostic evaluation with medical services
3885	PEDS UROLOGY JACKSON	Urology			1448	2150	2018	4.072553046	NonSpecific	Pediatric-Specific	Mixed	751	Genitourinary congenital anomalies	congenital anomalies	604	Disorders of penis	genitourinary	604.1	Redundant prepuce and phimosis/BXO	genitourinary	599	Other symptoms/disorders or the urinary system	genitourinary	751.1	Congenital anomalies of genital organs	congenital anomalies	99203	Office or other outpatient visit for the evaluation and management of a new patient, which requires these 3 key components: A detailed history; A detailed examination; Medical decision making of low complexity. Counseling and/or coordination of care with	99213	Office or other outpatient visit for the evaluation and management of an established patient, which requires at least 2 of these 3 key components: An expanded problem focused history; An expanded problem focused examination; Medical decision making of low	99204	Office or other outpatient visit for the evaluation and management of a new patient, which requires these 3 key components: A comprehensive history; A comprehensive examination; Medical decision making of moderate complexity. Counseling and/or coordinatio	99212	Office or other outpatient visit for the evaluation and management of an established patient, which requires at least 2 of these 3 key components: A problem focused history; A problem focused examination; Straightforward medical decision making. Counselin	99243	Office consultation for a new or established patient, which requires these 3 key components: A detailed history; A detailed examination; and Medical decision making of low complexity. Counseling and/or coordination of care with other physicians, other qua
5451	EXECUTIVE WELLNESS AND CONCIERGE MEDICINE GREEN HILLS	PrimaryCare			1438	9848	2021	57.15537303	NonSpecific	Adult-Specific	Outpatient	272	Disorders of lipoid metabolism	endocrine/metabolic	272.1	Hyperlipidemia	endocrine/metabolic	401	Hypertension	circulatory system	401.1	Essential hypertension	circulatory system	261	Vitamin deficiency	endocrine/metabolic	36415	Collection of venous blood by venipuncture	80053	Comprehensive metabolic panel This panel must include the following: Albumin (82040) Bilirubin, total (82247) Calcium, total (82310) Carbon dioxide (bicarbonate) (82374) Chloride (82435) Creatinine (82565) Glucose (82947) Phosphatase, alkaline (84075) Pot	80061	Lipid panel This panel must include the following: Cholesterol, serum, total (82465) Lipoprotein, direct measurement, high density cholesterol (HDL cholesterol) (83718) Triglycerides (84478)	84443	Thyroid stimulating hormone (TSH)	85025	Blood count; complete (CBC), automated (Hgb, Hct, RBC, WBC and platelet count) and automated differential WBC count
1472	SURGICAL WEIGHT LOSS LEBANON	Bariatrics			1437	4954	2021	44.62970568	NonSpecific	Adult-Specific	Mixed	278	Overweight, obesity and other hyperalimentation	endocrine/metabolic	278.1	Obesity	endocrine/metabolic	278.11	Morbid obesity	endocrine/metabolic	569	Other disorders of intestine	digestive	569.2	Gastrointestinal complications	digestive	99214	Office or other outpatient visit for the evaluation and management of an established patient, which requires at least 2 of these 3 key components: A detailed history; A detailed examination; Medical decision making of moderate complexity. Counseling and/o	99205	Office or other outpatient visit for the evaluation and management of a new patient, which requires these 3 key components: A comprehensive history; A comprehensive examination; Medical decision making of high complexity. Counseling and/or coordination of	99024	Postoperative follow-up visit, normally included in the surgical package, to indicate that an evaluation and management service was performed during a postoperative period for a reason(s) related to the original procedure	99213	Office or other outpatient visit for the evaluation and management of an established patient, which requires at least 2 of these 3 key components: An expanded problem focused history; An expanded problem focused examination; Medical decision making of low	99215	Office or other outpatient visit for the evaluation and management of an established patient, which requires at least 2 of these 3 key components: A comprehensive history; A comprehensive examination; Medical decision making of high complexity. Counseling
9346	ORTHOPAEDICS PT BRENTWOOD	PhysicalTherapy	Orthopedics		1422	8522	2022	62.32443532	NonSpecific	Adult-Specific	Mixed	745	Pain in joint	musculoskeletal	740	Osteoarthrosis	musculoskeletal	740.1	Osteoarthritis; localized	musculoskeletal	740.11	Osteoarthrosis, localized, primary	musculoskeletal	726	Peripheral enthesopathies and allied syndromes	musculoskeletal	97110	Therapeutic procedure, 1 or more areas, each 15 minutes; therapeutic exercises to develop strength and endurance, range of motion and flexibility	97140	Manual therapy techniques (eg, mobilization/ manipulation, manual lymphatic drainage, manual traction), 1 or more regions, each 15 minutes	97161	Physical therapy evaluation: low complexity, requiring these components: A history with no personal factors and/or comorbidities that impact the plan of care; An examination of body system(s) using standardized tests and measures addressing 1-2 elements f	97162	Physical therapy evaluation: moderate complexity, requiring these components: A history of present problem with 1-2 personal factors and/or comorbidities that impact the plan of care; An examination of body systems using standardized tests and measures in	97530	Therapeutic activities, direct (one-on-one) patient contact (use of dynamic activities to improve functional performance), each 15 minutes
4545	VASCULAR SURGERY LEBANON	VascularSurgery			1422	3539	2021	66.86105407	NonSpecific	Adult-Specific	Outpatient	443	Peripheral vascular disease	circulatory system	443.9	Peripheral vascular disease, unspecified	circulatory system	585	Renal failure	genitourinary	585.3	Chronic renal failure [CKD]	genitourinary	433	Cerebrovascular disease	circulatory system	99024	Postoperative follow-up visit, normally included in the surgical package, to indicate that an evaluation and management service was performed during a postoperative period for a reason(s) related to the original procedure	99213	Office or other outpatient visit for the evaluation and management of an established patient, which requires at least 2 of these 3 key components: An expanded problem focused history; An expanded problem focused examination; Medical decision making of low	99203	Office or other outpatient visit for the evaluation and management of a new patient, which requires these 3 key components: A detailed history; A detailed examination; Medical decision making of low complexity. Counseling and/or coordination of care with	99204	Office or other outpatient visit for the evaluation and management of a new patient, which requires these 3 key components: A comprehensive history; A comprehensive examination; Medical decision making of moderate complexity. Counseling and/or coordinatio	99212	Office or other outpatient visit for the evaluation and management of an established patient, which requires at least 2 of these 3 key components: A problem focused history; A problem focused examination; Straightforward medical decision making. Counselin
6446	NURSING HOME	Geriatrics			1422	1641	2007	77.5633128	NonSpecific	Adult-Specific	Outpatient	401	Hypertension	circulatory system	401.1	Essential hypertension	circulatory system	250	Diabetes mellitus	endocrine/metabolic	250.2	Type 2 diabetes	endocrine/metabolic	591	Urinary tract infection	genitourinary	99309	Subsequent nursing facility care, per day, for the evaluation and management of a patient, which requires at least 2 of these 3 key components: A detailed interval history; A detailed examination; Medical decision making of moderate complexity. Counseling	99308	Subsequent nursing facility care, per day, for the evaluation and management of a patient, which requires at least 2 of these 3 key components: An expanded problem focused interval history; An expanded problem focused examination; Medical decision making	99312	Subsequent nursing facility care, per day, for the evaluation and management of a new or established patient, which requires at least two of these three key components: an expanded problem focused interval history; an expanded problem focu... (Deprecated)	99310	Subsequent nursing facility care, per day, for the evaluation and management of a patient, which requires at least 2 of these 3 key components: A comprehensive interval history; A comprehensive examination; Medical decision making of high complexity. Coun	99313	Subsequent nursing facility care, per day, for the evaluation and management of a new or established patient, which requires at least two of these three key components: a detailed interval history; a detailed examination; medical decision ... (Deprecated)
2072	CARDIOLOGY EP OHO	Cardiology			1421	2010	2018	68.84325804	NonSpecific	Adult-Specific	Mixed	427	Cardiac dysrhythmias	circulatory system	427.2	Atrial fibrillation and flutter	circulatory system	427.21	Atrial fibrillation	circulatory system	427.22	Atrial flutter	circulatory system	427.1	Paroxysmal tachycardia, unspecified	circulatory system	93000	Electrocardiogram, routine ECG with at least 12 leads; with interpretation and report	99213	Office or other outpatient visit for the evaluation and management of an established patient, which requires at least 2 of these 3 key components: An expanded problem focused history; An expanded problem focused examination; Medical decision making of low	99214	Office or other outpatient visit for the evaluation and management of an established patient, which requires at least 2 of these 3 key components: A detailed history; A detailed examination; Medical decision making of moderate complexity. Counseling and/o	99204	Office or other outpatient visit for the evaluation and management of a new patient, which requires these 3 key components: A comprehensive history; A comprehensive examination; Medical decision making of moderate complexity. Counseling and/or coordinatio	99244	Office consultation for a new or established patient, which requires these 3 key components: A comprehensive history; A comprehensive examination; and Medical decision making of moderate complexity. Counseling and/or coordination of care with other physic
2021	ADOLESCENT - PARTIAL	Psychiatry			1417	1628	2014	15.76317591	NonSpecific	Pediatric-Specific	Outpatient	296	Mood disorders	mental disorders	296.2	Depression	mental disorders	296.22	Major depressive disorder	mental disorders	300	Anxiety disorders	mental disorders	300.1	Anxiety disorder	mental disorders	90853	Group psychotherapy (other than of a multiple-family group)	99232	Subsequent hospital care, per day, for the evaluation and management of a patient, which requires at least 2 of these 3 key components: An expanded problem focused interval history; An expanded problem focused examination; Medical decision making of moder	90847	Family psychotherapy (conjoint psychotherapy) (with patient present), 50 minutes	99238	Hospital discharge day management; 30 minutes or less	90846	Family psychotherapy (without the patient present), 50 minutes
9055	CARDIOVERSION MCE 5	Cardiology			1413	1931	2019	70.20944559	NonSpecific	Adult-Specific	Mixed	427	Cardiac dysrhythmias	circulatory system	427.2	Atrial fibrillation and flutter	circulatory system	427.21	Atrial fibrillation	circulatory system	427.22	Atrial flutter	circulatory system	427.5	Arrhythmia (cardiac) NOS	circulatory system	92960	Cardioversion, elective, electrical conversion of arrhythmia; external	84132	Potassium; serum, plasma or whole blood	93005	Electrocardiogram, routine ECG with at least 12 leads; tracing only, without interpretation and report	93010	Electrocardiogram, routine ECG with at least 12 leads; interpretation and report only	93312	Echocardiography, transesophageal, real-time with image documentation (2D) (with or without M-mode recording); including probe placement, image acquisition, interpretation and report
2368	ECHO VWCH G	Cardiology			1413	1525	2021	60.91991786	NonSpecific	Adult-Specific	Outpatient	512	Other symptoms of respiratory system	respiratory	427	Cardiac dysrhythmias	circulatory system	401	Hypertension	circulatory system	418	Nonspecific chest pain	circulatory system	512.7	Shortness of breath	respiratory	93306	Echocardiography, transthoracic, real-time with image documentation (2D), includes M-mode recording, when performed, complete, with spectral Doppler echocardiography, and with color flow Doppler echocardiography	93017	Cardiovascular stress test using maximal or submaximal treadmill or bicycle exercise, continuous electrocardiographic monitoring, and/or pharmacological stress; tracing only, without interpretation and report	93018	Cardiovascular stress test using maximal or submaximal treadmill or bicycle exercise, continuous electrocardiographic monitoring, and/or pharmacological stress; interpretation and report only	93350	Echocardiography, transthoracic, real-time with image documentation (2D), includes M-mode recording, when performed, during rest and cardiovascular stress test using treadmill, bicycle exercise and/or pharmacologically induced stress, with interpretation	78452	Myocardial perfusion imaging, tomographic (SPECT) (including attenuation correction, qualitative or quantitative wall motion, ejection fraction by first pass or gated technique, additional quantification, when performed); multiple studies, at rest and/or
4719	TVC VASCULAR ACCESS	Radiology			1412	2606	2020	59.56468172	NonSpecific	Adult-Specific	Outpatient	195	Cancer, suspected or other	neoplasms	198	Secondary malignant neoplasm	neoplasms	204	Leukemia	neoplasms	197	Chemotherapy	neoplasms	980	Encounter for long-term (current) use of antibiotics	infectious diseases	36569	Insertion of peripherally inserted central venous catheter (PICC), without subcutaneous port or pump, without imaging guidance; age 5 years or older	85025	Blood count; complete (CBC), automated (Hgb, Hct, RBC, WBC and platelet count) and automated differential WBC count	80053	Comprehensive metabolic panel This panel must include the following: Albumin (82040) Bilirubin, total (82247) Calcium, total (82310) Carbon dioxide (bicarbonate) (82374) Chloride (82435) Creatinine (82565) Glucose (82947) Phosphatase, alkaline (84075) Pot	36592	Collection of blood specimen using established central or peripheral catheter, venous, not otherwise specified	96413	Chemotherapy administration, intravenous infusion technique; up to 1 hour, single or initial substance/drug
2876	VUH 10N TRAUMA	CriticalCare	TraumaSurgery		1412	1617	2019	51.12388775	NonSpecific	Adult-Specific	Inpatient	338	Pain	neurological	338.1	Acute pain	neurological	418	Nonspecific chest pain	circulatory system	509	Respiratory failure, insufficiency, arrest	respiratory	509.1	Respiratory failure	respiratory	62324	Injection(s), including indwelling catheter placement, continuous infusion or intermittent bolus, of diagnostic or therapeutic substance(s) (eg, anesthetic, antispasmodic, opioid, steroid, other solution), not including neurolytic substances, interlaminar	76942	Ultrasonic guidance for needle placement (eg, biopsy, aspiration, injection, localization device), imaging supervision and interpretation	64999	Unlisted procedure, nervous system	99140	Anesthesia complicated by emergency conditions (specify) (List separately in addition to code for primary anesthesia procedure)	31500	Intubation, endotracheal, emergency procedure
2483	CARDIOLOGY VEIN OHO	Cardiology			1411	2987	2020	57.89185489	NonSpecific	Adult-Specific	Mixed	454	Varicose veins	circulatory system	454.1	Varicose veins of lower extremity	circulatory system	454.11	Varicose veins of lower extremity, symptomtic	circulatory system	456	Chronic venous insufficiency [CVI]	circulatory system	217	Vascular hamartomas and non-neoplastic nevi	neoplasms	36468	Injection(s) of sclerosant for spider veins (telangiectasia), limb or trunk	36470	Injection of sclerosant; single incompetent vein (other than telangiectasia)	36478	Endovenous ablation therapy of incompetent vein, extremity, inclusive of all imaging guidance and monitoring, percutaneous, laser; first vein treated	37765	Stab phlebectomy of varicose veins, 1 extremity; 10-20 stab incisions	99212	Office or other outpatient visit for the evaluation and management of an established patient, which requires at least 2 of these 3 key components: A problem focused history; A problem focused examination; Straightforward medical decision making. Counselin
2556	TILT MCE 5	Cardiology			1410	1439	2020	42.15195072	NonSpecific	Adult-Specific	Mixed	788	Syncope and collapse	symptoms	427	Cardiac dysrhythmias	circulatory system	337	Disorders of the autonomic nervous system	neurological	386.9	Dizziness and giddiness (Light-headedness and vertigo)	sense organs	458	Hypotension	circulatory system	93660	Evaluation of cardiovascular function with tilt table evaluation, with continuous ECG monitoring and intermittent blood pressure monitoring, with or without pharmacological intervention	95924	Testing of autonomic nervous system function; combined parasympathetic and sympathetic adrenergic function testing with at least 5 minutes of passive tilt	95813	Electroencephalogram (EEG) extended monitoring; 61-119 minutes	95812	Electroencephalogram (EEG) extended monitoring; 41-60 minutes	95816	Electroencephalogram (EEG); including recording awake and drowsy
1940	ONCOLOGY PHLEBOTOMY SPRING HILL	HemeOnc	Phlebotomy		1401	8024	2020	66.14921287	NonSpecific	Adult-Specific	Outpatient	280	Iron deficiency anemias	hematopoietic	198	Secondary malignant neoplasm	neoplasms	204	Leukemia	neoplasms	285	Other anemias	hematopoietic	280.1	Iron deficiency anemias, unspecified or not due to blood loss	hematopoietic	85025	Blood count; complete (CBC), automated (Hgb, Hct, RBC, WBC and platelet count) and automated differential WBC count	36415	Collection of venous blood by venipuncture	80053	Comprehensive metabolic panel This panel must include the following: Albumin (82040) Bilirubin, total (82247) Calcium, total (82310) Carbon dioxide (bicarbonate) (82374) Chloride (82435) Creatinine (82565) Glucose (82947) Phosphatase, alkaline (84075) Pot	82728	Ferritin	83540	Iron
5530	VBCH MAIN OR	Surgery			1400	1679	2022	54.58179329	NonSpecific	NonSpecific	Inpatient	300	Anxiety disorders	mental disorders	300.1	Anxiety disorder	mental disorders	740	Osteoarthrosis	musculoskeletal	262	Mineral deficiency NEC	endocrine/metabolic	278	Overweight, obesity and other hyperalimentation	endocrine/metabolic	73060	Radiologic examination; humerus, minimum of 2 views	25405	Repair of nonunion or malunion, radius OR ulna; with autograft (includes obtaining graft)	64415	Injection(s), anesthetic agent(s) and/or steroid; brachial plexus	74018	Radiologic examination, abdomen; 1 view	76000	Fluoroscopy (separate procedure), up to 1 hour physician or other qualified health care professional time
1838	TRANSPLANT LUNG MEDICAL TVC B	Pulmonology	TransplantSurgery		1397	8804	2021	61.49897331	NonSpecific	Adult-Specific	Outpatient	510.2	Lung transplant	respiratory	279	Disorders involving the immune mechanism	endocrine/metabolic	279.1	Immunity deficiency	endocrine/metabolic	585	Renal failure	genitourinary	585.3	Chronic renal failure [CKD]	genitourinary	99215	Office or other outpatient visit for the evaluation and management of an established patient, which requires at least 2 of these 3 key components: A comprehensive history; A comprehensive examination; Medical decision making of high complexity. Counseling	99214	Office or other outpatient visit for the evaluation and management of an established patient, which requires at least 2 of these 3 key components: A detailed history; A detailed examination; Medical decision making of moderate complexity. Counseling and/o	99205	Office or other outpatient visit for the evaluation and management of a new patient, which requires these 3 key components: A comprehensive history; A comprehensive examination; Medical decision making of high complexity. Counseling and/or coordination of	99213	Office or other outpatient visit for the evaluation and management of an established patient, which requires at least 2 of these 3 key components: An expanded problem focused history; An expanded problem focused examination; Medical decision making of low	94618	Pulmonary stress testing (eg, 6-minute walk test), including measurement of heart rate, oximetry, and oxygen titration, when performed
3707	PRIMARY CARE RHC WARTRACE	PrimaryCare			1397	5997	2021	53.3853525	NonSpecific	Adult-Specific	Outpatient	401	Hypertension	circulatory system	401.1	Essential hypertension	circulatory system	272	Disorders of lipoid metabolism	endocrine/metabolic	272.1	Hyperlipidemia	endocrine/metabolic	272.13	Mixed hyperlipidemia	endocrine/metabolic	99214	Office or other outpatient visit for the evaluation and management of an established patient, which requires at least 2 of these 3 key components: A detailed history; A detailed examination; Medical decision making of moderate complexity. Counseling and/o	80053	Comprehensive metabolic panel This panel must include the following: Albumin (82040) Bilirubin, total (82247) Calcium, total (82310) Carbon dioxide (bicarbonate) (82374) Chloride (82435) Creatinine (82565) Glucose (82947) Phosphatase, alkaline (84075) Pot	85025	Blood count; complete (CBC), automated (Hgb, Hct, RBC, WBC and platelet count) and automated differential WBC count	80061	Lipid panel This panel must include the following: Cholesterol, serum, total (82465) Lipoprotein, direct measurement, high density cholesterol (HDL cholesterol) (83718) Triglycerides (84478)	84443	Thyroid stimulating hormone (TSH)
1887	PHY THERAPY PAIN OHO	PainMed	PhysicalTherapy		1387	1969	2014	57.27857632	NonSpecific	Adult-Specific	Outpatient	760	Back pain	symptoms	724	Other and unspecified disorders of back	musculoskeletal	724.8	Other symptoms referable to back	musculoskeletal	761	Cervicalgia	symptoms	745	Pain in joint	musculoskeletal	97110	Therapeutic procedure, 1 or more areas, each 15 minutes; therapeutic exercises to develop strength and endurance, range of motion and flexibility	97140	Manual therapy techniques (eg, mobilization/ manipulation, manual lymphatic drainage, manual traction), 1 or more regions, each 15 minutes	97001	Physical therapy evaluation	97161	Physical therapy evaluation: low complexity, requiring these components: A history with no personal factors and/or comorbidities that impact the plan of care; An examination of body system(s) using standardized tests and measures addressing 1-2 elements f	90791	Psychiatric diagnostic evaluation
6320	DOWN SYNDROME CLINIC	DevelopmentalPediatrics			1382	3836	2010	2.343600274	NonSpecific	Pediatric-Specific	Outpatient	758	Chromosomal anomalies and genetic disorders	congenital anomalies	758.1	Chromosomal anomalies	congenital anomalies	772.3	Muscle weakness	symptoms	264	Lack of normal physiological development	endocrine/metabolic	264.3	Delayed milestones	endocrine/metabolic	97003	Occupational therapy evaluation	97001	Physical therapy evaluation	84443	Thyroid stimulating hormone (TSH)	84439	Thyroxine; free	97530	Therapeutic activities, direct (one-on-one) patient contact (use of dynamic activities to improve functional performance), each 15 minutes
3783	VIP PRIMARY CARE CEDAR LN TULLAHOMA	PrimaryCare			1380	9898	2021	67.42915811	NonSpecific	Adult-Specific	Outpatient	278	Overweight, obesity and other hyperalimentation	endocrine/metabolic	401	Hypertension	circulatory system	401.1	Essential hypertension	circulatory system	272	Disorders of lipoid metabolism	endocrine/metabolic	272.1	Hyperlipidemia	endocrine/metabolic	99214	Office or other outpatient visit for the evaluation and management of an established patient, which requires at least 2 of these 3 key components: A detailed history; A detailed examination; Medical decision making of moderate complexity. Counseling and/o	99213	Office or other outpatient visit for the evaluation and management of an established patient, which requires at least 2 of these 3 key components: An expanded problem focused history; An expanded problem focused examination; Medical decision making of low	99443	Telephone evaluation and management service by a physician or other qualified health care professional who may report evaluation and management services provided to an established patient, parent, or guardian not originating from a related E/M service pro	99396	Periodic comprehensive preventive medicine reevaluation and management of an individual including an age and gender appropriate history, examination, counseling/anticipatory guidance/risk factor reduction interventions, and the ordering of laboratory/diag	96372	Therapeutic, prophylactic, or diagnostic injection (specify substance or drug); subcutaneous or intramuscular
3139	CLARKSVILLE WOMEN HL	OBGYN			1377	4183	2015	29.07049966	Female-Specific	Adult-Specific	Outpatient	649	Other conditions or status of the mother complicating pregnancy, childbirth, or the puerperium	pregnancy complications	655	Known or suspected fetal abnormality affecting management of mother	pregnancy complications	649.1	Diabetes or abnormal glucose tolerance complicating pregnancy	pregnancy complications	636	Early or threatened labor; hemorrhage in early pregnancy	pregnancy complications	642	Hypertension complicating pregnancy, childbirth, and the puerperium	pregnancy complications	76816	Ultrasound, pregnant uterus, real time with image documentation, follow-up (eg, re-evaluation of fetal size by measuring standard growth parameters and amniotic fluid volume, re-evaluation of organ system(s) suspected or confirmed to be abnormal on a prev	76819	Fetal biophysical profile; without non-stress testing	76820	Doppler velocimetry, fetal; umbilical artery	76805	Ultrasound, pregnant uterus, real time with image documentation, fetal and maternal evaluation, after first trimester (> or = 14 weeks 0 days), transabdominal approach; single or first gestation	76811	Ultrasound, pregnant uterus, real time with image documentation, fetal and maternal evaluation plus detailed fetal anatomic examination, transabdominal approach; single or first gestation
5313	CARDIOLOGY LIPIDS OHO	Cardiology			1371	2371	2018	40.26009582	NonSpecific	NonSpecific	Outpatient	272	Disorders of lipoid metabolism	endocrine/metabolic	272.1	Hyperlipidemia	endocrine/metabolic	272.11	Hypercholesterolemia	endocrine/metabolic	272.13	Mixed hyperlipidemia	endocrine/metabolic	250	Diabetes mellitus	endocrine/metabolic	80061	Lipid panel This panel must include the following: Cholesterol, serum, total (82465) Lipoprotein, direct measurement, high density cholesterol (HDL cholesterol) (83718) Triglycerides (84478)	80053	Comprehensive metabolic panel This panel must include the following: Albumin (82040) Bilirubin, total (82247) Calcium, total (82310) Carbon dioxide (bicarbonate) (82374) Chloride (82435) Creatinine (82565) Glucose (82947) Phosphatase, alkaline (84075) Pot	82550	Creatine kinase (CK), (CPK); total	99213	Office or other outpatient visit for the evaluation and management of an established patient, which requires at least 2 of these 3 key components: An expanded problem focused history; An expanded problem focused examination; Medical decision making of low	99212	Office or other outpatient visit for the evaluation and management of an established patient, which requires at least 2 of these 3 key components: A problem focused history; A problem focused examination; Straightforward medical decision making. Counselin
687	BEHAVIORAL HEALTH CD VPH	Psychiatry			1369	12358	2020	43.41957563	NonSpecific	Adult-Specific	Outpatient	316	Substance addiction and disorders	mental disorders	296	Mood disorders	mental disorders	300	Anxiety disorders	mental disorders	296.1	Bipolar	mental disorders	317	Alcohol-related disorders	mental disorders	99214	Office or other outpatient visit for the evaluation and management of an established patient, which requires at least 2 of these 3 key components: A detailed history; A detailed examination; Medical decision making of moderate complexity. Counseling and/o	99213	Office or other outpatient visit for the evaluation and management of an established patient, which requires at least 2 of these 3 key components: An expanded problem focused history; An expanded problem focused examination; Medical decision making of low	80307	Drug test(s), presumptive, any number of drug classes, any number of devices or procedures; by instrument chemistry analyzers (eg, utilizing immunoassay [eg, EIA, ELISA, EMIT, FPIA, IA, KIMS, RIA]), chromatography (eg, GC, HPLC), and mass spectrometry eit	90853	Group psychotherapy (other than of a multiple-family group)	90792	Psychiatric diagnostic evaluation with medical services
1822	PEDS PULMONARY SLEEP ECL	Pulmonology			1369	2175	2020	9.169062286	NonSpecific	Pediatric-Specific	Outpatient	327.3	Sleep apnea	neurological	327	Sleep disorders	neurological	327.32	Obstructive sleep apnea	neurological	327.4	Insomnia	neurological	327.7	Sleep related movement disorders	neurological	99204	Office or other outpatient visit for the evaluation and management of a new patient, which requires these 3 key components: A comprehensive history; A comprehensive examination; Medical decision making of moderate complexity. Counseling and/or coordinatio	99213	Office or other outpatient visit for the evaluation and management of an established patient, which requires at least 2 of these 3 key components: An expanded problem focused history; An expanded problem focused examination; Medical decision making of low	99214	Office or other outpatient visit for the evaluation and management of an established patient, which requires at least 2 of these 3 key components: A detailed history; A detailed examination; Medical decision making of moderate complexity. Counseling and/o	82728	Ferritin	99203	Office or other outpatient visit for the evaluation and management of a new patient, which requires these 3 key components: A detailed history; A detailed examination; Medical decision making of low complexity. Counseling and/or coordination of care with
3239	MEDICAL WEIGHT LOSS CLARKSVILLE	Bariatrics			1368	3321	2021	48.17522245	NonSpecific	Adult-Specific	Outpatient	278	Overweight, obesity and other hyperalimentation	endocrine/metabolic	278.1	Obesity	endocrine/metabolic	278.4	Abnormal weight gain	endocrine/metabolic	278.11	Morbid obesity	endocrine/metabolic	250	Diabetes mellitus	endocrine/metabolic	99213	Office or other outpatient visit for the evaluation and management of an established patient, which requires at least 2 of these 3 key components: An expanded problem focused history; An expanded problem focused examination; Medical decision making of low	99214	Office or other outpatient visit for the evaluation and management of an established patient, which requires at least 2 of these 3 key components: A detailed history; A detailed examination; Medical decision making of moderate complexity. Counseling and/o	99215	Office or other outpatient visit for the evaluation and management of an established patient, which requires at least 2 of these 3 key components: A comprehensive history; A comprehensive examination; Medical decision making of high complexity. Counseling	80053	Comprehensive metabolic panel This panel must include the following: Albumin (82040) Bilirubin, total (82247) Calcium, total (82310) Carbon dioxide (bicarbonate) (82374) Chloride (82435) Creatinine (82565) Glucose (82947) Phosphatase, alkaline (84075) Pot	83036	Hemoglobin; glycosylated (A1C)
4781	OBGYN ULTRASOUND BIRTH CENTER WEST END	OBGYN	Radiology		1356	3264	2021	31.16358658	Female-Specific	Adult-Specific	Outpatient	654	Other and unspecified complications of birth; puerperium affecting management of mother	pregnancy complications	655	Known or suspected fetal abnormality affecting management of mother	pregnancy complications	649	Other conditions or status of the mother complicating pregnancy, childbirth, or the puerperium	pregnancy complications	656	Other perinatal conditions of fetus or newborn	pregnancy complications	636	Early or threatened labor; hemorrhage in early pregnancy	pregnancy complications	76805	Ultrasound, pregnant uterus, real time with image documentation, fetal and maternal evaluation, after first trimester (> or = 14 weeks 0 days), transabdominal approach; single or first gestation	76819	Fetal biophysical profile; without non-stress testing	76816	Ultrasound, pregnant uterus, real time with image documentation, follow-up (eg, re-evaluation of fetal size by measuring standard growth parameters and amniotic fluid volume, re-evaluation of organ system(s) suspected or confirmed to be abnormal on a prev	76817	Ultrasound, pregnant uterus, real time with image documentation, transvaginal	76815	Ultrasound, pregnant uterus, real time with image documentation, limited (eg, fetal heart beat, placental location, fetal position and/or qualitative amniotic fluid volume), 1 or more fetuses
1937	BONE DENSITY VIS MIDTOWN	Radiology			1356	1447	2021	64.80219028	NonSpecific	Adult-Specific	Outpatient	743	Osteoporosis, osteopenia and pathological fracture	musculoskeletal	743.1	Osteoporosis	musculoskeletal	733	Other disorders of bone and cartilage	musculoskeletal	743.11	Osteoporosis NOS	musculoskeletal	627	Menopausal and postmenopausal disorders	genitourinary	30	[EXPIRED]-Missing or invalid gross amount due	71250	Computed tomography, thorax; without contrast material	74176	Computed tomography, abdomen and pelvis; without contrast material	74183	Magnetic resonance (eg, proton) imaging, abdomen; without contrast material(s), followed by with contrast material(s) and further sequences	80053	Comprehensive metabolic panel This panel must include the following: Albumin (82040) Bilirubin, total (82247) Calcium, total (82310) Carbon dioxide (bicarbonate) (82374) Chloride (82435) Creatinine (82565) Glucose (82947) Phosphatase, alkaline (84075) Pot
1974	NEUROLOGY PEDS SLEEP OHO	Neurology			1350	2053	2020	9.924709103	NonSpecific	NonSpecific	Outpatient	327	Sleep disorders	neurological	327.3	Sleep apnea	neurological	327.32	Obstructive sleep apnea	neurological	327.4	Insomnia	neurological	327.7	Sleep related movement disorders	neurological	99204	Office or other outpatient visit for the evaluation and management of a new patient, which requires these 3 key components: A comprehensive history; A comprehensive examination; Medical decision making of moderate complexity. Counseling and/or coordinatio	99213	Office or other outpatient visit for the evaluation and management of an established patient, which requires at least 2 of these 3 key components: An expanded problem focused history; An expanded problem focused examination; Medical decision making of low	99214	Office or other outpatient visit for the evaluation and management of an established patient, which requires at least 2 of these 3 key components: A detailed history; A detailed examination; Medical decision making of moderate complexity. Counseling and/o	36415	Collection of venous blood by venipuncture	82728	Ferritin
2125	VUH 7CCT TRANSPLANT/SURGERY	TransplantSurgery			1344	2233	2018	55.67693361	NonSpecific	Adult-Specific	Mixed	585	Renal failure	genitourinary	401	Hypertension	circulatory system	587	Kidney replaced by transpant	genitourinary	401.1	Essential hypertension	circulatory system	585.3	Chronic renal failure [CKD]	genitourinary	99231	Subsequent hospital care, per day, for the evaluation and management of a patient, which requires at least 2 of these 3 key components: A problem focused interval history; A problem focused examination; Medical decision making that is straightforward or o	99232	Subsequent hospital care, per day, for the evaluation and management of a patient, which requires at least 2 of these 3 key components: An expanded problem focused interval history; An expanded problem focused examination; Medical decision making of moder	30	[EXPIRED]-Missing or invalid gross amount due	93010	Electrocardiogram, routine ECG with at least 12 leads; interpretation and report only	88313	Special stain including interpretation and report; Group II, all other (eg, iron, trichrome), except stain for microorganisms, stains for enzyme constituents, or immunocytochemistry and immunohistochemistry
9330	MEDICAL WEIGHT LOSS LEBANON	Bariatrics			1337	3220	2022	47.82477755	NonSpecific	Adult-Specific	Outpatient	278	Overweight, obesity and other hyperalimentation	endocrine/metabolic	278.4	Abnormal weight gain	endocrine/metabolic	278.1	Obesity	endocrine/metabolic	401	Hypertension	circulatory system	401.1	Essential hypertension	circulatory system	99214	Office or other outpatient visit for the evaluation and management of an established patient, which requires at least 2 of these 3 key components: A detailed history; A detailed examination; Medical decision making of moderate complexity. Counseling and/o	99204	Office or other outpatient visit for the evaluation and management of a new patient, which requires these 3 key components: A comprehensive history; A comprehensive examination; Medical decision making of moderate complexity. Counseling and/or coordinatio	99215	Office or other outpatient visit for the evaluation and management of an established patient, which requires at least 2 of these 3 key components: A comprehensive history; A comprehensive examination; Medical decision making of high complexity. Counseling	99205	Office or other outpatient visit for the evaluation and management of a new patient, which requires these 3 key components: A comprehensive history; A comprehensive examination; Medical decision making of high complexity. Counseling and/or coordination of	3074F	Most recent systolic blood pressure less than 130 mm Hg (DM), (HTN, CKD, CAD)
697	PEDS ECHO JACKSON	Cardiology			1333	1884	2021	3.542778919	NonSpecific	Pediatric-Specific	Outpatient	747	Cardiac and circulatory congenital anomalies	congenital anomalies	747.1	Cardiac congenital anomalies	congenital anomalies	747.11	Cardiac shunt/ heart septal defect	congenital anomalies	747.13	Congenital anomalies of great vessels	congenital anomalies	396	Abnormal heart sounds	circulatory system	93325	Doppler echocardiography color flow velocity mapping (List separately in addition to codes for echocardiography)	93303	Transthoracic echocardiography for congenital cardiac anomalies; complete	93320	Doppler echocardiography, pulsed wave and/or continuous wave with spectral display (List separately in addition to codes for echocardiographic imaging); complete	93321	Doppler echocardiography, pulsed wave and/or continuous wave with spectral display (List separately in addition to codes for echocardiographic imaging); follow-up or limited study (List separately in addition to codes for echocardiographic imaging)	93306	Echocardiography, transthoracic, real-time with image documentation (2D), includes M-mode recording, when performed, complete, with spectral Doppler echocardiography, and with color flow Doppler echocardiography
1325	PRIMARY CARE RHC UNIONVILLE	PrimaryCare			1330	4739	2021	50.89664613	NonSpecific	NonSpecific	Outpatient	401	Hypertension	circulatory system	401.1	Essential hypertension	circulatory system	300	Anxiety disorders	mental disorders	272	Disorders of lipoid metabolism	endocrine/metabolic	272.1	Hyperlipidemia	endocrine/metabolic	99214	Office or other outpatient visit for the evaluation and management of an established patient, which requires at least 2 of these 3 key components: A detailed history; A detailed examination; Medical decision making of moderate complexity. Counseling and/o	80053	Comprehensive metabolic panel This panel must include the following: Albumin (82040) Bilirubin, total (82247) Calcium, total (82310) Carbon dioxide (bicarbonate) (82374) Chloride (82435) Creatinine (82565) Glucose (82947) Phosphatase, alkaline (84075) Pot	85025	Blood count; complete (CBC), automated (Hgb, Hct, RBC, WBC and platelet count) and automated differential WBC count	84443	Thyroid stimulating hormone (TSH)	99213	Office or other outpatient visit for the evaluation and management of an established patient, which requires at least 2 of these 3 key components: An expanded problem focused history; An expanded problem focused examination; Medical decision making of low
4201	MRI BREAST OHO	Radiology			1327	1659	2018	51.84668036	Female-Specific	Adult-Specific	Outpatient	174	Breast cancer	neoplasms	174.1	Breast cancer [female]	neoplasms	174.11	Malignant neoplasm of female breast	neoplasms	611	Abnormal findings on mammogram or breast exam	genitourinary	611.1	Abnormal mammogram	genitourinary	77059	Magnetic resonance imaging, breast, without and/or with contrast material(s); bilateral	0159T	Computer-aided detection, including computer algorithm analysis of MRI image data for lesion detection/characterization, pharmacokinetic analysis, with further physician review for interpretation, breast MRI (List separately in addition to code for primar	77049	Magnetic resonance imaging, breast, without and with contrast material(s), including computer-aided detection (CAD real-time lesion detection, characterization and pharmacokinetic analysis), when performed; bilateral	88305	Level IV - Surgical pathology, gross and microscopic examination Abortion - spontaneous/missed Artery, biopsy Bone marrow, biopsy Bone exostosis Brain/meninges, other than for tumor resection Breast, biopsy, not requiring microscopic evaluation of surgica	68	Unknown
2607	CARDIOLOGY EP DEVICE IN PERSON FRANKLIN	Cardiology			1322	4271	2020	76.35318275	NonSpecific	Adult-Specific	Outpatient	427	Cardiac dysrhythmias	circulatory system	426	Cardiac conduction disorders	circulatory system	427.8	Sinoatrial node dysfunction (Bradycardia)	circulatory system	426.9	Cardiac pacemaker/device in situ	circulatory system	426.91	Cardiac pacemaker in situ	circulatory system	93280	Programming device evaluation (in person) with iterative adjustment of the implantable device to test the function of the device and select optimal permanent programmed values with analysis, review and report by a physician or other qualified health care	93284	Programming device evaluation (in person) with iterative adjustment of the implantable device to test the function of the device and select optimal permanent programmed values with analysis, review and report by a physician or other qualified health care	93283	Programming device evaluation (in person) with iterative adjustment of the implantable device to test the function of the device and select optimal permanent programmed values with analysis, review and report by a physician or other qualified health care	93282	Programming device evaluation (in person) with iterative adjustment of the implantable device to test the function of the device and select optimal permanent programmed values with analysis, review and report by a physician or other qualified health care	93279	Programming device evaluation (in person) with iterative adjustment of the implantable device to test the function of the device and select optimal permanent programmed values with analysis, review and report by a physician or other qualified health care
3971	VUMC NURSING HOMES OFFSITE	Geriatrics			1317	17710	2021	79.52361396	NonSpecific	Adult-Specific	Mixed	401	Hypertension	circulatory system	401.1	Essential hypertension	circulatory system	428	Congestive heart failure; nonhypertensive	circulatory system	338	Pain	neurological	250	Diabetes mellitus	endocrine/metabolic	99310	Subsequent nursing facility care, per day, for the evaluation and management of a patient, which requires at least 2 of these 3 key components: A comprehensive interval history; A comprehensive examination; Medical decision making of high complexity. Coun	99309	Subsequent nursing facility care, per day, for the evaluation and management of a patient, which requires at least 2 of these 3 key components: A detailed interval history; A detailed examination; Medical decision making of moderate complexity. Counseling	99306	Initial nursing facility care, per day, for the evaluation and management of a patient, which requires these 3 key components: A comprehensive history; A comprehensive examination; and Medical decision making of high complexity. Counseling and/or coordina	99308	Subsequent nursing facility care, per day, for the evaluation and management of a patient, which requires at least 2 of these 3 key components: An expanded problem focused interval history; An expanded problem focused examination; Medical decision making	99336	Domiciliary or rest home visit for the evaluation and management of an established patient, which requires at least 2 of these 3 key components: A detailed interval history; A detailed examination; Medical decision making of moderate complexity. Counselin
4982	ECHO ONCOLOGY TVC 1	Cardiology	HemeOnc		1308	1563	2019	58.2642026	NonSpecific	Adult-Specific	Outpatient	204	Leukemia	neoplasms	204.4	Multiple myeloma	neoplasms	401	Hypertension	circulatory system	401.1	Essential hypertension	circulatory system	395	Heart valve disorders	circulatory system	93306	Echocardiography, transthoracic, real-time with image documentation (2D), includes M-mode recording, when performed, complete, with spectral Doppler echocardiography, and with color flow Doppler echocardiography	85025	Blood count; complete (CBC), automated (Hgb, Hct, RBC, WBC and platelet count) and automated differential WBC count	80053	Comprehensive metabolic panel This panel must include the following: Albumin (82040) Bilirubin, total (82247) Calcium, total (82310) Carbon dioxide (bicarbonate) (82374) Chloride (82435) Creatinine (82565) Glucose (82947) Phosphatase, alkaline (84075) Pot	93005	Electrocardiogram, routine ECG with at least 12 leads; tracing only, without interpretation and report	93356	Myocardial strain imaging using speckle tracking-derived assessment of myocardial mechanics (List separately in addition to codes for echocardiography imaging)
2683	MCE OPERATING ROOM	Surgery			1306	1443	1998	5.960301164	NonSpecific	NonSpecific	Outpatient	378	Strabismus and other disorders of binocular eye movements	sense organs													66984	Extracapsular cataract removal with insertion of intraocular lens prosthesis (1 stage procedure), manual or mechanical technique (eg, irrigation and aspiration or phacoemulsification); without endoscopic cyclophotocoagulation	69436	Tympanostomy (requiring insertion of ventilating tube), general anesthesia	49500	Repair initial inguinal hernia, age 6 months to younger than 5 years, with or without hydrocelectomy; reducible	54161	Circumcision, surgical excision other than clamp, device, or dorsal slit; older than 28 days of age	67311	Strabismus surgery, recession or resection procedure; 1 horizontal muscle
1280	PHOTTHERAPY MA	Dermatology			1300	50722	2003	45.29500342	NonSpecific	NonSpecific	Outpatient	696	Psoriasis and related disorders	dermatologic	696.4	Psoriasis	dermatologic	696.41	Psoriasis vulgaris	dermatologic	694	Dyschromia and Vitiligo	dermatologic	694.1	Vitiligo	dermatologic	96910	Photochemotherapy; tar and ultraviolet B (Goeckerman treatment) or petrolatum and ultraviolet B	96912	Photochemotherapy; psoralens and ultraviolet A (PUVA)	96999	Unlisted special dermatological service or procedure	99213	Office or other outpatient visit for the evaluation and management of an established patient, which requires at least 2 of these 3 key components: An expanded problem focused history; An expanded problem focused examination; Medical decision making of low	90782	Therapeutic, prophylactic or diagnostic injection (specify material injected); subcutaneous or intramuscular (Deprecated)
8437	CLINICAL RESEARCH DOT 9	Research			1298	3712	2019	8.424366872	NonSpecific	NonSpecific	Outpatient	756	Other congenital musculoskeletal anomalies	congenital anomalies	270	Disorders of protein plasma/amino-acid transport and metabolism	endocrine/metabolic	275	Disorders of mineral metabolism	endocrine/metabolic	275.5	Disorders of calcium/phosphorus metabolism	endocrine/metabolic	313	Pervasive developmental disorders	mental disorders	85025	Blood count; complete (CBC), automated (Hgb, Hct, RBC, WBC and platelet count) and automated differential WBC count	80053	Comprehensive metabolic panel This panel must include the following: Albumin (82040) Bilirubin, total (82247) Calcium, total (82310) Carbon dioxide (bicarbonate) (82374) Chloride (82435) Creatinine (82565) Glucose (82947) Phosphatase, alkaline (84075) Pot	90471	Immunization administration (includes percutaneous, intradermal, subcutaneous, or intramuscular injections); 1 vaccine (single or combination vaccine/toxoid)	36415	Collection of venous blood by venipuncture	90472	Immunization administration (includes percutaneous, intradermal, subcutaneous, or intramuscular injections); each additional vaccine (single or combination vaccine/toxoid) (List separately in addition to code for primary procedure)
2432	ONCOLOGY GENERAL VWCH 1	HemeOnc			1297	4764	2022	63.87679671	NonSpecific	Adult-Specific	Mixed	198	Secondary malignant neoplasm	neoplasms	195	Cancer, suspected or other	neoplasms	165	Cancer within the respiratory system	neoplasms	165.1	Cancer of bronchus; lung	neoplasms	153	Colorectal cancer	neoplasms	85025	Blood count; complete (CBC), automated (Hgb, Hct, RBC, WBC and platelet count) and automated differential WBC count	80053	Comprehensive metabolic panel This panel must include the following: Albumin (82040) Bilirubin, total (82247) Calcium, total (82310) Carbon dioxide (bicarbonate) (82374) Chloride (82435) Creatinine (82565) Glucose (82947) Phosphatase, alkaline (84075) Pot	99214	Office or other outpatient visit for the evaluation and management of an established patient, which requires at least 2 of these 3 key components: A detailed history; A detailed examination; Medical decision making of moderate complexity. Counseling and/o	99215	Office or other outpatient visit for the evaluation and management of an established patient, which requires at least 2 of these 3 key components: A comprehensive history; A comprehensive examination; Medical decision making of high complexity. Counseling	99205	Office or other outpatient visit for the evaluation and management of a new patient, which requires these 3 key components: A comprehensive history; A comprehensive examination; Medical decision making of high complexity. Counseling and/or coordination of
2922	BEHAVIORAL HEALTH MEDPSYCH VPH	Psychiatry			1297	4347	2020	37.2238193	NonSpecific	Adult-Specific	Mixed	295	Schizophrenia and other psychotic disorders	mental disorders	295.1	Schizophrenia	mental disorders	296	Mood disorders	mental disorders	292	Neurological disorders	mental disorders	296.1	Bipolar	mental disorders	96372	Therapeutic, prophylactic, or diagnostic injection (specify substance or drug); subcutaneous or intramuscular	96133	Neuropsychological testing evaluation services by physician or other qualified health care professional, including integration of patient data, interpretation of standardized test results and clinical data, clinical decision making, treatment planning and	96132	Neuropsychological testing evaluation services by physician or other qualified health care professional, including integration of patient data, interpretation of standardized test results and clinical data, clinical decision making, treatment planning and	96136	Psychological or neuropsychological test administration and scoring by physician or other qualified health care professional, two or more tests, any method; first 30 minutes	96137	Psychological or neuropsychological test administration and scoring by physician or other qualified health care professional, two or more tests, any method; each additional 30 minutes (List separately in addition to code for primary procedure)
9381	TRANSPLANT LIVER MEDICAL VAV	Gastroenterology	TransplantSurgery		1294	1717	2022	60.91170431	NonSpecific	Adult-Specific	Outpatient	573.2	Liver replaced by transplant	digestive	571	Chronic liver disease and cirrhosis	digestive	571.5	Other chronic nonalcoholic liver disease	digestive	571.51	Cirrhosis of liver without mention of alcohol	digestive	279	Disorders involving the immune mechanism	endocrine/metabolic	99215	Office or other outpatient visit for the evaluation and management of an established patient, which requires at least 2 of these 3 key components: A comprehensive history; A comprehensive examination; Medical decision making of high complexity. Counseling	80053	Comprehensive metabolic panel This panel must include the following: Albumin (82040) Bilirubin, total (82247) Calcium, total (82310) Carbon dioxide (bicarbonate) (82374) Chloride (82435) Creatinine (82565) Glucose (82947) Phosphatase, alkaline (84075) Pot	85025	Blood count; complete (CBC), automated (Hgb, Hct, RBC, WBC and platelet count) and automated differential WBC count	99214	Office or other outpatient visit for the evaluation and management of an established patient, which requires at least 2 of these 3 key components: A detailed history; A detailed examination; Medical decision making of moderate complexity. Counseling and/o	80197	Tacrolimus
2855	SPRINGFIELD ONCOLOGY	HemeOnc			1292	12716	2015	61.9028063	NonSpecific	Adult-Specific	Outpatient	198	Secondary malignant neoplasm	neoplasms	165	Cancer within the respiratory system	neoplasms	165.1	Cancer of bronchus; lung	neoplasms	174	Breast cancer	neoplasms	174.1	Breast cancer [female]	neoplasms	99214	Office or other outpatient visit for the evaluation and management of an established patient, which requires at least 2 of these 3 key components: A detailed history; A detailed examination; Medical decision making of moderate complexity. Counseling and/o	96413	Chemotherapy administration, intravenous infusion technique; up to 1 hour, single or initial substance/drug	99213	Office or other outpatient visit for the evaluation and management of an established patient, which requires at least 2 of these 3 key components: An expanded problem focused history; An expanded problem focused examination; Medical decision making of low	85025	Blood count; complete (CBC), automated (Hgb, Hct, RBC, WBC and platelet count) and automated differential WBC count	80053	Comprehensive metabolic panel This panel must include the following: Albumin (82040) Bilirubin, total (82247) Calcium, total (82310) Carbon dioxide (bicarbonate) (82374) Chloride (82435) Creatinine (82565) Glucose (82947) Phosphatase, alkaline (84075) Pot
3343	PEDS ENDOCRINOLOGY DIABETES ECL	Endocrinology			1291	7902	2020	14.93360712	NonSpecific	NonSpecific	Outpatient	250	Diabetes mellitus	endocrine/metabolic	250.1	Type 1 diabetes	endocrine/metabolic	250.3	Insulin pump user	endocrine/metabolic	244	Hypothyroidism	endocrine/metabolic	250.2	Type 2 diabetes	endocrine/metabolic	83036	Hemoglobin; glycosylated (A1C)	99214	Office or other outpatient visit for the evaluation and management of an established patient, which requires at least 2 of these 3 key components: A detailed history; A detailed examination; Medical decision making of moderate complexity. Counseling and/o	95251	Ambulatory continuous glucose monitoring of interstitial tissue fluid via a subcutaneous sensor for a minimum of 72 hours; analysis, interpretation and report	36416	Collection of capillary blood specimen (eg, finger, heel, ear stick)	99215	Office or other outpatient visit for the evaluation and management of an established patient, which requires at least 2 of these 3 key components: A comprehensive history; A comprehensive examination; Medical decision making of high complexity. Counseling
9204	ONCOLOGY PHOTOPHERESIS APHERESIS TVC 2	HemeOnc			1281	4730	2020	54.72279261	NonSpecific	Adult-Specific	Outpatient	860	Bone marrow or stem cell transplant	neoplasms	510.2	Lung transplant	respiratory	81	Infection/inflammation of internal prosthetic device; implant; and graft	infectious diseases	81.1	Graft-versus-host disease	infectious diseases	204	Leukemia	neoplasms	36522	Photopheresis, extracorporeal	85025	Blood count; complete (CBC), automated (Hgb, Hct, RBC, WBC and platelet count) and automated differential WBC count	38206	Blood-derived hematopoietic progenitor cell harvesting for transplantation, per collection; autologous	36592	Collection of blood specimen using established central or peripheral catheter, venous, not otherwise specified	80053	Comprehensive metabolic panel This panel must include the following: Albumin (82040) Bilirubin, total (82247) Calcium, total (82310) Carbon dioxide (bicarbonate) (82374) Chloride (82435) Creatinine (82565) Glucose (82947) Phosphatase, alkaline (84075) Pot
5488	PEDS PHLEBOTOMY COOKEVILLE	Phlebotomy			1275	2135	2021	11.59753593	NonSpecific	NonSpecific	Outpatient	785	Abdominal pain	symptoms	244	Hypothyroidism	endocrine/metabolic	270	Disorders of protein plasma/amino-acid transport and metabolism	endocrine/metabolic	585	Renal failure	genitourinary	555	Inflammatory bowel disease and other gastroenteritis and colitis	digestive	99000	Handling and/or conveyance of specimen for transfer from the office to a laboratory	36415	Collection of venous blood by venipuncture	85025	Blood count; complete (CBC), automated (Hgb, Hct, RBC, WBC and platelet count) and automated differential WBC count	99211	Office or other outpatient visit for the evaluation and management of an established patient, that may not require the presence of a physician or other qualified health care professional. Usually, the presenting problem(s) are minimal. Typically, 5 minute	80053	Comprehensive metabolic panel This panel must include the following: Albumin (82040) Bilirubin, total (82247) Calcium, total (82310) Carbon dioxide (bicarbonate) (82374) Chloride (82435) Creatinine (82565) Glucose (82947) Phosphatase, alkaline (84075) Pot
6015	GERIATRICS VAV	PrimaryCare			1274	5386	2020	77.58795346	NonSpecific	Adult-Specific	Outpatient	401	Hypertension	circulatory system	401.1	Essential hypertension	circulatory system	272	Disorders of lipoid metabolism	endocrine/metabolic	272.1	Hyperlipidemia	endocrine/metabolic	250	Diabetes mellitus	endocrine/metabolic	99214	Office or other outpatient visit for the evaluation and management of an established patient, which requires at least 2 of these 3 key components: A detailed history; A detailed examination; Medical decision making of moderate complexity. Counseling and/o	99213	Office or other outpatient visit for the evaluation and management of an established patient, which requires at least 2 of these 3 key components: An expanded problem focused history; An expanded problem focused examination; Medical decision making of low	80053	Comprehensive metabolic panel This panel must include the following: Albumin (82040) Bilirubin, total (82247) Calcium, total (82310) Carbon dioxide (bicarbonate) (82374) Chloride (82435) Creatinine (82565) Glucose (82947) Phosphatase, alkaline (84075) Pot	85027	Blood count; complete (CBC), automated (Hgb, Hct, RBC, WBC and platelet count)	83036	Hemoglobin; glycosylated (A1C)
2120	PEDS GENETICS SPRING HILL	Genetics			1262	1698	2019	9.869952088	NonSpecific	NonSpecific	Mixed	264	Lack of normal physiological development	endocrine/metabolic	313	Pervasive developmental disorders	mental disorders	313.3	Autism	mental disorders	315	Develomental delays and disorders	mental disorders	758	Chromosomal anomalies and genetic disorders	congenital anomalies	99205	Office or other outpatient visit for the evaluation and management of a new patient, which requires these 3 key components: A comprehensive history; A comprehensive examination; Medical decision making of high complexity. Counseling and/or coordination of	99215	Office or other outpatient visit for the evaluation and management of an established patient, which requires at least 2 of these 3 key components: A comprehensive history; A comprehensive examination; Medical decision making of high complexity. Counseling	96040	Medical genetics and genetic counseling services, each 30 minutes face-to-face with patient/family	81229	Cytogenomic constitutional (genome-wide) microarray analysis; interrogation of genomic regions for copy number and single nucleotide polymorphism (SNP) variants for chromosomal abnormalities	36415	Collection of venous blood by venipuncture
4265	HOLTER COLUMBIA	Cardiology			1261	1395	2020	67.36208077	NonSpecific	Adult-Specific	Outpatient	427	Cardiac dysrhythmias	circulatory system	427.9	Palpitations	circulatory system	427.6	Premature beats	circulatory system	427.2	Atrial fibrillation and flutter	circulatory system	427.21	Atrial fibrillation	circulatory system	93225	External electrocardiographic recording up to 48 hours by continuous rhythm recording and storage; recording (includes connection, recording, and disconnection)	93227	External electrocardiographic recording up to 48 hours by continuous rhythm recording and storage; review and interpretation by a physician or other qualified health care professional	93226	External electrocardiographic recording up to 48 hours by continuous rhythm recording and storage; scanning analysis with report	80048	Basic metabolic panel (Calcium, total) This panel must include the following: Calcium, total (82310) Carbon dioxide (bicarbonate) (82374) Chloride (82435) Creatinine (82565) Glucose (82947) Potassium (84132) Sodium (84295) Urea nitrogen (BUN) (84520)	93224	External electrocardiographic recording up to 48 hours by continuous rhythm recording and storage; includes recording, scanning analysis with report, review and interpretation by a physician or other qualified health care professional
9136	PEDS NEURODIAGNOSTICS EEG ECL	Neurology			1250	1296	2020	6.977412731	NonSpecific	Pediatric-Specific	Outpatient	345	Epilepsy, recurrent seizures, convulsions	neurological	345.3	Convulsions	neurological	292	Neurological disorders	mental disorders	292.5	Transient alteration of awareness	mental disorders	345.1	Epilepsy	neurological	95816	Electroencephalogram (EEG); including recording awake and drowsy	95819	Electroencephalogram (EEG); including recording awake and asleep	95812	Electroencephalogram (EEG) extended monitoring; 41-60 minutes	95813	Electroencephalogram (EEG) extended monitoring; 61-119 minutes
2280	PEDS HEMOPHILIA DOT 6	HemeOnc			1240	5282	2020	11.49897331	NonSpecific	NonSpecific	Mixed	286	Coagulation defects	hematopoietic	286.1	Congenital coagulation defects	hematopoietic	286.13	Congenital factor VIII disorder	hematopoietic	286.11	Von willebrand's disease	hematopoietic	626	Disorders of menstruation and other abnormal bleeding from female genital tract	genitourinary	99214	Office or other outpatient visit for the evaluation and management of an established patient, which requires at least 2 of these 3 key components: A detailed history; A detailed examination; Medical decision making of moderate complexity. Counseling and/o	85025	Blood count; complete (CBC), automated (Hgb, Hct, RBC, WBC and platelet count) and automated differential WBC count	85240	Clotting; factor VIII (AHG), 1-stage	99215	Office or other outpatient visit for the evaluation and management of an established patient, which requires at least 2 of these 3 key components: A comprehensive history; A comprehensive examination; Medical decision making of high complexity. Counseling	99213	Office or other outpatient visit for the evaluation and management of an established patient, which requires at least 2 of these 3 key components: An expanded problem focused history; An expanded problem focused examination; Medical decision making of low
3274	CARDIOLOGY CONGENITAL OHO	Cardiology			1238	2487	2020	32	NonSpecific	Adult-Specific	Outpatient	747	Cardiac and circulatory congenital anomalies	congenital anomalies	747.1	Cardiac congenital anomalies	congenital anomalies	747.11	Cardiac shunt/ heart septal defect	congenital anomalies	395	Heart valve disorders	circulatory system	747.12	Valvular heart disease/ heart chambers	congenital anomalies	93010	Electrocardiogram, routine ECG with at least 12 leads; interpretation and report only	99214	Office or other outpatient visit for the evaluation and management of an established patient, which requires at least 2 of these 3 key components: A detailed history; A detailed examination; Medical decision making of moderate complexity. Counseling and/o	93005	Electrocardiogram, routine ECG with at least 12 leads; tracing only, without interpretation and report	99215	Office or other outpatient visit for the evaluation and management of an established patient, which requires at least 2 of these 3 key components: A comprehensive history; A comprehensive examination; Medical decision making of high complexity. Counseling	99204	Office or other outpatient visit for the evaluation and management of a new patient, which requires these 3 key components: A comprehensive history; A comprehensive examination; Medical decision making of moderate complexity. Counseling and/or coordinatio
1665	PAIN INTERVENTIONAL SPRING HILL	PainMed			1236	4473	2021	61.49486653	NonSpecific	Adult-Specific	Mixed	721	Spondylosis and allied disorders	musculoskeletal	721.1	Spondylosis without myelopathy	musculoskeletal	338	Pain	neurological	338.2	Chronic pain	neurological	316	Substance addiction and disorders	mental disorders	99214	Office or other outpatient visit for the evaluation and management of an established patient, which requires at least 2 of these 3 key components: A detailed history; A detailed examination; Medical decision making of moderate complexity. Counseling and/o	99213	Office or other outpatient visit for the evaluation and management of an established patient, which requires at least 2 of these 3 key components: An expanded problem focused history; An expanded problem focused examination; Medical decision making of low	99204	Office or other outpatient visit for the evaluation and management of a new patient, which requires these 3 key components: A comprehensive history; A comprehensive examination; Medical decision making of moderate complexity. Counseling and/or coordinatio	80307	Drug test(s), presumptive, any number of drug classes, any number of devices or procedures; by instrument chemistry analyzers (eg, utilizing immunoassay [eg, EIA, ELISA, EMIT, FPIA, IA, KIMS, RIA]), chromatography (eg, GC, HPLC), and mass spectrometry eit	80361	Opiates, 1 or more
3005	ORTHOPAEDICS SPORTS MEDICINE GALLATIN	Orthopedics			1236	3168	2019	52.80629706	NonSpecific	NonSpecific	Outpatient	809	Fracture of unspecified bones	injuries & poisonings	196	Radiotherapy	neoplasms	197	Chemotherapy	neoplasms	306	Other mental disorder	mental disorders	740	Osteoarthrosis	musculoskeletal	99213	Office or other outpatient visit for the evaluation and management of an established patient, which requires at least 2 of these 3 key components: An expanded problem focused history; An expanded problem focused examination; Medical decision making of low	99024	Postoperative follow-up visit, normally included in the surgical package, to indicate that an evaluation and management service was performed during a postoperative period for a reason(s) related to the original procedure	99203	Office or other outpatient visit for the evaluation and management of a new patient, which requires these 3 key components: A detailed history; A detailed examination; Medical decision making of low complexity. Counseling and/or coordination of care with	20610	Arthrocentesis, aspiration and/or injection, major joint or bursa (eg, shoulder, hip, knee, subacromial bursa); without ultrasound guidance	99212	Office or other outpatient visit for the evaluation and management of an established patient, which requires at least 2 of these 3 key components: A problem focused history; A problem focused examination; Straightforward medical decision making. Counselin
9357	ORTHOPAEDICS SPORTS MEDICINE LEBANON	Orthopedics			1235	3020	2022	50.41067762	NonSpecific	NonSpecific	Outpatient	745	Pain in joint	musculoskeletal	726	Peripheral enthesopathies and allied syndromes	musculoskeletal	740	Osteoarthrosis	musculoskeletal	740.1	Osteoarthritis; localized	musculoskeletal	740.11	Osteoarthrosis, localized, primary	musculoskeletal	99213	Office or other outpatient visit for the evaluation and management of an established patient, which requires at least 2 of these 3 key components: An expanded problem focused history; An expanded problem focused examination; Medical decision making of low	99204	Office or other outpatient visit for the evaluation and management of a new patient, which requires these 3 key components: A comprehensive history; A comprehensive examination; Medical decision making of moderate complexity. Counseling and/or coordinatio	99024	Postoperative follow-up visit, normally included in the surgical package, to indicate that an evaluation and management service was performed during a postoperative period for a reason(s) related to the original procedure	99214	Office or other outpatient visit for the evaluation and management of an established patient, which requires at least 2 of these 3 key components: A detailed history; A detailed examination; Medical decision making of moderate complexity. Counseling and/o	20610	Arthrocentesis, aspiration and/or injection, major joint or bursa (eg, shoulder, hip, knee, subacromial bursa); without ultrasound guidance
2510	PEDS EKG HENDERSONVILLE HVLNS	Cardiology			1233	1328	2019	9.707049966	NonSpecific	Pediatric-Specific	Outpatient	396	Abnormal heart sounds	circulatory system	427	Cardiac dysrhythmias	circulatory system	418	Nonspecific chest pain	circulatory system	747	Cardiac and circulatory congenital anomalies	congenital anomalies	427.9	Palpitations	circulatory system	93000	Electrocardiogram, routine ECG with at least 12 leads; with interpretation and report	93010	Electrocardiogram, routine ECG with at least 12 leads; interpretation and report only
3945	MRI VBCH	Radiology			1213	1358	2022	55.87405886	NonSpecific	NonSpecific	Outpatient	745	Pain in joint	musculoskeletal	721	Spondylosis and allied disorders	musculoskeletal	721.1	Spondylosis without myelopathy	musculoskeletal	740	Osteoarthrosis	musculoskeletal	740.1	Osteoarthritis; localized	musculoskeletal	73721	Magnetic resonance (eg, proton) imaging, any joint of lower extremity; without contrast material	72148	Magnetic resonance (eg, proton) imaging, spinal canal and contents, lumbar; without contrast material	73221	Magnetic resonance (eg, proton) imaging, any joint of upper extremity; without contrast material(s)	70553	Magnetic resonance (eg, proton) imaging, brain (including brain stem); without contrast material, followed by contrast material(s) and further sequences	72141	Magnetic resonance (eg, proton) imaging, spinal canal and contents, cervical; without contrast material
5865	EKG FRANKLIN	Cardiology			1204	1640	2019	68.22039699	NonSpecific	Adult-Specific	Outpatient	427	Cardiac dysrhythmias	circulatory system	427.2	Atrial fibrillation and flutter	circulatory system	427.21	Atrial fibrillation	circulatory system	427.22	Atrial flutter	circulatory system	427.9	Palpitations	circulatory system	93000	Electrocardiogram, routine ECG with at least 12 leads; with interpretation and report	93010	Electrocardiogram, routine ECG with at least 12 leads; interpretation and report only
1404	PRIMARY CARE MADISON ST RHC SHELBYVILLE	PrimaryCare			1200	6470	2021	54.31348392	NonSpecific	Adult-Specific	Outpatient	401	Hypertension	circulatory system	401.1	Essential hypertension	circulatory system	250	Diabetes mellitus	endocrine/metabolic	250.2	Type 2 diabetes	endocrine/metabolic	272	Disorders of lipoid metabolism	endocrine/metabolic	99214	Office or other outpatient visit for the evaluation and management of an established patient, which requires at least 2 of these 3 key components: A detailed history; A detailed examination; Medical decision making of moderate complexity. Counseling and/o	80053	Comprehensive metabolic panel This panel must include the following: Albumin (82040) Bilirubin, total (82247) Calcium, total (82310) Carbon dioxide (bicarbonate) (82374) Chloride (82435) Creatinine (82565) Glucose (82947) Phosphatase, alkaline (84075) Pot	99213	Office or other outpatient visit for the evaluation and management of an established patient, which requires at least 2 of these 3 key components: An expanded problem focused history; An expanded problem focused examination; Medical decision making of low	84443	Thyroid stimulating hormone (TSH)	85025	Blood count; complete (CBC), automated (Hgb, Hct, RBC, WBC and platelet count) and automated differential WBC count
5697	VUH 3 CRC	Research			1195	3106	2017	47.04722793	NonSpecific	Adult-Specific	Outpatient	333	Extrapyramidal disease and abnormal movement disorders	neurological	333.8	Other degenerative diseases of the basal ganglia	neurological	250	Diabetes mellitus	endocrine/metabolic	338	Pain	neurological	338.2	Chronic pain	neurological	16	[EXPIRED]-Photodynamic tx, skin	81001	Urinalysis, by dip stick or tablet reagent for bilirubin, glucose, hemoglobin, ketones, leukocytes, nitrite, pH, protein, specific gravity, urobilinogen, any number of these constituents; automated, with microscopy	80053	Comprehensive metabolic panel This panel must include the following: Albumin (82040) Bilirubin, total (82247) Calcium, total (82310) Carbon dioxide (bicarbonate) (82374) Chloride (82435) Creatinine (82565) Glucose (82947) Phosphatase, alkaline (84075) Pot	83036	Hemoglobin; glycosylated (A1C)	80061	Lipid panel This panel must include the following: Cholesterol, serum, total (82465) Lipoprotein, direct measurement, high density cholesterol (HDL cholesterol) (83718) Triglycerides (84478)
3985	VCSC GI ENDOSCOPY LAB MURFREESBORO	Gastroenterology			1194	1409	2021	13.99315537	NonSpecific	Pediatric-Specific	Inpatient	535	Gastritis and duodenitis	digestive	785	Abdominal pain	symptoms	535.2	Atrophic gastritis	digestive	537	Other disorders of stomach and duodenum	digestive	530	Diseases of esophagus	digestive	43239	Esophagogastroduodenoscopy, flexible, transoral; with biopsy, single or multiple	45380	Colonoscopy, flexible; with biopsy, single or multiple	43235	Esophagogastroduodenoscopy, flexible, transoral; diagnostic, including collection of specimen(s) by brushing or washing, when performed (separate procedure)	45385	Colonoscopy, flexible; with removal of tumor(s), polyp(s), or other lesion(s) by snare technique	42830	Adenoidectomy, primary; younger than age 12
8279	ULTRASOUND VUH 1	Radiology			1192	1301	2019	55.68514716	NonSpecific	Adult-Specific	Mixed	587	Kidney replaced by transpant	genitourinary	585	Renal failure	genitourinary	452	Other venous embolism and thrombosis	circulatory system	729	Other disorders of soft tissues	musculoskeletal	782.3	Edema	symptoms	93971	Duplex scan of extremity veins including responses to compression and other maneuvers; unilateral or limited study	93970	Duplex scan of extremity veins including responses to compression and other maneuvers; complete bilateral study	76775	Ultrasound, retroperitoneal (eg, renal, aorta, nodes), real time with image documentation; limited	88305	Level IV - Surgical pathology, gross and microscopic examination Abortion - spontaneous/missed Artery, biopsy Bone marrow, biopsy Bone exostosis Brain/meninges, other than for tumor resection Breast, biopsy, not requiring microscopic evaluation of surgica	88313	Special stain including interpretation and report; Group II, all other (eg, iron, trichrome), except stain for microorganisms, stains for enzyme constituents, or immunocytochemistry and immunohistochemistry
3031	NUCLEAR MEDICINE VWCH G	NuclearMedicine			1191	1279	2021	64.678987	NonSpecific	Adult-Specific	Outpatient	512	Other symptoms of respiratory system	respiratory	411	Ischemic Heart Disease	circulatory system	418	Nonspecific chest pain	circulatory system	512.7	Shortness of breath	respiratory	785	Abdominal pain	symptoms	78452	Myocardial perfusion imaging, tomographic (SPECT) (including attenuation correction, qualitative or quantitative wall motion, ejection fraction by first pass or gated technique, additional quantification, when performed); multiple studies, at rest and/or	93018	Cardiovascular stress test using maximal or submaximal treadmill or bicycle exercise, continuous electrocardiographic monitoring, and/or pharmacological stress; interpretation and report only	93017	Cardiovascular stress test using maximal or submaximal treadmill or bicycle exercise, continuous electrocardiographic monitoring, and/or pharmacological stress; tracing only, without interpretation and report	78264	Gastric emptying imaging study (eg, solid, liquid, or both)	78315	Bone and/or joint imaging; 3 phase study
3517	VIP PRIMARY CARE FMR SHELBYVILLE	PrimaryCare			1188	6608	2021	66.21081451	NonSpecific	Adult-Specific	Outpatient	401	Hypertension	circulatory system	401.1	Essential hypertension	circulatory system	250	Diabetes mellitus	endocrine/metabolic	250.2	Type 2 diabetes	endocrine/metabolic	272	Disorders of lipoid metabolism	endocrine/metabolic	99214	Office or other outpatient visit for the evaluation and management of an established patient, which requires at least 2 of these 3 key components: A detailed history; A detailed examination; Medical decision making of moderate complexity. Counseling and/o	99213	Office or other outpatient visit for the evaluation and management of an established patient, which requires at least 2 of these 3 key components: An expanded problem focused history; An expanded problem focused examination; Medical decision making of low	80053	Comprehensive metabolic panel This panel must include the following: Albumin (82040) Bilirubin, total (82247) Calcium, total (82310) Carbon dioxide (bicarbonate) (82374) Chloride (82435) Creatinine (82565) Glucose (82947) Phosphatase, alkaline (84075) Pot	80061	Lipid panel This panel must include the following: Cholesterol, serum, total (82465) Lipoprotein, direct measurement, high density cholesterol (HDL cholesterol) (83718) Triglycerides (84478)	84443	Thyroid stimulating hormone (TSH)
4257	OPHTHALMOLOGY RETINA MURFREESBORO	Ophthalmology			1184	4879	2019	73.68925394	NonSpecific	Adult-Specific	Mixed	362	Other retinal disorders	sense organs	362.2	Degeneration of macula and posterior pole of retina	sense organs	362.4	Retinal vascular changes and abnomalities	sense organs	250	Diabetes mellitus	endocrine/metabolic	379	Other disorders of eye	sense organs	67028	Intravitreal injection of a pharmacologic agent (separate procedure)	92014	Ophthalmological services: medical examination and evaluation, with initiation or continuation of diagnostic and treatment program; comprehensive, established patient, 1 or more visits	92134	Scanning computerized ophthalmic diagnostic imaging, posterior segment, with interpretation and report, unilateral or bilateral; retina	92012	Ophthalmological services: medical examination and evaluation, with initiation or continuation of diagnostic and treatment program; intermediate, established patient	99024	Postoperative follow-up visit, normally included in the surgical package, to indicate that an evaluation and management service was performed during a postoperative period for a reason(s) related to the original procedure
1302	ECHO SHELBYVILLE	Cardiology			1184	1599	2020	68.92813142	NonSpecific	Adult-Specific	Outpatient	401	Hypertension	circulatory system	401.1	Essential hypertension	circulatory system	395	Heart valve disorders	circulatory system	427	Cardiac dysrhythmias	circulatory system	411	Ischemic Heart Disease	circulatory system	93306	Echocardiography, transthoracic, real-time with image documentation (2D), includes M-mode recording, when performed, complete, with spectral Doppler echocardiography, and with color flow Doppler echocardiography	93356	Myocardial strain imaging using speckle tracking-derived assessment of myocardial mechanics (List separately in addition to codes for echocardiography imaging)	93325	Doppler echocardiography color flow velocity mapping (List separately in addition to codes for echocardiography)	93307	Echocardiography, transthoracic, real-time with image documentation (2D), includes M-mode recording, when performed, complete, without spectral or color Doppler echocardiography	93308	Echocardiography, transthoracic, real-time with image documentation (2D), includes M-mode recording, when performed, follow-up or limited study
3299	OBGYN ULTRASOUND BELLEVUE	OBGYN	Radiology		1180	2184	2021	32.06160164	Female-Specific	Adult-Specific	Outpatient	654	Other and unspecified complications of birth; puerperium affecting management of mother	pregnancy complications	649	Other conditions or status of the mother complicating pregnancy, childbirth, or the puerperium	pregnancy complications	278	Overweight, obesity and other hyperalimentation	endocrine/metabolic	278.1	Obesity	endocrine/metabolic	626	Disorders of menstruation and other abnormal bleeding from female genital tract	genitourinary	76816	Ultrasound, pregnant uterus, real time with image documentation, follow-up (eg, re-evaluation of fetal size by measuring standard growth parameters and amniotic fluid volume, re-evaluation of organ system(s) suspected or confirmed to be abnormal on a prev	76830	Ultrasound, transvaginal	76819	Fetal biophysical profile; without non-stress testing	76856	Ultrasound, pelvic (nonobstetric), real time with image documentation; complete	76805	Ultrasound, pregnant uterus, real time with image documentation, fetal and maternal evaluation, after first trimester (> or = 14 weeks 0 days), transabdominal approach; single or first gestation
4237	PM&R EMG DAYANI	PMR			1180	1216	2021	55.74264203	NonSpecific	Adult-Specific	Inpatient	351	Other peripheral nerve disorders	neurological	687.4	Disturbance of skin sensation	dermatologic	765	Cervical radiculitis	symptoms	763	Thoracic or lumbosacral neuritis or radiculitis, unspecified	symptoms	357	Inflammatory and toxic neuropathy	neurological	95886	Needle electromyography, each extremity, with related paraspinal areas, when performed, done with nerve conduction, amplitude and latency/velocity study; complete, five or more muscles studied, innervated by three or more nerves or four or more spinal lev	95909	Nerve conduction studies; 5-6 studies	95910	Nerve conduction studies; 7-8 studies	95911	Nerve conduction studies; 9-10 studies	95908	Nerve conduction studies; 3-4 studies
2692	ORTHOPAEDICS FOOT AND ANKLE GALLATIN	Orthopedics			1166	3048	2019	60.47091034	NonSpecific	Adult-Specific	Outpatient	726	Peripheral enthesopathies and allied syndromes	musculoskeletal	250	Diabetes mellitus	endocrine/metabolic	250.2	Type 2 diabetes	endocrine/metabolic	726.1	Enthesopathy	musculoskeletal	110	Dermatophytosis / Dermatomycosis	infectious diseases	99213	Office or other outpatient visit for the evaluation and management of an established patient, which requires at least 2 of these 3 key components: An expanded problem focused history; An expanded problem focused examination; Medical decision making of low	99203	Office or other outpatient visit for the evaluation and management of a new patient, which requires these 3 key components: A detailed history; A detailed examination; Medical decision making of low complexity. Counseling and/or coordination of care with	99024	Postoperative follow-up visit, normally included in the surgical package, to indicate that an evaluation and management service was performed during a postoperative period for a reason(s) related to the original procedure	99212	Office or other outpatient visit for the evaluation and management of an established patient, which requires at least 2 of these 3 key components: A problem focused history; A problem focused examination; Straightforward medical decision making. Counselin	97597	Debridement (eg, high pressure waterjet with/without suction, sharp selective debridement with scissors, scalpel and forceps), open wound, (eg, fibrin, devitalized epidermis and/or dermis, exudate, debris, biofilm), including topical application(s), wound
2895	CARDIOLOGY INTERVENTIONAL LEBANON	Cardiology			1163	5448	2019	69.55920602	NonSpecific	Adult-Specific	Outpatient	401	Hypertension	circulatory system	401.1	Essential hypertension	circulatory system	272	Disorders of lipoid metabolism	endocrine/metabolic	272.1	Hyperlipidemia	endocrine/metabolic	427	Cardiac dysrhythmias	circulatory system	99214	Office or other outpatient visit for the evaluation and management of an established patient, which requires at least 2 of these 3 key components: A detailed history; A detailed examination; Medical decision making of moderate complexity. Counseling and/o	93000	Electrocardiogram, routine ECG with at least 12 leads; with interpretation and report	80048	Basic metabolic panel (Calcium, total) This panel must include the following: Calcium, total (82310) Carbon dioxide (bicarbonate) (82374) Chloride (82435) Creatinine (82565) Glucose (82947) Potassium (84132) Sodium (84295) Urea nitrogen (BUN) (84520)	36415	Collection of venous blood by venipuncture	80061	Lipid panel This panel must include the following: Cholesterol, serum, total (82465) Lipoprotein, direct measurement, high density cholesterol (HDL cholesterol) (83718) Triglycerides (84478)
2410	CARDIOLOGY EP DEVICE IN PERSON MURFREESBORO	Cardiology			1163	3291	2020	74.07802875	NonSpecific	Adult-Specific	Outpatient	427	Cardiac dysrhythmias	circulatory system	426	Cardiac conduction disorders	circulatory system	427.8	Sinoatrial node dysfunction (Bradycardia)	circulatory system	426.9	Cardiac pacemaker/device in situ	circulatory system	426.91	Cardiac pacemaker in situ	circulatory system	93280	Programming device evaluation (in person) with iterative adjustment of the implantable device to test the function of the device and select optimal permanent programmed values with analysis, review and report by a physician or other qualified health care	93283	Programming device evaluation (in person) with iterative adjustment of the implantable device to test the function of the device and select optimal permanent programmed values with analysis, review and report by a physician or other qualified health care	93284	Programming device evaluation (in person) with iterative adjustment of the implantable device to test the function of the device and select optimal permanent programmed values with analysis, review and report by a physician or other qualified health care	93282	Programming device evaluation (in person) with iterative adjustment of the implantable device to test the function of the device and select optimal permanent programmed values with analysis, review and report by a physician or other qualified health care	93279	Programming device evaluation (in person) with iterative adjustment of the implantable device to test the function of the device and select optimal permanent programmed values with analysis, review and report by a physician or other qualified health care
5947	NEUROSURGERY SPINE GALLATIN	Neurosurgery			1157	2218	2018	62.81724846	NonSpecific	Adult-Specific	Outpatient	763	Thoracic or lumbosacral neuritis or radiculitis, unspecified	symptoms	760	Back pain	symptoms	338	Pain	neurological	338.2	Chronic pain	neurological	721	Spondylosis and allied disorders	musculoskeletal	99213	Office or other outpatient visit for the evaluation and management of an established patient, which requires at least 2 of these 3 key components: An expanded problem focused history; An expanded problem focused examination; Medical decision making of low	99204	Office or other outpatient visit for the evaluation and management of a new patient, which requires these 3 key components: A comprehensive history; A comprehensive examination; Medical decision making of moderate complexity. Counseling and/or coordinatio	99214	Office or other outpatient visit for the evaluation and management of an established patient, which requires at least 2 of these 3 key components: A detailed history; A detailed examination; Medical decision making of moderate complexity. Counseling and/o	99244	Office consultation for a new or established patient, which requires these 3 key components: A comprehensive history; A comprehensive examination; and Medical decision making of moderate complexity. Counseling and/or coordination of care with other physic	99024	Postoperative follow-up visit, normally included in the surgical package, to indicate that an evaluation and management service was performed during a postoperative period for a reason(s) related to the original procedure
8790	ONCOLOGY RADIATION CT ECL	RadiationOncology			1150	1286	2020	66.34633812	NonSpecific	Adult-Specific	Outpatient	198	Secondary malignant neoplasm	neoplasms	174	Breast cancer	neoplasms	174.1	Breast cancer [female]	neoplasms	174.11	Malignant neoplasm of female breast	neoplasms	198.6	Secondary malignancy of bone	neoplasms	77263	Therapeutic radiology treatment planning; complex	77290	Therapeutic radiology simulation-aided field setting; complex	77334	Treatment devices, design and construction; complex (irregular blocks, special shields, compensators, wedges, molds or casts)	77333	Treatment devices, design and construction; intermediate (multiple blocks, stents, bite blocks, special bolus)	77470	Special treatment procedure (eg, total body irradiation, hemibody radiation, per oral or endocavitary irradiation)
2366	BONE DENSITY VTHH	Radiology			1145	1148	2021	70.02874743	NonSpecific	Adult-Specific	Outpatient	743	Osteoporosis, osteopenia and pathological fracture	musculoskeletal	743.1	Osteoporosis	musculoskeletal	743.11	Osteoporosis NOS	musculoskeletal	733	Other disorders of bone and cartilage	musculoskeletal	627	Menopausal and postmenopausal disorders	genitourinary	77080	Dual-energy X-ray absorptiometry (DXA), bone density study, 1 or more sites; axial skeleton (eg, hips, pelvis, spine)	77063	Screening digital breast tomosynthesis, bilateral (List separately in addition to code for primary procedure)	77067	Screening mammography, bilateral (2-view study of each breast), including computer-aided detection (CAD) when performed	76499	Unlisted diagnostic radiographic procedure	76642	Ultrasound, breast, unilateral, real time with image documentation, including axilla when performed; limited
9245	PEDS EKG MURFREESBORO	Cardiology			1143	1234	2020	10.091718	NonSpecific	Pediatric-Specific	Outpatient	396	Abnormal heart sounds	circulatory system	747	Cardiac and circulatory congenital anomalies	congenital anomalies	747.1	Cardiac congenital anomalies	congenital anomalies	427	Cardiac dysrhythmias	circulatory system	747.11	Cardiac shunt/ heart septal defect	congenital anomalies	93000	Electrocardiogram, routine ECG with at least 12 leads; with interpretation and report	93010	Electrocardiogram, routine ECG with at least 12 leads; interpretation and report only
8643	ONCOLOGY RADIATION CLINIC VWCH G	RadiationOncology			1141	6677	2021	66.14921287	NonSpecific	Adult-Specific	Mixed	198	Secondary malignant neoplasm	neoplasms	198.1	Secondary malignancy of lymph nodes	neoplasms	149	Cancer of larynx, pharynx, nasal cavities	neoplasms	197	Chemotherapy	neoplasms	185	Cancer of prostate	neoplasms	77427	Radiation treatment management, 5 treatments	30	[EXPIRED]-Missing or invalid gross amount due	99214	Office or other outpatient visit for the evaluation and management of an established patient, which requires at least 2 of these 3 key components: A detailed history; A detailed examination; Medical decision making of moderate complexity. Counseling and/o	99205	Office or other outpatient visit for the evaluation and management of a new patient, which requires these 3 key components: A comprehensive history; A comprehensive examination; Medical decision making of high complexity. Counseling and/or coordination of	99213	Office or other outpatient visit for the evaluation and management of an established patient, which requires at least 2 of these 3 key components: An expanded problem focused history; An expanded problem focused examination; Medical decision making of low
1442	NEUROSURGERY SPINE PT OHO	PhysicalTherapy	Neurosurgery		1140	6078	2020	57.28952772	NonSpecific	Adult-Specific	Mixed	338	Pain	neurological	338.2	Chronic pain	neurological	764	Sciatica	symptoms	760	Back pain	symptoms	761	Cervicalgia	symptoms	97110	Therapeutic procedure, 1 or more areas, each 15 minutes; therapeutic exercises to develop strength and endurance, range of motion and flexibility	97140	Manual therapy techniques (eg, mobilization/ manipulation, manual lymphatic drainage, manual traction), 1 or more regions, each 15 minutes	97161	Physical therapy evaluation: low complexity, requiring these components: A history with no personal factors and/or comorbidities that impact the plan of care; An examination of body system(s) using standardized tests and measures addressing 1-2 elements f	97012	Application of a modality to 1 or more areas; traction, mechanical	97162	Physical therapy evaluation: moderate complexity, requiring these components: A history of present problem with 1-2 personal factors and/or comorbidities that impact the plan of care; An examination of body systems using standardized tests and measures in
8822	ORTHOPAEDICS HAND HENDERSONVILLE	Orthopedics			1136	2539	2021	51.76180698	NonSpecific	NonSpecific	Outpatient	803	Fracture of upper limb	injuries & poisonings	727	Other disorders of synovium, tendon, and bursa	musculoskeletal	727.1	Synovitis and tenosynovitis	musculoskeletal	745	Pain in joint	musculoskeletal	804	Fracture of hand or wrist	injuries & poisonings	99024	Postoperative follow-up visit, normally included in the surgical package, to indicate that an evaluation and management service was performed during a postoperative period for a reason(s) related to the original procedure	99213	Office or other outpatient visit for the evaluation and management of an established patient, which requires at least 2 of these 3 key components: An expanded problem focused history; An expanded problem focused examination; Medical decision making of low	99214	Office or other outpatient visit for the evaluation and management of an established patient, which requires at least 2 of these 3 key components: A detailed history; A detailed examination; Medical decision making of moderate complexity. Counseling and/o	99204	Office or other outpatient visit for the evaluation and management of a new patient, which requires these 3 key components: A comprehensive history; A comprehensive examination; Medical decision making of moderate complexity. Counseling and/or coordinatio	20550	Injection(s); single tendon sheath, or ligament, aponeurosis (eg, plantar fascia )
968	VMG FRANKLIN ENT	ENT			1134	1559	2011	51.70704997	NonSpecific	NonSpecific	Outpatient	381	Otitis media and Eustachian tube disorders	sense organs	381.2	Eustachian tube disorders	sense organs	470	Septal Deviations/Turbinate Hypertrophy	respiratory	476	Allergic rhinitis	respiratory	380.4	Impacted cerumen	sense organs	99213	Office or other outpatient visit for the evaluation and management of an established patient, which requires at least 2 of these 3 key components: An expanded problem focused history; An expanded problem focused examination; Medical decision making of low	99203	Office or other outpatient visit for the evaluation and management of a new patient, which requires these 3 key components: A detailed history; A detailed examination; Medical decision making of low complexity. Counseling and/or coordination of care with	99243	Office consultation for a new or established patient, which requires these 3 key components: A detailed history; A detailed examination; and Medical decision making of low complexity. Counseling and/or coordination of care with other physicians, other qua	92557	Comprehensive audiometry threshold evaluation and speech recognition (92553 and 92556 combined)	31575	Laryngoscopy, flexible; diagnostic
5493	CARDIOLOGY GENERAL HOHENWALD	Cardiology			1133	2886	2019	69.34291581	NonSpecific	Adult-Specific	Outpatient	401	Hypertension	circulatory system	401.1	Essential hypertension	circulatory system	272	Disorders of lipoid metabolism	endocrine/metabolic	272.1	Hyperlipidemia	endocrine/metabolic	411	Ischemic Heart Disease	circulatory system	99214	Office or other outpatient visit for the evaluation and management of an established patient, which requires at least 2 of these 3 key components: A detailed history; A detailed examination; Medical decision making of moderate complexity. Counseling and/o	99213	Office or other outpatient visit for the evaluation and management of an established patient, which requires at least 2 of these 3 key components: An expanded problem focused history; An expanded problem focused examination; Medical decision making of low	93000	Electrocardiogram, routine ECG with at least 12 leads; with interpretation and report	99204	Office or other outpatient visit for the evaluation and management of a new patient, which requires these 3 key components: A comprehensive history; A comprehensive examination; Medical decision making of moderate complexity. Counseling and/or coordinatio	99203	Office or other outpatient visit for the evaluation and management of a new patient, which requires these 3 key components: A detailed history; A detailed examination; Medical decision making of low complexity. Counseling and/or coordination of care with
864	WOUND CARE CLINIC	WoundCare			1124	5318	2004	57.08555784	NonSpecific	Adult-Specific	Outpatient	707	Chronic ulcer of skin	dermatologic	456	Chronic venous insufficiency [CVI]	circulatory system	454	Varicose veins	circulatory system	454.1	Varicose veins of lower extremity	circulatory system	454.11	Varicose veins of lower extremity, symptomtic	circulatory system	99213	Office or other outpatient visit for the evaluation and management of an established patient, which requires at least 2 of these 3 key components: An expanded problem focused history; An expanded problem focused examination; Medical decision making of low	99212	Office or other outpatient visit for the evaluation and management of an established patient, which requires at least 2 of these 3 key components: A problem focused history; A problem focused examination; Straightforward medical decision making. Counselin	99211	Office or other outpatient visit for the evaluation and management of an established patient, that may not require the presence of a physician or other qualified health care professional. Usually, the presenting problem(s) are minimal. Typically, 5 minute	99243	Office consultation for a new or established patient, which requires these 3 key components: A detailed history; A detailed examination; and Medical decision making of low complexity. Counseling and/or coordination of care with other physicians, other qua	11040	Debridement; skin, partial thickness
2065	PEDS UROLOGY JACKSON	Urology			1124	1619	2021	3.159479808	NonSpecific	Pediatric-Specific	Mixed	751	Genitourinary congenital anomalies	congenital anomalies	604	Disorders of penis	genitourinary	604.1	Redundant prepuce and phimosis/BXO	genitourinary	751.1	Congenital anomalies of genital organs	congenital anomalies	751.12	Congenital anomalies of male genital organs	congenital anomalies	99203	Office or other outpatient visit for the evaluation and management of a new patient, which requires these 3 key components: A detailed history; A detailed examination; Medical decision making of low complexity. Counseling and/or coordination of care with	99213	Office or other outpatient visit for the evaluation and management of an established patient, which requires at least 2 of these 3 key components: An expanded problem focused history; An expanded problem focused examination; Medical decision making of low	81002	Urinalysis, by dip stick or tablet reagent for bilirubin, glucose, hemoglobin, ketones, leukocytes, nitrite, pH, protein, specific gravity, urobilinogen, any number of these constituents; non-automated, without microscopy	99204	Office or other outpatient visit for the evaluation and management of a new patient, which requires these 3 key components: A comprehensive history; A comprehensive examination; Medical decision making of moderate complexity. Counseling and/or coordinatio	99243	Office consultation for a new or established patient, which requires these 3 key components: A detailed history; A detailed examination; and Medical decision making of low complexity. Counseling and/or coordination of care with other physicians, other qua
4423	SURGERY ORAL FEL	Dentistry			1120	1291	2019	32.52019165	NonSpecific	NonSpecific	Inpatient	520	Disorders of tooth development	digestive	520.2	Disturbances in tooth eruption	digestive	521	Diseases of hard tissues of teeth	digestive	521.1	Dental caries	digestive	525	Other diseases of the teeth and supporting structures	digestive	99153	Moderate sedation services provided by the same physician or other qualified health care professional performing the diagnostic or therapeutic service that the sedation supports, requiring the presence of an independent trained observer to assist in the m	99152	Moderate sedation services provided by the same physician or other qualified health care professional performing the diagnostic or therapeutic service that the sedation supports, requiring the presence of an independent trained observer to assist in the m	20670	Removal of implant; superficial (eg, buried wire, pin or rod) (separate procedure)	81025	Urine pregnancy test, by visual color comparison methods	88305	Level IV - Surgical pathology, gross and microscopic examination Abortion - spontaneous/missed Artery, biopsy Bone marrow, biopsy Bone exostosis Brain/meninges, other than for tumor resection Breast, biopsy, not requiring microscopic evaluation of surgica
2904	ENDOSCOPY LAB	Gastroenterology			1120	1206	1998	49.4715948	NonSpecific	NonSpecific	Outpatient	530	Diseases of esophagus	digestive	530.1	Esophagitis, GERD and related diseases	digestive	785	Abdominal pain	symptoms	530.14	Reflux esophagitis	digestive	789	Nausea and vomiting	symptoms	88305	Level IV - Surgical pathology, gross and microscopic examination Abortion - spontaneous/missed Artery, biopsy Bone marrow, biopsy Bone exostosis Brain/meninges, other than for tumor resection Breast, biopsy, not requiring microscopic evaluation of surgica	45378	Colonoscopy, flexible; diagnostic, including collection of specimen(s) by brushing or washing, when performed (separate procedure)	43239	Esophagogastroduodenoscopy, flexible, transoral; with biopsy, single or multiple	45380	Colonoscopy, flexible; with biopsy, single or multiple	43235	Esophagogastroduodenoscopy, flexible, transoral; diagnostic, including collection of specimen(s) by brushing or washing, when performed (separate procedure)
9394	PRIMARY CARE PLEASANT VIEW	PrimaryCare			1106	1758	2022	57.65229295	NonSpecific	Adult-Specific	Mixed	401	Hypertension	circulatory system	401.1	Essential hypertension	circulatory system	278	Overweight, obesity and other hyperalimentation	endocrine/metabolic	278.1	Obesity	endocrine/metabolic	300	Anxiety disorders	mental disorders	80053	Comprehensive metabolic panel This panel must include the following: Albumin (82040) Bilirubin, total (82247) Calcium, total (82310) Carbon dioxide (bicarbonate) (82374) Chloride (82435) Creatinine (82565) Glucose (82947) Phosphatase, alkaline (84075) Pot	99204	Office or other outpatient visit for the evaluation and management of a new patient, which requires these 3 key components: A comprehensive history; A comprehensive examination; Medical decision making of moderate complexity. Counseling and/or coordinatio	99214	Office or other outpatient visit for the evaluation and management of an established patient, which requires at least 2 of these 3 key components: A detailed history; A detailed examination; Medical decision making of moderate complexity. Counseling and/o	80061	Lipid panel This panel must include the following: Cholesterol, serum, total (82465) Lipoprotein, direct measurement, high density cholesterol (HDL cholesterol) (83718) Triglycerides (84478)	84443	Thyroid stimulating hormone (TSH)
9375	TRANSPLANT LIVER SURGICAL VAV	Gastroenterology	TransplantSurgery		1103	1871	2022	60.03285421	NonSpecific	Adult-Specific	Mixed	573.2	Liver replaced by transplant	digestive	571	Chronic liver disease and cirrhosis	digestive	571.5	Other chronic nonalcoholic liver disease	digestive	571.51	Cirrhosis of liver without mention of alcohol	digestive	155	Cancer of liver and intrahepatic bile duct	neoplasms	99205	Office or other outpatient visit for the evaluation and management of a new patient, which requires these 3 key components: A comprehensive history; A comprehensive examination; Medical decision making of high complexity. Counseling and/or coordination of	80053	Comprehensive metabolic panel This panel must include the following: Albumin (82040) Bilirubin, total (82247) Calcium, total (82310) Carbon dioxide (bicarbonate) (82374) Chloride (82435) Creatinine (82565) Glucose (82947) Phosphatase, alkaline (84075) Pot	99215	Office or other outpatient visit for the evaluation and management of an established patient, which requires at least 2 of these 3 key components: A comprehensive history; A comprehensive examination; Medical decision making of high complexity. Counseling	99214	Office or other outpatient visit for the evaluation and management of an established patient, which requires at least 2 of these 3 key components: A detailed history; A detailed examination; Medical decision making of moderate complexity. Counseling and/o	99024	Postoperative follow-up visit, normally included in the surgical package, to indicate that an evaluation and management service was performed during a postoperative period for a reason(s) related to the original procedure
4813	OPHTHALMOLOGY RETINA BOWLING GREEN	Ophthalmology			1102	8154	2019	72.15879535	NonSpecific	Adult-Specific	Mixed	362	Other retinal disorders	sense organs	379	Other disorders of eye	sense organs	371	Inflammation of the eye	sense organs	371.1	Uveitis, noninfectious or NOS	sense organs	379.2	Disorders of vitreous body	sense organs	92014	Ophthalmological services: medical examination and evaluation, with initiation or continuation of diagnostic and treatment program; comprehensive, established patient, 1 or more visits	67028	Intravitreal injection of a pharmacologic agent (separate procedure)	99214	Office or other outpatient visit for the evaluation and management of an established patient, which requires at least 2 of these 3 key components: A detailed history; A detailed examination; Medical decision making of moderate complexity. Counseling and/o	92134	Scanning computerized ophthalmic diagnostic imaging, posterior segment, with interpretation and report, unilateral or bilateral; retina	99024	Postoperative follow-up visit, normally included in the surgical package, to indicate that an evaluation and management service was performed during a postoperative period for a reason(s) related to the original procedure
9325	CARDIOLOGY VALVE MCE 5	Cardiology			1099	1643	2021	75.15400411	NonSpecific	Adult-Specific	Outpatient	395	Heart valve disorders	circulatory system	428	Congestive heart failure; nonhypertensive	circulatory system	395.2	Nonrheumatic aortic valve disorders	circulatory system	395.6	Heart valve replaced	circulatory system	428.4	Heart failure with preserved EF [Diastolic heart failure]	circulatory system	93010	Electrocardiogram, routine ECG with at least 12 leads; interpretation and report only	99214	Office or other outpatient visit for the evaluation and management of an established patient, which requires at least 2 of these 3 key components: A detailed history; A detailed examination; Medical decision making of moderate complexity. Counseling and/o	99205	Office or other outpatient visit for the evaluation and management of a new patient, which requires these 3 key components: A comprehensive history; A comprehensive examination; Medical decision making of high complexity. Counseling and/or coordination of	99215	Office or other outpatient visit for the evaluation and management of an established patient, which requires at least 2 of these 3 key components: A comprehensive history; A comprehensive examination; Medical decision making of high complexity. Counseling	99213	Office or other outpatient visit for the evaluation and management of an established patient, which requires at least 2 of these 3 key components: An expanded problem focused history; An expanded problem focused examination; Medical decision making of low
563	HS SPEECH ADULT	SpeechTherapy			1092	3556	2014	4.967830253	NonSpecific	NonSpecific	Outpatient	532	Dysphagia	digestive	195	Cancer, suspected or other	neoplasms	195.3	Malignant neoplasm of head, face, and neck	neoplasms	149	Cancer of larynx, pharynx, nasal cavities	neoplasms	145	Cancer of mouth	neoplasms	92526	Treatment of swallowing dysfunction and/or oral function for feeding	77418	Intensity modulated treatment delivery, single or multiple fields/arcs, via narrow spatially and temporally modulated beams, binary, dynamic MLC, per treatment session	77386	Intensity modulated radiation treatment delivery (IMRT), includes guidance and tracking, when performed; complex	77421	Stereoscopic X-ray guidance for localization of target volume for the delivery of radiation therapy	92610	Evaluation of oral and pharyngeal swallowing function
2862	CARDIOLOGY COAG OHO	Cardiology			1089	6940	2021	71.02669405	NonSpecific	Adult-Specific	Outpatient	286.2	Encounter for long-term (current) use of anticoagulants	hematopoietic	427	Cardiac dysrhythmias	circulatory system	427.2	Atrial fibrillation and flutter	circulatory system	427.21	Atrial fibrillation	circulatory system	395	Heart valve disorders	circulatory system	85610	Prothrombin time	36415	Collection of venous blood by venipuncture	80053	Comprehensive metabolic panel This panel must include the following: Albumin (82040) Bilirubin, total (82247) Calcium, total (82310) Carbon dioxide (bicarbonate) (82374) Chloride (82435) Creatinine (82565) Glucose (82947) Phosphatase, alkaline (84075) Pot	80061	Lipid panel This panel must include the following: Cholesterol, serum, total (82465) Lipoprotein, direct measurement, high density cholesterol (HDL cholesterol) (83718) Triglycerides (84478)	80048	Basic metabolic panel (Calcium, total) This panel must include the following: Calcium, total (82310) Carbon dioxide (bicarbonate) (82374) Chloride (82435) Creatinine (82565) Glucose (82947) Potassium (84132) Sodium (84295) Urea nitrogen (BUN) (84520)
755	INTENSIVE OP PARTIAL	Psychiatry			1086	1199	2003	38.29158111	NonSpecific	Adult-Specific	Outpatient	316	Substance addiction and disorders	mental disorders	317	Alcohol-related disorders	mental disorders	296	Mood disorders	mental disorders	317.1	Alcoholism	mental disorders	296.2	Depression	mental disorders	90857	Interactive group psychotherapy	80100	Drug screen, qualitative; multiple drug classes chromatographic method, each procedure	80102	Drug confirmation, each procedure	80101	Drug screen, qualitative; single drug class method (eg, immunoassay, enzyme assay), each drug class	90801	Psychiatric diagnostic interview examination
1734	ORTHOPAEDICS PEDS SPORTS MEDICINE OHO	Orthopedics			1071	1569	2021	14.82819986	NonSpecific	NonSpecific	Outpatient	745	Pain in joint	musculoskeletal	338	Pain	neurological	338.2	Chronic pain	neurological	726	Peripheral enthesopathies and allied syndromes	musculoskeletal	840	Sprains and strains	injuries & poisonings	99213	Office or other outpatient visit for the evaluation and management of an established patient, which requires at least 2 of these 3 key components: An expanded problem focused history; An expanded problem focused examination; Medical decision making of low	99204	Office or other outpatient visit for the evaluation and management of a new patient, which requires these 3 key components: A comprehensive history; A comprehensive examination; Medical decision making of moderate complexity. Counseling and/or coordinatio	99203	Office or other outpatient visit for the evaluation and management of a new patient, which requires these 3 key components: A detailed history; A detailed examination; Medical decision making of low complexity. Counseling and/or coordination of care with	99214	Office or other outpatient visit for the evaluation and management of an established patient, which requires at least 2 of these 3 key components: A detailed history; A detailed examination; Medical decision making of moderate complexity. Counseling and/o	96132	Neuropsychological testing evaluation services by physician or other qualified health care professional, including integration of patient data, interpretation of standardized test results and clinical data, clinical decision making, treatment planning and
9486	VIP PEDS PRIMARY CARE CLARKSVILLE	PrimaryCare			1071	1388	2022	4.743326489	NonSpecific	Pediatric-Specific	Outpatient	465	Acute upper respiratory infections of multiple or unspecified sites	respiratory	313	Pervasive developmental disorders	mental disorders	278	Overweight, obesity and other hyperalimentation	endocrine/metabolic	381	Otitis media and Eustachian tube disorders	sense organs	476	Allergic rhinitis	respiratory	99213	Office or other outpatient visit for the evaluation and management of an established patient, which requires at least 2 of these 3 key components: An expanded problem focused history; An expanded problem focused examination; Medical decision making of low	90460	Immunization administration through 18 years of age via any route of administration, with counseling by physician or other qualified health care professional; first or only component of each vaccine or toxoid administered	96110	Developmental screening (eg, developmental milestone survey, speech and language delay screen), with scoring and documentation, per standardized instrument	99214	Office or other outpatient visit for the evaluation and management of an established patient, which requires at least 2 of these 3 key components: A detailed history; A detailed examination; Medical decision making of moderate complexity. Counseling and/o	90461	Immunization administration through 18 years of age via any route of administration, with counseling by physician or other qualified health care professional; each additional vaccine or toxoid component administered (List separately in addition to code fo
2246	OBGYN ULTRASOUND CLARKSVILLE	OBGYN	Radiology		1069	3490	2019	30.64065708	Female-Specific	Adult-Specific	Outpatient	649	Other conditions or status of the mother complicating pregnancy, childbirth, or the puerperium	pregnancy complications	278	Overweight, obesity and other hyperalimentation	endocrine/metabolic	278.1	Obesity	endocrine/metabolic	654	Other and unspecified complications of birth; puerperium affecting management of mother	pregnancy complications	642	Hypertension complicating pregnancy, childbirth, and the puerperium	pregnancy complications	76816	Ultrasound, pregnant uterus, real time with image documentation, follow-up (eg, re-evaluation of fetal size by measuring standard growth parameters and amniotic fluid volume, re-evaluation of organ system(s) suspected or confirmed to be abnormal on a prev	76819	Fetal biophysical profile; without non-stress testing	76805	Ultrasound, pregnant uterus, real time with image documentation, fetal and maternal evaluation, after first trimester (> or = 14 weeks 0 days), transabdominal approach; single or first gestation	76820	Doppler velocimetry, fetal; umbilical artery	76815	Ultrasound, pregnant uterus, real time with image documentation, limited (eg, fetal heart beat, placental location, fetal position and/or qualitative amniotic fluid volume), 1 or more fetuses
3733	BEHAVIORAL HEALTH PEDS VAV	Psychiatry			1067	4481	2017	16.11225188	NonSpecific	NonSpecific	Outpatient	300	Anxiety disorders	mental disorders	300.1	Anxiety disorder	mental disorders	296	Mood disorders	mental disorders	313	Pervasive developmental disorders	mental disorders	296.2	Depression	mental disorders	99213	Office or other outpatient visit for the evaluation and management of an established patient, which requires at least 2 of these 3 key components: An expanded problem focused history; An expanded problem focused examination; Medical decision making of low	99214	Office or other outpatient visit for the evaluation and management of an established patient, which requires at least 2 of these 3 key components: A detailed history; A detailed examination; Medical decision making of moderate complexity. Counseling and/o	90833	Psychotherapy, 30 minutes with patient when performed with an evaluation and management service (List separately in addition to the code for primary procedure)	90792	Psychiatric diagnostic evaluation with medical services	99212	Office or other outpatient visit for the evaluation and management of an established patient, which requires at least 2 of these 3 key components: A problem focused history; A problem focused examination; Straightforward medical decision making. Counselin
9342	PRIMARY CARE NFP NORTH NASHVILLE	PrimaryCare			1056	1627	2022	30.38740589	NonSpecific	Adult-Specific	Outpatient	300	Anxiety disorders	mental disorders	300.1	Anxiety disorder	mental disorders	401	Hypertension	circulatory system	401.1	Essential hypertension	circulatory system	798	Malaise and fatigue	symptoms	80053	Comprehensive metabolic panel This panel must include the following: Albumin (82040) Bilirubin, total (82247) Calcium, total (82310) Carbon dioxide (bicarbonate) (82374) Chloride (82435) Creatinine (82565) Glucose (82947) Phosphatase, alkaline (84075) Pot	85025	Blood count; complete (CBC), automated (Hgb, Hct, RBC, WBC and platelet count) and automated differential WBC count	80061	Lipid panel This panel must include the following: Cholesterol, serum, total (82465) Lipoprotein, direct measurement, high density cholesterol (HDL cholesterol) (83718) Triglycerides (84478)	84443	Thyroid stimulating hormone (TSH)	99213	Office or other outpatient visit for the evaluation and management of an established patient, which requires at least 2 of these 3 key components: An expanded problem focused history; An expanded problem focused examination; Medical decision making of low
4455	CARDIOLOGY MFM OHO	OBGYN	Cardiology		1047	2164	2021	30.52019165	NonSpecific	Adult-Specific	Mixed	747	Cardiac and circulatory congenital anomalies	congenital anomalies	747.1	Cardiac congenital anomalies	congenital anomalies	671	Venous/cerebrovascular complications embolism in pregnancy and the puerperium	pregnancy complications	747.11	Cardiac shunt/ heart septal defect	congenital anomalies	427	Cardiac dysrhythmias	circulatory system	99214	Office or other outpatient visit for the evaluation and management of an established patient, which requires at least 2 of these 3 key components: A detailed history; A detailed examination; Medical decision making of moderate complexity. Counseling and/o	93010	Electrocardiogram, routine ECG with at least 12 leads; interpretation and report only	99215	Office or other outpatient visit for the evaluation and management of an established patient, which requires at least 2 of these 3 key components: A comprehensive history; A comprehensive examination; Medical decision making of high complexity. Counseling	99204	Office or other outpatient visit for the evaluation and management of a new patient, which requires these 3 key components: A comprehensive history; A comprehensive examination; Medical decision making of moderate complexity. Counseling and/or coordinatio	93005	Electrocardiogram, routine ECG with at least 12 leads; tracing only, without interpretation and report
5568	VUH 8CCT MEDICAL ICU	CriticalCare			1047	1132	2019	58.40246407	NonSpecific	Adult-Specific	Inpatient	509	Respiratory failure, insufficiency, arrest	respiratory	509.1	Respiratory failure	respiratory	292	Neurological disorders	mental disorders	292.4	Altered mental status	mental disorders	427	Cardiac dysrhythmias	circulatory system	31500	Intubation, endotracheal, emergency procedure	43235	Esophagogastroduodenoscopy, flexible, transoral; diagnostic, including collection of specimen(s) by brushing or washing, when performed (separate procedure)	36620	Arterial catheterization or cannulation for sampling, monitoring or transfusion (separate procedure); percutaneous	99140	Anesthesia complicated by emergency conditions (specify) (List separately in addition to code for primary anesthesia procedure)	18	[EXPIRED]-Claim denied. no history to justify time limit override
1286	ORTHOPAEDICS SPINE MCE 3	Orthopedics			1044	1406	2021	55.8973306	NonSpecific	Adult-Specific	Outpatient	722	Intervertebral disc disorders	musculoskeletal	763	Thoracic or lumbosacral neuritis or radiculitis, unspecified	symptoms	722.6	Degeneration of intervertebral disc	musculoskeletal	760	Back pain	symptoms	805	Fracture of vertebral column without mention of spinal cord injury	injuries & poisonings	99214	Office or other outpatient visit for the evaluation and management of an established patient, which requires at least 2 of these 3 key components: A detailed history; A detailed examination; Medical decision making of moderate complexity. Counseling and/o	99204	Office or other outpatient visit for the evaluation and management of a new patient, which requires these 3 key components: A comprehensive history; A comprehensive examination; Medical decision making of moderate complexity. Counseling and/or coordinatio	99213	Office or other outpatient visit for the evaluation and management of an established patient, which requires at least 2 of these 3 key components: An expanded problem focused history; An expanded problem focused examination; Medical decision making of low	99203	Office or other outpatient visit for the evaluation and management of a new patient, which requires these 3 key components: A detailed history; A detailed examination; Medical decision making of low complexity. Counseling and/or coordination of care with	99024	Postoperative follow-up visit, normally included in the surgical package, to indicate that an evaluation and management service was performed during a postoperative period for a reason(s) related to the original procedure
2589	CARDIOLOGY COAG FRANKLIN	Cardiology			1042	12903	2020	74.4476386	NonSpecific	Adult-Specific	Outpatient	286.2	Encounter for long-term (current) use of anticoagulants	hematopoietic	427	Cardiac dysrhythmias	circulatory system	427.2	Atrial fibrillation and flutter	circulatory system	427.21	Atrial fibrillation	circulatory system	395	Heart valve disorders	circulatory system	85610	Prothrombin time	93000	Electrocardiogram, routine ECG with at least 12 leads; with interpretation and report
4293	PEDS X-RAY MURFREESBORO	Radiology			1037	1736	2018	11.44695414	NonSpecific	Pediatric-Specific	Mixed	803	Fracture of upper limb	injuries & poisonings	800	Fracture of lower limb	injuries & poisonings	745	Pain in joint	musculoskeletal	338	Pain	neurological	741	Symptoms and disorders of the joints	musculoskeletal	73560	Radiologic examination, knee; 1 or 2 views	73070	Radiologic examination, elbow; 2 views	73090	Radiologic examination; forearm, 2 views	73610	Radiologic examination, ankle; complete, minimum of 3 views	73630	Radiologic examination, foot; complete, minimum of 3 views
1868	ORTHOPAEDICS FOOT AND ANKLE MCE 3	Orthopedics			1029	1458	2018	55.7357974	NonSpecific	Adult-Specific	Outpatient	250	Diabetes mellitus	endocrine/metabolic	250.2	Type 2 diabetes	endocrine/metabolic	707	Chronic ulcer of skin	dermatologic	707.2	Chronic ulcer of leg or foot	dermatologic	735	Acquired foot deformities	musculoskeletal	99213	Office or other outpatient visit for the evaluation and management of an established patient, which requires at least 2 of these 3 key components: An expanded problem focused history; An expanded problem focused examination; Medical decision making of low	99212	Office or other outpatient visit for the evaluation and management of an established patient, which requires at least 2 of these 3 key components: A problem focused history; A problem focused examination; Straightforward medical decision making. Counselin	99203	Office or other outpatient visit for the evaluation and management of a new patient, which requires these 3 key components: A detailed history; A detailed examination; Medical decision making of low complexity. Counseling and/or coordination of care with	99204	Office or other outpatient visit for the evaluation and management of a new patient, which requires these 3 key components: A comprehensive history; A comprehensive examination; Medical decision making of moderate complexity. Counseling and/or coordinatio	99024	Postoperative follow-up visit, normally included in the surgical package, to indicate that an evaluation and management service was performed during a postoperative period for a reason(s) related to the original procedure
2530	CARDIOLOGY GENERAL LAWRENCEBURG	Cardiology			1027	2213	2018	69.94934976	NonSpecific	Adult-Specific	Outpatient	401	Hypertension	circulatory system	401.1	Essential hypertension	circulatory system	411	Ischemic Heart Disease	circulatory system	427	Cardiac dysrhythmias	circulatory system	411.4	Coronary atherosclerosis	circulatory system	99214	Office or other outpatient visit for the evaluation and management of an established patient, which requires at least 2 of these 3 key components: A detailed history; A detailed examination; Medical decision making of moderate complexity. Counseling and/o	99213	Office or other outpatient visit for the evaluation and management of an established patient, which requires at least 2 of these 3 key components: An expanded problem focused history; An expanded problem focused examination; Medical decision making of low	93000	Electrocardiogram, routine ECG with at least 12 leads; with interpretation and report	99204	Office or other outpatient visit for the evaluation and management of a new patient, which requires these 3 key components: A comprehensive history; A comprehensive examination; Medical decision making of moderate complexity. Counseling and/or coordinatio	99244	Office consultation for a new or established patient, which requires these 3 key components: A comprehensive history; A comprehensive examination; and Medical decision making of moderate complexity. Counseling and/or coordination of care with other physic
2538	ENDOCRINOLOGY CARDIOLOGY MCE 8	Cardiology	Endocrinology		1024	2482	2020	60.43258042	NonSpecific	Adult-Specific	Outpatient	272	Disorders of lipoid metabolism	endocrine/metabolic	272.1	Hyperlipidemia	endocrine/metabolic	250	Diabetes mellitus	endocrine/metabolic	250.2	Type 2 diabetes	endocrine/metabolic	272.11	Hypercholesterolemia	endocrine/metabolic	99214	Office or other outpatient visit for the evaluation and management of an established patient, which requires at least 2 of these 3 key components: A detailed history; A detailed examination; Medical decision making of moderate complexity. Counseling and/o	83036	Hemoglobin; glycosylated (A1C)	36415	Collection of venous blood by venipuncture	99213	Office or other outpatient visit for the evaluation and management of an established patient, which requires at least 2 of these 3 key components: An expanded problem focused history; An expanded problem focused examination; Medical decision making of low	80061	Lipid panel This panel must include the following: Cholesterol, serum, total (82465) Lipoprotein, direct measurement, high density cholesterol (HDL cholesterol) (83718) Triglycerides (84478)
4911	PHYSICAL THERAPY VTHH	PhysicalTherapy			1013	10516	2022	63.10198494	NonSpecific	NonSpecific	Mixed	745	Pain in joint	musculoskeletal	726	Peripheral enthesopathies and allied syndromes	musculoskeletal	450	Noninfectious disorders of lymphatic channels	circulatory system	740	Osteoarthrosis	musculoskeletal	740.1	Osteoarthritis; localized	musculoskeletal	97110	Therapeutic procedure, 1 or more areas, each 15 minutes; therapeutic exercises to develop strength and endurance, range of motion and flexibility	97140	Manual therapy techniques (eg, mobilization/ manipulation, manual lymphatic drainage, manual traction), 1 or more regions, each 15 minutes	97032	Application of a modality to 1 or more areas; electrical stimulation (manual), each 15 minutes	97162	Physical therapy evaluation: moderate complexity, requiring these components: A history of present problem with 1-2 personal factors and/or comorbidities that impact the plan of care; An examination of body systems using standardized tests and measures in	97035	Application of a modality to 1 or more areas; ultrasound, each 15 minutes
4191	PEDS ECHO HENDERSONVILLE HVLNS	Cardiology			1013	1415	2019	3.676933607	NonSpecific	Pediatric-Specific	Outpatient	747	Cardiac and circulatory congenital anomalies	congenital anomalies	747.1	Cardiac congenital anomalies	congenital anomalies	747.11	Cardiac shunt/ heart septal defect	congenital anomalies	396	Abnormal heart sounds	circulatory system	747.12	Valvular heart disease/ heart chambers	congenital anomalies	93303	Transthoracic echocardiography for congenital cardiac anomalies; complete	93325	Doppler echocardiography color flow velocity mapping (List separately in addition to codes for echocardiography)	93320	Doppler echocardiography, pulsed wave and/or continuous wave with spectral display (List separately in addition to codes for echocardiographic imaging); complete	93306	Echocardiography, transthoracic, real-time with image documentation (2D), includes M-mode recording, when performed, complete, with spectral Doppler echocardiography, and with color flow Doppler echocardiography	93304	Transthoracic echocardiography for congenital cardiac anomalies; follow-up or limited study
9338	ORTHOPAEDICS PT ECL	PhysicalTherapy	Orthopedics		1007	5947	2022	65.33607118	NonSpecific	Adult-Specific	Mixed	745	Pain in joint	musculoskeletal	338	Pain	neurological	338.2	Chronic pain	neurological	741	Symptoms and disorders of the joints	musculoskeletal	741.3	Difficulty in walking	musculoskeletal	97110	Therapeutic procedure, 1 or more areas, each 15 minutes; therapeutic exercises to develop strength and endurance, range of motion and flexibility	97140	Manual therapy techniques (eg, mobilization/ manipulation, manual lymphatic drainage, manual traction), 1 or more regions, each 15 minutes	97161	Physical therapy evaluation: low complexity, requiring these components: A history with no personal factors and/or comorbidities that impact the plan of care; An examination of body system(s) using standardized tests and measures addressing 1-2 elements f	97012	Application of a modality to 1 or more areas; traction, mechanical	97162	Physical therapy evaluation: moderate complexity, requiring these components: A history of present problem with 1-2 personal factors and/or comorbidities that impact the plan of care; An examination of body systems using standardized tests and measures in
5265	DOPPLER	Radiology			1006	1656	2011	57.39219713	NonSpecific	Adult-Specific	Outpatient	430	Intracranial hemorrhage	circulatory system	430.1	Subarachnoid hemorrhage	circulatory system	433	Cerebrovascular disease	circulatory system	433.6	Acute, but ill-defined cerebrovascular disease	circulatory system	433.3	Cerebral ischemia	circulatory system	93886	Transcranial Doppler study of the intracranial arteries; complete study	93880	Duplex scan of extracranial arteries; complete bilateral study	93888	Transcranial Doppler study of the intracranial arteries; limited study	93893	Transcranial Doppler study of the intracranial arteries; emboli detection with intravenous microbubble injection	99211	Office or other outpatient visit for the evaluation and management of an established patient, that may not require the presence of a physician or other qualified health care professional. Usually, the presenting problem(s) are minimal. Typically, 5 minute
3064	UROLOGY LITHO FLUOROSCOPY BELLE MEADE	Urology			1006	1192	2021	57.02669405	NonSpecific	Adult-Specific	Outpatient	594	Urinary calculus	genitourinary	594.1	Calculus of kidney	genitourinary	189	Cancer of urinary organs (incl. kidney and bladder)	neoplasms	189.2	Cancer of bladder	neoplasms	189.21	Malignant neoplasm of bladder	neoplasms	88300	Level I - Surgical pathology, gross examination only	6	[EXPIRED]-Ambulatory surgical center group le	73030	Radiologic examination, shoulder; complete, minimum of 2 views	74420	Urography, retrograde, with or without KUB	88305	Level IV - Surgical pathology, gross and microscopic examination Abortion - spontaneous/missed Artery, biopsy Bone marrow, biopsy Bone exostosis Brain/meninges, other than for tumor resection Breast, biopsy, not requiring microscopic evaluation of surgica
4001	PEDS ADOLESCENT REFERRAL OHO	PrimaryCare			1005	2889	2018	15.8384668	NonSpecific	NonSpecific	Outpatient	305.2	Eating disorder	mental disorders	300	Anxiety disorders	mental disorders	300.1	Anxiety disorder	mental disorders	626	Disorders of menstruation and other abnormal bleeding from female genital tract	genitourinary	305.21	Anorexia nervosa	mental disorders	99214	Office or other outpatient visit for the evaluation and management of an established patient, which requires at least 2 of these 3 key components: A detailed history; A detailed examination; Medical decision making of moderate complexity. Counseling and/o	81002	Urinalysis, by dip stick or tablet reagent for bilirubin, glucose, hemoglobin, ketones, leukocytes, nitrite, pH, protein, specific gravity, urobilinogen, any number of these constituents; non-automated, without microscopy	99213	Office or other outpatient visit for the evaluation and management of an established patient, which requires at least 2 of these 3 key components: An expanded problem focused history; An expanded problem focused examination; Medical decision making of low	81025	Urine pregnancy test, by visual color comparison methods	99244	Office consultation for a new or established patient, which requires these 3 key components: A comprehensive history; A comprehensive examination; and Medical decision making of moderate complexity. Counseling and/or coordination of care with other physic
3007	SPECIAL CARE NURSERY	Neonatology			1005	1005	2016	0	NonSpecific	Pediatric-Specific	Inpatient	656	Other perinatal conditions of fetus or newborn	pregnancy complications	637	Short gestation; low birth weight; and fetal growth retardation	pregnancy complications	656.3	Endocrine and metabolic disturbances of fetus and newborn	pregnancy complications	656.8	Perinatal jaundice	pregnancy complications	656.2	Respiratory conditions of fetus and newborn	pregnancy complications	82962	Glucose, blood by glucose monitoring device(s) cleared by the FDA specifically for home use	82247	Bilirubin; total	92586	Auditory evoked potentials for evoked response audiometry and/or testing of the central nervous system; limited	99232	Subsequent hospital care, per day, for the evaluation and management of a patient, which requires at least 2 of these 3 key components: An expanded problem focused interval history; An expanded problem focused examination; Medical decision making of moder	86140	C-reactive protein
2374	PEDS ENDOCRINOLOGY CLARKSVILLE	Endocrinology			1003	2199	2021	11.48528405	NonSpecific	Pediatric-Specific	Outpatient	244	Hypothyroidism	endocrine/metabolic	264	Lack of normal physiological development	endocrine/metabolic	264.1	Short stature	endocrine/metabolic	244.4	Hypothyroidism NOS	endocrine/metabolic	244.5	Congenital hypothyroidism	endocrine/metabolic	99214	Office or other outpatient visit for the evaluation and management of an established patient, which requires at least 2 of these 3 key components: A detailed history; A detailed examination; Medical decision making of moderate complexity. Counseling and/o	84439	Thyroxine; free	84443	Thyroid stimulating hormone (TSH)	36415	Collection of venous blood by venipuncture	99213	Office or other outpatient visit for the evaluation and management of an established patient, which requires at least 2 of these 3 key components: An expanded problem focused history; An expanded problem focused examination; Medical decision making of low
1646	DERMATOLOGY COSMETICS OHO	Dermatology			1003	1918	2018	54.30663929	NonSpecific	Adult-Specific	Mixed	701	Other hypertrophic and atrophic conditions of skin	dermatologic	172	Skin cancer	neoplasms	172.2	Other non-epithelial cancer of skin	neoplasms	172.21	Basal cell carcinoma	neoplasms	217	Vascular hamartomas and non-neoplastic nevi	neoplasms	64640	Destruction by neurolytic agent; other peripheral nerve or branch	17999	Unlisted procedure, skin, mucous membrane and subcutaneous tissue	17003	Destruction (eg, laser surgery, electrosurgery, cryosurgery, chemosurgery, surgical curettement), premalignant lesions (eg, actinic keratoses); second through 14 lesions, each (List separately in addition to code for first lesion)	99070	Supplies and materials (except spectacles), provided by the physician or other qualified health care professional over and above those usually included with the office visit or other services rendered (list drugs, trays, supplies, or materials provided)	17106	Destruction of cutaneous vascular proliferative lesions (eg, laser technique); less than 10 sq cm
5619	11 SOUTH NEURO INTEN	CriticalCare	Neurology		1003	1099	2001	51.39493498	NonSpecific	Adult-Specific	Inpatient	401	Hypertension	circulatory system	401.1	Essential hypertension	circulatory system	430	Intracranial hemorrhage	circulatory system	509	Respiratory failure, insufficiency, arrest	respiratory	433	Cerebrovascular disease	circulatory system	85027	Blood count; complete (CBC), automated (Hgb, Hct, RBC, WBC and platelet count)	71010	Radiologic examination, chest; single view, frontal	94657	Ventilation assist and management, initiation of pressure or volume preset ventilators for assisted or controlled breathing; subsequent days (Deprecated)	80048	Basic metabolic panel (Calcium, total) This panel must include the following: Calcium, total (82310) Carbon dioxide (bicarbonate) (82374) Chloride (82435) Creatinine (82565) Glucose (82947) Potassium (84132) Sodium (84295) Urea nitrogen (BUN) (84520)	82803	Gases, blood, any combination of pH, pCO2, pO2, CO2, HCO3 (including calculated O2 saturation)
2571	LAB OTHER	Pathology			1003	1067	2016	61.65913758	NonSpecific	Adult-Specific	Outpatient	165	Cancer within the respiratory system	neoplasms	165.1	Cancer of bronchus; lung	neoplasms	198	Secondary malignant neoplasm	neoplasms	153	Colorectal cancer	neoplasms	172	Skin cancer	neoplasms	81455	Targeted genomic sequence analysis panel, solid organ or hematolymphoid neoplasm, DNA analysis, and RNA analysis when performed, 51 or greater genes (eg, ALK, BRAF, CDKN2A, CEBPA, DNMT3A, EGFR, ERBB2, EZH2, FLT3, IDH1, IDH2, JAK2, KIT, KRAS, MLL, NPM1, NR	81445	Targeted genomic sequence analysis panel, solid organ neoplasm, DNA analysis, and RNA analysis when performed, 5-50 genes (eg, ALK, BRAF, CDKN2A, EGFR, ERBB2, KIT, KRAS, NRAS, MET, PDGFRA, PDGFRB, PGR, PIK3CA, PTEN, RET), interrogation for sequence varian	88377	Morphometric analysis, in situ hybridization (quantitative or semi-quantitative), manual, per specimen; each multiplex probe stain procedure	81210	BRAF (B-Raf proto-oncogene, serine/threonine kinase) (eg, colon cancer, melanoma), gene analysis, V600 variant(s)	81235	EGFR (epidermal growth factor receptor) (eg, non-small cell lung cancer) gene analysis, common variants (eg, exon 19 LREA deletion, L858R, T790M, G719A, G719S, L861Q)
4711	OPHTHALMOLOGY RETINA COOKEVILLE	Ophthalmology			998	6070	2020	72.75427789	NonSpecific	Adult-Specific	Mixed	362	Other retinal disorders	sense organs	362.2	Degeneration of macula and posterior pole of retina	sense organs	379	Other disorders of eye	sense organs	379.2	Disorders of vitreous body	sense organs	361	Retinal detachments and defects	sense organs	92134	Scanning computerized ophthalmic diagnostic imaging, posterior segment, with interpretation and report, unilateral or bilateral; retina	67028	Intravitreal injection of a pharmacologic agent (separate procedure)	92014	Ophthalmological services: medical examination and evaluation, with initiation or continuation of diagnostic and treatment program; comprehensive, established patient, 1 or more visits	99024	Postoperative follow-up visit, normally included in the surgical package, to indicate that an evaluation and management service was performed during a postoperative period for a reason(s) related to the original procedure	99214	Office or other outpatient visit for the evaluation and management of an established patient, which requires at least 2 of these 3 key components: A detailed history; A detailed examination; Medical decision making of moderate complexity. Counseling and/o
5813	CIVF	OBGYN			995	1835	2002	34.41204654	Male-Specific	Adult-Specific	Outpatient	609	Male infertility and abnormal spermatozoa	genitourinary	609.1	Infertility, male	genitourinary	626	Disorders of menstruation and other abnormal bleeding from female genital tract	genitourinary	626.8	Infertility, female	genitourinary	173	Neoplasm of uncertain behavior of skin	neoplasms	89320	Semen analysis; volume, count, motility, and differential	89310	Semen analysis; motility and count (not including Huhner test)	82757	Fructose, semen	99213	Office or other outpatient visit for the evaluation and management of an established patient, which requires at least 2 of these 3 key components: An expanded problem focused history; An expanded problem focused examination; Medical decision making of low	58323	Sperm washing for artificial insemination
2212	NON INVASIVE CARDIOLOGY VBCH	Cardiology			993	1075	2021	66.04517454	NonSpecific	Adult-Specific	Outpatient	512	Other symptoms of respiratory system	respiratory	401	Hypertension	circulatory system	401.1	Essential hypertension	circulatory system	427	Cardiac dysrhythmias	circulatory system	433	Cerebrovascular disease	circulatory system	93306	Echocardiography, transthoracic, real-time with image documentation (2D), includes M-mode recording, when performed, complete, with spectral Doppler echocardiography, and with color flow Doppler echocardiography	93880	Duplex scan of extracranial arteries; complete bilateral study	93017	Cardiovascular stress test using maximal or submaximal treadmill or bicycle exercise, continuous electrocardiographic monitoring, and/or pharmacological stress; tracing only, without interpretation and report	93018	Cardiovascular stress test using maximal or submaximal treadmill or bicycle exercise, continuous electrocardiographic monitoring, and/or pharmacological stress; interpretation and report only	93356	Myocardial strain imaging using speckle tracking-derived assessment of myocardial mechanics (List separately in addition to codes for echocardiography imaging)
5051	ONCOLOGY ADULT SURVIVORSHIP VAV	HemeOnc			990	1671	2021	60.25735797	NonSpecific	Adult-Specific	Outpatient	185	Cancer of prostate	neoplasms	174	Breast cancer	neoplasms	174.1	Breast cancer [female]	neoplasms	174.11	Malignant neoplasm of female breast	neoplasms	204	Leukemia	neoplasms	99214	Office or other outpatient visit for the evaluation and management of an established patient, which requires at least 2 of these 3 key components: A detailed history; A detailed examination; Medical decision making of moderate complexity. Counseling and/o	84153	Prostate specific antigen (PSA); total	99205	Office or other outpatient visit for the evaluation and management of a new patient, which requires these 3 key components: A comprehensive history; A comprehensive examination; Medical decision making of high complexity. Counseling and/or coordination of	99215	Office or other outpatient visit for the evaluation and management of an established patient, which requires at least 2 of these 3 key components: A comprehensive history; A comprehensive examination; Medical decision making of high complexity. Counseling	81001	Urinalysis, by dip stick or tablet reagent for bilirubin, glucose, hemoglobin, ketones, leukocytes, nitrite, pH, protein, specific gravity, urobilinogen, any number of these constituents; automated, with microscopy
957	PEDS OTOLARYNGOLOGY DOT 9	ENT			990	1096	2017	5.210130048	NonSpecific	Pediatric-Specific	Outpatient	381	Otitis media and Eustachian tube disorders	sense organs	381.2	Eustachian tube disorders	sense organs	389	Hearing loss	sense organs	474	Acute and chronic tonsillitis	respiratory	474.2	Chronic tonsillitis and adenoiditis	respiratory	99213	Office or other outpatient visit for the evaluation and management of an established patient, which requires at least 2 of these 3 key components: An expanded problem focused history; An expanded problem focused examination; Medical decision making of low	99203	Office or other outpatient visit for the evaluation and management of a new patient, which requires these 3 key components: A detailed history; A detailed examination; Medical decision making of low complexity. Counseling and/or coordination of care with	92567	Tympanometry (impedance testing)	99024	Postoperative follow-up visit, normally included in the surgical package, to indicate that an evaluation and management service was performed during a postoperative period for a reason(s) related to the original procedure	92579	Visual reinforcement audiometry (VRA)
4431	INTERNAL MEDICINE HMG PFT MCE 6	Pulmonology			982	1075	2017	66.17932923	NonSpecific	Adult-Specific	Outpatient	512	Other symptoms of respiratory system	respiratory	512.7	Shortness of breath	respiratory	496	Chronic airway obstruction	respiratory	395	Heart valve disorders	circulatory system	495	Asthma	respiratory	94729	Diffusing capacity (eg, carbon monoxide, membrane) (List separately in addition to code for primary procedure)	94726	Plethysmography for determination of lung volumes and, when performed, airway resistance	94010	Spirometry, including graphic record, total and timed vital capacity, expiratory flow rate measurement(s), with or without maximal voluntary ventilation	94060	Bronchodilation responsiveness, spirometry as in 94010, pre- and post-bronchodilator administration	71046	Radiologic examination, chest; 2 views
386	HS AUDIOLOGY LEBANON	Audiology			978	2646	2021	70.02327173	NonSpecific	Adult-Specific	Mixed	389	Hearing loss	sense organs	389.1	Sensorineural hearing loss	sense organs	389.2	Conductive hearing loss	sense organs	389.4	Tinnitus	sense organs	386.9	Dizziness and giddiness (Light-headedness and vertigo)	sense organs	92557	Comprehensive audiometry threshold evaluation and speech recognition (92553 and 92556 combined)	92593	Hearing aid check; binaural	92567	Tympanometry (impedance testing)	92550	Tympanometry and reflex threshold measurements	92592	Hearing aid check; monaural
5067	PEDS UROLOGY ULTRASOUND SPRING HILL	Urology	Radiology		977	1413	2020	6.32991102	NonSpecific	Pediatric-Specific	Outpatient	599	Other symptoms/disorders or the urinary system	genitourinary	595	Hydronephrosis	genitourinary	599.4	Urinary incontinence	genitourinary	591	Urinary tract infection	genitourinary	586	Other disorders of the kidney and ureters	genitourinary
9334	ORTHOPAEDICS PT FRANKLIN	PhysicalTherapy	Orthopedics		975	7591	2022	60.93086927	NonSpecific	Adult-Specific	Mixed	745	Pain in joint	musculoskeletal	338	Pain	neurological	741	Symptoms and disorders of the joints	musculoskeletal	338.2	Chronic pain	neurological	726	Peripheral enthesopathies and allied syndromes	musculoskeletal	97110	Therapeutic procedure, 1 or more areas, each 15 minutes; therapeutic exercises to develop strength and endurance, range of motion and flexibility	97140	Manual therapy techniques (eg, mobilization/ manipulation, manual lymphatic drainage, manual traction), 1 or more regions, each 15 minutes	97161	Physical therapy evaluation: low complexity, requiring these components: A history with no personal factors and/or comorbidities that impact the plan of care; An examination of body system(s) using standardized tests and measures addressing 1-2 elements f	97162	Physical therapy evaluation: moderate complexity, requiring these components: A history of present problem with 1-2 personal factors and/or comorbidities that impact the plan of care; An examination of body systems using standardized tests and measures in	97164	Re-evaluation of physical therapy established plan of care, requiring these components: An examination including a review of history and use of standardized tests and measures is required; and Revised plan of care using a standardized patient assessment i
9267	VMG STUDENT HEALTH ZERFOSS BUILDING	PrimaryCare			974	1595	2021	22.07802875	NonSpecific	Adult-Specific	Mixed	745	Pain in joint	musculoskeletal	338	Pain	neurological	338.2	Chronic pain	neurological	726	Peripheral enthesopathies and allied syndromes	musculoskeletal	840	Sprains and strains	injuries & poisonings	99203	Office or other outpatient visit for the evaluation and management of a new patient, which requires these 3 key components: A detailed history; A detailed examination; Medical decision making of low complexity. Counseling and/or coordination of care with	99213	Office or other outpatient visit for the evaluation and management of an established patient, which requires at least 2 of these 3 key components: An expanded problem focused history; An expanded problem focused examination; Medical decision making of low	99204	Office or other outpatient visit for the evaluation and management of a new patient, which requires these 3 key components: A comprehensive history; A comprehensive examination; Medical decision making of moderate complexity. Counseling and/or coordinatio	99214	Office or other outpatient visit for the evaluation and management of an established patient, which requires at least 2 of these 3 key components: A detailed history; A detailed examination; Medical decision making of moderate complexity. Counseling and/o	85660	Sickling of RBC, reduction
2575	SLEEP LAB LEBANON	Neurology			967	1057	2021	44.80219028	NonSpecific	NonSpecific	Outpatient	327.3	Sleep apnea	neurological	327.32	Obstructive sleep apnea	neurological	327	Sleep disorders	neurological	512	Other symptoms of respiratory system	respiratory	512.9	Other dyspnea	respiratory	95810	Polysomnography; age 6 years or older, sleep staging with 4 or more additional parameters of sleep, attended by a technologist	95811	Polysomnography; age 6 years or older, sleep staging with 4 or more additional parameters of sleep, with initiation of continuous positive airway pressure therapy or bilevel ventilation, attended by a technologist	95782	Polysomnography; younger than 6 years, sleep staging with 4 or more additional parameters of sleep, attended by a technologist	95806	Sleep study, unattended, simultaneous recording of, heart rate, oxygen saturation, respiratory airflow, and respiratory effort (eg, thoracoabdominal movement)	95805	Multiple sleep latency or maintenance of wakefulness testing, recording, analysis and interpretation of physiological measurements of sleep during multiple trials to assess sleepiness
1593	VUH 5N CARDIAC ICU	CriticalCare	Cardiology		959	1137	2019	60.97467488	NonSpecific	Adult-Specific	Inpatient	338	Pain	neurological	338.1	Acute pain	neurological	411	Ischemic Heart Disease	circulatory system	395	Heart valve disorders	circulatory system	411.4	Coronary atherosclerosis	circulatory system	93312	Echocardiography, transesophageal, real-time with image documentation (2D) (with or without M-mode recording); including probe placement, image acquisition, interpretation and report	62324	Injection(s), including indwelling catheter placement, continuous infusion or intermittent bolus, of diagnostic or therapeutic substance(s) (eg, anesthetic, antispasmodic, opioid, steroid, other solution), not including neurolytic substances, interlaminar	93320	Doppler echocardiography, pulsed wave and/or continuous wave with spectral display (List separately in addition to codes for echocardiographic imaging); complete	93325	Doppler echocardiography color flow velocity mapping (List separately in addition to codes for echocardiography)	36620	Arterial catheterization or cannulation for sampling, monitoring or transfusion (separate procedure); percutaneous
4971	ENDOCRINOLOGY ULTRASOUND MCE 8	Endocrinology	Radiology		958	1267	2018	47.11019849	NonSpecific	Adult-Specific	Outpatient	241	Nontoxic nodular goiter	endocrine/metabolic	649.1	Diabetes or abnormal glucose tolerance complicating pregnancy	pregnancy complications	241.1	Nontoxic uninodular goiter	endocrine/metabolic	250	Diabetes mellitus	endocrine/metabolic	252	Disorders of parathyroid gland	endocrine/metabolic	76819	Fetal biophysical profile; without non-stress testing	76536	Ultrasound, soft tissues of head and neck (eg, thyroid, parathyroid, parotid), real time with image documentation	76816	Ultrasound, pregnant uterus, real time with image documentation, follow-up (eg, re-evaluation of fetal size by measuring standard growth parameters and amniotic fluid volume, re-evaluation of organ system(s) suspected or confirmed to be abnormal on a prev	81002	Urinalysis, by dip stick or tablet reagent for bilirubin, glucose, hemoglobin, ketones, leukocytes, nitrite, pH, protein, specific gravity, urobilinogen, any number of these constituents; non-automated, without microscopy	88173	Cytopathology, evaluation of fine needle aspirate; interpretation and report
2064	OPHTHALMOLOGY OPTICAL SHOP LEBANON	Ophthalmology			957	1471	2018	58.93771389	NonSpecific	NonSpecific	Outpatient	367	Disorders of refraction and accommodation; blindness and low vision	sense organs	367.1	Myopia	sense organs	367.8	Hypermetropia	sense organs	367.2	Astigmatism	sense organs	366	Cataract	sense organs	92340	Fitting of spectacles, except for aphakia; monofocal	40	[EXPIRED]-Admission date/date of service missing or invalid. verify and enter correct dos and submit as a new claim
9350	ORTHOPAEDICS JOINT WEST NASHVILLE	Orthopedics			955	1897	2022	63.78644764	NonSpecific	Adult-Specific	Outpatient	740	Osteoarthrosis	musculoskeletal	740.1	Osteoarthritis; localized	musculoskeletal	740.11	Osteoarthrosis, localized, primary	musculoskeletal	745	Pain in joint	musculoskeletal	338	Pain	neurological	99024	Postoperative follow-up visit, normally included in the surgical package, to indicate that an evaluation and management service was performed during a postoperative period for a reason(s) related to the original procedure	99213	Office or other outpatient visit for the evaluation and management of an established patient, which requires at least 2 of these 3 key components: An expanded problem focused history; An expanded problem focused examination; Medical decision making of low	99214	Office or other outpatient visit for the evaluation and management of an established patient, which requires at least 2 of these 3 key components: A detailed history; A detailed examination; Medical decision making of moderate complexity. Counseling and/o	99204	Office or other outpatient visit for the evaluation and management of a new patient, which requires these 3 key components: A comprehensive history; A comprehensive examination; Medical decision making of moderate complexity. Counseling and/or coordinatio	20610	Arthrocentesis, aspiration and/or injection, major joint or bursa (eg, shoulder, hip, knee, subacromial bursa); without ultrasound guidance
9108	CARDIOLOGY GENERAL LEWISBURG	Cardiology			949	2620	2019	69.78781656	NonSpecific	Adult-Specific	Outpatient	401	Hypertension	circulatory system	401.1	Essential hypertension	circulatory system	272	Disorders of lipoid metabolism	endocrine/metabolic	272.1	Hyperlipidemia	endocrine/metabolic	411	Ischemic Heart Disease	circulatory system	99214	Office or other outpatient visit for the evaluation and management of an established patient, which requires at least 2 of these 3 key components: A detailed history; A detailed examination; Medical decision making of moderate complexity. Counseling and/o	93010	Electrocardiogram, routine ECG with at least 12 leads; interpretation and report only	99204	Office or other outpatient visit for the evaluation and management of a new patient, which requires these 3 key components: A comprehensive history; A comprehensive examination; Medical decision making of moderate complexity. Counseling and/or coordinatio	99213	Office or other outpatient visit for the evaluation and management of an established patient, which requires at least 2 of these 3 key components: An expanded problem focused history; An expanded problem focused examination; Medical decision making of low	99215	Office or other outpatient visit for the evaluation and management of an established patient, which requires at least 2 of these 3 key components: A comprehensive history; A comprehensive examination; Medical decision making of high complexity. Counseling
3059	NUCLEAR MEDICINE VTHH	NuclearMedicine			949	1006	2021	64.72553046	NonSpecific	Adult-Specific	Outpatient	785	Abdominal pain	symptoms	418	Nonspecific chest pain	circulatory system	512	Other symptoms of respiratory system	respiratory	411	Ischemic Heart Disease	circulatory system	411.4	Coronary atherosclerosis	circulatory system	78452	Myocardial perfusion imaging, tomographic (SPECT) (including attenuation correction, qualitative or quantitative wall motion, ejection fraction by first pass or gated technique, additional quantification, when performed); multiple studies, at rest and/or	93017	Cardiovascular stress test using maximal or submaximal treadmill or bicycle exercise, continuous electrocardiographic monitoring, and/or pharmacological stress; tracing only, without interpretation and report	78226	Hepatobiliary system imaging, including gallbladder when present	78227	Hepatobiliary system imaging, including gallbladder when present; with pharmacologic intervention, including quantitative measurement(s) when performed	96374	Therapeutic, prophylactic, or diagnostic injection (specify substance or drug); intravenous push, single or initial substance/drug
4243	VWCH CARDIAC CATH EP AND INTERVENTIONAL RADIOLOGY	Cardiology			948	1168	2021	67.62765229	NonSpecific	Adult-Specific	Mixed	427	Cardiac dysrhythmias	circulatory system	427.2	Atrial fibrillation and flutter	circulatory system	427.21	Atrial fibrillation	circulatory system	395	Heart valve disorders	circulatory system	416	Cardiomegaly	circulatory system	93312	Echocardiography, transesophageal, real-time with image documentation (2D) (with or without M-mode recording); including probe placement, image acquisition, interpretation and report	99100	Anesthesia for patient of extreme age, younger than 1 year and older than 70 (List separately in addition to code for primary anesthesia procedure)	92960	Cardioversion, elective, electrical conversion of arrhythmia; external	99152	Moderate sedation services provided by the same physician or other qualified health care professional performing the diagnostic or therapeutic service that the sedation supports, requiring the presence of an independent trained observer to assist in the m	99140	Anesthesia complicated by emergency conditions (specify) (List separately in addition to code for primary anesthesia procedure)
2291	VANDERBILT-INGRAM CANCER CENTER AT MAURY REGIONAL SPRING HILL DOCUMENTATION	HemeOnc			947	5844	2020	65.70704997	NonSpecific	Adult-Specific	Mixed	145	Cancer of mouth	neoplasms	145.2	Cancer of tongue	neoplasms	198	Secondary malignant neoplasm	neoplasms	198.1	Secondary malignancy of lymph nodes	neoplasms				77263	Therapeutic radiology treatment planning; complex	77300	Basic radiation dosimetry calculation, central axis depth dose calculation, TDF, NSD, gap calculation, off axis factor, tissue inhomogeneity factors, calculation of non-ionizing radiation surface and depth dose, as required during course of treatment, onl	77301	Intensity modulated radiotherapy plan, including dose-volume histograms for target and critical structure partial tolerance specifications	77338	Multi-leaf collimator (MLC) device(s) for intensity modulated radiation therapy (IMRT), design and construction per IMRT plan	77470	Special treatment procedure (eg, total body irradiation, hemibody radiation, per oral or endocavitary irradiation)
4943	PEDS ECHO HENDERSONVILLE	Cardiology			947	1172	2021	4.915811088	NonSpecific	NonSpecific	Outpatient	747	Cardiac and circulatory congenital anomalies	congenital anomalies	747.1	Cardiac congenital anomalies	congenital anomalies	396	Abnormal heart sounds	circulatory system	747.11	Cardiac shunt/ heart septal defect	congenital anomalies	427	Cardiac dysrhythmias	circulatory system	93325	Doppler echocardiography color flow velocity mapping (List separately in addition to codes for echocardiography)	93320	Doppler echocardiography, pulsed wave and/or continuous wave with spectral display (List separately in addition to codes for echocardiographic imaging); complete	93303	Transthoracic echocardiography for congenital cardiac anomalies; complete	93005	Electrocardiogram, routine ECG with at least 12 leads; tracing only, without interpretation and report	93306	Echocardiography, transthoracic, real-time with image documentation (2D), includes M-mode recording, when performed, complete, with spectral Doppler echocardiography, and with color flow Doppler echocardiography
5311	LUNG SCREENING VIS COOL SPRINGS	Radiology			928	1610	2019	66.38740589	NonSpecific	Adult-Specific	Mixed	318	Tobacco use disorder	mental disorders	514.2	Solitary pulmonary nodule	respiratory	496	Chronic airway obstruction	respiratory	316	Substance addiction and disorders	mental disorders	514	Abnormal findings examination of lungs	respiratory
5331	PEDS GASTROENTEROLOGY IBD DOT 10	Gastroenterology			927	3807	2019	15.00616016	NonSpecific	NonSpecific	Outpatient	555	Inflammatory bowel disease and other gastroenteritis and colitis	digestive	555.1	Regional enteritis	digestive	555.2	Ulcerative colitis	digestive	558	Noninfectious gastroenteritis	digestive	555.21	Ulcerative colitis (chronic)	digestive	99215	Office or other outpatient visit for the evaluation and management of an established patient, which requires at least 2 of these 3 key components: A comprehensive history; A comprehensive examination; Medical decision making of high complexity. Counseling	99214	Office or other outpatient visit for the evaluation and management of an established patient, which requires at least 2 of these 3 key components: A detailed history; A detailed examination; Medical decision making of moderate complexity. Counseling and/o	86140	C-reactive protein	85651	Sedimentation rate, erythrocyte; non-automated	36415	Collection of venous blood by venipuncture
3242	VUMC OPHTHALMOLOGY VIR	Ophthalmology			926	995	2018	43.24982888	NonSpecific	NonSpecific	Mixed	379	Other disorders of eye	sense organs	379.5	Disorders of iris and ciliary body	sense organs	366	Cataract	sense organs	368	Visual disturbances	sense organs	366.2	Senile cataract	sense organs	5	[EXPIRED]-Ndc missing, invalid or not on state file. correct 11 digi code required. valid compound ndc /or compound indicator and all ingredient ndc's required, see pharmacy manual	99024	Postoperative follow-up visit, normally included in the surgical package, to indicate that an evaluation and management service was performed during a postoperative period for a reason(s) related to the original procedure	99243	Office consultation for a new or established patient, which requires these 3 key components: A detailed history; A detailed examination; and Medical decision making of low complexity. Counseling and/or coordination of care with other physicians, other qua	99253	Inpatient consultation for a new or established patient, which requires these 3 key components: A detailed history; A detailed examination; and Medical decision making of low complexity. Counseling and/or coordination of care with other physicians, other	99232	Subsequent hospital care, per day, for the evaluation and management of a patient, which requires at least 2 of these 3 key components: An expanded problem focused interval history; An expanded problem focused examination; Medical decision making of moder
5561	CARDIOLOGY HEART FAILURE MURFREESBORO	Cardiology			921	3158	2020	67.59342916	NonSpecific	Adult-Specific	Outpatient	428	Congestive heart failure; nonhypertensive	circulatory system	428.3	Heart failure with reduced EF [Systolic or combined heart failure]	circulatory system	401	Hypertension	circulatory system	401.1	Essential hypertension	circulatory system	411	Ischemic Heart Disease	circulatory system	99214	Office or other outpatient visit for the evaluation and management of an established patient, which requires at least 2 of these 3 key components: A detailed history; A detailed examination; Medical decision making of moderate complexity. Counseling and/o	36415	Collection of venous blood by venipuncture	99213	Office or other outpatient visit for the evaluation and management of an established patient, which requires at least 2 of these 3 key components: An expanded problem focused history; An expanded problem focused examination; Medical decision making of low	80048	Basic metabolic panel (Calcium, total) This panel must include the following: Calcium, total (82310) Carbon dioxide (bicarbonate) (82374) Chloride (82435) Creatinine (82565) Glucose (82947) Potassium (84132) Sodium (84295) Urea nitrogen (BUN) (84520)	93000	Electrocardiogram, routine ECG with at least 12 leads; with interpretation and report
3957	HEMOPHILIA VAV	HemeOnc			919	4230	2019	36.1889117	NonSpecific	NonSpecific	Mixed	286	Coagulation defects	hematopoietic	286.1	Congenital coagulation defects	hematopoietic	286.13	Congenital factor VIII disorder	hematopoietic	286.11	Von willebrand's disease	hematopoietic	280	Iron deficiency anemias	hematopoietic	99214	Office or other outpatient visit for the evaluation and management of an established patient, which requires at least 2 of these 3 key components: A detailed history; A detailed examination; Medical decision making of moderate complexity. Counseling and/o	85025	Blood count; complete (CBC), automated (Hgb, Hct, RBC, WBC and platelet count) and automated differential WBC count	85240	Clotting; factor VIII (AHG), 1-stage	82565	Creatinine; blood	82728	Ferritin
1614	VUH 9CCT SURGICAL ICU	CriticalCare	Surgery		915	1050	2019	59.50855578	NonSpecific	Adult-Specific	Inpatient	338	Pain	neurological	338.1	Acute pain	neurological	509	Respiratory failure, insufficiency, arrest	respiratory	509.1	Respiratory failure	respiratory	292	Neurological disorders	mental disorders	31500	Intubation, endotracheal, emergency procedure	62324	Injection(s), including indwelling catheter placement, continuous infusion or intermittent bolus, of diagnostic or therapeutic substance(s) (eg, anesthetic, antispasmodic, opioid, steroid, other solution), not including neurolytic substances, interlaminar	36620	Arterial catheterization or cannulation for sampling, monitoring or transfusion (separate procedure); percutaneous	76942	Ultrasonic guidance for needle placement (eg, biopsy, aspiration, injection, localization device), imaging supervision and interpretation	99140	Anesthesia complicated by emergency conditions (specify) (List separately in addition to code for primary anesthesia procedure)
8481	VWCH LABOR AND DELIVERY	OBGYN			915	978	2021	26.96372348	Female-Specific	Adult-Specific	Inpatient	649	Other conditions or status of the mother complicating pregnancy, childbirth, or the puerperium	pregnancy complications	644	Anemia during pregnancy	pregnancy complications	655	Known or suspected fetal abnormality affecting management of mother	pregnancy complications	649.1	Diabetes or abnormal glucose tolerance complicating pregnancy	pregnancy complications	642	Hypertension complicating pregnancy, childbirth, and the puerperium	pregnancy complications	59409	Vaginal delivery only (with or without episiotomy and/or forceps)	30	[EXPIRED]-Missing or invalid gross amount due	62326	Injection(s), including indwelling catheter placement, continuous infusion or intermittent bolus, of diagnostic or therapeutic substance(s) (eg, anesthetic, antispasmodic, opioid, steroid, other solution), not including neurolytic substances, interlaminar	59514	Cesarean delivery only	59612	Vaginal delivery only, after previous cesarean delivery (with or without episiotomy and/or forceps)
1268	OHO SPORTS MEDICINE	Orthopedics			912	1454	2015	15.61670089	NonSpecific	NonSpecific	Outpatient	840	Sprains and strains	injuries & poisonings	817	Concussion	injuries & poisonings	726	Peripheral enthesopathies and allied syndromes	musculoskeletal	835	Internal derangement of knee	injuries & poisonings	727	Other disorders of synovium, tendon, and bursa	musculoskeletal	99213	Office or other outpatient visit for the evaluation and management of an established patient, which requires at least 2 of these 3 key components: An expanded problem focused history; An expanded problem focused examination; Medical decision making of low	99214	Office or other outpatient visit for the evaluation and management of an established patient, which requires at least 2 of these 3 key components: A detailed history; A detailed examination; Medical decision making of moderate complexity. Counseling and/o	99204	Office or other outpatient visit for the evaluation and management of a new patient, which requires these 3 key components: A comprehensive history; A comprehensive examination; Medical decision making of moderate complexity. Counseling and/or coordinatio	99203	Office or other outpatient visit for the evaluation and management of a new patient, which requires these 3 key components: A detailed history; A detailed examination; Medical decision making of low complexity. Counseling and/or coordination of care with	96120	Neuropsychological testing (eg, Wisconsin Card Sorting Test), administered by a computer, with qualified health care professional interpretation and report
2481	RHEUMATOLOGY SPRING HILL	Rheumatology			906	2608	2018	58.32991102	NonSpecific	Adult-Specific	Outpatient	740	Osteoarthrosis	musculoskeletal	714	Rheumatoid arthritis and other inflammatory polyarthropathies	musculoskeletal	714.1	Rheumatoid arthritis	musculoskeletal	740.2	Osteoarthrosis, generalized	musculoskeletal	740.9	Osteoarthrosis NOS	musculoskeletal	99214	Office or other outpatient visit for the evaluation and management of an established patient, which requires at least 2 of these 3 key components: A detailed history; A detailed examination; Medical decision making of moderate complexity. Counseling and/o	80053	Comprehensive metabolic panel This panel must include the following: Albumin (82040) Bilirubin, total (82247) Calcium, total (82310) Carbon dioxide (bicarbonate) (82374) Chloride (82435) Creatinine (82565) Glucose (82947) Phosphatase, alkaline (84075) Pot	86140	C-reactive protein	85027	Blood count; complete (CBC), automated (Hgb, Hct, RBC, WBC and platelet count)	85651	Sedimentation rate, erythrocyte; non-automated
9439	MAMMOGRAPHY PLEASANT VIEW	Radiology			906	906	2022	54.15879535	Female-Specific	Adult-Specific	Outpatient	627	Menopausal and postmenopausal disorders	genitourinary	401	Hypertension	circulatory system	401.1	Essential hypertension	circulatory system	626	Disorders of menstruation and other abnormal bleeding from female genital tract	genitourinary	278	Overweight, obesity and other hyperalimentation	endocrine/metabolic	77067	Screening mammography, bilateral (2-view study of each breast), including computer-aided detection (CAD) when performed	77063	Screening digital breast tomosynthesis, bilateral (List separately in addition to code for primary procedure)	87624	Infectious agent detection by nucleic acid (DNA or RNA); Human Papillomavirus (HPV), high-risk types (eg, 16, 18, 31, 33, 35, 39, 45, 51, 52, 56, 58, 59, 68)	84443	Thyroid stimulating hormone (TSH)	80053	Comprehensive metabolic panel This panel must include the following: Albumin (82040) Bilirubin, total (82247) Calcium, total (82310) Carbon dioxide (bicarbonate) (82374) Chloride (82435) Creatinine (82565) Glucose (82947) Phosphatase, alkaline (84075) Pot
2595	HS PEDS MEDICAL SLP & FEEDING OHO	SpeechTherapy			902	7214	2020	4.309377139	NonSpecific	Pediatric-Specific	Mixed	315	Develomental delays and disorders	mental disorders	315.2	Speech and language disorder	mental disorders	313	Pervasive developmental disorders	mental disorders	313.3	Autism	mental disorders	389	Hearing loss	sense organs	92507	Treatment of speech, language, voice, communication, and/or auditory processing disorder; individual	92526	Treatment of swallowing dysfunction and/or oral function for feeding	92610	Evaluation of oral and pharyngeal swallowing function	97530	Therapeutic activities, direct (one-on-one) patient contact (use of dynamic activities to improve functional performance), each 15 minutes	97113	Therapeutic procedure, 1 or more areas, each 15 minutes; aquatic therapy with therapeutic exercises
4371	PEDS GASTROENTEROLOGY COOKEVILLE	Gastroenterology			901	1876	2020	9.386721424	NonSpecific	Pediatric-Specific	Outpatient	530	Diseases of esophagus	digestive	530.1	Esophagitis, GERD and related diseases	digestive	530.11	GERD	digestive	785	Abdominal pain	symptoms	561	Symptoms involving digestive system	digestive	99214	Office or other outpatient visit for the evaluation and management of an established patient, which requires at least 2 of these 3 key components: A detailed history; A detailed examination; Medical decision making of moderate complexity. Counseling and/o	99213	Office or other outpatient visit for the evaluation and management of an established patient, which requires at least 2 of these 3 key components: An expanded problem focused history; An expanded problem focused examination; Medical decision making of low	99204	Office or other outpatient visit for the evaluation and management of a new patient, which requires these 3 key components: A comprehensive history; A comprehensive examination; Medical decision making of moderate complexity. Counseling and/or coordinatio	99244	Office consultation for a new or established patient, which requires these 3 key components: A comprehensive history; A comprehensive examination; and Medical decision making of moderate complexity. Counseling and/or coordination of care with other physic	80053	Comprehensive metabolic panel This panel must include the following: Albumin (82040) Bilirubin, total (82247) Calcium, total (82310) Carbon dioxide (bicarbonate) (82374) Chloride (82435) Creatinine (82565) Glucose (82947) Phosphatase, alkaline (84075) Pot
4155	RHEUMATOLOGY INFUSION COOL SPRINGS	Rheumatology			899	10310	2019	67.34702259	NonSpecific	Adult-Specific	Outpatient	714	Rheumatoid arthritis and other inflammatory polyarthropathies	musculoskeletal	714.1	Rheumatoid arthritis	musculoskeletal	695	Erythematous conditions	dermatologic	695.4	Lupus (localized and systemic)	dermatologic	695.42	Systemic lupus erythematosus	dermatologic	96365	Intravenous infusion, for therapy, prophylaxis, or diagnosis (specify substance or drug); initial, up to 1 hour	96413	Chemotherapy administration, intravenous infusion technique; up to 1 hour, single or initial substance/drug	96415	Chemotherapy administration, intravenous infusion technique; each additional hour (List separately in addition to code for primary procedure)	96375	Therapeutic, prophylactic, or diagnostic injection (specify substance or drug); each additional sequential intravenous push of a new substance/drug (List separately in addition to code for primary procedure)	85025	Blood count; complete (CBC), automated (Hgb, Hct, RBC, WBC and platelet count) and automated differential WBC count
5517	PEDS ECHO COOKEVILLE	Cardiology			898	1555	2020	4.429842574	NonSpecific	Pediatric-Specific	Outpatient	747	Cardiac and circulatory congenital anomalies	congenital anomalies	747.1	Cardiac congenital anomalies	congenital anomalies	747.11	Cardiac shunt/ heart septal defect	congenital anomalies	747.12	Valvular heart disease/ heart chambers	congenital anomalies	396	Abnormal heart sounds	circulatory system	93325	Doppler echocardiography color flow velocity mapping (List separately in addition to codes for echocardiography)	93303	Transthoracic echocardiography for congenital cardiac anomalies; complete	93320	Doppler echocardiography, pulsed wave and/or continuous wave with spectral display (List separately in addition to codes for echocardiographic imaging); complete	93306	Echocardiography, transthoracic, real-time with image documentation (2D), includes M-mode recording, when performed, complete, with spectral Doppler echocardiography, and with color flow Doppler echocardiography	93304	Transthoracic echocardiography for congenital cardiac anomalies; follow-up or limited study
4127	PEDS GASTROENTEROLOGY HENDERSONVILLE	Gastroenterology			896	1143	2021	11.15400411	NonSpecific	Pediatric-Specific	Outpatient	785	Abdominal pain	symptoms	530	Diseases of esophagus	digestive	530.1	Esophagitis, GERD and related diseases	digestive	530.11	GERD	digestive	789	Nausea and vomiting	symptoms	99204	Office or other outpatient visit for the evaluation and management of a new patient, which requires these 3 key components: A comprehensive history; A comprehensive examination; Medical decision making of moderate complexity. Counseling and/or coordinatio	99214	Office or other outpatient visit for the evaluation and management of an established patient, which requires at least 2 of these 3 key components: A detailed history; A detailed examination; Medical decision making of moderate complexity. Counseling and/o	99205	Office or other outpatient visit for the evaluation and management of a new patient, which requires these 3 key components: A comprehensive history; A comprehensive examination; Medical decision making of high complexity. Counseling and/or coordination of	99213	Office or other outpatient visit for the evaluation and management of an established patient, which requires at least 2 of these 3 key components: An expanded problem focused history; An expanded problem focused examination; Medical decision making of low	85025	Blood count; complete (CBC), automated (Hgb, Hct, RBC, WBC and platelet count) and automated differential WBC count
4027	NEUROLOGY PEDS SLEEP OHO	Neurology			895	1229	2018	11.76728268	NonSpecific	NonSpecific	Outpatient	327	Sleep disorders	neurological	327.3	Sleep apnea	neurological	327.32	Obstructive sleep apnea	neurological	327.4	Insomnia	neurological	327.7	Sleep related movement disorders	neurological	99213	Office or other outpatient visit for the evaluation and management of an established patient, which requires at least 2 of these 3 key components: An expanded problem focused history; An expanded problem focused examination; Medical decision making of low	99204	Office or other outpatient visit for the evaluation and management of a new patient, which requires these 3 key components: A comprehensive history; A comprehensive examination; Medical decision making of moderate complexity. Counseling and/or coordinatio	99214	Office or other outpatient visit for the evaluation and management of an established patient, which requires at least 2 of these 3 key components: A detailed history; A detailed examination; Medical decision making of moderate complexity. Counseling and/o	99203	Office or other outpatient visit for the evaluation and management of a new patient, which requires these 3 key components: A detailed history; A detailed examination; Medical decision making of low complexity. Counseling and/or coordination of care with	99205	Office or other outpatient visit for the evaluation and management of a new patient, which requires these 3 key components: A comprehensive history; A comprehensive examination; Medical decision making of high complexity. Counseling and/or coordination of
9270	WOUND CARE MCE 3	WoundCare			889	3208	2021	61.3100616	NonSpecific	Adult-Specific	Outpatient	707	Chronic ulcer of skin	dermatologic	707.2	Chronic ulcer of leg or foot	dermatologic	250	Diabetes mellitus	endocrine/metabolic	707.1	Decubitus ulcer	dermatologic	250.2	Type 2 diabetes	endocrine/metabolic	99214	Office or other outpatient visit for the evaluation and management of an established patient, which requires at least 2 of these 3 key components: A detailed history; A detailed examination; Medical decision making of moderate complexity. Counseling and/o	99213	Office or other outpatient visit for the evaluation and management of an established patient, which requires at least 2 of these 3 key components: An expanded problem focused history; An expanded problem focused examination; Medical decision making of low	97597	Debridement (eg, high pressure waterjet with/without suction, sharp selective debridement with scissors, scalpel and forceps), open wound, (eg, fibrin, devitalized epidermis and/or dermis, exudate, debris, biofilm), including topical application(s), wound	99215	Office or other outpatient visit for the evaluation and management of an established patient, which requires at least 2 of these 3 key components: A comprehensive history; A comprehensive examination; Medical decision making of high complexity. Counseling	99204	Office or other outpatient visit for the evaluation and management of a new patient, which requires these 3 key components: A comprehensive history; A comprehensive examination; Medical decision making of moderate complexity. Counseling and/or coordinatio
3676	HOLTER OHO	Cardiology			887	923	2018	58.37097878	NonSpecific	Adult-Specific	Outpatient	427	Cardiac dysrhythmias	circulatory system	427.9	Palpitations	circulatory system	427.2	Atrial fibrillation and flutter	circulatory system	427.21	Atrial fibrillation	circulatory system	427.6	Premature beats	circulatory system	93225	External electrocardiographic recording up to 48 hours by continuous rhythm recording and storage; recording (includes connection, recording, and disconnection)	93227	External electrocardiographic recording up to 48 hours by continuous rhythm recording and storage; review and interpretation by a physician or other qualified health care professional	93226	External electrocardiographic recording up to 48 hours by continuous rhythm recording and storage; scanning analysis with report	18	[EXPIRED]-Claim denied. no history to justify time limit override	85025	Blood count; complete (CBC), automated (Hgb, Hct, RBC, WBC and platelet count) and automated differential WBC count
5990	PEDS PULMONARY MURFREESBORO	Pulmonology			885	1817	2021	6.455852156	NonSpecific	Pediatric-Specific	Outpatient	495	Asthma	respiratory	512	Other symptoms of respiratory system	respiratory	476	Allergic rhinitis	respiratory	327.3	Sleep apnea	neurological	512.8	Cough	respiratory	99214	Office or other outpatient visit for the evaluation and management of an established patient, which requires at least 2 of these 3 key components: A detailed history; A detailed examination; Medical decision making of moderate complexity. Counseling and/o	99244	Office consultation for a new or established patient, which requires these 3 key components: A comprehensive history; A comprehensive examination; and Medical decision making of moderate complexity. Counseling and/or coordination of care with other physic	99204	Office or other outpatient visit for the evaluation and management of a new patient, which requires these 3 key components: A comprehensive history; A comprehensive examination; Medical decision making of moderate complexity. Counseling and/or coordinatio	99213	Office or other outpatient visit for the evaluation and management of an established patient, which requires at least 2 of these 3 key components: An expanded problem focused history; An expanded problem focused examination; Medical decision making of low	90686	Influenza virus vaccine, quadrivalent (IIV4), split virus, preservative free, 0.5 mL dosage, for intramuscular use
4055	VUH 6CCT NEURO ICU	CriticalCare	Neurology		877	1073	2019	60.0109514	NonSpecific	Adult-Specific	Inpatient	509	Respiratory failure, insufficiency, arrest	respiratory	292	Neurological disorders	mental disorders	292.4	Altered mental status	mental disorders	509.1	Respiratory failure	respiratory	433	Cerebrovascular disease	circulatory system	31500	Intubation, endotracheal, emergency procedure	31600	Tracheostomy, planned (separate procedure)	36620	Arterial catheterization or cannulation for sampling, monitoring or transfusion (separate procedure); percutaneous	99140	Anesthesia complicated by emergency conditions (specify) (List separately in addition to code for primary anesthesia procedure)	93312	Echocardiography, transesophageal, real-time with image documentation (2D) (with or without M-mode recording); including probe placement, image acquisition, interpretation and report
9418	VUMC COVID19 TREATMENT OHO 3	InfectiousDisease			876	1013	2022	61.18001369	NonSpecific	Adult-Specific	Mixed	587	Kidney replaced by transpant	genitourinary	510.2	Lung transplant	respiratory	204	Leukemia	neoplasms	204.1	Lymphoid leukemia	neoplasms	202	Cancer of other lymphoid, histiocytic tissue	neoplasms
572	SPINA BIFIDA	Neurology			875	5368	2006	6.288843258	NonSpecific	NonSpecific	Outpatient	752	Nervous system congenital anomalies	congenital anomalies	752.1	Neural tube defects	congenital anomalies	752.11	Spina bifida	congenital anomalies	596	Other disorders of bladder	genitourinary	596.5	Functional disorders of bladder	genitourinary	99212	Office or other outpatient visit for the evaluation and management of an established patient, which requires at least 2 of these 3 key components: A problem focused history; A problem focused examination; Straightforward medical decision making. Counselin	99213	Office or other outpatient visit for the evaluation and management of an established patient, which requires at least 2 of these 3 key components: An expanded problem focused history; An expanded problem focused examination; Medical decision making of low	76775	Ultrasound, retroperitoneal (eg, renal, aorta, nodes), real time with image documentation; limited	76770	Ultrasound, retroperitoneal (eg, renal, aorta, nodes), real time with image documentation; complete	97003	Occupational therapy evaluation
2813	CARDIOLOGY INTERVENTIONAL SHELBYVILLE	Cardiology			871	4503	2020	70.29158111	NonSpecific	Adult-Specific	Outpatient	401	Hypertension	circulatory system	401.1	Essential hypertension	circulatory system	272	Disorders of lipoid metabolism	endocrine/metabolic	272.1	Hyperlipidemia	endocrine/metabolic	272.13	Mixed hyperlipidemia	endocrine/metabolic	99214	Office or other outpatient visit for the evaluation and management of an established patient, which requires at least 2 of these 3 key components: A detailed history; A detailed examination; Medical decision making of moderate complexity. Counseling and/o	93000	Electrocardiogram, routine ECG with at least 12 leads; with interpretation and report	99213	Office or other outpatient visit for the evaluation and management of an established patient, which requires at least 2 of these 3 key components: An expanded problem focused history; An expanded problem focused examination; Medical decision making of low	99204	Office or other outpatient visit for the evaluation and management of a new patient, which requires these 3 key components: A comprehensive history; A comprehensive examination; Medical decision making of moderate complexity. Counseling and/or coordinatio	93010	Electrocardiogram, routine ECG with at least 12 leads; interpretation and report only
3039	VBCH GI ENDOSCOPY LAB	Gastroenterology			870	921	2021	60.84325804	NonSpecific	Adult-Specific	Inpatient
3601	TREADMILL OHO	Cardiology			869	887	2020	54.98425736	NonSpecific	Adult-Specific	Outpatient	418	Nonspecific chest pain	circulatory system	427	Cardiac dysrhythmias	circulatory system	512	Other symptoms of respiratory system	respiratory	512.7	Shortness of breath	respiratory	401	Hypertension	circulatory system	93018	Cardiovascular stress test using maximal or submaximal treadmill or bicycle exercise, continuous electrocardiographic monitoring, and/or pharmacological stress; interpretation and report only	93017	Cardiovascular stress test using maximal or submaximal treadmill or bicycle exercise, continuous electrocardiographic monitoring, and/or pharmacological stress; tracing only, without interpretation and report	93306	Echocardiography, transthoracic, real-time with image documentation (2D), includes M-mode recording, when performed, complete, with spectral Doppler echocardiography, and with color flow Doppler echocardiography	80061	Lipid panel This panel must include the following: Cholesterol, serum, total (82465) Lipoprotein, direct measurement, high density cholesterol (HDL cholesterol) (83718) Triglycerides (84478)	80053	Comprehensive metabolic panel This panel must include the following: Albumin (82040) Bilirubin, total (82247) Calcium, total (82310) Carbon dioxide (bicarbonate) (82374) Chloride (82435) Creatinine (82565) Glucose (82947) Phosphatase, alkaline (84075) Pot
4521	VASAP X-RAY WEST END	AllergyImmunology	Radiology	Pulmonology	867	954	2019	51.7467488	NonSpecific	Adult-Specific	Outpatient	512	Other symptoms of respiratory system	respiratory	512.8	Cough	respiratory	512.7	Shortness of breath	respiratory	495	Asthma	respiratory	514	Abnormal findings examination of lungs	respiratory	71046	Radiologic examination, chest; 2 views	71020	Radiologic examination, chest, 2 views, frontal and lateral	71045	Radiologic examination, chest; single view	71048	Radiologic examination, chest; 4 or more views	71110	Radiologic examination, ribs, bilateral; 3 views
3167	OPHTHALMOLOGY GLAUCOMA FRANKLIN	Ophthalmology			866	2793	2021	70.49965777	NonSpecific	Adult-Specific	Outpatient	365	Glaucoma	sense organs	366	Cataract	sense organs	366.2	Senile cataract	sense organs	365.2	Primary angle-closure glaucoma	sense organs	365.1	Open-angle glaucoma	sense organs	99214	Office or other outpatient visit for the evaluation and management of an established patient, which requires at least 2 of these 3 key components: A detailed history; A detailed examination; Medical decision making of moderate complexity. Counseling and/o	92083	Visual field examination, unilateral or bilateral, with interpretation and report; extended examination (eg, Goldmann visual fields with at least 3 isopters plotted and static determination within the central 30, or quantitative, automated threshold perim	92133	Scanning computerized ophthalmic diagnostic imaging, posterior segment, with interpretation and report, unilateral or bilateral; optic nerve	99024	Postoperative follow-up visit, normally included in the surgical package, to indicate that an evaluation and management service was performed during a postoperative period for a reason(s) related to the original procedure	92020	Gonioscopy (separate procedure)
4301	OBGYN MFM CLARKSVILLE	OBGYN			866	1440	2019	29.70157426	Female-Specific	Adult-Specific	Mixed	649	Other conditions or status of the mother complicating pregnancy, childbirth, or the puerperium	pregnancy complications	636	Early or threatened labor; hemorrhage in early pregnancy	pregnancy complications	654	Other and unspecified complications of birth; puerperium affecting management of mother	pregnancy complications	649.1	Diabetes or abnormal glucose tolerance complicating pregnancy	pregnancy complications	642	Hypertension complicating pregnancy, childbirth, and the puerperium	pregnancy complications	99214	Office or other outpatient visit for the evaluation and management of an established patient, which requires at least 2 of these 3 key components: A detailed history; A detailed examination; Medical decision making of moderate complexity. Counseling and/o	96372	Therapeutic, prophylactic, or diagnostic injection (specify substance or drug); subcutaneous or intramuscular	99244	Office consultation for a new or established patient, which requires these 3 key components: A comprehensive history; A comprehensive examination; and Medical decision making of moderate complexity. Counseling and/or coordination of care with other physic	99205	Office or other outpatient visit for the evaluation and management of a new patient, which requires these 3 key components: A comprehensive history; A comprehensive examination; Medical decision making of high complexity. Counseling and/or coordination of	99204	Office or other outpatient visit for the evaluation and management of a new patient, which requires these 3 key components: A comprehensive history; A comprehensive examination; Medical decision making of moderate complexity. Counseling and/or coordinatio
1469	PAIN INTERVENTIONAL COOL SPRINGS	PainMed			865	1654	2017	63.27994524	NonSpecific	Adult-Specific	Outpatient	355.1	Chronic pain syndrome	neurological	338	Pain	neurological	338.2	Chronic pain	neurological	763	Thoracic or lumbosacral neuritis or radiculitis, unspecified	symptoms	721	Spondylosis and allied disorders	musculoskeletal	99213	Office or other outpatient visit for the evaluation and management of an established patient, which requires at least 2 of these 3 key components: An expanded problem focused history; An expanded problem focused examination; Medical decision making of low	99214	Office or other outpatient visit for the evaluation and management of an established patient, which requires at least 2 of these 3 key components: A detailed history; A detailed examination; Medical decision making of moderate complexity. Counseling and/o	99203	Office or other outpatient visit for the evaluation and management of a new patient, which requires these 3 key components: A detailed history; A detailed examination; Medical decision making of low complexity. Counseling and/or coordination of care with	99204	Office or other outpatient visit for the evaluation and management of a new patient, which requires these 3 key components: A comprehensive history; A comprehensive examination; Medical decision making of moderate complexity. Counseling and/or coordinatio	80307	Drug test(s), presumptive, any number of drug classes, any number of devices or procedures; by instrument chemistry analyzers (eg, utilizing immunoassay [eg, EIA, ELISA, EMIT, FPIA, IA, KIMS, RIA]), chromatography (eg, GC, HPLC), and mass spectrometry eit
6052	PEDS NEONATOLOGY OHO	Neonatology			863	1078	2017	1.267624914	NonSpecific	Pediatric-Specific	Outpatient	637	Short gestation; low birth weight; and fetal growth retardation	pregnancy complications	264	Lack of normal physiological development	endocrine/metabolic	264.3	Delayed milestones	endocrine/metabolic	315	Develomental delays and disorders	mental disorders	264.9	Lack of normal physiological development, unspecified	endocrine/metabolic	99215	Office or other outpatient visit for the evaluation and management of an established patient, which requires at least 2 of these 3 key components: A comprehensive history; A comprehensive examination; Medical decision making of high complexity. Counseling	99214	Office or other outpatient visit for the evaluation and management of an established patient, which requires at least 2 of these 3 key components: A detailed history; A detailed examination; Medical decision making of moderate complexity. Counseling and/o	99204	Office or other outpatient visit for the evaluation and management of a new patient, which requires these 3 key components: A comprehensive history; A comprehensive examination; Medical decision making of moderate complexity. Counseling and/or coordinatio	99203	Office or other outpatient visit for the evaluation and management of a new patient, which requires these 3 key components: A detailed history; A detailed examination; Medical decision making of low complexity. Counseling and/or coordination of care with	99205	Office or other outpatient visit for the evaluation and management of a new patient, which requires these 3 key components: A comprehensive history; A comprehensive examination; Medical decision making of high complexity. Counseling and/or coordination of
3461	PEDS TRIAD KENNEDY CENTER	DevelopmentalPediatrics			861	965	2021	2.592744695	NonSpecific	Pediatric-Specific	Outpatient	313	Pervasive developmental disorders	mental disorders	313.3	Autism	mental disorders	315	Develomental delays and disorders	mental disorders	300	Anxiety disorders	mental disorders	300.1	Anxiety disorder	mental disorders	90791	Psychiatric diagnostic evaluation	96130	Psychological testing evaluation services by physician or other qualified health care professional, including integration of patient data, interpretation of standardized test results and clinical data, clinical decision making, treatment planning and repo	96136	Psychological or neuropsychological test administration and scoring by physician or other qualified health care professional, two or more tests, any method; first 30 minutes	96137	Psychological or neuropsychological test administration and scoring by physician or other qualified health care professional, two or more tests, any method; each additional 30 minutes (List separately in addition to code for primary procedure)	96131	Psychological testing evaluation services by physician or other qualified health care professional, including integration of patient data, interpretation of standardized test results and clinical data, clinical decision making, treatment planning and repo
308	VUH EMERGENCY	EmergencyMedicine			861	879	2020	57.94661191	NonSpecific	Adult-Specific	Mixed	338	Pain	neurological	338.1	Acute pain	neurological	418	Nonspecific chest pain	circulatory system	427	Cardiac dysrhythmias	circulatory system	530	Diseases of esophagus	digestive	62324	Injection(s), including indwelling catheter placement, continuous infusion or intermittent bolus, of diagnostic or therapeutic substance(s) (eg, anesthetic, antispasmodic, opioid, steroid, other solution), not including neurolytic substances, interlaminar	76942	Ultrasonic guidance for needle placement (eg, biopsy, aspiration, injection, localization device), imaging supervision and interpretation	64450	Injection(s), anesthetic agent(s) and/or steroid; other peripheral nerve or branch	99140	Anesthesia complicated by emergency conditions (specify) (List separately in addition to code for primary anesthesia procedure)	64999	Unlisted procedure, nervous system
557	ECT VPH	Psychiatry			859	14029	2020	44.49007529	NonSpecific	NonSpecific	Mixed	296	Mood disorders	mental disorders	296.2	Depression	mental disorders	296.22	Major depressive disorder	mental disorders	296.1	Bipolar	mental disorders	295	Schizophrenia and other psychotic disorders	mental disorders	90870	Electroconvulsive therapy (includes necessary monitoring)	99100	Anesthesia for patient of extreme age, younger than 1 year and older than 70 (List separately in addition to code for primary anesthesia procedure)	30	[EXPIRED]-Missing or invalid gross amount due	81025	Urine pregnancy test, by visual color comparison methods	85025	Blood count; complete (CBC), automated (Hgb, Hct, RBC, WBC and platelet count) and automated differential WBC count
3855	PEDS PULMONARY ECL	Pulmonology			859	1746	2021	6.930869268	NonSpecific	Pediatric-Specific	Outpatient	495	Asthma	respiratory	512	Other symptoms of respiratory system	respiratory	512.8	Cough	respiratory	476	Allergic rhinitis	respiratory	512.1	Wheezing	respiratory	99214	Office or other outpatient visit for the evaluation and management of an established patient, which requires at least 2 of these 3 key components: A detailed history; A detailed examination; Medical decision making of moderate complexity. Counseling and/o	99204	Office or other outpatient visit for the evaluation and management of a new patient, which requires these 3 key components: A comprehensive history; A comprehensive examination; Medical decision making of moderate complexity. Counseling and/or coordinatio	94010	Spirometry, including graphic record, total and timed vital capacity, expiratory flow rate measurement(s), with or without maximal voluntary ventilation	99213	Office or other outpatient visit for the evaluation and management of an established patient, which requires at least 2 of these 3 key components: An expanded problem focused history; An expanded problem focused examination; Medical decision making of low	94664	Demonstration and/or evaluation of patient utilization of an aerosol generator, nebulizer, metered dose inhaler or IPPB device
653	GERIATRICS SUITE IV MCE 7	Geriatrics			858	2437	2017	76.30390144	NonSpecific	Adult-Specific	Mixed	401	Hypertension	circulatory system	401.1	Essential hypertension	circulatory system	272	Disorders of lipoid metabolism	endocrine/metabolic	272.1	Hyperlipidemia	endocrine/metabolic	272.13	Mixed hyperlipidemia	endocrine/metabolic	99214	Office or other outpatient visit for the evaluation and management of an established patient, which requires at least 2 of these 3 key components: A detailed history; A detailed examination; Medical decision making of moderate complexity. Counseling and/o	80053	Comprehensive metabolic panel This panel must include the following: Albumin (82040) Bilirubin, total (82247) Calcium, total (82310) Carbon dioxide (bicarbonate) (82374) Chloride (82435) Creatinine (82565) Glucose (82947) Phosphatase, alkaline (84075) Pot	99213	Office or other outpatient visit for the evaluation and management of an established patient, which requires at least 2 of these 3 key components: An expanded problem focused history; An expanded problem focused examination; Medical decision making of low	36415	Collection of venous blood by venipuncture	85027	Blood count; complete (CBC), automated (Hgb, Hct, RBC, WBC and platelet count)
4335	HS PEDS SLP ECL	SpeechTherapy			857	9866	2020	4.105407255	NonSpecific	Pediatric-Specific	Outpatient	315	Develomental delays and disorders	mental disorders	315.2	Speech and language disorder	mental disorders	313	Pervasive developmental disorders	mental disorders	292	Neurological disorders	mental disorders	292.1	Aphasia/speech disturbance	mental disorders	92507	Treatment of speech, language, voice, communication, and/or auditory processing disorder; individual	92523	Evaluation of speech sound production (eg, articulation, phonological process, apraxia, dysarthria); with evaluation of language comprehension and expression (eg, receptive and expressive language)	92522	Evaluation of speech sound production (eg, articulation, phonological process, apraxia, dysarthria)	92508	Treatment of speech, language, voice, communication, and/or auditory processing disorder; group, 2 or more individuals	92551	Screening test, pure tone, air only
9436	VIVID HEALTH BRENTWOOD	PlasticSurgery	GenderAffirmingCare		842	1937	2022	28.69815195	NonSpecific	Adult-Specific	Outpatient	302	Sexual and gender identity disorders	mental disorders	338	Pain	neurological	338.1	Acute pain	neurological	701	Other hypertrophic and atrophic conditions of skin	dermatologic	701.4	Keloid scar	dermatologic	99024	Postoperative follow-up visit, normally included in the surgical package, to indicate that an evaluation and management service was performed during a postoperative period for a reason(s) related to the original procedure	7	[EXPIRED]-Ambulatory surgical center group le	99204	Office or other outpatient visit for the evaluation and management of a new patient, which requires these 3 key components: A comprehensive history; A comprehensive examination; Medical decision making of moderate complexity. Counseling and/or coordinatio	99203	Office or other outpatient visit for the evaluation and management of a new patient, which requires these 3 key components: A detailed history; A detailed examination; Medical decision making of low complexity. Counseling and/or coordination of care with	99213	Office or other outpatient visit for the evaluation and management of an established patient, which requires at least 2 of these 3 key components: An expanded problem focused history; An expanded problem focused examination; Medical decision making of low
9253	VIP OBGYN ULTRASOUND TULLAHOMA	OBGYN	Radiology		841	1952	2022	28.3613963	Female-Specific	Adult-Specific	Outpatient	626	Disorders of menstruation and other abnormal bleeding from female genital tract	genitourinary	785	Abdominal pain	symptoms	626.1	Irregular menstrual cycle/bleeding	genitourinary	636	Early or threatened labor; hemorrhage in early pregnancy	pregnancy complications	619	Noninflammatory female genital disorders	genitourinary	76830	Ultrasound, transvaginal	76817	Ultrasound, pregnant uterus, real time with image documentation, transvaginal	30	[EXPIRED]-Missing or invalid gross amount due	76816	Ultrasound, pregnant uterus, real time with image documentation, follow-up (eg, re-evaluation of fetal size by measuring standard growth parameters and amniotic fluid volume, re-evaluation of organ system(s) suspected or confirmed to be abnormal on a prev	76819	Fetal biophysical profile; without non-stress testing
3505	TREADMILL COLUMBIA	Cardiology			840	862	2020	52.80629706	NonSpecific	Adult-Specific	Outpatient	418	Nonspecific chest pain	circulatory system	427	Cardiac dysrhythmias	circulatory system	512	Other symptoms of respiratory system	respiratory	512.7	Shortness of breath	respiratory	427.9	Palpitations	circulatory system	93015	Cardiovascular stress test using maximal or submaximal treadmill or bicycle exercise, continuous electrocardiographic monitoring, and/or pharmacological stress; with supervision, interpretation and report
720	5 SOUTH PICU-PED	CriticalCare			839	983	2001	2.658453114	NonSpecific	Pediatric-Specific	Inpatient	509	Respiratory failure, insufficiency, arrest	respiratory	512	Other symptoms of respiratory system	respiratory	509.1	Respiratory failure	respiratory	512.9	Other dyspnea	respiratory	427	Cardiac dysrhythmias	circulatory system	94657	Ventilation assist and management, initiation of pressure or volume preset ventilators for assisted or controlled breathing; subsequent days (Deprecated)	82803	Gases, blood, any combination of pH, pCO2, pO2, CO2, HCO3 (including calculated O2 saturation)	71010	Radiologic examination, chest; single view, frontal	84132	Potassium; serum, plasma or whole blood	84295	Sodium; serum, plasma or whole blood
1648	PEDS INTERVENTIONAL RADIOLOGY VCH 1	Radiology			838	1112	2019	10.32991102	NonSpecific	NonSpecific	Mixed	747	Cardiac and circulatory congenital anomalies	congenital anomalies	747.2	Congenital anomalies of peripheral vascular system	congenital anomalies	714	Rheumatoid arthritis and other inflammatory polyarthropathies	musculoskeletal	714.2	Juvenile rheumatoid arthritis	musculoskeletal	759	Other and unspecified congenital anomalies	congenital anomalies	20610	Arthrocentesis, aspiration and/or injection, major joint or bursa (eg, shoulder, hip, knee, subacromial bursa); without ultrasound guidance	30	[EXPIRED]-Missing or invalid gross amount due	99213	Office or other outpatient visit for the evaluation and management of an established patient, which requires at least 2 of these 3 key components: An expanded problem focused history; An expanded problem focused examination; Medical decision making of low	20605	Arthrocentesis, aspiration and/or injection, intermediate joint or bursa (eg, temporomandibular, acromioclavicular, wrist, elbow or ankle, olecranon bursa); without ultrasound guidance	71045	Radiologic examination, chest; single view
4735	OBGYN ULTRASOUND LEBANON	OBGYN	Radiology		837	1692	2021	29.15947981	Female-Specific	Adult-Specific	Outpatient	649	Other conditions or status of the mother complicating pregnancy, childbirth, or the puerperium	pregnancy complications	278	Overweight, obesity and other hyperalimentation	endocrine/metabolic	278.1	Obesity	endocrine/metabolic	654	Other and unspecified complications of birth; puerperium affecting management of mother	pregnancy complications	278.11	Morbid obesity	endocrine/metabolic	76816	Ultrasound, pregnant uterus, real time with image documentation, follow-up (eg, re-evaluation of fetal size by measuring standard growth parameters and amniotic fluid volume, re-evaluation of organ system(s) suspected or confirmed to be abnormal on a prev	76805	Ultrasound, pregnant uterus, real time with image documentation, fetal and maternal evaluation, after first trimester (> or = 14 weeks 0 days), transabdominal approach; single or first gestation	76819	Fetal biophysical profile; without non-stress testing	76830	Ultrasound, transvaginal	76856	Ultrasound, pelvic (nonobstetric), real time with image documentation; complete
604	HOLTER LEBANON	Cardiology			837	955	2020	61.11704312	NonSpecific	Adult-Specific	Outpatient	427	Cardiac dysrhythmias	circulatory system	427.9	Palpitations	circulatory system	427.2	Atrial fibrillation and flutter	circulatory system	427.21	Atrial fibrillation	circulatory system	788	Syncope and collapse	symptoms	93225	External electrocardiographic recording up to 48 hours by continuous rhythm recording and storage; recording (includes connection, recording, and disconnection)	93227	External electrocardiographic recording up to 48 hours by continuous rhythm recording and storage; review and interpretation by a physician or other qualified health care professional	93226	External electrocardiographic recording up to 48 hours by continuous rhythm recording and storage; scanning analysis with report	93224	External electrocardiographic recording up to 48 hours by continuous rhythm recording and storage; includes recording, scanning analysis with report, review and interpretation by a physician or other qualified health care professional	80048	Basic metabolic panel (Calcium, total) This panel must include the following: Calcium, total (82310) Carbon dioxide (bicarbonate) (82374) Chloride (82435) Creatinine (82565) Glucose (82947) Potassium (84132) Sodium (84295) Urea nitrogen (BUN) (84520)
3397	CARDIOLOGY HEART FAILURE KNOXVILLE	Cardiology			833	3614	2020	60.83093771	NonSpecific	Adult-Specific	Outpatient	428	Congestive heart failure; nonhypertensive	circulatory system	428.3	Heart failure with reduced EF [Systolic or combined heart failure]	circulatory system	401	Hypertension	circulatory system	401.1	Essential hypertension	circulatory system	425	Cardiomyopathy	circulatory system	99214	Office or other outpatient visit for the evaluation and management of an established patient, which requires at least 2 of these 3 key components: A detailed history; A detailed examination; Medical decision making of moderate complexity. Counseling and/o	99215	Office or other outpatient visit for the evaluation and management of an established patient, which requires at least 2 of these 3 key components: A comprehensive history; A comprehensive examination; Medical decision making of high complexity. Counseling	93000	Electrocardiogram, routine ECG with at least 12 leads; with interpretation and report	99205	Office or other outpatient visit for the evaluation and management of a new patient, which requires these 3 key components: A comprehensive history; A comprehensive examination; Medical decision making of high complexity. Counseling and/or coordination of	93010	Electrocardiogram, routine ECG with at least 12 leads; interpretation and report only
8946	PEDS UROLOGY COOKEVILLE	Urology			831	1056	2018	5.117043121	NonSpecific	Pediatric-Specific	Mixed	599	Other symptoms/disorders or the urinary system	genitourinary	751	Genitourinary congenital anomalies	congenital anomalies	604	Disorders of penis	genitourinary	604.1	Redundant prepuce and phimosis/BXO	genitourinary	751.1	Congenital anomalies of genital organs	congenital anomalies	81002	Urinalysis, by dip stick or tablet reagent for bilirubin, glucose, hemoglobin, ketones, leukocytes, nitrite, pH, protein, specific gravity, urobilinogen, any number of these constituents; non-automated, without microscopy	99204	Office or other outpatient visit for the evaluation and management of a new patient, which requires these 3 key components: A comprehensive history; A comprehensive examination; Medical decision making of moderate complexity. Counseling and/or coordinatio	99213	Office or other outpatient visit for the evaluation and management of an established patient, which requires at least 2 of these 3 key components: An expanded problem focused history; An expanded problem focused examination; Medical decision making of low	99244	Office consultation for a new or established patient, which requires these 3 key components: A comprehensive history; A comprehensive examination; and Medical decision making of moderate complexity. Counseling and/or coordination of care with other physic	99203	Office or other outpatient visit for the evaluation and management of a new patient, which requires these 3 key components: A detailed history; A detailed examination; Medical decision making of low complexity. Counseling and/or coordination of care with
4559	VUH L&D PROCEDURE	OBGYN			831	835	2019	30.10814511	Female-Specific	Adult-Specific	Inpatient	655	Known or suspected fetal abnormality affecting management of mother	pregnancy complications	649.1	Diabetes or abnormal glucose tolerance complicating pregnancy	pregnancy complications	655.1	Abnormality in fetal heart rate or rhythm	pregnancy complications	669	Complications of labor and delivery NEC	pregnancy complications	642	Hypertension complicating pregnancy, childbirth, and the puerperium	pregnancy complications	59409	Vaginal delivery only (with or without episiotomy and/or forceps)	30	[EXPIRED]-Missing or invalid gross amount due
9443	WEIGHT LOSS SPRING HILL	Bariatrics			829	1330	2022	46.39014374	NonSpecific	Adult-Specific	Outpatient	278	Overweight, obesity and other hyperalimentation	endocrine/metabolic	278.4	Abnormal weight gain	endocrine/metabolic	278.1	Obesity	endocrine/metabolic	278.11	Morbid obesity	endocrine/metabolic	401	Hypertension	circulatory system	99214	Office or other outpatient visit for the evaluation and management of an established patient, which requires at least 2 of these 3 key components: A detailed history; A detailed examination; Medical decision making of moderate complexity. Counseling and/o	99205	Office or other outpatient visit for the evaluation and management of a new patient, which requires these 3 key components: A comprehensive history; A comprehensive examination; Medical decision making of high complexity. Counseling and/or coordination of	3078F	Most recent diastolic blood pressure less than 80 mm Hg (HTN, CKD, CAD) (DM)	3074F	Most recent systolic blood pressure less than 130 mm Hg (DM), (HTN, CKD, CAD)	99215	Office or other outpatient visit for the evaluation and management of an established patient, which requires at least 2 of these 3 key components: A comprehensive history; A comprehensive examination; Medical decision making of high complexity. Counseling
4443	VANDERBILT-INGRAM CANCER CENTER AT TENNOVA HEALTHCARE – CLARKSVILLE	HemeOnc			828	6311	2020	62.85010267	NonSpecific	Adult-Specific	Mixed	197	Chemotherapy	neoplasms	153	Colorectal cancer	neoplasms	153.3	Malignant neoplasm of rectum, rectosigmoid junction, and anus	neoplasms	185	Cancer of prostate	neoplasms	318	Tobacco use disorder	mental disorders	99215	Office or other outpatient visit for the evaluation and management of an established patient, which requires at least 2 of these 3 key components: A comprehensive history; A comprehensive examination; Medical decision making of high complexity. Counseling
4939	ORTHOPAEDICS FOOT AND ANKLE MT JULIET	Orthopedics			820	1536	2020	55.38398357	NonSpecific	NonSpecific	Outpatient	745	Pain in joint	musculoskeletal	800	Fracture of lower limb	injuries & poisonings	740	Osteoarthrosis	musculoskeletal	740.1	Osteoarthritis; localized	musculoskeletal	801	Fracture of ankle and foot	injuries & poisonings	99213	Office or other outpatient visit for the evaluation and management of an established patient, which requires at least 2 of these 3 key components: An expanded problem focused history; An expanded problem focused examination; Medical decision making of low	99024	Postoperative follow-up visit, normally included in the surgical package, to indicate that an evaluation and management service was performed during a postoperative period for a reason(s) related to the original procedure	99203	Office or other outpatient visit for the evaluation and management of a new patient, which requires these 3 key components: A detailed history; A detailed examination; Medical decision making of low complexity. Counseling and/or coordination of care with	99212	Office or other outpatient visit for the evaluation and management of an established patient, which requires at least 2 of these 3 key components: A problem focused history; A problem focused examination; Straightforward medical decision making. Counselin	99214	Office or other outpatient visit for the evaluation and management of an established patient, which requires at least 2 of these 3 key components: A detailed history; A detailed examination; Medical decision making of moderate complexity. Counseling and/o
2020	WALK IN CLINIC PHLEBOTOMY SPRING HILL	Phlebotomy			814	1267	2017	64.96919918	NonSpecific	Adult-Specific	Outpatient	272	Disorders of lipoid metabolism	endocrine/metabolic	272.1	Hyperlipidemia	endocrine/metabolic	401	Hypertension	circulatory system	401.1	Essential hypertension	circulatory system	250	Diabetes mellitus	endocrine/metabolic	80061	Lipid panel This panel must include the following: Cholesterol, serum, total (82465) Lipoprotein, direct measurement, high density cholesterol (HDL cholesterol) (83718) Triglycerides (84478)	80053	Comprehensive metabolic panel This panel must include the following: Albumin (82040) Bilirubin, total (82247) Calcium, total (82310) Carbon dioxide (bicarbonate) (82374) Chloride (82435) Creatinine (82565) Glucose (82947) Phosphatase, alkaline (84075) Pot	85025	Blood count; complete (CBC), automated (Hgb, Hct, RBC, WBC and platelet count) and automated differential WBC count	84443	Thyroid stimulating hormone (TSH)	83036	Hemoglobin; glycosylated (A1C)
9225	CARDIOLOGY EP MURF MED CLIN	Cardiology			809	1318	2022	68.79945243	NonSpecific	Adult-Specific	Outpatient	427	Cardiac dysrhythmias	circulatory system	427.2	Atrial fibrillation and flutter	circulatory system	427.21	Atrial fibrillation	circulatory system	427.6	Premature beats	circulatory system	427.1	Paroxysmal tachycardia, unspecified	circulatory system	99214	Office or other outpatient visit for the evaluation and management of an established patient, which requires at least 2 of these 3 key components: A detailed history; A detailed examination; Medical decision making of moderate complexity. Counseling and/o	93000	Electrocardiogram, routine ECG with at least 12 leads; with interpretation and report	99213	Office or other outpatient visit for the evaluation and management of an established patient, which requires at least 2 of these 3 key components: An expanded problem focused history; An expanded problem focused examination; Medical decision making of low	93010	Electrocardiogram, routine ECG with at least 12 leads; interpretation and report only	99204	Office or other outpatient visit for the evaluation and management of a new patient, which requires these 3 key components: A comprehensive history; A comprehensive examination; Medical decision making of moderate complexity. Counseling and/or coordinatio
6280	ORTHOPAEDICS SPINE MT JULIET	Orthopedics			809	1276	2021	56.97330595	NonSpecific	Adult-Specific	Outpatient	338	Pain	neurological	763	Thoracic or lumbosacral neuritis or radiculitis, unspecified	symptoms	338.2	Chronic pain	neurological	721	Spondylosis and allied disorders	musculoskeletal	721.1	Spondylosis without myelopathy	musculoskeletal	99213	Office or other outpatient visit for the evaluation and management of an established patient, which requires at least 2 of these 3 key components: An expanded problem focused history; An expanded problem focused examination; Medical decision making of low	99203	Office or other outpatient visit for the evaluation and management of a new patient, which requires these 3 key components: A detailed history; A detailed examination; Medical decision making of low complexity. Counseling and/or coordination of care with	99204	Office or other outpatient visit for the evaluation and management of a new patient, which requires these 3 key components: A comprehensive history; A comprehensive examination; Medical decision making of moderate complexity. Counseling and/or coordinatio	99214	Office or other outpatient visit for the evaluation and management of an established patient, which requires at least 2 of these 3 key components: A detailed history; A detailed examination; Medical decision making of moderate complexity. Counseling and/o	99024	Postoperative follow-up visit, normally included in the surgical package, to indicate that an evaluation and management service was performed during a postoperative period for a reason(s) related to the original procedure
3388	BONE DENSITY VBCH	Radiology			803	808	2022	70.81451061	Female-Specific	Adult-Specific	Outpatient	743	Osteoporosis, osteopenia and pathological fracture	musculoskeletal	743.1	Osteoporosis	musculoskeletal	743.11	Osteoporosis NOS	musculoskeletal	733	Other disorders of bone and cartilage	musculoskeletal	627	Menopausal and postmenopausal disorders	genitourinary	77080	Dual-energy X-ray absorptiometry (DXA), bone density study, 1 or more sites; axial skeleton (eg, hips, pelvis, spine)	77067	Screening mammography, bilateral (2-view study of each breast), including computer-aided detection (CAD) when performed	77063	Screening digital breast tomosynthesis, bilateral (List separately in addition to code for primary procedure)	76499	Unlisted diagnostic radiographic procedure	71046	Radiologic examination, chest; 2 views
9400	OBGYN ULTRASOUND BADDOUR PKWY LEBANON	OBGYN	Radiology		800	1430	2022	28.36276523	Female-Specific	Adult-Specific	Outpatient	649	Other conditions or status of the mother complicating pregnancy, childbirth, or the puerperium	pregnancy complications	278	Overweight, obesity and other hyperalimentation	endocrine/metabolic	278.1	Obesity	endocrine/metabolic	654	Other and unspecified complications of birth; puerperium affecting management of mother	pregnancy complications	278.11	Morbid obesity	endocrine/metabolic	76816	Ultrasound, pregnant uterus, real time with image documentation, follow-up (eg, re-evaluation of fetal size by measuring standard growth parameters and amniotic fluid volume, re-evaluation of organ system(s) suspected or confirmed to be abnormal on a prev	76819	Fetal biophysical profile; without non-stress testing	76805	Ultrasound, pregnant uterus, real time with image documentation, fetal and maternal evaluation, after first trimester (> or = 14 weeks 0 days), transabdominal approach; single or first gestation	76830	Ultrasound, transvaginal	76856	Ultrasound, pelvic (nonobstetric), real time with image documentation; complete
2540	PED PAIN MGMT	PainMed			798	2102	2013	15.25530459	NonSpecific	NonSpecific	Outpatient	338	Pain	neurological	338.2	Chronic pain	neurological	745	Pain in joint	musculoskeletal	760	Back pain	symptoms	785	Abdominal pain	symptoms	84600	Volatiles (eg, acetic anhydride, diethylether)	80102	Drug confirmation, each procedure	99213	Office or other outpatient visit for the evaluation and management of an established patient, which requires at least 2 of these 3 key components: An expanded problem focused history; An expanded problem focused examination; Medical decision making of low	99214	Office or other outpatient visit for the evaluation and management of an established patient, which requires at least 2 of these 3 key components: A detailed history; A detailed examination; Medical decision making of moderate complexity. Counseling and/o	99244	Office consultation for a new or established patient, which requires these 3 key components: A comprehensive history; A comprehensive examination; and Medical decision making of moderate complexity. Counseling and/or coordination of care with other physic
3221	PEDS PAIN DOT	PainMed			797	1935	2020	15.92334018	NonSpecific	NonSpecific	Mixed	338	Pain	neurological	338.2	Chronic pain	neurological	300	Anxiety disorders	mental disorders	745	Pain in joint	musculoskeletal	300.1	Anxiety disorder	mental disorders	99213	Office or other outpatient visit for the evaluation and management of an established patient, which requires at least 2 of these 3 key components: An expanded problem focused history; An expanded problem focused examination; Medical decision making of low	99215	Office or other outpatient visit for the evaluation and management of an established patient, which requires at least 2 of these 3 key components: A comprehensive history; A comprehensive examination; Medical decision making of high complexity. Counseling	99203	Office or other outpatient visit for the evaluation and management of a new patient, which requires these 3 key components: A detailed history; A detailed examination; Medical decision making of low complexity. Counseling and/or coordination of care with	99205	Office or other outpatient visit for the evaluation and management of a new patient, which requires these 3 key components: A comprehensive history; A comprehensive examination; Medical decision making of high complexity. Counseling and/or coordination of	80307	Drug test(s), presumptive, any number of drug classes, any number of devices or procedures; by instrument chemistry analyzers (eg, utilizing immunoassay [eg, EIA, ELISA, EMIT, FPIA, IA, KIMS, RIA]), chromatography (eg, GC, HPLC), and mass spectrometry eit
3833	NEUROSURGERY SPINE NORTHCREST	Neurosurgery			797	1304	2020	63.09240246	NonSpecific	Adult-Specific	Outpatient	763	Thoracic or lumbosacral neuritis or radiculitis, unspecified	symptoms	760	Back pain	symptoms	761	Cervicalgia	symptoms	338	Pain	neurological	687.4	Disturbance of skin sensation	dermatologic	99214	Office or other outpatient visit for the evaluation and management of an established patient, which requires at least 2 of these 3 key components: A detailed history; A detailed examination; Medical decision making of moderate complexity. Counseling and/o	99204	Office or other outpatient visit for the evaluation and management of a new patient, which requires these 3 key components: A comprehensive history; A comprehensive examination; Medical decision making of moderate complexity. Counseling and/or coordinatio	99213	Office or other outpatient visit for the evaluation and management of an established patient, which requires at least 2 of these 3 key components: An expanded problem focused history; An expanded problem focused examination; Medical decision making of low	99244	Office consultation for a new or established patient, which requires these 3 key components: A comprehensive history; A comprehensive examination; and Medical decision making of moderate complexity. Counseling and/or coordination of care with other physic	99205	Office or other outpatient visit for the evaluation and management of a new patient, which requires these 3 key components: A comprehensive history; A comprehensive examination; Medical decision making of high complexity. Counseling and/or coordination of
6937	PEDS ENDOCRINOLOGY MURFREESBORO	Endocrinology			790	1890	2019	11.61943874	NonSpecific	Pediatric-Specific	Outpatient	264	Lack of normal physiological development	endocrine/metabolic	264.1	Short stature	endocrine/metabolic	244	Hypothyroidism	endocrine/metabolic	253	Disorders of the pituitary gland and its hypothalamic control	endocrine/metabolic	244.4	Hypothyroidism NOS	endocrine/metabolic	99214	Office or other outpatient visit for the evaluation and management of an established patient, which requires at least 2 of these 3 key components: A detailed history; A detailed examination; Medical decision making of moderate complexity. Counseling and/o	84439	Thyroxine; free	84443	Thyroid stimulating hormone (TSH)	99213	Office or other outpatient visit for the evaluation and management of an established patient, which requires at least 2 of these 3 key components: An expanded problem focused history; An expanded problem focused examination; Medical decision making of low	83036	Hemoglobin; glycosylated (A1C)
2074	EKG MURFREESBORO	Cardiology			786	1075	2020	65.70294319	NonSpecific	Adult-Specific	Outpatient	427	Cardiac dysrhythmias	circulatory system	427.2	Atrial fibrillation and flutter	circulatory system	427.21	Atrial fibrillation	circulatory system	427.9	Palpitations	circulatory system	427.22	Atrial flutter	circulatory system	93000	Electrocardiogram, routine ECG with at least 12 leads; with interpretation and report	93010	Electrocardiogram, routine ECG with at least 12 leads; interpretation and report only	80048	Basic metabolic panel (Calcium, total) This panel must include the following: Calcium, total (82310) Carbon dioxide (bicarbonate) (82374) Chloride (82435) Creatinine (82565) Glucose (82947) Potassium (84132) Sodium (84295) Urea nitrogen (BUN) (84520)	93225	External electrocardiographic recording up to 48 hours by continuous rhythm recording and storage; recording (includes connection, recording, and disconnection)	93227	External electrocardiographic recording up to 48 hours by continuous rhythm recording and storage; review and interpretation by a physician or other qualified health care professional
4395	CARDIOLOGY HEART FAILURE COLUMBIA	Cardiology			781	3947	2020	68.24640657	NonSpecific	Adult-Specific	Outpatient	428	Congestive heart failure; nonhypertensive	circulatory system	428.3	Heart failure with reduced EF [Systolic or combined heart failure]	circulatory system	401	Hypertension	circulatory system	411	Ischemic Heart Disease	circulatory system	401.1	Essential hypertension	circulatory system	99214	Office or other outpatient visit for the evaluation and management of an established patient, which requires at least 2 of these 3 key components: A detailed history; A detailed examination; Medical decision making of moderate complexity. Counseling and/o	99215	Office or other outpatient visit for the evaluation and management of an established patient, which requires at least 2 of these 3 key components: A comprehensive history; A comprehensive examination; Medical decision making of high complexity. Counseling	93000	Electrocardiogram, routine ECG with at least 12 leads; with interpretation and report	99205	Office or other outpatient visit for the evaluation and management of a new patient, which requires these 3 key components: A comprehensive history; A comprehensive examination; Medical decision making of high complexity. Counseling and/or coordination of	93010	Electrocardiogram, routine ECG with at least 12 leads; interpretation and report only
1419	CANCER CTR-INFUS/NUR	HemeOnc			777	956	2003	56.6091718	NonSpecific	Adult-Specific	Outpatient	174	Breast cancer	neoplasms	174.1	Breast cancer [female]	neoplasms	174.11	Malignant neoplasm of female breast	neoplasms	197	Chemotherapy	neoplasms	153	Colorectal cancer	neoplasms	85025	Blood count; complete (CBC), automated (Hgb, Hct, RBC, WBC and platelet count) and automated differential WBC count	80053	Comprehensive metabolic panel This panel must include the following: Albumin (82040) Bilirubin, total (82247) Calcium, total (82310) Carbon dioxide (bicarbonate) (82374) Chloride (82435) Creatinine (82565) Glucose (82947) Phosphatase, alkaline (84075) Pot	36415	Collection of venous blood by venipuncture	96410	Chemotherapy administration, intravenous; infusion technique, up to one hour (Deprecated)	36540	Collection of blood specimen from a partially or completely implantable venous access device (Deprecated)
2554	BEHAVIORAL HEALTH PEDS COMMUNITY MENTAL HEALTH VAV	Psychiatry			776	4905	2017	12.87611225	NonSpecific	NonSpecific	Outpatient	300	Anxiety disorders	mental disorders	313	Pervasive developmental disorders	mental disorders	313.1	Attention deficit hyperactivity disorder	mental disorders	300.1	Anxiety disorder	mental disorders	296	Mood disorders	mental disorders	90834	Psychotherapy, 45 minutes with patient	90847	Family psychotherapy (conjoint psychotherapy) (with patient present), 50 minutes	99214	Office or other outpatient visit for the evaluation and management of an established patient, which requires at least 2 of these 3 key components: A detailed history; A detailed examination; Medical decision making of moderate complexity. Counseling and/o	99213	Office or other outpatient visit for the evaluation and management of an established patient, which requires at least 2 of these 3 key components: An expanded problem focused history; An expanded problem focused examination; Medical decision making of low	90846	Family psychotherapy (without the patient present), 50 minutes
5680	BEHAVIORAL HEALTH ONCOLOGY VAV	Psychiatry			773	4530	2021	54.91854894	NonSpecific	Adult-Specific	Outpatient	304	Adjustment reaction	mental disorders	300	Anxiety disorders	mental disorders	300.1	Anxiety disorder	mental disorders	327	Sleep disorders	neurological	296	Mood disorders	mental disorders	99213	Office or other outpatient visit for the evaluation and management of an established patient, which requires at least 2 of these 3 key components: An expanded problem focused history; An expanded problem focused examination; Medical decision making of low	90834	Psychotherapy, 45 minutes with patient	90836	Psychotherapy, 45 minutes with patient when performed with an evaluation and management service (List separately in addition to the code for primary procedure)	99214	Office or other outpatient visit for the evaluation and management of an established patient, which requires at least 2 of these 3 key components: A detailed history; A detailed examination; Medical decision making of moderate complexity. Counseling and/o	90833	Psychotherapy, 30 minutes with patient when performed with an evaluation and management service (List separately in addition to the code for primary procedure)
2069	EXECUTIVE HEALTH ROYAL OAKS	PrimaryCare			773	2127	2021	50.18206708	NonSpecific	Adult-Specific	Outpatient	272	Disorders of lipoid metabolism	endocrine/metabolic	272.1	Hyperlipidemia	endocrine/metabolic	327.3	Sleep apnea	neurological	272.11	Hypercholesterolemia	endocrine/metabolic	401	Hypertension	circulatory system	90471	Immunization administration (includes percutaneous, intradermal, subcutaneous, or intramuscular injections); 1 vaccine (single or combination vaccine/toxoid)	90715	Tetanus, diphtheria toxoids and acellular pertussis vaccine (Tdap), when administered to individuals 7 years or older, for intramuscular use	90686	Influenza virus vaccine, quadrivalent (IIV4), split virus, preservative free, 0.5 mL dosage, for intramuscular use	90472	Immunization administration (includes percutaneous, intradermal, subcutaneous, or intramuscular injections); each additional vaccine (single or combination vaccine/toxoid) (List separately in addition to code for primary procedure)	80061	Lipid panel This panel must include the following: Cholesterol, serum, total (82465) Lipoprotein, direct measurement, high density cholesterol (HDL cholesterol) (83718) Triglycerides (84478)
9422	X-RAY PLEASANT VIEW	Radiology			773	846	2022	51.6386037	NonSpecific	NonSpecific	Outpatient	745	Pain in joint	musculoskeletal	512	Other symptoms of respiratory system	respiratory	465	Acute upper respiratory infections of multiple or unspecified sites	respiratory	740	Osteoarthrosis	musculoskeletal	740.1	Osteoarthritis; localized	musculoskeletal	71046	Radiologic examination, chest; 2 views	72100	Radiologic examination, spine, lumbosacral; 2 or 3 views	87636	Under Infectious Agent Antigen Detection	96372	Therapeutic, prophylactic, or diagnostic injection (specify substance or drug); subcutaneous or intramuscular	87880	Infectious agent antigen detection by immunoassay with direct optical observation; Streptococcus, group A
9329	PAIN INTERVENTIONAL FLUOROSCOPY ROYAL OAKS	PainMed			772	1268	2022	66.10540726	NonSpecific	Adult-Specific	Outpatient	338	Pain	neurological	338.1	Acute pain	neurological	721	Spondylosis and allied disorders	musculoskeletal	721.1	Spondylosis without myelopathy	musculoskeletal	763	Thoracic or lumbosacral neuritis or radiculitis, unspecified	symptoms	62323	Injection(s), of diagnostic or therapeutic substance(s) (eg, anesthetic, antispasmodic, opioid, steroid, other solution), not including neurolytic substances, including needle or catheter placement, interlaminar epidural or subarachnoid, lumbar or sacral	64635	Destruction by neurolytic agent, paravertebral facet joint nerve(s), with imaging guidance (fluoroscopy or CT); lumbar or sacral, single facet joint	64636	Destruction by neurolytic agent, paravertebral facet joint nerve(s), with imaging guidance (fluoroscopy or CT); lumbar or sacral, each additional facet joint (List separately in addition to code for primary procedure)	99152	Moderate sedation services provided by the same physician or other qualified health care professional performing the diagnostic or therapeutic service that the sedation supports, requiring the presence of an independent trained observer to assist in the m
8223	ONCOLOGY SURGICAL AND ENDOCRINE SURGERY COOL SPRINGS STE B	Surgery	HemeOnc	Endocrinology	765	1574	2020	58.02600958	NonSpecific	Adult-Specific	Outpatient	252	Disorders of parathyroid gland	endocrine/metabolic	252.1	Hyperparathyroidism	endocrine/metabolic	241	Nontoxic nodular goiter	endocrine/metabolic	241.2	Nontoxic multinodular goiter	endocrine/metabolic	193	Thyroid cancer	neoplasms	99024	Postoperative follow-up visit, normally included in the surgical package, to indicate that an evaluation and management service was performed during a postoperative period for a reason(s) related to the original procedure	99205	Office or other outpatient visit for the evaluation and management of a new patient, which requires these 3 key components: A comprehensive history; A comprehensive examination; Medical decision making of high complexity. Counseling and/or coordination of	83970	Parathormone (parathyroid hormone)	82310	Calcium; total	99215	Office or other outpatient visit for the evaluation and management of an established patient, which requires at least 2 of these 3 key components: A comprehensive history; A comprehensive examination; Medical decision making of high complexity. Counseling
444	PEDS GENETICS HENDERSONVILLE HVLNS	Genetics			764	1029	2018	8.325804244	NonSpecific	NonSpecific	Mixed	264	Lack of normal physiological development	endocrine/metabolic	313	Pervasive developmental disorders	mental disorders	313.3	Autism	mental disorders	758	Chromosomal anomalies and genetic disorders	congenital anomalies	758.1	Chromosomal anomalies	congenital anomalies	99204	Office or other outpatient visit for the evaluation and management of a new patient, which requires these 3 key components: A comprehensive history; A comprehensive examination; Medical decision making of moderate complexity. Counseling and/or coordinatio	96040	Medical genetics and genetic counseling services, each 30 minutes face-to-face with patient/family	99205	Office or other outpatient visit for the evaluation and management of a new patient, which requires these 3 key components: A comprehensive history; A comprehensive examination; Medical decision making of high complexity. Counseling and/or coordination of	99215	Office or other outpatient visit for the evaluation and management of an established patient, which requires at least 2 of these 3 key components: A comprehensive history; A comprehensive examination; Medical decision making of high complexity. Counseling	99214	Office or other outpatient visit for the evaluation and management of an established patient, which requires at least 2 of these 3 key components: A detailed history; A detailed examination; Medical decision making of moderate complexity. Counseling and/o
2004	PM&R FLUOROSCOPY STALLWORTH	PMR	Radiology		764	935	2021	62.52977413	NonSpecific	Adult-Specific	Outpatient	763	Thoracic or lumbosacral neuritis or radiculitis, unspecified	symptoms	721	Spondylosis and allied disorders	musculoskeletal	721.1	Spondylosis without myelopathy	musculoskeletal	338	Pain	neurological	338.1	Acute pain	neurological	71046	Radiologic examination, chest; 2 views	71045	Radiologic examination, chest; single view	74018	Radiologic examination, abdomen; 1 view	36415	Collection of venous blood by venipuncture	72040	Radiologic examination, spine, cervical; 2 or 3 views
1447	TOXICOLOGY	Toxicology			763	1353	2006	42.40930869	NonSpecific	NonSpecific	Outpatient	913	Toxic effect of venom	injuries & poisonings	985	Toxic effect of other metals	injuries & poisonings	986	Toxic effect of carbon monoxide	injuries & poisonings	984	Toxic effect of lead and its compounds (including fumes)	injuries & poisonings	987	Toxic effect of other gases, fumes, or vapors	injuries & poisonings	99212	Office or other outpatient visit for the evaluation and management of an established patient, which requires at least 2 of these 3 key components: A problem focused history; A problem focused examination; Straightforward medical decision making. Counselin	36415	Collection of venous blood by venipuncture	99213	Office or other outpatient visit for the evaluation and management of an established patient, which requires at least 2 of these 3 key components: An expanded problem focused history; An expanded problem focused examination; Medical decision making of low	99245	Office consultation for a new or established patient, which requires these 3 key components: A comprehensive history; A comprehensive examination; and Medical decision making of high complexity. Counseling and/or coordination of care with other physicians	99211	Office or other outpatient visit for the evaluation and management of an established patient, that may not require the presence of a physician or other qualified health care professional. Usually, the presenting problem(s) are minimal. Typically, 5 minute
1856	EKG OHO	Cardiology			759	932	2018	52.37234771	NonSpecific	Adult-Specific	Outpatient	174	Breast cancer	neoplasms	174.1	Breast cancer [female]	neoplasms	174.11	Malignant neoplasm of female breast	neoplasms	427	Cardiac dysrhythmias	circulatory system	427.2	Atrial fibrillation and flutter	circulatory system	93000	Electrocardiogram, routine ECG with at least 12 leads; with interpretation and report	30	[EXPIRED]-Missing or invalid gross amount due	80048	Basic metabolic panel (Calcium, total) This panel must include the following: Calcium, total (82310) Carbon dioxide (bicarbonate) (82374) Chloride (82435) Creatinine (82565) Glucose (82947) Potassium (84132) Sodium (84295) Urea nitrogen (BUN) (84520)	85610	Prothrombin time
8597	NEUROLOGY COGNITIVE OHO	Neurology			757	825	2017	67.08008214	NonSpecific	Adult-Specific	Outpatient	292	Neurological disorders	mental disorders	292.3	Memory loss	mental disorders	290	Delirium dementia and amnestic and other cognitive disorders	mental disorders	290.1	Dementias	mental disorders	292.2	Mild cognitive impairment	mental disorders	96116	Neurobehavioral status exam (clinical assessment of thinking, reasoning and judgment, [eg, acquired knowledge, attention, language, memory, planning and problem solving, and visual spatial abilities]), by physician or other qualified health care professio	96118	Neuropsychological testing (eg, Halstead-Reitan Neuropsychological Battery, Wechsler Memory Scales and Wisconsin Card Sorting Test), per hour of the psychologist's or physician's time, both face-to-face time administering tests to the patient and time int	96132	Neuropsychological testing evaluation services by physician or other qualified health care professional, including integration of patient data, interpretation of standardized test results and clinical data, clinical decision making, treatment planning and	96133	Neuropsychological testing evaluation services by physician or other qualified health care professional, including integration of patient data, interpretation of standardized test results and clinical data, clinical decision making, treatment planning and	96137	Psychological or neuropsychological test administration and scoring by physician or other qualified health care professional, two or more tests, any method; each additional 30 minutes (List separately in addition to code for primary procedure)
988	ORTHOPAEDICS MEDICAL FITNESS MCE 3	PhysicalTherapy			753	10363	2021	61.22108145	NonSpecific	Adult-Specific	Outpatient	745	Pain in joint	musculoskeletal	338	Pain	neurological	338.2	Chronic pain	neurological	743	Osteoporosis, osteopenia and pathological fracture	musculoskeletal	743.1	Osteoporosis	musculoskeletal	99499	Unlisted evaluation and management service	36415	Collection of venous blood by venipuncture	80053	Comprehensive metabolic panel This panel must include the following: Albumin (82040) Bilirubin, total (82247) Calcium, total (82310) Carbon dioxide (bicarbonate) (82374) Chloride (82435) Creatinine (82565) Glucose (82947) Phosphatase, alkaline (84075) Pot	85610	Prothrombin time	84443	Thyroid stimulating hormone (TSH)
1306	SPORTS CONCUSSION CLINIC VAV	Orthopedics	Neurology		751	1329	2019	17.14442163	NonSpecific	NonSpecific	Outpatient	291	Other specified nonpsychotic and/or transient mental disorders	mental disorders	291.4	Specific nonpsychotic mental disorders due to brain damage	mental disorders	292	Neurological disorders	mental disorders	300	Anxiety disorders	mental disorders	296	Mood disorders	mental disorders	96116	Neurobehavioral status exam (clinical assessment of thinking, reasoning and judgment, [eg, acquired knowledge, attention, language, memory, planning and problem solving, and visual spatial abilities]), by physician or other qualified health care professio	96152	Health and behavior intervention, each 15 minutes, face-to-face; individual	96150	Health and behavior assessment (eg, health-focused clinical interview, behavioral observations, psychophysiological monitoring, health-oriented questionnaires), each 15 minutes face-to-face with the patient; initial assessment	96132	Neuropsychological testing evaluation services by physician or other qualified health care professional, including integration of patient data, interpretation of standardized test results and clinical data, clinical decision making, treatment planning and	96133	Neuropsychological testing evaluation services by physician or other qualified health care professional, including integration of patient data, interpretation of standardized test results and clinical data, clinical decision making, treatment planning and
679	HD CLINIC PRB	Neurology			750	3107	2020	50.85284052	NonSpecific	Adult-Specific	Mixed	333	Extrapyramidal disease and abnormal movement disorders	neurological	333.3	Tics and choreas	neurological	292	Neurological disorders	mental disorders	350	Abnormal movement	neurological	292.1	Aphasia/speech disturbance	mental disorders	99214	Office or other outpatient visit for the evaluation and management of an established patient, which requires at least 2 of these 3 key components: A detailed history; A detailed examination; Medical decision making of moderate complexity. Counseling and/o	99215	Office or other outpatient visit for the evaluation and management of an established patient, which requires at least 2 of these 3 key components: A comprehensive history; A comprehensive examination; Medical decision making of high complexity. Counseling	99205	Office or other outpatient visit for the evaluation and management of a new patient, which requires these 3 key components: A comprehensive history; A comprehensive examination; Medical decision making of high complexity. Counseling and/or coordination of	99213	Office or other outpatient visit for the evaluation and management of an established patient, which requires at least 2 of these 3 key components: An expanded problem focused history; An expanded problem focused examination; Medical decision making of low	36415	Collection of venous blood by venipuncture
9445	PRIMARY CARE BRENTWOOD STE 200	PrimaryCare			744	889	2022	39.88227242	NonSpecific	Adult-Specific	Outpatient	401	Hypertension	circulatory system	401.1	Essential hypertension	circulatory system	278	Overweight, obesity and other hyperalimentation	endocrine/metabolic	272	Disorders of lipoid metabolism	endocrine/metabolic	272.1	Hyperlipidemia	endocrine/metabolic	3074F	Most recent systolic blood pressure less than 130 mm Hg (DM), (HTN, CKD, CAD)	3078F	Most recent diastolic blood pressure less than 80 mm Hg (HTN, CKD, CAD) (DM)	99214	Office or other outpatient visit for the evaluation and management of an established patient, which requires at least 2 of these 3 key components: A detailed history; A detailed examination; Medical decision making of moderate complexity. Counseling and/o	80053	Comprehensive metabolic panel This panel must include the following: Albumin (82040) Bilirubin, total (82247) Calcium, total (82310) Carbon dioxide (bicarbonate) (82374) Chloride (82435) Creatinine (82565) Glucose (82947) Phosphatase, alkaline (84075) Pot	84443	Thyroid stimulating hormone (TSH)
8762	PULMONARY CF TVC B	Pulmonology			738	5929	2020	29.53867214	NonSpecific	NonSpecific	Mixed	499	Cystic fibrosis	respiratory	577	Diseases of pancreas	digestive	475	Chronic sinusitis	respiratory	496	Chronic airway obstruction	respiratory	496.3	Bronchiectasis	respiratory	99214	Office or other outpatient visit for the evaluation and management of an established patient, which requires at least 2 of these 3 key components: A detailed history; A detailed examination; Medical decision making of moderate complexity. Counseling and/o	99215	Office or other outpatient visit for the evaluation and management of an established patient, which requires at least 2 of these 3 key components: A comprehensive history; A comprehensive examination; Medical decision making of high complexity. Counseling	99213	Office or other outpatient visit for the evaluation and management of an established patient, which requires at least 2 of these 3 key components: An expanded problem focused history; An expanded problem focused examination; Medical decision making of low	99204	Office or other outpatient visit for the evaluation and management of a new patient, which requires these 3 key components: A comprehensive history; A comprehensive examination; Medical decision making of moderate complexity. Counseling and/or coordinatio	87070	Culture, bacterial; any other source except urine, blood or stool, aerobic, with isolation and presumptive identification of isolates
2221	VU SPORTS MED/PARIS	Orthopedics			738	3824	2002	42.81177276	NonSpecific	NonSpecific	Outpatient	745	Pain in joint	musculoskeletal	727	Other disorders of synovium, tendon, and bursa	musculoskeletal	727.6	Rupture of tendon, nontraumatic	musculoskeletal	840	Sprains and strains	injuries & poisonings	840.3	Joint/ligament sprain	injuries & poisonings	97110	Therapeutic procedure, 1 or more areas, each 15 minutes; therapeutic exercises to develop strength and endurance, range of motion and flexibility	97012	Application of a modality to 1 or more areas; traction, mechanical	97035	Application of a modality to 1 or more areas; ultrasound, each 15 minutes	99213	Office or other outpatient visit for the evaluation and management of an established patient, which requires at least 2 of these 3 key components: An expanded problem focused history; An expanded problem focused examination; Medical decision making of low	97014	Application of a modality to 1 or more areas; electrical stimulation (unattended)
5833	PEDS ORTHOPAEDICS SCOLIOSIS HENDERSONVILLE	Orthopedics			734	1057	2021	12.62970568	NonSpecific	Pediatric-Specific	Outpatient	737	Curvature of spine	musculoskeletal	737.3	Kyphoscoliosis and scoliosis	musculoskeletal	754	Congenital musculoskeletal deformities of spine	congenital anomalies	755	Congenital anomalies of limbs	congenital anomalies	760	Back pain	symptoms	99212	Office or other outpatient visit for the evaluation and management of an established patient, which requires at least 2 of these 3 key components: A problem focused history; A problem focused examination; Straightforward medical decision making. Counselin	99203	Office or other outpatient visit for the evaluation and management of a new patient, which requires these 3 key components: A detailed history; A detailed examination; Medical decision making of low complexity. Counseling and/or coordination of care with	99213	Office or other outpatient visit for the evaluation and management of an established patient, which requires at least 2 of these 3 key components: An expanded problem focused history; An expanded problem focused examination; Medical decision making of low	99243	Office consultation for a new or established patient, which requires these 3 key components: A detailed history; A detailed examination; and Medical decision making of low complexity. Counseling and/or coordination of care with other physicians, other qua	99024	Postoperative follow-up visit, normally included in the surgical package, to indicate that an evaluation and management service was performed during a postoperative period for a reason(s) related to the original procedure
1281	ORTHOPAEDICS PREOP	Orthopedics			729	1049	1998	49.85078713	NonSpecific	Adult-Specific	Outpatient	722	Intervertebral disc disorders	musculoskeletal	720	Spinal stenosis	musculoskeletal	722.1	Displacement of intervertebral disc	musculoskeletal	720.1	Spinal stenosis of lumbar region	musculoskeletal	754	Congenital musculoskeletal deformities of spine	congenital anomalies	93010	Electrocardiogram, routine ECG with at least 12 leads; interpretation and report only	71020	Radiologic examination, chest, 2 views, frontal and lateral	72040	Radiologic examination, spine, cervical; 2 or 3 views	73550	Radiologic examination, femur, 2 views	80500	Clinical pathology consultation; limited, without review of patient's history and medical records
5693	INFECTIOUS DISEASES ECL	InfectiousDisease			728	1464	2022	65.6495551	NonSpecific	Adult-Specific	Outpatient	980	Encounter for long-term (current) use of antibiotics	infectious diseases	41	Bacterial infection NOS	infectious diseases	480	Pneumonia	respiratory	480.1	Bacterial pneumonia	respiratory	710	Osteomyelitis, periostitis, and other infections involving bone	musculoskeletal	99214	Office or other outpatient visit for the evaluation and management of an established patient, which requires at least 2 of these 3 key components: A detailed history; A detailed examination; Medical decision making of moderate complexity. Counseling and/o	99213	Office or other outpatient visit for the evaluation and management of an established patient, which requires at least 2 of these 3 key components: An expanded problem focused history; An expanded problem focused examination; Medical decision making of low	99215	Office or other outpatient visit for the evaluation and management of an established patient, which requires at least 2 of these 3 key components: A comprehensive history; A comprehensive examination; Medical decision making of high complexity. Counseling	99205	Office or other outpatient visit for the evaluation and management of a new patient, which requires these 3 key components: A comprehensive history; A comprehensive examination; Medical decision making of high complexity. Counseling and/or coordination of	85025	Blood count; complete (CBC), automated (Hgb, Hct, RBC, WBC and platelet count) and automated differential WBC count
2338	OBGYN GENERAL MT JULIET	OBGYN			710	1382	2018	29.26625599	Female-Specific	Adult-Specific	Mixed	626	Disorders of menstruation and other abnormal bleeding from female genital tract	genitourinary	626.1	Irregular menstrual cycle/bleeding	genitourinary	619	Noninflammatory female genital disorders	genitourinary	785	Abdominal pain	symptoms	636	Early or threatened labor; hemorrhage in early pregnancy	pregnancy complications	0502F	Subsequent prenatal care visit (Prenatal) [Excludes: patients who are seen for a condition unrelated to pregnancy or prenatal care (eg, an upper respiratory infection; patients seen for consultation only, not for continuing care)]	87491	Infectious agent detection by nucleic acid (DNA or RNA); Chlamydia trachomatis, amplified probe technique	87591	Infectious agent detection by nucleic acid (DNA or RNA); Neisseria gonorrhoeae, amplified probe technique	87389	Infectious agent antigen detection by immunoassay technique, (eg, enzyme immunoassay [EIA], enzyme-linked immunosorbent assay [ELISA], immunochemiluminometric assay [IMCA]) qualitative or semiquantitative, multiple-step method; HIV-1 antigen(s), with HIV-	99213	Office or other outpatient visit for the evaluation and management of an established patient, which requires at least 2 of these 3 key components: An expanded problem focused history; An expanded problem focused examination; Medical decision making of low
2334	PAIN INTERVENTIONAL LEBANON	PainMed			706	1798	2021	57.82477755	NonSpecific	Adult-Specific	Mixed	355.1	Chronic pain syndrome	neurological	721	Spondylosis and allied disorders	musculoskeletal	721.1	Spondylosis without myelopathy	musculoskeletal	338	Pain	neurological	724	Other and unspecified disorders of back	musculoskeletal	99214	Office or other outpatient visit for the evaluation and management of an established patient, which requires at least 2 of these 3 key components: A detailed history; A detailed examination; Medical decision making of moderate complexity. Counseling and/o	99204	Office or other outpatient visit for the evaluation and management of a new patient, which requires these 3 key components: A comprehensive history; A comprehensive examination; Medical decision making of moderate complexity. Counseling and/or coordinatio	80307	Drug test(s), presumptive, any number of drug classes, any number of devices or procedures; by instrument chemistry analyzers (eg, utilizing immunoassay [eg, EIA, ELISA, EMIT, FPIA, IA, KIMS, RIA]), chromatography (eg, GC, HPLC), and mass spectrometry eit	99213	Office or other outpatient visit for the evaluation and management of an established patient, which requires at least 2 of these 3 key components: An expanded problem focused history; An expanded problem focused examination; Medical decision making of low	99203	Office or other outpatient visit for the evaluation and management of a new patient, which requires these 3 key components: A detailed history; A detailed examination; Medical decision making of low complexity. Counseling and/or coordination of care with
4105	VASCULAR LAB OHO	VascularSurgery			700	739	2018	66.63928816	NonSpecific	Adult-Specific	Outpatient	433	Cerebrovascular disease	circulatory system	272	Disorders of lipoid metabolism	endocrine/metabolic	272.1	Hyperlipidemia	endocrine/metabolic	433.1	Occlusion and stenosis of precerebral arteries	circulatory system	401	Hypertension	circulatory system	93880	Duplex scan of extracranial arteries; complete bilateral study	93971	Duplex scan of extremity veins including responses to compression and other maneuvers; unilateral or limited study	93922	Limited bilateral noninvasive physiologic studies of upper or lower extremity arteries, (eg, for lower extremity: ankle/brachial indices at distal posterior tibial and anterior tibial/dorsalis pedis arteries plus bidirectional, Doppler waveform recording	93970	Duplex scan of extremity veins including responses to compression and other maneuvers; complete bilateral study	93923	Complete bilateral noninvasive physiologic studies of upper or lower extremity arteries, 3 or more levels (eg, for lower extremity: ankle/brachial indices at distal posterior tibial and anterior tibial/dorsalis pedis arteries plus segmental blood pressure
1817	STAHLMAN NEONATAL 1	Neonatology			699	700	2007	0	NonSpecific	Pediatric-Specific	Inpatient	656	Other perinatal conditions of fetus or newborn	pregnancy complications	656.2	Respiratory conditions of fetus and newborn	pregnancy complications	656.8	Perinatal jaundice	pregnancy complications	656.3	Endocrine and metabolic disturbances of fetus and newborn	pregnancy complications	656.26	Transitory tachypnea or apnea of newborn	pregnancy complications	82962	Glucose, blood by glucose monitoring device(s) cleared by the FDA specifically for home use	82247	Bilirubin; total	82803	Gases, blood, any combination of pH, pCO2, pO2, CO2, HCO3 (including calculated O2 saturation)	84132	Potassium; serum, plasma or whole blood	84295	Sodium; serum, plasma or whole blood
1627	PEDS RHEUMATOLOGY ECL	Rheumatology			696	2314	2020	13.53182752	NonSpecific	NonSpecific	Outpatient	714	Rheumatoid arthritis and other inflammatory polyarthropathies	musculoskeletal	714.2	Juvenile rheumatoid arthritis	musculoskeletal	745	Pain in joint	musculoskeletal	279	Disorders involving the immune mechanism	endocrine/metabolic	279.1	Immunity deficiency	endocrine/metabolic	99214	Office or other outpatient visit for the evaluation and management of an established patient, which requires at least 2 of these 3 key components: A detailed history; A detailed examination; Medical decision making of moderate complexity. Counseling and/o	85025	Blood count; complete (CBC), automated (Hgb, Hct, RBC, WBC and platelet count) and automated differential WBC count	85651	Sedimentation rate, erythrocyte; non-automated	36415	Collection of venous blood by venipuncture	84460	Transferase; alanine amino (ALT) (SGPT)
2765	DERMATOLOGY PHOTOTHERAPY OHO	Dermatology			694	14648	2020	56.5338809	NonSpecific	NonSpecific	Inpatient	939	Atopic/contact dermatitis due to other or unspecified	dermatologic	696	Psoriasis and related disorders	dermatologic	696.4	Psoriasis	dermatologic	696.41	Psoriasis vulgaris	dermatologic	694	Dyschromia and Vitiligo	dermatologic	96900	Actinotherapy (ultraviolet light)	96910	Photochemotherapy; tar and ultraviolet B (Goeckerman treatment) or petrolatum and ultraviolet B	96567	Photodynamic therapy by external application of light to destroy premalignant lesions of the skin and adjacent mucosa with application and illumination/activation of photosensitive drug(s), per day	96912	Photochemotherapy; psoralens and ultraviolet A (PUVA)	36415	Collection of venous blood by venipuncture
9429	VIVID HEALTH TVC 3	PlasticSurgery	GenderAffirmingCare		691	952	2022	30.05065024	NonSpecific	Adult-Specific	Mixed	302	Sexual and gender identity disorders	mental disorders	338	Pain	neurological	338.1	Acute pain	neurological	278	Overweight, obesity and other hyperalimentation	endocrine/metabolic	701	Other hypertrophic and atrophic conditions of skin	dermatologic	7	[EXPIRED]-Ambulatory surgical center group le	99024	Postoperative follow-up visit, normally included in the surgical package, to indicate that an evaluation and management service was performed during a postoperative period for a reason(s) related to the original procedure	99203	Office or other outpatient visit for the evaluation and management of a new patient, which requires these 3 key components: A detailed history; A detailed examination; Medical decision making of low complexity. Counseling and/or coordination of care with	99212	Office or other outpatient visit for the evaluation and management of an established patient, which requires at least 2 of these 3 key components: A problem focused history; A problem focused examination; Straightforward medical decision making. Counselin	99213	Office or other outpatient visit for the evaluation and management of an established patient, which requires at least 2 of these 3 key components: An expanded problem focused history; An expanded problem focused examination; Medical decision making of low
4795	PEDS NEUROLOGY JACKSON	Neurology			690	1137	2018	10.33812457	NonSpecific	Pediatric-Specific	Outpatient	345	Epilepsy, recurrent seizures, convulsions	neurological	340	Migraine	neurological	345.1	Epilepsy	neurological	339	Other headache syndromes	neurological	313	Pervasive developmental disorders	mental disorders	99214	Office or other outpatient visit for the evaluation and management of an established patient, which requires at least 2 of these 3 key components: A detailed history; A detailed examination; Medical decision making of moderate complexity. Counseling and/o	99204	Office or other outpatient visit for the evaluation and management of a new patient, which requires these 3 key components: A comprehensive history; A comprehensive examination; Medical decision making of moderate complexity. Counseling and/or coordinatio	99215	Office or other outpatient visit for the evaluation and management of an established patient, which requires at least 2 of these 3 key components: A comprehensive history; A comprehensive examination; Medical decision making of high complexity. Counseling	99205	Office or other outpatient visit for the evaluation and management of a new patient, which requires these 3 key components: A comprehensive history; A comprehensive examination; Medical decision making of high complexity. Counseling and/or coordination of	99244	Office consultation for a new or established patient, which requires these 3 key components: A comprehensive history; A comprehensive examination; and Medical decision making of moderate complexity. Counseling and/or coordination of care with other physic
4361	VASCULAR LAB MURFREESBORO	Cardiology			690	744	2020	67.2128679	NonSpecific	Adult-Specific	Outpatient	433	Cerebrovascular disease	circulatory system	433.1	Occlusion and stenosis of precerebral arteries	circulatory system	401	Hypertension	circulatory system	401.1	Essential hypertension	circulatory system	272	Disorders of lipoid metabolism	endocrine/metabolic	93880	Duplex scan of extracranial arteries; complete bilateral study	93975	Duplex scan of arterial inflow and venous outflow of abdominal, pelvic, scrotal contents and/or retroperitoneal organs; complete study	93925	Duplex scan of lower extremity arteries or arterial bypass grafts; complete bilateral study	93970	Duplex scan of extremity veins including responses to compression and other maneuvers; complete bilateral study	93971	Duplex scan of extremity veins including responses to compression and other maneuvers; unilateral or limited study
9414	ECHO FRANKLIN KY	Cardiology			684	977	2020	68.72826831	NonSpecific	Adult-Specific	Outpatient	395	Heart valve disorders	circulatory system	401	Hypertension	circulatory system	427	Cardiac dysrhythmias	circulatory system	401.1	Essential hypertension	circulatory system	394	Rheumatic disease of the heart valves	circulatory system	93306	Echocardiography, transthoracic, real-time with image documentation (2D), includes M-mode recording, when performed, complete, with spectral Doppler echocardiography, and with color flow Doppler echocardiography	93325	Doppler echocardiography color flow velocity mapping (List separately in addition to codes for echocardiography)	93356	Myocardial strain imaging using speckle tracking-derived assessment of myocardial mechanics (List separately in addition to codes for echocardiography imaging)	93303	Transthoracic echocardiography for congenital cardiac anomalies; complete	93320	Doppler echocardiography, pulsed wave and/or continuous wave with spectral display (List separately in addition to codes for echocardiographic imaging); complete
5301	SURGERY COLORECTAL SPRING HILL	ColorectalSurgery			683	1302	2021	52.37234771	NonSpecific	Adult-Specific	Mixed	565	Anal and rectal conditions	digestive	455	Hemorrhoids	circulatory system	578	Gastrointestinal hemorrhage	digestive	338	Pain	neurological	698	Pruritus and related conditions	dermatologic	99204	Office or other outpatient visit for the evaluation and management of a new patient, which requires these 3 key components: A comprehensive history; A comprehensive examination; Medical decision making of moderate complexity. Counseling and/or coordinatio	99213	Office or other outpatient visit for the evaluation and management of an established patient, which requires at least 2 of these 3 key components: An expanded problem focused history; An expanded problem focused examination; Medical decision making of low	99024	Postoperative follow-up visit, normally included in the surgical package, to indicate that an evaluation and management service was performed during a postoperative period for a reason(s) related to the original procedure	46221	Hemorrhoidectomy, internal, by rubber band ligation(s)	99203	Office or other outpatient visit for the evaluation and management of a new patient, which requires these 3 key components: A detailed history; A detailed examination; Medical decision making of low complexity. Counseling and/or coordination of care with
9277	PEDS GENETICS MURFREESBORO	Genetics			679	894	2022	13.35797399	NonSpecific	NonSpecific	Mixed	313	Pervasive developmental disorders	mental disorders	264	Lack of normal physiological development	endocrine/metabolic	313.3	Autism	mental disorders	264.9	Lack of normal physiological development, unspecified	endocrine/metabolic	315	Develomental delays and disorders	mental disorders	99205	Office or other outpatient visit for the evaluation and management of a new patient, which requires these 3 key components: A comprehensive history; A comprehensive examination; Medical decision making of high complexity. Counseling and/or coordination of	96040	Medical genetics and genetic counseling services, each 30 minutes face-to-face with patient/family	36415	Collection of venous blood by venipuncture	84443	Thyroid stimulating hormone (TSH)	99215	Office or other outpatient visit for the evaluation and management of an established patient, which requires at least 2 of these 3 key components: A comprehensive history; A comprehensive examination; Medical decision making of high complexity. Counseling
4075	VIP CARDIOLOGY GENERAL FMR SHELBYVILLE	Cardiology			678	1422	2021	68.30253251	NonSpecific	Adult-Specific	Outpatient	401	Hypertension	circulatory system	401.1	Essential hypertension	circulatory system	272	Disorders of lipoid metabolism	endocrine/metabolic	272.1	Hyperlipidemia	endocrine/metabolic	427	Cardiac dysrhythmias	circulatory system	99214	Office or other outpatient visit for the evaluation and management of an established patient, which requires at least 2 of these 3 key components: A detailed history; A detailed examination; Medical decision making of moderate complexity. Counseling and/o	93000	Electrocardiogram, routine ECG with at least 12 leads; with interpretation and report	99204	Office or other outpatient visit for the evaluation and management of a new patient, which requires these 3 key components: A comprehensive history; A comprehensive examination; Medical decision making of moderate complexity. Counseling and/or coordinatio	99213	Office or other outpatient visit for the evaluation and management of an established patient, which requires at least 2 of these 3 key components: An expanded problem focused history; An expanded problem focused examination; Medical decision making of low	99442	Telephone evaluation and management service by a physician or other qualified health care professional who may report evaluation and management services provided to an established patient, parent, or guardian not originating from a related E/M service pro
4817	CARDIOLOGY GENERAL CROSSVILLE	Cardiology			673	1415	2021	70.70499658	NonSpecific	Adult-Specific	Outpatient	401	Hypertension	circulatory system	401.1	Essential hypertension	circulatory system	411	Ischemic Heart Disease	circulatory system	411.4	Coronary atherosclerosis	circulatory system	272	Disorders of lipoid metabolism	endocrine/metabolic	99214	Office or other outpatient visit for the evaluation and management of an established patient, which requires at least 2 of these 3 key components: A detailed history; A detailed examination; Medical decision making of moderate complexity. Counseling and/o	99204	Office or other outpatient visit for the evaluation and management of a new patient, which requires these 3 key components: A comprehensive history; A comprehensive examination; Medical decision making of moderate complexity. Counseling and/or coordinatio	99213	Office or other outpatient visit for the evaluation and management of an established patient, which requires at least 2 of these 3 key components: An expanded problem focused history; An expanded problem focused examination; Medical decision making of low	93000	Electrocardiogram, routine ECG with at least 12 leads; with interpretation and report	99442	Telephone evaluation and management service by a physician or other qualified health care professional who may report evaluation and management services provided to an established patient, parent, or guardian not originating from a related E/M service pro
2746	STAHLMAN NEONATAL 2	Neonatology			670	670	2007	0	NonSpecific	Pediatric-Specific	Inpatient	656	Other perinatal conditions of fetus or newborn	pregnancy complications	656.2	Respiratory conditions of fetus and newborn	pregnancy complications	656.8	Perinatal jaundice	pregnancy complications	656.26	Transitory tachypnea or apnea of newborn	pregnancy complications	656.3	Endocrine and metabolic disturbances of fetus and newborn	pregnancy complications	82962	Glucose, blood by glucose monitoring device(s) cleared by the FDA specifically for home use	82247	Bilirubin; total	82803	Gases, blood, any combination of pH, pCO2, pO2, CO2, HCO3 (including calculated O2 saturation)	84132	Potassium; serum, plasma or whole blood	84295	Sodium; serum, plasma or whole blood
4752	VWCH LABOR AND DELIVERY PROCEDURE	OBGYN			669	712	2021	28.55578371	Female-Specific	Adult-Specific	Inpatient	644	Anemia during pregnancy	pregnancy complications	649	Other conditions or status of the mother complicating pregnancy, childbirth, or the puerperium	pregnancy complications	655	Known or suspected fetal abnormality affecting management of mother	pregnancy complications	642	Hypertension complicating pregnancy, childbirth, and the puerperium	pregnancy complications	653	Problems associated with amniotic cavity and membranes	pregnancy complications	59514	Cesarean delivery only	59409	Vaginal delivery only (with or without episiotomy and/or forceps)	99140	Anesthesia complicated by emergency conditions (specify) (List separately in addition to code for primary anesthesia procedure)	30	[EXPIRED]-Missing or invalid gross amount due	58605	Ligation or transection of fallopian tube(s), abdominal or vaginal approach, postpartum, unilateral or bilateral, during same hospitalization (separate procedure)
1908	TRANSPLANT RENAL MADISON AL	Nephrology	TransplantSurgery		669	711	2021	56.31485284	NonSpecific	Adult-Specific	Outpatient	585	Renal failure	genitourinary	585.3	Chronic renal failure [CKD]	genitourinary	585.32	End stage renal disease	genitourinary	401	Hypertension	circulatory system	586	Other disorders of the kidney and ureters	genitourinary	99205	Office or other outpatient visit for the evaluation and management of a new patient, which requires these 3 key components: A comprehensive history; A comprehensive examination; Medical decision making of high complexity. Counseling and/or coordination of	99215	Office or other outpatient visit for the evaluation and management of an established patient, which requires at least 2 of these 3 key components: A comprehensive history; A comprehensive examination; Medical decision making of high complexity. Counseling	86780	Antibody; Treponema pallidum	86803	Hepatitis C antibody	87389	Infectious agent antigen detection by immunoassay technique, (eg, enzyme immunoassay [EIA], enzyme-linked immunosorbent assay [ELISA], immunochemiluminometric assay [IMCA]) qualitative or semiquantitative, multiple-step method; HIV-1 antigen(s), with HIV-
9359	PEDS ALLERGY IMMUNOLOGY MURFREESBORO VCSC	AllergyImmunology			662	1414	2022	9.696098563	NonSpecific	Pediatric-Specific	Mixed	476	Allergic rhinitis	respiratory	495	Asthma	respiratory	939	Atopic/contact dermatitis due to other or unspecified	dermatologic	472	Chronic pharyngitis and nasopharyngitis	respiratory	949	Allergies, other	injuries & poisonings	95004	Percutaneous tests (scratch, puncture, prick) with allergenic extracts, immediate type reaction, including test interpretation and report, specify number of tests	95165	Professional services for the supervision of preparation and provision of antigens for allergen immunotherapy; single or multiple antigens (specify number of doses)	99204	Office or other outpatient visit for the evaluation and management of a new patient, which requires these 3 key components: A comprehensive history; A comprehensive examination; Medical decision making of moderate complexity. Counseling and/or coordinatio	95117	Professional services for allergen immunotherapy not including provision of allergenic extracts; 2 or more injections	99213	Office or other outpatient visit for the evaluation and management of an established patient, which requires at least 2 of these 3 key components: An expanded problem focused history; An expanded problem focused examination; Medical decision making of low
4035	PEDS HOLTER ECL	Cardiology			662	769	2019	13.27310062	NonSpecific	Pediatric-Specific	Outpatient	427	Cardiac dysrhythmias	circulatory system	427.6	Premature beats	circulatory system	427.9	Palpitations	circulatory system	427.7	Tachycardia NOS	circulatory system	427.61	Supraventricular premature beats	circulatory system	93225	External electrocardiographic recording up to 48 hours by continuous rhythm recording and storage; recording (includes connection, recording, and disconnection)	93227	External electrocardiographic recording up to 48 hours by continuous rhythm recording and storage; review and interpretation by a physician or other qualified health care professional	93226	External electrocardiographic recording up to 48 hours by continuous rhythm recording and storage; scanning analysis with report	80053	Comprehensive metabolic panel This panel must include the following: Albumin (82040) Bilirubin, total (82247) Calcium, total (82310) Carbon dioxide (bicarbonate) (82374) Chloride (82435) Creatinine (82565) Glucose (82947) Phosphatase, alkaline (84075) Pot	80061	Lipid panel This panel must include the following: Cholesterol, serum, total (82465) Lipoprotein, direct measurement, high density cholesterol (HDL cholesterol) (83718) Triglycerides (84478)
1928	CARDIOLOGY GENERAL LAWRENCEBURG	Cardiology			660	1328	2021	69.41957563	NonSpecific	Adult-Specific	Outpatient	401	Hypertension	circulatory system	401.1	Essential hypertension	circulatory system	272	Disorders of lipoid metabolism	endocrine/metabolic	272.1	Hyperlipidemia	endocrine/metabolic	272.13	Mixed hyperlipidemia	endocrine/metabolic	99214	Office or other outpatient visit for the evaluation and management of an established patient, which requires at least 2 of these 3 key components: A detailed history; A detailed examination; Medical decision making of moderate complexity. Counseling and/o	99204	Office or other outpatient visit for the evaluation and management of a new patient, which requires these 3 key components: A comprehensive history; A comprehensive examination; Medical decision making of moderate complexity. Counseling and/or coordinatio	99244	Office consultation for a new or established patient, which requires these 3 key components: A comprehensive history; A comprehensive examination; and Medical decision making of moderate complexity. Counseling and/or coordination of care with other physic	93000	Electrocardiogram, routine ECG with at least 12 leads; with interpretation and report	99215	Office or other outpatient visit for the evaluation and management of an established patient, which requires at least 2 of these 3 key components: A comprehensive history; A comprehensive examination; Medical decision making of high complexity. Counseling
9262	BEHAVIORAL HEALTH CD BELCOURT	Psychiatry			658	7223	2021	41.21560575	NonSpecific	Adult-Specific	Mixed	316	Substance addiction and disorders	mental disorders	296	Mood disorders	mental disorders	300	Anxiety disorders	mental disorders	317	Alcohol-related disorders	mental disorders	296.2	Depression	mental disorders	99214	Office or other outpatient visit for the evaluation and management of an established patient, which requires at least 2 of these 3 key components: A detailed history; A detailed examination; Medical decision making of moderate complexity. Counseling and/o	80305	Drug test(s), presumptive, any number of drug classes, any number of devices or procedures; capable of being read by direct optical observation only (eg, utilizing immunoassay [eg, dipsticks, cups, cards, or cartridges]), includes sample validation when p	90792	Psychiatric diagnostic evaluation with medical services	90834	Psychotherapy, 45 minutes with patient	90853	Group psychotherapy (other than of a multiple-family group)
9408	OBGYN ULTRASOUND PLEASANT VIEW	OBGYN	Radiology		658	1138	2022	29.46748802	Female-Specific	Adult-Specific	Outpatient	649	Other conditions or status of the mother complicating pregnancy, childbirth, or the puerperium	pregnancy complications	654	Other and unspecified complications of birth; puerperium affecting management of mother	pregnancy complications	655	Known or suspected fetal abnormality affecting management of mother	pregnancy complications	626	Disorders of menstruation and other abnormal bleeding from female genital tract	genitourinary	785	Abdominal pain	symptoms	76819	Fetal biophysical profile; without non-stress testing	76816	Ultrasound, pregnant uterus, real time with image documentation, follow-up (eg, re-evaluation of fetal size by measuring standard growth parameters and amniotic fluid volume, re-evaluation of organ system(s) suspected or confirmed to be abnormal on a prev	76817	Ultrasound, pregnant uterus, real time with image documentation, transvaginal	76805	Ultrasound, pregnant uterus, real time with image documentation, fetal and maternal evaluation, after first trimester (> or = 14 weeks 0 days), transabdominal approach; single or first gestation	76830	Ultrasound, transvaginal
2961	SURGERY THORACIC ECL	CardiothoracicSurgery			655	1327	2020	68.16974675	NonSpecific	Adult-Specific	Outpatient	165	Cancer within the respiratory system	neoplasms	165.1	Cancer of bronchus; lung	neoplasms	512	Other symptoms of respiratory system	respiratory	512.7	Shortness of breath	respiratory	514.2	Solitary pulmonary nodule	respiratory	99024	Postoperative follow-up visit, normally included in the surgical package, to indicate that an evaluation and management service was performed during a postoperative period for a reason(s) related to the original procedure	99213	Office or other outpatient visit for the evaluation and management of an established patient, which requires at least 2 of these 3 key components: An expanded problem focused history; An expanded problem focused examination; Medical decision making of low	99205	Office or other outpatient visit for the evaluation and management of a new patient, which requires these 3 key components: A comprehensive history; A comprehensive examination; Medical decision making of high complexity. Counseling and/or coordination of	99204	Office or other outpatient visit for the evaluation and management of a new patient, which requires these 3 key components: A comprehensive history; A comprehensive examination; Medical decision making of moderate complexity. Counseling and/or coordinatio	99215	Office or other outpatient visit for the evaluation and management of an established patient, which requires at least 2 of these 3 key components: A comprehensive history; A comprehensive examination; Medical decision making of high complexity. Counseling
6095	ORTHOPAEDICS PEDS SPORTS MEDICINE OHO	Orthopedics			655	1020	2018	15.33196441	NonSpecific	NonSpecific	Outpatient	745	Pain in joint	musculoskeletal	338	Pain	neurological	726	Peripheral enthesopathies and allied syndromes	musculoskeletal	840	Sprains and strains	injuries & poisonings	338.2	Chronic pain	neurological	99213	Office or other outpatient visit for the evaluation and management of an established patient, which requires at least 2 of these 3 key components: An expanded problem focused history; An expanded problem focused examination; Medical decision making of low	99203	Office or other outpatient visit for the evaluation and management of a new patient, which requires these 3 key components: A detailed history; A detailed examination; Medical decision making of low complexity. Counseling and/or coordination of care with	99214	Office or other outpatient visit for the evaluation and management of an established patient, which requires at least 2 of these 3 key components: A detailed history; A detailed examination; Medical decision making of moderate complexity. Counseling and/o	99204	Office or other outpatient visit for the evaluation and management of a new patient, which requires these 3 key components: A comprehensive history; A comprehensive examination; Medical decision making of moderate complexity. Counseling and/or coordinatio	96120	Neuropsychological testing (eg, Wisconsin Card Sorting Test), administered by a computer, with qualified health care professional interpretation and report
4617	PEDS CARDIOLOGY EP DEVICE IN PERSON DOT 5	Cardiology			654	2249	2019	16.63244353	NonSpecific	NonSpecific	Outpatient	426	Cardiac conduction disorders	circulatory system	426.2	Atrioventricular [AV] block	circulatory system	427	Cardiac dysrhythmias	circulatory system	426.24	Atrioventricular block, complete	circulatory system	747	Cardiac and circulatory congenital anomalies	congenital anomalies	93280	Programming device evaluation (in person) with iterative adjustment of the implantable device to test the function of the device and select optimal permanent programmed values with analysis, review and report by a physician or other qualified health care	93288	Interrogation device evaluation (in person) with analysis, review and report by a physician or other qualified health care professional, includes connection, recording and disconnection per patient encounter; single, dual, or multiple lead pacemaker syste	93279	Programming device evaluation (in person) with iterative adjustment of the implantable device to test the function of the device and select optimal permanent programmed values with analysis, review and report by a physician or other qualified health care	93005	Electrocardiogram, routine ECG with at least 12 leads; tracing only, without interpretation and report	93282	Programming device evaluation (in person) with iterative adjustment of the implantable device to test the function of the device and select optimal permanent programmed values with analysis, review and report by a physician or other qualified health care
2234	VPEC OHO	Surgery			654	661	2017	59.98631075	NonSpecific	Adult-Specific	Mixed	286	Coagulation defects	hematopoietic	286.7	Other and unspecified coagulation defects	hematopoietic	740	Osteoarthrosis	musculoskeletal	740.1	Osteoarthritis; localized	musculoskeletal	740.11	Osteoarthrosis, localized, primary	musculoskeletal	7	[EXPIRED]-Ambulatory surgical center group le	80048	Basic metabolic panel (Calcium, total) This panel must include the following: Calcium, total (82310) Carbon dioxide (bicarbonate) (82374) Chloride (82435) Creatinine (82565) Glucose (82947) Potassium (84132) Sodium (84295) Urea nitrogen (BUN) (84520)	85014	Blood count; hematocrit (Hct)	86850	Antibody screen, RBC, each serum technique	86900	Blood typing, serologic; ABO
9423	ONCOLOGY HEMATOLOGY PLEASANT VIEW	HemeOnc			644	1205	2022	63.90965092	NonSpecific	Adult-Specific	Outpatient	280	Iron deficiency anemias	hematopoietic	798	Malaise and fatigue	symptoms	198	Secondary malignant neoplasm	neoplasms	285	Other anemias	hematopoietic	153	Colorectal cancer	neoplasms	85025	Blood count; complete (CBC), automated (Hgb, Hct, RBC, WBC and platelet count) and automated differential WBC count	80053	Comprehensive metabolic panel This panel must include the following: Albumin (82040) Bilirubin, total (82247) Calcium, total (82310) Carbon dioxide (bicarbonate) (82374) Chloride (82435) Creatinine (82565) Glucose (82947) Phosphatase, alkaline (84075) Pot	99214	Office or other outpatient visit for the evaluation and management of an established patient, which requires at least 2 of these 3 key components: A detailed history; A detailed examination; Medical decision making of moderate complexity. Counseling and/o	99215	Office or other outpatient visit for the evaluation and management of an established patient, which requires at least 2 of these 3 key components: A comprehensive history; A comprehensive examination; Medical decision making of high complexity. Counseling	82728	Ferritin
5525	VUH 11S BURN UNIT	Burn			643	1315	2019	28.19712526	NonSpecific	NonSpecific	Inpatient	338	Pain	neurological	338.1	Acute pain	neurological	292	Neurological disorders	mental disorders	292.4	Altered mental status	mental disorders	509	Respiratory failure, insufficiency, arrest	respiratory	97036	Application of a modality to 1 or more areas; Hubbard tank, each 15 minutes	16030	Dressings and/or debridement of partial-thickness burns, initial or subsequent; large (eg, more than 1 extremity, or greater than 10% total body surface area)	1953	Anesthesia for second- and third-degree burn excision or debridement with or without skin grafting, any site, for total body surface area (TBSA) treated during anesthesia and surgery; each additional 9% total body surface area or part thereof (List separa	15002	Surgical preparation or creation of recipient site by excision of open wounds, burn eschar, or scar (including subcutaneous tissues), or incisional release of scar contracture, trunk, arms, legs; first 100 sq cm or 1% of body area of infants and children	76942	Ultrasonic guidance for needle placement (eg, biopsy, aspiration, injection, localization device), imaging supervision and interpretation
3235	PEDS NEUROLOGY JACKSON	Neurology			642	1154	2021	11.30595483	NonSpecific	NonSpecific	Outpatient	345	Epilepsy, recurrent seizures, convulsions	neurological	340	Migraine	neurological	345.1	Epilepsy	neurological	313	Pervasive developmental disorders	mental disorders	350	Abnormal movement	neurological	99214	Office or other outpatient visit for the evaluation and management of an established patient, which requires at least 2 of these 3 key components: A detailed history; A detailed examination; Medical decision making of moderate complexity. Counseling and/o	99204	Office or other outpatient visit for the evaluation and management of a new patient, which requires these 3 key components: A comprehensive history; A comprehensive examination; Medical decision making of moderate complexity. Counseling and/or coordinatio	99213	Office or other outpatient visit for the evaluation and management of an established patient, which requires at least 2 of these 3 key components: An expanded problem focused history; An expanded problem focused examination; Medical decision making of low	99215	Office or other outpatient visit for the evaluation and management of an established patient, which requires at least 2 of these 3 key components: A comprehensive history; A comprehensive examination; Medical decision making of high complexity. Counseling	99205	Office or other outpatient visit for the evaluation and management of a new patient, which requires these 3 key components: A comprehensive history; A comprehensive examination; Medical decision making of high complexity. Counseling and/or coordination of
2128	EKG VBCH	Cardiology			642	696	2021	57.12525667	NonSpecific	NonSpecific	Outpatient	401	Hypertension	circulatory system	401.1	Essential hypertension	circulatory system	418	Nonspecific chest pain	circulatory system	427	Cardiac dysrhythmias	circulatory system	426	Cardiac conduction disorders	circulatory system	93010	Electrocardiogram, routine ECG with at least 12 leads; interpretation and report only	93005	Electrocardiogram, routine ECG with at least 12 leads; tracing only, without interpretation and report	71046	Radiologic examination, chest; 2 views	85027	Blood count; complete (CBC), automated (Hgb, Hct, RBC, WBC and platelet count)	80048	Basic metabolic panel (Calcium, total) This panel must include the following: Calcium, total (82310) Carbon dioxide (bicarbonate) (82374) Chloride (82435) Creatinine (82565) Glucose (82947) Potassium (84132) Sodium (84295) Urea nitrogen (BUN) (84520)
2144	PRIMARY CARE SHADE TREE CLINIC	PrimaryCare			641	9218	2020	51.11293634	NonSpecific	Adult-Specific	Mixed	401	Hypertension	circulatory system	401.1	Essential hypertension	circulatory system	250	Diabetes mellitus	endocrine/metabolic	250.2	Type 2 diabetes	endocrine/metabolic	272	Disorders of lipoid metabolism	endocrine/metabolic	90471	Immunization administration (includes percutaneous, intradermal, subcutaneous, or intramuscular injections); 1 vaccine (single or combination vaccine/toxoid)	90686	Influenza virus vaccine, quadrivalent (IIV4), split virus, preservative free, 0.5 mL dosage, for intramuscular use	83036	Hemoglobin; glycosylated (A1C)	80053	Comprehensive metabolic panel This panel must include the following: Albumin (82040) Bilirubin, total (82247) Calcium, total (82310) Carbon dioxide (bicarbonate) (82374) Chloride (82435) Creatinine (82565) Glucose (82947) Phosphatase, alkaline (84075) Pot	85025	Blood count; complete (CBC), automated (Hgb, Hct, RBC, WBC and platelet count) and automated differential WBC count
2652	ONCOLOGY INFUSION NORTHCREST	HemeOnc			640	6328	2019	63.57152635	NonSpecific	Adult-Specific	Outpatient	197	Chemotherapy	neoplasms	280	Iron deficiency anemias	hematopoietic	280.1	Iron deficiency anemias, unspecified or not due to blood loss	hematopoietic	198	Secondary malignant neoplasm	neoplasms	204	Leukemia	neoplasms	96413	Chemotherapy administration, intravenous infusion technique; up to 1 hour, single or initial substance/drug	96365	Intravenous infusion, for therapy, prophylaxis, or diagnosis (specify substance or drug); initial, up to 1 hour	96417	Chemotherapy administration, intravenous infusion technique; each additional sequential infusion (different substance/drug), up to 1 hour (List separately in addition to code for primary procedure)	96415	Chemotherapy administration, intravenous infusion technique; each additional hour (List separately in addition to code for primary procedure)	96375	Therapeutic, prophylactic, or diagnostic injection (specify substance or drug); each additional sequential intravenous push of a new substance/drug (List separately in addition to code for primary procedure)
1689	CATH LAB SPEC PED	Cardiology			638	758	2013	10.1670089	NonSpecific	NonSpecific	Outpatient	747	Cardiac and circulatory congenital anomalies	congenital anomalies	747.1	Cardiac congenital anomalies	congenital anomalies	429.1	Heart transplant/surgery	circulatory system	747.11	Cardiac shunt/ heart septal defect	congenital anomalies	427	Cardiac dysrhythmias	circulatory system	82803	Gases, blood, any combination of pH, pCO2, pO2, CO2, HCO3 (including calculated O2 saturation)	82947	Glucose; quantitative, blood (except reagent strip)	84132	Potassium; serum, plasma or whole blood	83605	Lactate (lactic acid)	84295	Sodium; serum, plasma or whole blood
1378	PEDS MOTOR IMPAIRMENT BEECHWOOD	DevelopmentalPediatrics			630	1357	2021	5.092402464	NonSpecific	Pediatric-Specific	Outpatient	350	Abnormal movement	neurological	350.2	Abnormality of gait	neurological	343	Infantile cerebral palsy	neurological	315	Develomental delays and disorders	mental disorders	350.3	Lack of coordination	neurological	99215	Office or other outpatient visit for the evaluation and management of an established patient, which requires at least 2 of these 3 key components: A comprehensive history; A comprehensive examination; Medical decision making of high complexity. Counseling	99214	Office or other outpatient visit for the evaluation and management of an established patient, which requires at least 2 of these 3 key components: A detailed history; A detailed examination; Medical decision making of moderate complexity. Counseling and/o	99205	Office or other outpatient visit for the evaluation and management of a new patient, which requires these 3 key components: A comprehensive history; A comprehensive examination; Medical decision making of high complexity. Counseling and/or coordination of	99417	Under Prolonged Service With or Without Direct Patient Contact on the Date of an Office or Other Outpatient Service	99213	Office or other outpatient visit for the evaluation and management of an established patient, which requires at least 2 of these 3 key components: An expanded problem focused history; An expanded problem focused examination; Medical decision making of low
4143	CARDIOLOGY INTERVENTIONAL LAWRENCEBURG	Cardiology			630	1154	2021	70.19301848	NonSpecific	Adult-Specific	Outpatient	401	Hypertension	circulatory system	401.1	Essential hypertension	circulatory system	411	Ischemic Heart Disease	circulatory system	272	Disorders of lipoid metabolism	endocrine/metabolic	272.1	Hyperlipidemia	endocrine/metabolic	99214	Office or other outpatient visit for the evaluation and management of an established patient, which requires at least 2 of these 3 key components: A detailed history; A detailed examination; Medical decision making of moderate complexity. Counseling and/o	99204	Office or other outpatient visit for the evaluation and management of a new patient, which requires these 3 key components: A comprehensive history; A comprehensive examination; Medical decision making of moderate complexity. Counseling and/or coordinatio	99213	Office or other outpatient visit for the evaluation and management of an established patient, which requires at least 2 of these 3 key components: An expanded problem focused history; An expanded problem focused examination; Medical decision making of low	99215	Office or other outpatient visit for the evaluation and management of an established patient, which requires at least 2 of these 3 key components: A comprehensive history; A comprehensive examination; Medical decision making of high complexity. Counseling	3077F	Most recent systolic blood pressure greater than or equal to 140 mm Hg (HTN, CKD, CAD) (DM)
4013	OPHTHALMOLOGY COMPREHENSIVE CARTHAGE	Ophthalmology			623	1227	2020	73.63723477	NonSpecific	Adult-Specific	Outpatient	366	Cataract	sense organs	366.2	Senile cataract	sense organs	379	Other disorders of eye	sense organs	379.2	Disorders of vitreous body	sense organs	250	Diabetes mellitus	endocrine/metabolic	99214	Office or other outpatient visit for the evaluation and management of an established patient, which requires at least 2 of these 3 key components: A detailed history; A detailed examination; Medical decision making of moderate complexity. Counseling and/o	99213	Office or other outpatient visit for the evaluation and management of an established patient, which requires at least 2 of these 3 key components: An expanded problem focused history; An expanded problem focused examination; Medical decision making of low	99204	Office or other outpatient visit for the evaluation and management of a new patient, which requires these 3 key components: A comprehensive history; A comprehensive examination; Medical decision making of moderate complexity. Counseling and/or coordinatio	99024	Postoperative follow-up visit, normally included in the surgical package, to indicate that an evaluation and management service was performed during a postoperative period for a reason(s) related to the original procedure	92015	Determination of refractive state
7323	OBGYN GENERAL MELROSE	OBGYN			622	986	2020	32.27104723	Female-Specific	Adult-Specific	Outpatient	626	Disorders of menstruation and other abnormal bleeding from female genital tract	genitourinary	654	Other and unspecified complications of birth; puerperium affecting management of mother	pregnancy complications	619	Noninflammatory female genital disorders	genitourinary	792	Abnormal Papanicolaou smear of cervix and cervical HPV	genitourinary	792.1	Papanicolaou smear of cervix or vagina with atypical squamous cells	genitourinary	0502F	Subsequent prenatal care visit (Prenatal) [Excludes: patients who are seen for a condition unrelated to pregnancy or prenatal care (eg, an upper respiratory infection; patients seen for consultation only, not for continuing care)]	99395	Periodic comprehensive preventive medicine reevaluation and management of an individual including an age and gender appropriate history, examination, counseling/anticipatory guidance/risk factor reduction interventions, and the ordering of laboratory/diag	87624	Infectious agent detection by nucleic acid (DNA or RNA); Human Papillomavirus (HPV), high-risk types (eg, 16, 18, 31, 33, 35, 39, 45, 51, 52, 56, 58, 59, 68)	88175	Cytopathology, cervical or vaginal (any reporting system), collected in preservative fluid, automated thin layer preparation; with screening by automated system and manual rescreening or review, under physician supervision	87491	Infectious agent detection by nucleic acid (DNA or RNA); Chlamydia trachomatis, amplified probe technique
540	NEUROLOGY NEUROMUSCULAR TVC 3	Neurology			622	911	2021	56.5284052	NonSpecific	Adult-Specific	Mixed	357	Inflammatory and toxic neuropathy	neurological	350	Abnormal movement	neurological	350.1	Abnormal involuntary movements	neurological	358	Myoneural disorders	neurological	358.1	Myasthenia gravis	neurological	99215	Office or other outpatient visit for the evaluation and management of an established patient, which requires at least 2 of these 3 key components: A comprehensive history; A comprehensive examination; Medical decision making of high complexity. Counseling	95874	Needle electromyography for guidance in conjunction with chemodenervation (List separately in addition to code for primary procedure)	99214	Office or other outpatient visit for the evaluation and management of an established patient, which requires at least 2 of these 3 key components: A detailed history; A detailed examination; Medical decision making of moderate complexity. Counseling and/o	99213	Office or other outpatient visit for the evaluation and management of an established patient, which requires at least 2 of these 3 key components: An expanded problem focused history; An expanded problem focused examination; Medical decision making of low	36415	Collection of venous blood by venipuncture
3457	PEDS UROLOGY MURFREESBORO	Urology			622	772	2018	3.645448323	NonSpecific	Pediatric-Specific	Mixed	751	Genitourinary congenital anomalies	congenital anomalies	599	Other symptoms/disorders or the urinary system	genitourinary	604	Disorders of penis	genitourinary	751.1	Congenital anomalies of genital organs	congenital anomalies	751.12	Congenital anomalies of male genital organs	congenital anomalies	99213	Office or other outpatient visit for the evaluation and management of an established patient, which requires at least 2 of these 3 key components: An expanded problem focused history; An expanded problem focused examination; Medical decision making of low	99204	Office or other outpatient visit for the evaluation and management of a new patient, which requires these 3 key components: A comprehensive history; A comprehensive examination; Medical decision making of moderate complexity. Counseling and/or coordinatio	99244	Office consultation for a new or established patient, which requires these 3 key components: A comprehensive history; A comprehensive examination; and Medical decision making of moderate complexity. Counseling and/or coordination of care with other physic	81002	Urinalysis, by dip stick or tablet reagent for bilirubin, glucose, hemoglobin, ketones, leukocytes, nitrite, pH, protein, specific gravity, urobilinogen, any number of these constituents; non-automated, without microscopy	99212	Office or other outpatient visit for the evaluation and management of an established patient, which requires at least 2 of these 3 key components: A problem focused history; A problem focused examination; Straightforward medical decision making. Counselin
5996	SURGICAL WEIGHT LOSS MURFREESBORO MED CLINIC	Bariatrics			616	640	2021	44.30527036	NonSpecific	Adult-Specific	Mixed	278	Overweight, obesity and other hyperalimentation	endocrine/metabolic	278.1	Obesity	endocrine/metabolic	278.11	Morbid obesity	endocrine/metabolic	401	Hypertension	circulatory system	401.1	Essential hypertension	circulatory system	99205	Office or other outpatient visit for the evaluation and management of a new patient, which requires these 3 key components: A comprehensive history; A comprehensive examination; Medical decision making of high complexity. Counseling and/or coordination of	99245	Office consultation for a new or established patient, which requires these 3 key components: A comprehensive history; A comprehensive examination; and Medical decision making of high complexity. Counseling and/or coordination of care with other physicians	99215	Office or other outpatient visit for the evaluation and management of an established patient, which requires at least 2 of these 3 key components: A comprehensive history; A comprehensive examination; Medical decision making of high complexity. Counseling	99214	Office or other outpatient visit for the evaluation and management of an established patient, which requires at least 2 of these 3 key components: A detailed history; A detailed examination; Medical decision making of moderate complexity. Counseling and/o	99213	Office or other outpatient visit for the evaluation and management of an established patient, which requires at least 2 of these 3 key components: An expanded problem focused history; An expanded problem focused examination; Medical decision making of low
4303	PEDS CARDIOLOGY EP DEVICE REMOTE DOT 5	Cardiology			614	5673	2019	16.95277207	NonSpecific	NonSpecific	Mixed	427	Cardiac dysrhythmias	circulatory system	426	Cardiac conduction disorders	circulatory system	426.2	Atrioventricular [AV] block	circulatory system	426.24	Atrioventricular block, complete	circulatory system	788	Syncope and collapse	symptoms	93296	Interrogation device evaluation(s) (remote), up to 90 days; single, dual, or multiple lead pacemaker system, leadless pacemaker system, or implantable defibrillator system, remote data acquisition(s), receipt of transmissions and technician review, techni	93294	Interrogation device evaluation(s) (remote), up to 90 days; single, dual, or multiple lead pacemaker system, or leadless pacemaker system with interim analysis, review(s) and report(s) by a physician or other qualified health care professional	93298	Interrogation device evaluation(s), (remote) up to 30 days; subcutaneous cardiac rhythm monitor system, including analysis of recorded heart rhythm data, analysis, review(s) and report(s) by a physician or other qualified health care professional	93295	Interrogation device evaluation(s) (remote), up to 90 days; single, dual, or multiple lead implantable defibrillator system with interim analysis, review(s) and report(s) by a physician or other qualified health care professional	18	[EXPIRED]-Claim denied. no history to justify time limit override
3491	PEDS DOWN SYNDROME DOT 9	DevelopmentalPediatrics			608	1158	2018	3.382614648	NonSpecific	Pediatric-Specific	Mixed	758	Chromosomal anomalies and genetic disorders	congenital anomalies	758.1	Chromosomal anomalies	congenital anomalies	772.3	Muscle weakness	symptoms	350	Abnormal movement	neurological	264	Lack of normal physiological development	endocrine/metabolic	99215	Office or other outpatient visit for the evaluation and management of an established patient, which requires at least 2 of these 3 key components: A comprehensive history; A comprehensive examination; Medical decision making of high complexity. Counseling	97530	Therapeutic activities, direct (one-on-one) patient contact (use of dynamic activities to improve functional performance), each 15 minutes	84439	Thyroxine; free	84443	Thyroid stimulating hormone (TSH)	36415	Collection of venous blood by venipuncture
8470	CARDIOLOGY PULMONARY REHAB VWCH	PMR	Cardiology	Pulmonology	606	11724	2021	68.45448323	NonSpecific	Adult-Specific	Mixed	411	Ischemic Heart Disease	circulatory system	411.4	Coronary atherosclerosis	circulatory system	411.2	Myocardial infarction	circulatory system	395	Heart valve disorders	circulatory system	395.6	Heart valve replaced	circulatory system	93798	Physician or other qualified health care professional services for outpatient cardiac rehabilitation; with continuous ECG monitoring (per session)	93797	Physician or other qualified health care professional services for outpatient cardiac rehabilitation; without continuous ECG monitoring (per session)	94625	Under Pulmonary Diagnostic Testing and Therapies	97110	Therapeutic procedure, 1 or more areas, each 15 minutes; therapeutic exercises to develop strength and endurance, range of motion and flexibility	93799	Unlisted cardiovascular service or procedure
4691	EVENT MONITOR LEBANON	Cardiology			604	644	2021	61.68651608	NonSpecific	Adult-Specific	Outpatient	427	Cardiac dysrhythmias	circulatory system	427.9	Palpitations	circulatory system	427.2	Atrial fibrillation and flutter	circulatory system	427.21	Atrial fibrillation	circulatory system	433	Cerebrovascular disease	circulatory system	93228	External mobile cardiovascular telemetry with electrocardiographic recording, concurrent computerized real time data analysis and greater than 24 hours of accessible ECG data storage (retrievable with query) with ECG triggered and patient selected events	93272	External patient and, when performed, auto activated electrocardiographic rhythm derived event recording with symptom-related memory loop with remote download capability up to 30 days, 24-hour attended monitoring; review and interpretation by a physician	93270	External patient and, when performed, auto activated electrocardiographic rhythm derived event recording with symptom-related memory loop with remote download capability up to 30 days, 24-hour attended monitoring; recording (includes connection, recording	93000	Electrocardiogram, routine ECG with at least 12 leads; with interpretation and report
2897	VPH ADULT INTENSIVE OUTPATIENT PROGRAM	Psychiatry			603	7961	2020	21.56057495	NonSpecific	Adult-Specific	Outpatient	296	Mood disorders	mental disorders	296.2	Depression	mental disorders	296.22	Major depressive disorder	mental disorders	300	Anxiety disorders	mental disorders	296.1	Bipolar	mental disorders	90792	Psychiatric diagnostic evaluation with medical services	90853	Group psychotherapy (other than of a multiple-family group)	99214	Office or other outpatient visit for the evaluation and management of an established patient, which requires at least 2 of these 3 key components: A detailed history; A detailed examination; Medical decision making of moderate complexity. Counseling and/o	90832	Psychotherapy, 30 minutes with patient	99213	Office or other outpatient visit for the evaluation and management of an established patient, which requires at least 2 of these 3 key components: An expanded problem focused history; An expanded problem focused examination; Medical decision making of low
9312	CARDIOLOGY GENERAL HOPKINSVILLE	Cardiology			603	873	2022	64.00273785	NonSpecific	Adult-Specific	Outpatient	401	Hypertension	circulatory system	401.1	Essential hypertension	circulatory system	427	Cardiac dysrhythmias	circulatory system	411	Ischemic Heart Disease	circulatory system	411.4	Coronary atherosclerosis	circulatory system	93000	Electrocardiogram, routine ECG with at least 12 leads; with interpretation and report	99204	Office or other outpatient visit for the evaluation and management of a new patient, which requires these 3 key components: A comprehensive history; A comprehensive examination; Medical decision making of moderate complexity. Counseling and/or coordinatio	99213	Office or other outpatient visit for the evaluation and management of an established patient, which requires at least 2 of these 3 key components: An expanded problem focused history; An expanded problem focused examination; Medical decision making of low	99214	Office or other outpatient visit for the evaluation and management of an established patient, which requires at least 2 of these 3 key components: A detailed history; A detailed examination; Medical decision making of moderate complexity. Counseling and/o	99203	Office or other outpatient visit for the evaluation and management of a new patient, which requires these 3 key components: A detailed history; A detailed examination; Medical decision making of low complexity. Counseling and/or coordination of care with
2158	HS PEDS OT MCE 6	OccupationalTherapy			602	8802	2020	4.874743326	NonSpecific	Pediatric-Specific	Mixed	313	Pervasive developmental disorders	mental disorders	313.3	Autism	mental disorders	264	Lack of normal physiological development	endocrine/metabolic	350	Abnormal movement	neurological	350.3	Lack of coordination	neurological	97530	Therapeutic activities, direct (one-on-one) patient contact (use of dynamic activities to improve functional performance), each 15 minutes	92507	Treatment of speech, language, voice, communication, and/or auditory processing disorder; individual	92508	Treatment of speech, language, voice, communication, and/or auditory processing disorder; group, 2 or more individuals	97165	Occupational therapy evaluation, low complexity, requiring these components: An occupational profile and medical and therapy history, which includes a brief history including review of medical and/or therapy records relating to the presenting problem; An	97150	Therapeutic procedure(s), group (2 or more individuals)
9421	ORTHOPAEDICS HAND LEBANON	Orthopedics			601	1482	2022	56.5174538	NonSpecific	NonSpecific	Outpatient	803	Fracture of upper limb	injuries & poisonings	727	Other disorders of synovium, tendon, and bursa	musculoskeletal	351	Other peripheral nerve disorders	neurological	727.1	Synovitis and tenosynovitis	musculoskeletal	740	Osteoarthrosis	musculoskeletal	99024	Postoperative follow-up visit, normally included in the surgical package, to indicate that an evaluation and management service was performed during a postoperative period for a reason(s) related to the original procedure	99213	Office or other outpatient visit for the evaluation and management of an established patient, which requires at least 2 of these 3 key components: An expanded problem focused history; An expanded problem focused examination; Medical decision making of low	99204	Office or other outpatient visit for the evaluation and management of a new patient, which requires these 3 key components: A comprehensive history; A comprehensive examination; Medical decision making of moderate complexity. Counseling and/or coordinatio	99214	Office or other outpatient visit for the evaluation and management of an established patient, which requires at least 2 of these 3 key components: A detailed history; A detailed examination; Medical decision making of moderate complexity. Counseling and/o	99203	Office or other outpatient visit for the evaluation and management of a new patient, which requires these 3 key components: A detailed history; A detailed examination; Medical decision making of low complexity. Counseling and/or coordination of care with
5370	PEDS DOWN SYNDROME BEECHWOOD	DevelopmentalPediatrics			601	1359	2021	3.394934976	NonSpecific	Pediatric-Specific	Outpatient	758	Chromosomal anomalies and genetic disorders	congenital anomalies	758.1	Chromosomal anomalies	congenital anomalies	315	Develomental delays and disorders	mental disorders	772.3	Muscle weakness	symptoms	315.2	Speech and language disorder	mental disorders	99215	Office or other outpatient visit for the evaluation and management of an established patient, which requires at least 2 of these 3 key components: A comprehensive history; A comprehensive examination; Medical decision making of high complexity. Counseling	97530	Therapeutic activities, direct (one-on-one) patient contact (use of dynamic activities to improve functional performance), each 15 minutes	97165	Occupational therapy evaluation, low complexity, requiring these components: An occupational profile and medical and therapy history, which includes a brief history including review of medical and/or therapy records relating to the presenting problem; An	99214	Office or other outpatient visit for the evaluation and management of an established patient, which requires at least 2 of these 3 key components: A detailed history; A detailed examination; Medical decision making of moderate complexity. Counseling and/o	84443	Thyroid stimulating hormone (TSH)
5483	PEDS GENETICS CLARKSVILLE	Genetics			600	841	2020	7.16495551	NonSpecific	NonSpecific	Mixed	264	Lack of normal physiological development	endocrine/metabolic	313	Pervasive developmental disorders	mental disorders	264.3	Delayed milestones	endocrine/metabolic	758	Chromosomal anomalies and genetic disorders	congenital anomalies	313.3	Autism	mental disorders	99205	Office or other outpatient visit for the evaluation and management of a new patient, which requires these 3 key components: A comprehensive history; A comprehensive examination; Medical decision making of high complexity. Counseling and/or coordination of	96040	Medical genetics and genetic counseling services, each 30 minutes face-to-face with patient/family	99215	Office or other outpatient visit for the evaluation and management of an established patient, which requires at least 2 of these 3 key components: A comprehensive history; A comprehensive examination; Medical decision making of high complexity. Counseling	99214	Office or other outpatient visit for the evaluation and management of an established patient, which requires at least 2 of these 3 key components: A detailed history; A detailed examination; Medical decision making of moderate complexity. Counseling and/o	99204	Office or other outpatient visit for the evaluation and management of a new patient, which requires these 3 key components: A comprehensive history; A comprehensive examination; Medical decision making of moderate complexity. Counseling and/or coordinatio
1398	OBGYN ULTRASOUND HENDERSONVILLE	OBGYN	Radiology		598	1347	2021	29.81793292	Female-Specific	Adult-Specific	Outpatient	649	Other conditions or status of the mother complicating pregnancy, childbirth, or the puerperium	pregnancy complications	278	Overweight, obesity and other hyperalimentation	endocrine/metabolic	278.1	Obesity	endocrine/metabolic	654	Other and unspecified complications of birth; puerperium affecting management of mother	pregnancy complications	278.11	Morbid obesity	endocrine/metabolic	76816	Ultrasound, pregnant uterus, real time with image documentation, follow-up (eg, re-evaluation of fetal size by measuring standard growth parameters and amniotic fluid volume, re-evaluation of organ system(s) suspected or confirmed to be abnormal on a prev	76819	Fetal biophysical profile; without non-stress testing	76805	Ultrasound, pregnant uterus, real time with image documentation, fetal and maternal evaluation, after first trimester (> or = 14 weeks 0 days), transabdominal approach; single or first gestation	76811	Ultrasound, pregnant uterus, real time with image documentation, fetal and maternal evaluation plus detailed fetal anatomic examination, transabdominal approach; single or first gestation	76820	Doppler velocimetry, fetal; umbilical artery
4089	PEDS DEVELOPMENTAL MED & COGNITION DOT 8	DevelopmentalPediatrics			597	734	2019	2.787132101	NonSpecific	Pediatric-Specific	Mixed	313	Pervasive developmental disorders	mental disorders	313.3	Autism	mental disorders	315	Develomental delays and disorders	mental disorders	264	Lack of normal physiological development	endocrine/metabolic	264.9	Lack of normal physiological development, unspecified	endocrine/metabolic	96136	Psychological or neuropsychological test administration and scoring by physician or other qualified health care professional, two or more tests, any method; first 30 minutes	96130	Psychological testing evaluation services by physician or other qualified health care professional, including integration of patient data, interpretation of standardized test results and clinical data, clinical decision making, treatment planning and repo	96137	Psychological or neuropsychological test administration and scoring by physician or other qualified health care professional, two or more tests, any method; each additional 30 minutes (List separately in addition to code for primary procedure)	90791	Psychiatric diagnostic evaluation	96131	Psychological testing evaluation services by physician or other qualified health care professional, including integration of patient data, interpretation of standardized test results and clinical data, clinical decision making, treatment planning and repo
1090	TRANSPLANT RENAL MADISON AL	Nephrology	TransplantSurgery		594	645	2018	55.96167009	NonSpecific	Adult-Specific	Mixed	585	Renal failure	genitourinary	585.3	Chronic renal failure [CKD]	genitourinary	585.32	End stage renal disease	genitourinary	401	Hypertension	circulatory system	401.1	Essential hypertension	circulatory system	99205	Office or other outpatient visit for the evaluation and management of a new patient, which requires these 3 key components: A comprehensive history; A comprehensive examination; Medical decision making of high complexity. Counseling and/or coordination of	99204	Office or other outpatient visit for the evaluation and management of a new patient, which requires these 3 key components: A comprehensive history; A comprehensive examination; Medical decision making of moderate complexity. Counseling and/or coordinatio	99245	Office consultation for a new or established patient, which requires these 3 key components: A comprehensive history; A comprehensive examination; and Medical decision making of high complexity. Counseling and/or coordination of care with other physicians	99213	Office or other outpatient visit for the evaluation and management of an established patient, which requires at least 2 of these 3 key components: An expanded problem focused history; An expanded problem focused examination; Medical decision making of low	99215	Office or other outpatient visit for the evaluation and management of an established patient, which requires at least 2 of these 3 key components: A comprehensive history; A comprehensive examination; Medical decision making of high complexity. Counseling
3997	BEHAVIORAL HEALTH NFP MURFREESBORO MED CLINIC	Psychiatry			593	2492	2021	38.67214237	NonSpecific	Adult-Specific	Outpatient	300	Anxiety disorders	mental disorders	296	Mood disorders	mental disorders	300.1	Anxiety disorder	mental disorders	296.2	Depression	mental disorders	300.11	Generalized anxiety disorder	mental disorders	99214	Office or other outpatient visit for the evaluation and management of an established patient, which requires at least 2 of these 3 key components: A detailed history; A detailed examination; Medical decision making of moderate complexity. Counseling and/o	99213	Office or other outpatient visit for the evaluation and management of an established patient, which requires at least 2 of these 3 key components: An expanded problem focused history; An expanded problem focused examination; Medical decision making of low	99215	Office or other outpatient visit for the evaluation and management of an established patient, which requires at least 2 of these 3 key components: A comprehensive history; A comprehensive examination; Medical decision making of high complexity. Counseling	90792	Psychiatric diagnostic evaluation with medical services	99205	Office or other outpatient visit for the evaluation and management of a new patient, which requires these 3 key components: A comprehensive history; A comprehensive examination; Medical decision making of high complexity. Counseling and/or coordination of
3787	HS NCCD SOCIAL WORK MCE 6	SocialWork			591	681	2020	2.872005476	NonSpecific	Pediatric-Specific	Mixed	389	Hearing loss	sense organs	389.1	Sensorineural hearing loss	sense organs	389.2	Conductive hearing loss	sense organs	315	Develomental delays and disorders	mental disorders	315.2	Speech and language disorder	mental disorders	92593	Hearing aid check; binaural	92626	Evaluation of auditory function for surgically implanted device(s) candidacy or postoperative status of a surgically implanted device(s); first hour	92550	Tympanometry and reflex threshold measurements	92587	Distortion product evoked otoacoustic emissions; limited evaluation (to confirm the presence or absence of hearing disorder, 3-6 frequencies) or transient evoked otoacoustic emissions, with interpretation and report	92555	Speech audiometry threshold
4341	PEDS SPARK OHO	AllergyImmunology			590	722	2020	5.997262149	NonSpecific	Pediatric-Specific	Outpatient	476	Allergic rhinitis	respiratory	939	Atopic/contact dermatitis due to other or unspecified	dermatologic	495	Asthma	respiratory	930	Allergic reaction to food	injuries & poisonings	698	Pruritus and related conditions	dermatologic	99214	Office or other outpatient visit for the evaluation and management of an established patient, which requires at least 2 of these 3 key components: A detailed history; A detailed examination; Medical decision making of moderate complexity. Counseling and/o	95004	Percutaneous tests (scratch, puncture, prick) with allergenic extracts, immediate type reaction, including test interpretation and report, specify number of tests	99204	Office or other outpatient visit for the evaluation and management of a new patient, which requires these 3 key components: A comprehensive history; A comprehensive examination; Medical decision making of moderate complexity. Counseling and/or coordinatio	99244	Office consultation for a new or established patient, which requires these 3 key components: A comprehensive history; A comprehensive examination; and Medical decision making of moderate complexity. Counseling and/or coordination of care with other physic	86003	Allergen specific IgE; quantitative or semiquantitative, crude allergen extract, each
9463	ENDOCRINOLOGY INFUSION MCE 8	Endocrinology			589	604	2022	65.05817933	NonSpecific	Adult-Specific	Outpatient	743	Osteoporosis, osteopenia and pathological fracture	musculoskeletal	743.1	Osteoporosis	musculoskeletal	743.11	Osteoporosis NOS	musculoskeletal	255	Disorders of adrenal glands	endocrine/metabolic	255.2	Adrenal hypofunction	endocrine/metabolic	96365	Intravenous infusion, for therapy, prophylaxis, or diagnosis (specify substance or drug); initial, up to 1 hour	82533	Cortisol; total	96374	Therapeutic, prophylactic, or diagnostic injection (specify substance or drug); intravenous push, single or initial substance/drug	82024	Adrenocorticotropic hormone (ACTH)	82306	Vitamin D; 25 hydroxy, includes fraction(s), if performed
2222	ORTHOPAEDICS SPORTS MEDICINE VB&J BRENTWOOD	Orthopedics			588	963	2017	56.61875428	NonSpecific	NonSpecific	Outpatient	745	Pain in joint	musculoskeletal	740	Osteoarthrosis	musculoskeletal	740.1	Osteoarthritis; localized	musculoskeletal	740.11	Osteoarthrosis, localized, primary	musculoskeletal	726	Peripheral enthesopathies and allied syndromes	musculoskeletal	99214	Office or other outpatient visit for the evaluation and management of an established patient, which requires at least 2 of these 3 key components: A detailed history; A detailed examination; Medical decision making of moderate complexity. Counseling and/o	99204	Office or other outpatient visit for the evaluation and management of a new patient, which requires these 3 key components: A comprehensive history; A comprehensive examination; Medical decision making of moderate complexity. Counseling and/or coordinatio	20610	Arthrocentesis, aspiration and/or injection, major joint or bursa (eg, shoulder, hip, knee, subacromial bursa); without ultrasound guidance	99213	Office or other outpatient visit for the evaluation and management of an established patient, which requires at least 2 of these 3 key components: An expanded problem focused history; An expanded problem focused examination; Medical decision making of low	99024	Postoperative follow-up visit, normally included in the surgical package, to indicate that an evaluation and management service was performed during a postoperative period for a reason(s) related to the original procedure
4955	VUH PHARMACY CENTRAL VIR	Pharmacy			587	843	2019	58.79534565	NonSpecific	Adult-Specific	Mixed	429.1	Heart transplant/surgery	circulatory system	573.2	Liver replaced by transplant	digestive	286.2	Encounter for long-term (current) use of anticoagulants	hematopoietic	250	Diabetes mellitus	endocrine/metabolic	250.2	Type 2 diabetes	endocrine/metabolic
3713	ONCOLOGY RADIATION TREATMENT VWCH G	RadiationOncology			584	13112	2021	66.36824093	NonSpecific	Adult-Specific	Outpatient	198	Secondary malignant neoplasm	neoplasms	198.1	Secondary malignancy of lymph nodes	neoplasms	185	Cancer of prostate	neoplasms	149	Cancer of larynx, pharynx, nasal cavities	neoplasms	174	Breast cancer	neoplasms	77014	Computed tomography guidance for placement of radiation therapy fields	77386	Intensity modulated radiation treatment delivery (IMRT), includes guidance and tracking, when performed; complex	77385	Intensity modulated radiation treatment delivery (IMRT), includes guidance and tracking, when performed; simple	77336	Continuing medical physics consultation, including assessment of treatment parameters, quality assurance of dose delivery, and review of patient treatment documentation in support of the radiation oncologist, reported per week of therapy	77300	Basic radiation dosimetry calculation, central axis depth dose calculation, TDF, NSD, gap calculation, off axis factor, tissue inhomogeneity factors, calculation of non-ionizing radiation surface and depth dose, as required during course of treatment, onl
2528	SURGERY COSMETICS MCE 6	PlasticSurgery			582	1070	2017	47.00479124	NonSpecific	Adult-Specific	Mixed	689	Disorder of skin and subcutaneous tissue NOS	dermatologic	701	Other hypertrophic and atrophic conditions of skin	dermatologic	302	Sexual and gender identity disorders	mental disorders	278	Overweight, obesity and other hyperalimentation	endocrine/metabolic	612	Breast conditions, congenital or relating to hormones	genitourinary	99024	Postoperative follow-up visit, normally included in the surgical package, to indicate that an evaluation and management service was performed during a postoperative period for a reason(s) related to the original procedure	64612	Chemodenervation of muscle(s); muscle(s) innervated by facial nerve, unilateral (eg, for blepharospasm, hemifacial spasm)	99201	Office or other outpatient visit for the evaluation and management of a new patient, which requires these 3 key components: A problem focused history; A problem focused examination; Straightforward medical decision making. Counseling and/or coordination o	7	[EXPIRED]-Ambulatory surgical center group le	99070	Supplies and materials (except spectacles), provided by the physician or other qualified health care professional over and above those usually included with the office visit or other services rendered (list drugs, trays, supplies, or materials provided)
2397	PEDS GENETICS MURFREESBORO	Genetics			580	766	2020	11.34565366	NonSpecific	NonSpecific	Mixed	264	Lack of normal physiological development	endocrine/metabolic	758	Chromosomal anomalies and genetic disorders	congenital anomalies	244	Hypothyroidism	endocrine/metabolic	758.1	Chromosomal anomalies	congenital anomalies	313	Pervasive developmental disorders	mental disorders	36415	Collection of venous blood by venipuncture	84443	Thyroid stimulating hormone (TSH)	84439	Thyroxine; free	99000	Handling and/or conveyance of specimen for transfer from the office to a laboratory	99204	Office or other outpatient visit for the evaluation and management of a new patient, which requires these 3 key components: A comprehensive history; A comprehensive examination; Medical decision making of moderate complexity. Counseling and/or coordinatio
5830	PHYSICAL THERAPY VBCH	PhysicalTherapy			579	6526	2021	46.64887064	NonSpecific	NonSpecific	Mixed	350	Abnormal movement	neurological	350.2	Abnormality of gait	neurological	745	Pain in joint	musculoskeletal	338	Pain	neurological	771	Musculoskeletal symptoms referable to limbs	symptoms	97110	Therapeutic procedure, 1 or more areas, each 15 minutes; therapeutic exercises to develop strength and endurance, range of motion and flexibility	97140	Manual therapy techniques (eg, mobilization/ manipulation, manual lymphatic drainage, manual traction), 1 or more regions, each 15 minutes	97014	Application of a modality to 1 or more areas; electrical stimulation (unattended)	97035	Application of a modality to 1 or more areas; ultrasound, each 15 minutes	97530	Therapeutic activities, direct (one-on-one) patient contact (use of dynamic activities to improve functional performance), each 15 minutes
9283	PAIN INTERVENTIONAL FRANKLIN	PainMed			576	654	2021	63.95208761	NonSpecific	Adult-Specific	Outpatient	721	Spondylosis and allied disorders	musculoskeletal	721.1	Spondylosis without myelopathy	musculoskeletal	722	Intervertebral disc disorders	musculoskeletal	763	Thoracic or lumbosacral neuritis or radiculitis, unspecified	symptoms	722.8	Postlaminectomy syndrome	musculoskeletal	99204	Office or other outpatient visit for the evaluation and management of a new patient, which requires these 3 key components: A comprehensive history; A comprehensive examination; Medical decision making of moderate complexity. Counseling and/or coordinatio	99214	Office or other outpatient visit for the evaluation and management of an established patient, which requires at least 2 of these 3 key components: A detailed history; A detailed examination; Medical decision making of moderate complexity. Counseling and/o	99203	Office or other outpatient visit for the evaluation and management of a new patient, which requires these 3 key components: A detailed history; A detailed examination; Medical decision making of low complexity. Counseling and/or coordination of care with	99213	Office or other outpatient visit for the evaluation and management of an established patient, which requires at least 2 of these 3 key components: An expanded problem focused history; An expanded problem focused examination; Medical decision making of low	20553	Injection(s); single or multiple trigger point(s), 3 or more muscles
6385	PEDS NEUROLOGY EPILEPSY DOT 9	Neurology			573	1452	2021	7.943874059	NonSpecific	Pediatric-Specific	Outpatient	345	Epilepsy, recurrent seizures, convulsions	neurological	345.1	Epilepsy	neurological	345.12	Partial epilepsy	neurological	315	Develomental delays and disorders	mental disorders	264	Lack of normal physiological development	endocrine/metabolic	99215	Office or other outpatient visit for the evaluation and management of an established patient, which requires at least 2 of these 3 key components: A comprehensive history; A comprehensive examination; Medical decision making of high complexity. Counseling	99214	Office or other outpatient visit for the evaluation and management of an established patient, which requires at least 2 of these 3 key components: A detailed history; A detailed examination; Medical decision making of moderate complexity. Counseling and/o	36415	Collection of venous blood by venipuncture	80053	Comprehensive metabolic panel This panel must include the following: Albumin (82040) Bilirubin, total (82247) Calcium, total (82310) Carbon dioxide (bicarbonate) (82374) Chloride (82435) Creatinine (82565) Glucose (82947) Phosphatase, alkaline (84075) Pot	85025	Blood count; complete (CBC), automated (Hgb, Hct, RBC, WBC and platelet count) and automated differential WBC count
1744	CARDIOLOGY COAG MURFREESBORO	Cardiology			572	12611	2020	70.90485969	NonSpecific	Adult-Specific	Outpatient	286.2	Encounter for long-term (current) use of anticoagulants	hematopoietic	427	Cardiac dysrhythmias	circulatory system	427.2	Atrial fibrillation and flutter	circulatory system	427.21	Atrial fibrillation	circulatory system	395	Heart valve disorders	circulatory system	85610	Prothrombin time	36415	Collection of venous blood by venipuncture	93000	Electrocardiogram, routine ECG with at least 12 leads; with interpretation and report
3237	PEDS GASTROENTEROLOGY JACKSON	Gastroenterology			572	1009	2018	9.568788501	NonSpecific	Pediatric-Specific	Outpatient	785	Abdominal pain	symptoms	530	Diseases of esophagus	digestive	530.1	Esophagitis, GERD and related diseases	digestive	530.11	GERD	digestive	561	Symptoms involving digestive system	digestive	99214	Office or other outpatient visit for the evaluation and management of an established patient, which requires at least 2 of these 3 key components: A detailed history; A detailed examination; Medical decision making of moderate complexity. Counseling and/o	99213	Office or other outpatient visit for the evaluation and management of an established patient, which requires at least 2 of these 3 key components: An expanded problem focused history; An expanded problem focused examination; Medical decision making of low	99204	Office or other outpatient visit for the evaluation and management of a new patient, which requires these 3 key components: A comprehensive history; A comprehensive examination; Medical decision making of moderate complexity. Counseling and/or coordinatio	99244	Office consultation for a new or established patient, which requires these 3 key components: A comprehensive history; A comprehensive examination; and Medical decision making of moderate complexity. Counseling and/or coordination of care with other physic	99205	Office or other outpatient visit for the evaluation and management of a new patient, which requires these 3 key components: A comprehensive history; A comprehensive examination; Medical decision making of high complexity. Counseling and/or coordination of
9311	FIREFLY CLINIC OHO	OBGYN			569	6923	2021	31.20876112	Female-Specific	NonSpecific	Mixed	316	Substance addiction and disorders	mental disorders	296	Mood disorders	mental disorders	318	Tobacco use disorder	mental disorders	300	Anxiety disorders	mental disorders	70	Viral hepatitis	infectious diseases	80305	Drug test(s), presumptive, any number of drug classes, any number of devices or procedures; capable of being read by direct optical observation only (eg, utilizing immunoassay [eg, dipsticks, cups, cards, or cartridges]), includes sample validation when p	80348	Buprenorphine	81025	Urine pregnancy test, by visual color comparison methods	99214	Office or other outpatient visit for the evaluation and management of an established patient, which requires at least 2 of these 3 key components: A detailed history; A detailed examination; Medical decision making of moderate complexity. Counseling and/o	99213	Office or other outpatient visit for the evaluation and management of an established patient, which requires at least 2 of these 3 key components: An expanded problem focused history; An expanded problem focused examination; Medical decision making of low
8930	INTERDISCIPLINARY CARE MCE 8	PrimaryCare			569	3241	2020	49.16906229	NonSpecific	Adult-Specific	Mixed	250	Diabetes mellitus	endocrine/metabolic	250.2	Type 2 diabetes	endocrine/metabolic	401	Hypertension	circulatory system	401.1	Essential hypertension	circulatory system	250.3	Insulin pump user	endocrine/metabolic	99214	Office or other outpatient visit for the evaluation and management of an established patient, which requires at least 2 of these 3 key components: A detailed history; A detailed examination; Medical decision making of moderate complexity. Counseling and/o	36415	Collection of venous blood by venipuncture	99213	Office or other outpatient visit for the evaluation and management of an established patient, which requires at least 2 of these 3 key components: An expanded problem focused history; An expanded problem focused examination; Medical decision making of low	80048	Basic metabolic panel (Calcium, total) This panel must include the following: Calcium, total (82310) Carbon dioxide (bicarbonate) (82374) Chloride (82435) Creatinine (82565) Glucose (82947) Potassium (84132) Sodium (84295) Urea nitrogen (BUN) (84520)	96158	Health behavior intervention, individual, face-to-face; initial 30 minutes
5897	PEDS GENETICS COOKEVILLE	Genetics			568	1053	2020	10.091718	NonSpecific	NonSpecific	Mixed	270	Disorders of protein plasma/amino-acid transport and metabolism	endocrine/metabolic	270.1	Disturbances of amino-acid transport	endocrine/metabolic	264	Lack of normal physiological development	endocrine/metabolic	270.12	Phenylketonuria [PKU]	endocrine/metabolic	264.3	Delayed milestones	endocrine/metabolic	99214	Office or other outpatient visit for the evaluation and management of an established patient, which requires at least 2 of these 3 key components: A detailed history; A detailed examination; Medical decision making of moderate complexity. Counseling and/o	99215	Office or other outpatient visit for the evaluation and management of an established patient, which requires at least 2 of these 3 key components: A comprehensive history; A comprehensive examination; Medical decision making of high complexity. Counseling	82139	Amino acids, 6 or more amino acids, quantitative, each specimen	99205	Office or other outpatient visit for the evaluation and management of a new patient, which requires these 3 key components: A comprehensive history; A comprehensive examination; Medical decision making of high complexity. Counseling and/or coordination of	96040	Medical genetics and genetic counseling services, each 30 minutes face-to-face with patient/family
1350	LUNG SCREENING VIS HILLSBORO	Radiology	Pulmonology		564	767	2019	65.14715948	NonSpecific	Adult-Specific	Mixed	318	Tobacco use disorder	mental disorders	496	Chronic airway obstruction	respiratory	496.1	Emphysema	respiratory	512	Other symptoms of respiratory system	respiratory	512.9	Other dyspnea	respiratory
4487	PEDS CLEFT AND CRANIOFACIAL DOT	ENT			562	1180	2021	1.013004791	NonSpecific	Pediatric-Specific	Mixed	749	Congenital anomalies of face and neck	congenital anomalies	749.1	Cleft palate	congenital anomalies	381	Otitis media and Eustachian tube disorders	sense organs	389	Hearing loss	sense organs	381.2	Eustachian tube disorders	sense organs	99214	Office or other outpatient visit for the evaluation and management of an established patient, which requires at least 2 of these 3 key components: A detailed history; A detailed examination; Medical decision making of moderate complexity. Counseling and/o	99213	Office or other outpatient visit for the evaluation and management of an established patient, which requires at least 2 of these 3 key components: An expanded problem focused history; An expanded problem focused examination; Medical decision making of low	96040	Medical genetics and genetic counseling services, each 30 minutes face-to-face with patient/family	99204	Office or other outpatient visit for the evaluation and management of a new patient, which requires these 3 key components: A comprehensive history; A comprehensive examination; Medical decision making of moderate complexity. Counseling and/or coordinatio	99243	Office consultation for a new or established patient, which requires these 3 key components: A detailed history; A detailed examination; and Medical decision making of low complexity. Counseling and/or coordination of care with other physicians, other qua
2078	NEUROSURGERY PITUITARY MCE 8	Neurosurgery			559	829	2020	55.88227242	NonSpecific	Adult-Specific	Mixed	227	Benign neoplasm of other endocrine glands and related structures	neoplasms	227.3	Benign neoplasm of pituitary gland and craniopharyngeal duct (pouch)	neoplasms	253	Disorders of the pituitary gland and its hypothalamic control	endocrine/metabolic	199	Neoplasm of uncertain behavior	neoplasms	255	Disorders of adrenal glands	endocrine/metabolic	99205	Office or other outpatient visit for the evaluation and management of a new patient, which requires these 3 key components: A comprehensive history; A comprehensive examination; Medical decision making of high complexity. Counseling and/or coordination of	84443	Thyroid stimulating hormone (TSH)	82533	Cortisol; total	84439	Thyroxine; free	99203	Office or other outpatient visit for the evaluation and management of a new patient, which requires these 3 key components: A detailed history; A detailed examination; Medical decision making of low complexity. Counseling and/or coordination of care with
4915	CARDIOLOGY EP DEVICE IN PERSON OHO	Cardiology			557	970	2020	72.35318275	NonSpecific	Adult-Specific	Outpatient	427	Cardiac dysrhythmias	circulatory system	426	Cardiac conduction disorders	circulatory system	426.9	Cardiac pacemaker/device in situ	circulatory system	427.8	Sinoatrial node dysfunction (Bradycardia)	circulatory system	427.2	Atrial fibrillation and flutter	circulatory system	93280	Programming device evaluation (in person) with iterative adjustment of the implantable device to test the function of the device and select optimal permanent programmed values with analysis, review and report by a physician or other qualified health care	93283	Programming device evaluation (in person) with iterative adjustment of the implantable device to test the function of the device and select optimal permanent programmed values with analysis, review and report by a physician or other qualified health care	93284	Programming device evaluation (in person) with iterative adjustment of the implantable device to test the function of the device and select optimal permanent programmed values with analysis, review and report by a physician or other qualified health care	93282	Programming device evaluation (in person) with iterative adjustment of the implantable device to test the function of the device and select optimal permanent programmed values with analysis, review and report by a physician or other qualified health care	93281	Programming device evaluation (in person) with iterative adjustment of the implantable device to test the function of the device and select optimal permanent programmed values with analysis, review and report by a physician or other qualified health care
1283	SHADE TREE CLINIC	PrimaryCare			554	6078	2015	50.5174538	NonSpecific	Adult-Specific	Outpatient	286.2	Encounter for long-term (current) use of anticoagulants	hematopoietic	740	Osteoarthrosis	musculoskeletal	452	Other venous embolism and thrombosis	circulatory system	740.1	Osteoarthritis; localized	musculoskeletal	740.11	Osteoarthrosis, localized, primary	musculoskeletal	85025	Blood count; complete (CBC), automated (Hgb, Hct, RBC, WBC and platelet count) and automated differential WBC count	80053	Comprehensive metabolic panel This panel must include the following: Albumin (82040) Bilirubin, total (82247) Calcium, total (82310) Carbon dioxide (bicarbonate) (82374) Chloride (82435) Creatinine (82565) Glucose (82947) Phosphatase, alkaline (84075) Pot	83036	Hemoglobin; glycosylated (A1C)	84443	Thyroid stimulating hormone (TSH)	80061	Lipid panel This panel must include the following: Cholesterol, serum, total (82465) Lipoprotein, direct measurement, high density cholesterol (HDL cholesterol) (83718) Triglycerides (84478)
8133	INFECTIOUS DISEASES CLARKSVILLE	InfectiousDisease			554	1042	2021	62.51608487	NonSpecific	Adult-Specific	Outpatient	980	Encounter for long-term (current) use of antibiotics	infectious diseases	41	Bacterial infection NOS	infectious diseases	710	Osteomyelitis, periostitis, and other infections involving bone	musculoskeletal	710.1	Osteomyelitis	musculoskeletal	38	Septicemia	infectious diseases	80053	Comprehensive metabolic panel This panel must include the following: Albumin (82040) Bilirubin, total (82247) Calcium, total (82310) Carbon dioxide (bicarbonate) (82374) Chloride (82435) Creatinine (82565) Glucose (82947) Phosphatase, alkaline (84075) Pot	85025	Blood count; complete (CBC), automated (Hgb, Hct, RBC, WBC and platelet count) and automated differential WBC count	99214	Office or other outpatient visit for the evaluation and management of an established patient, which requires at least 2 of these 3 key components: A detailed history; A detailed examination; Medical decision making of moderate complexity. Counseling and/o	86140	C-reactive protein	85651	Sedimentation rate, erythrocyte; non-automated
3469	NEUROSURGERY SPINE PT OHO	PhysicalTherapy	Neurosurgery		553	2529	2018	55.6495551	NonSpecific	Adult-Specific	Mixed	760	Back pain	symptoms	338	Pain	neurological	338.2	Chronic pain	neurological	772.2	Spasm of muscle	symptoms	764	Sciatica	symptoms	97110	Therapeutic procedure, 1 or more areas, each 15 minutes; therapeutic exercises to develop strength and endurance, range of motion and flexibility	97140	Manual therapy techniques (eg, mobilization/ manipulation, manual lymphatic drainage, manual traction), 1 or more regions, each 15 minutes	97161	Physical therapy evaluation: low complexity, requiring these components: A history with no personal factors and/or comorbidities that impact the plan of care; An examination of body system(s) using standardized tests and measures addressing 1-2 elements f	97162	Physical therapy evaluation: moderate complexity, requiring these components: A history of present problem with 1-2 personal factors and/or comorbidities that impact the plan of care; An examination of body systems using standardized tests and measures in	97012	Application of a modality to 1 or more areas; traction, mechanical
9407	ORTHOPAEDICS ULTRASOUND HENDERSONVILLE	Orthopedics	Radiology		552	908	2022	57.9192334	NonSpecific	Adult-Specific	Outpatient	740	Osteoarthrosis	musculoskeletal	740.1	Osteoarthritis; localized	musculoskeletal	740.11	Osteoarthrosis, localized, primary	musculoskeletal	745	Pain in joint	musculoskeletal	726	Peripheral enthesopathies and allied syndromes	musculoskeletal	20611	Arthrocentesis, aspiration and/or injection, major joint or bursa (eg, shoulder, hip, knee, subacromial bursa); with ultrasound guidance, with permanent recording and reporting	76942	Ultrasonic guidance for needle placement (eg, biopsy, aspiration, injection, localization device), imaging supervision and interpretation	20550	Injection(s); single tendon sheath, or ligament, aponeurosis (eg, plantar fascia )	20610	Arthrocentesis, aspiration and/or injection, major joint or bursa (eg, shoulder, hip, knee, subacromial bursa); without ultrasound guidance	0232T	Injection(s), platelet rich plasma, any site, including image guidance, harvesting and preparation when performed
3819	ONCOLOGY PEDS SURVIVORSHIP VAV	HemeOnc			550	1320	2019	14.43805613	NonSpecific	NonSpecific	Outpatient	197	Chemotherapy	neoplasms	204	Leukemia	neoplasms	204.1	Lymphoid leukemia	neoplasms	204.11	Lymphoid leukemia, acute	neoplasms	189	Cancer of urinary organs (incl. kidney and bladder)	neoplasms	99214	Office or other outpatient visit for the evaluation and management of an established patient, which requires at least 2 of these 3 key components: A detailed history; A detailed examination; Medical decision making of moderate complexity. Counseling and/o	85025	Blood count; complete (CBC), automated (Hgb, Hct, RBC, WBC and platelet count) and automated differential WBC count	99215	Office or other outpatient visit for the evaluation and management of an established patient, which requires at least 2 of these 3 key components: A comprehensive history; A comprehensive examination; Medical decision making of high complexity. Counseling	80053	Comprehensive metabolic panel This panel must include the following: Albumin (82040) Bilirubin, total (82247) Calcium, total (82310) Carbon dioxide (bicarbonate) (82374) Chloride (82435) Creatinine (82565) Glucose (82947) Phosphatase, alkaline (84075) Pot	82306	Vitamin D; 25 hydroxy, includes fraction(s), if performed
5059	GENETICS AND INHERITED HEART CLINIC OHO	Cardiology	Genetics		547	557	2021	44.61054073	NonSpecific	NonSpecific	Outpatient	425	Cardiomyopathy	circulatory system	425.1	Primary/intrinsic cardiomyopathies	circulatory system	442	Other aneurysm	circulatory system	272	Disorders of lipoid metabolism	endocrine/metabolic	272.1	Hyperlipidemia	endocrine/metabolic	96040	Medical genetics and genetic counseling services, each 30 minutes face-to-face with patient/family	81403	Molecular pathology procedure, Level 4	80048	Basic metabolic panel (Calcium, total) This panel must include the following: Calcium, total (82310) Carbon dioxide (bicarbonate) (82374) Chloride (82435) Creatinine (82565) Glucose (82947) Potassium (84132) Sodium (84295) Urea nitrogen (BUN) (84520)	80053	Comprehensive metabolic panel This panel must include the following: Albumin (82040) Bilirubin, total (82247) Calcium, total (82310) Carbon dioxide (bicarbonate) (82374) Chloride (82435) Creatinine (82565) Glucose (82947) Phosphatase, alkaline (84075) Pot	80061	Lipid panel This panel must include the following: Cholesterol, serum, total (82465) Lipoprotein, direct measurement, high density cholesterol (HDL cholesterol) (83718) Triglycerides (84478)
5936	PEDS GASTROENTEROLOGY CLARKSVILLE	Gastroenterology			544	822	2020	8.605065024	NonSpecific	Pediatric-Specific	Outpatient	785	Abdominal pain	symptoms	789	Nausea and vomiting	symptoms	561	Symptoms involving digestive system	digestive	264	Lack of normal physiological development	endocrine/metabolic	530	Diseases of esophagus	digestive	85025	Blood count; complete (CBC), automated (Hgb, Hct, RBC, WBC and platelet count) and automated differential WBC count	82784	Gammaglobulin (immunoglobulin); IgA, IgD, IgG, IgM, each	80053	Comprehensive metabolic panel This panel must include the following: Albumin (82040) Bilirubin, total (82247) Calcium, total (82310) Carbon dioxide (bicarbonate) (82374) Chloride (82435) Creatinine (82565) Glucose (82947) Phosphatase, alkaline (84075) Pot	82977	Glutamyltransferase, gamma (GGT)	99214	Office or other outpatient visit for the evaluation and management of an established patient, which requires at least 2 of these 3 key components: A detailed history; A detailed examination; Medical decision making of moderate complexity. Counseling and/o
2312	PEDS PALLIATIVE CARE DOT 10	PalliativeCare			543	1466	2019	14.52703628	NonSpecific	NonSpecific	Mixed	338	Pain	neurological	170	Cancer of bone and connective tissue	neoplasms	338.1	Acute pain	neurological	195	Cancer, suspected or other	neoplasms	170.1	Bone cancer	neoplasms	99215	Office or other outpatient visit for the evaluation and management of an established patient, which requires at least 2 of these 3 key components: A comprehensive history; A comprehensive examination; Medical decision making of high complexity. Counseling	99213	Office or other outpatient visit for the evaluation and management of an established patient, which requires at least 2 of these 3 key components: An expanded problem focused history; An expanded problem focused examination; Medical decision making of low	99214	Office or other outpatient visit for the evaluation and management of an established patient, which requires at least 2 of these 3 key components: A detailed history; A detailed examination; Medical decision making of moderate complexity. Counseling and/o	99212	Office or other outpatient visit for the evaluation and management of an established patient, which requires at least 2 of these 3 key components: A problem focused history; A problem focused examination; Straightforward medical decision making. Counselin	99417	Under Prolonged Service With or Without Direct Patient Contact on the Date of an Office or Other Outpatient Service
4183	CARDIOLOGY COAG OHO	Cardiology			541	4391	2017	69.72210815	NonSpecific	Adult-Specific	Outpatient	286.2	Encounter for long-term (current) use of anticoagulants	hematopoietic	427	Cardiac dysrhythmias	circulatory system	427.2	Atrial fibrillation and flutter	circulatory system	427.21	Atrial fibrillation	circulatory system	395	Heart valve disorders	circulatory system	85610	Prothrombin time	87015	Concentration (any type), for infectious agents	87070	Culture, bacterial; any other source except urine, blood or stool, aerobic, with isolation and presumptive identification of isolates	87075	Culture, bacterial; any source, except blood, anaerobic with isolation and presumptive identification of isolates	87077	Culture, bacterial; aerobic isolate, additional methods required for definitive identification, each isolate
8126	OPHTHALMOLOGY OPTICAL SHOP FRANKLIN	Ophthalmology			541	1182	2019	51.66735113	NonSpecific	NonSpecific	Outpatient	367	Disorders of refraction and accommodation; blindness and low vision	sense organs	367.1	Myopia	sense organs	367.2	Astigmatism	sense organs	367.8	Hypermetropia	sense organs	366	Cataract	sense organs	40	[EXPIRED]-Admission date/date of service missing or invalid. verify and enter correct dos and submit as a new claim	92326	Replacement of contact lens
2436	CARDIOLOGY INTERVENTIONAL CROSSVILLE	Cardiology			539	1337	2019	73.23750856	NonSpecific	Adult-Specific	Outpatient	411	Ischemic Heart Disease	circulatory system	411.4	Coronary atherosclerosis	circulatory system	401	Hypertension	circulatory system	401.1	Essential hypertension	circulatory system	427	Cardiac dysrhythmias	circulatory system	99213	Office or other outpatient visit for the evaluation and management of an established patient, which requires at least 2 of these 3 key components: An expanded problem focused history; An expanded problem focused examination; Medical decision making of low	99203	Office or other outpatient visit for the evaluation and management of a new patient, which requires these 3 key components: A detailed history; A detailed examination; Medical decision making of low complexity. Counseling and/or coordination of care with	99214	Office or other outpatient visit for the evaluation and management of an established patient, which requires at least 2 of these 3 key components: A detailed history; A detailed examination; Medical decision making of moderate complexity. Counseling and/o	99204	Office or other outpatient visit for the evaluation and management of a new patient, which requires these 3 key components: A comprehensive history; A comprehensive examination; Medical decision making of moderate complexity. Counseling and/or coordinatio	99024	Postoperative follow-up visit, normally included in the surgical package, to indicate that an evaluation and management service was performed during a postoperative period for a reason(s) related to the original procedure
5486	VIP PRIMARY CARE MANCHESTER	PrimaryCare			537	1109	2021	60.10677618	NonSpecific	Adult-Specific	Outpatient	401	Hypertension	circulatory system	401.1	Essential hypertension	circulatory system	272	Disorders of lipoid metabolism	endocrine/metabolic	272.1	Hyperlipidemia	endocrine/metabolic	250	Diabetes mellitus	endocrine/metabolic	99214	Office or other outpatient visit for the evaluation and management of an established patient, which requires at least 2 of these 3 key components: A detailed history; A detailed examination; Medical decision making of moderate complexity. Counseling and/o	99213	Office or other outpatient visit for the evaluation and management of an established patient, which requires at least 2 of these 3 key components: An expanded problem focused history; An expanded problem focused examination; Medical decision making of low	96372	Therapeutic, prophylactic, or diagnostic injection (specify substance or drug); subcutaneous or intramuscular	80053	Comprehensive metabolic panel This panel must include the following: Albumin (82040) Bilirubin, total (82247) Calcium, total (82310) Carbon dioxide (bicarbonate) (82374) Chloride (82435) Creatinine (82565) Glucose (82947) Phosphatase, alkaline (84075) Pot	85025	Blood count; complete (CBC), automated (Hgb, Hct, RBC, WBC and platelet count) and automated differential WBC count
1198	NEONATAL INT POD C	Neonatology			536	537	2009	0.002737851	NonSpecific	Pediatric-Specific	Inpatient	656	Other perinatal conditions of fetus or newborn	pregnancy complications	656.2	Respiratory conditions of fetus and newborn	pregnancy complications	656.8	Perinatal jaundice	pregnancy complications	747	Cardiac and circulatory congenital anomalies	congenital anomalies	747.1	Cardiac congenital anomalies	congenital anomalies	82962	Glucose, blood by glucose monitoring device(s) cleared by the FDA specifically for home use	82803	Gases, blood, any combination of pH, pCO2, pO2, CO2, HCO3 (including calculated O2 saturation)	71010	Radiologic examination, chest; single view, frontal	85014	Blood count; hematocrit (Hct)	84132	Potassium; serum, plasma or whole blood
5257	ORTHOPAEDICS SPINE GALLATIN	Orthopedics			535	1365	2019	62.74332649	NonSpecific	Adult-Specific	Outpatient	722	Intervertebral disc disorders	musculoskeletal	722.6	Degeneration of intervertebral disc	musculoskeletal	763	Thoracic or lumbosacral neuritis or radiculitis, unspecified	symptoms	721	Spondylosis and allied disorders	musculoskeletal	721.1	Spondylosis without myelopathy	musculoskeletal	99214	Office or other outpatient visit for the evaluation and management of an established patient, which requires at least 2 of these 3 key components: A detailed history; A detailed examination; Medical decision making of moderate complexity. Counseling and/o	99204	Office or other outpatient visit for the evaluation and management of a new patient, which requires these 3 key components: A comprehensive history; A comprehensive examination; Medical decision making of moderate complexity. Counseling and/or coordinatio	99244	Office consultation for a new or established patient, which requires these 3 key components: A comprehensive history; A comprehensive examination; and Medical decision making of moderate complexity. Counseling and/or coordination of care with other physic	99213	Office or other outpatient visit for the evaluation and management of an established patient, which requires at least 2 of these 3 key components: An expanded problem focused history; An expanded problem focused examination; Medical decision making of low	20610	Arthrocentesis, aspiration and/or injection, major joint or bursa (eg, shoulder, hip, knee, subacromial bursa); without ultrasound guidance
1720	SURGERY ORAL MCE 6	Dentistry			529	576	2017	33.99315537	NonSpecific	NonSpecific	Inpatient	520	Disorders of tooth development	digestive	520.2	Disturbances in tooth eruption	digestive	521	Diseases of hard tissues of teeth	digestive	521.1	Dental caries	digestive	525	Other diseases of the teeth and supporting structures	digestive	99153	Moderate sedation services provided by the same physician or other qualified health care professional performing the diagnostic or therapeutic service that the sedation supports, requiring the presence of an independent trained observer to assist in the m	20670	Removal of implant; superficial (eg, buried wire, pin or rod) (separate procedure)	99152	Moderate sedation services provided by the same physician or other qualified health care professional performing the diagnostic or therapeutic service that the sedation supports, requiring the presence of an independent trained observer to assist in the m	88305	Level IV - Surgical pathology, gross and microscopic examination Abortion - spontaneous/missed Artery, biopsy Bone marrow, biopsy Bone exostosis Brain/meninges, other than for tumor resection Breast, biopsy, not requiring microscopic evaluation of surgica	9	[EXPIRED]-Service not covered by the medicaid program; pharmacy: see non-covered items under scope of services in manual
8460	PEDS HIP CLINIC DOT 4 MAIN	Orthopedics			526	624	2022	11.63586585	NonSpecific	NonSpecific	Mixed	755	Congenital anomalies of limbs	congenital anomalies	755.6	Other congenital anomalies of lower limb, including pelvic girdle	congenital anomalies	755.61	Congenital hip dysplasia and deformity	congenital anomalies	745	Pain in joint	musculoskeletal	736	Other acquired deformities of limbs	musculoskeletal	99214	Office or other outpatient visit for the evaluation and management of an established patient, which requires at least 2 of these 3 key components: A detailed history; A detailed examination; Medical decision making of moderate complexity. Counseling and/o	99213	Office or other outpatient visit for the evaluation and management of an established patient, which requires at least 2 of these 3 key components: An expanded problem focused history; An expanded problem focused examination; Medical decision making of low	99024	Postoperative follow-up visit, normally included in the surgical package, to indicate that an evaluation and management service was performed during a postoperative period for a reason(s) related to the original procedure	99215	Office or other outpatient visit for the evaluation and management of an established patient, which requires at least 2 of these 3 key components: A comprehensive history; A comprehensive examination; Medical decision making of high complexity. Counseling	99243	Office consultation for a new or established patient, which requires these 3 key components: A detailed history; A detailed examination; and Medical decision making of low complexity. Counseling and/or coordination of care with other physicians, other qua
1550	VASCULAR LAB COLUMBIA	Cardiology			526	562	2021	69.49486653	NonSpecific	Adult-Specific	Mixed	433	Cerebrovascular disease	circulatory system	401	Hypertension	circulatory system	433.1	Occlusion and stenosis of precerebral arteries	circulatory system	401.1	Essential hypertension	circulatory system	443	Peripheral vascular disease	circulatory system	93880	Duplex scan of extracranial arteries; complete bilateral study	93925	Duplex scan of lower extremity arteries or arterial bypass grafts; complete bilateral study	93975	Duplex scan of arterial inflow and venous outflow of abdominal, pelvic, scrotal contents and/or retroperitoneal organs; complete study	93978	Duplex scan of aorta, inferior vena cava, iliac vasculature, or bypass grafts; complete study	93970	Duplex scan of extremity veins including responses to compression and other maneuvers; complete bilateral study
1828	DERMATOLOGY PHOTOTHERAPY OHO	Dermatology			525	7344	2018	54.90896646	NonSpecific	NonSpecific	Mixed	696	Psoriasis and related disorders	dermatologic	696.4	Psoriasis	dermatologic	696.41	Psoriasis vulgaris	dermatologic	939	Atopic/contact dermatitis due to other or unspecified	dermatologic	694	Dyschromia and Vitiligo	dermatologic	96910	Photochemotherapy; tar and ultraviolet B (Goeckerman treatment) or petrolatum and ultraviolet B	96567	Photodynamic therapy by external application of light to destroy premalignant lesions of the skin and adjacent mucosa with application and illumination/activation of photosensitive drug(s), per day	96912	Photochemotherapy; psoralens and ultraviolet A (PUVA)	97597	Debridement (eg, high pressure waterjet with/without suction, sharp selective debridement with scissors, scalpel and forceps), open wound, (eg, fibrin, devitalized epidermis and/or dermis, exudate, debris, biofilm), including topical application(s), wound	28	[EXPIRED]-(No description available)
3621	TREADMILL OHO	Cardiology			523	527	2018	54.75701574	NonSpecific	Adult-Specific	Outpatient	418	Nonspecific chest pain	circulatory system	427	Cardiac dysrhythmias	circulatory system	512	Other symptoms of respiratory system	respiratory	411	Ischemic Heart Disease	circulatory system	411.4	Coronary atherosclerosis	circulatory system	93015	Cardiovascular stress test using maximal or submaximal treadmill or bicycle exercise, continuous electrocardiographic monitoring, and/or pharmacological stress; with supervision, interpretation and report	68	Unknown
5605	BEHAVIORAL HEALTH CD VPH	Psychiatry			521	2737	2017	42.05886379	NonSpecific	Adult-Specific	Outpatient	316	Substance addiction and disorders	mental disorders	296	Mood disorders	mental disorders	296.1	Bipolar	mental disorders	296.2	Depression	mental disorders	296.22	Major depressive disorder	mental disorders	99214	Office or other outpatient visit for the evaluation and management of an established patient, which requires at least 2 of these 3 key components: A detailed history; A detailed examination; Medical decision making of moderate complexity. Counseling and/o	99213	Office or other outpatient visit for the evaluation and management of an established patient, which requires at least 2 of these 3 key components: An expanded problem focused history; An expanded problem focused examination; Medical decision making of low	90853	Group psychotherapy (other than of a multiple-family group)	99215	Office or other outpatient visit for the evaluation and management of an established patient, which requires at least 2 of these 3 key components: A comprehensive history; A comprehensive examination; Medical decision making of high complexity. Counseling	90792	Psychiatric diagnostic evaluation with medical services
1496	NEONATAL INT POD D	Neonatology			521	522	2009	0.002737851	NonSpecific	Pediatric-Specific	Inpatient	656	Other perinatal conditions of fetus or newborn	pregnancy complications	656.2	Respiratory conditions of fetus and newborn	pregnancy complications	656.8	Perinatal jaundice	pregnancy complications	747	Cardiac and circulatory congenital anomalies	congenital anomalies	747.1	Cardiac congenital anomalies	congenital anomalies	82962	Glucose, blood by glucose monitoring device(s) cleared by the FDA specifically for home use	82803	Gases, blood, any combination of pH, pCO2, pO2, CO2, HCO3 (including calculated O2 saturation)	71010	Radiologic examination, chest; single view, frontal	99472	Subsequent inpatient pediatric critical care, per day, for the evaluation and management of a critically ill infant or young child, 29 days through 24 months of age	85014	Blood count; hematocrit (Hct)
8962	VASAP INFUSION WEST END	AllergyImmunology	Pulmonology		516	13133	2019	56.41889117	NonSpecific	Adult-Specific	Outpatient	495	Asthma	respiratory	947	Urticaria	dermatologic	279	Disorders involving the immune mechanism	endocrine/metabolic	279.1	Immunity deficiency	endocrine/metabolic	279.11	Deficiency of humoral immunity	endocrine/metabolic	96372	Therapeutic, prophylactic, or diagnostic injection (specify substance or drug); subcutaneous or intramuscular	96365	Intravenous infusion, for therapy, prophylaxis, or diagnosis (specify substance or drug); initial, up to 1 hour	96366	Intravenous infusion, for therapy, prophylaxis, or diagnosis (specify substance or drug); each additional hour (List separately in addition to code for primary procedure)	36415	Collection of venous blood by venipuncture	82784	Gammaglobulin (immunoglobulin); IgA, IgD, IgG, IgM, each
1371	ONCOLOGY INFUSION SPRING HILL	HemeOnc			516	3856	2020	67.17043121	NonSpecific	Adult-Specific	Outpatient	197	Chemotherapy	neoplasms	198	Secondary malignant neoplasm	neoplasms	280	Iron deficiency anemias	hematopoietic	165	Cancer within the respiratory system	neoplasms	165.1	Cancer of bronchus; lung	neoplasms	96413	Chemotherapy administration, intravenous infusion technique; up to 1 hour, single or initial substance/drug	96365	Intravenous infusion, for therapy, prophylaxis, or diagnosis (specify substance or drug); initial, up to 1 hour	96372	Therapeutic, prophylactic, or diagnostic injection (specify substance or drug); subcutaneous or intramuscular	96375	Therapeutic, prophylactic, or diagnostic injection (specify substance or drug); each additional sequential intravenous push of a new substance/drug (List separately in addition to code for primary procedure)	96417	Chemotherapy administration, intravenous infusion technique; each additional sequential infusion (different substance/drug), up to 1 hour (List separately in addition to code for primary procedure)
1811	ECL SLP PEDS	SpeechTherapy			513	1744	2015	3.997262149	NonSpecific	Pediatric-Specific	Outpatient	315	Develomental delays and disorders	mental disorders	315.2	Speech and language disorder	mental disorders	292	Neurological disorders	mental disorders	292.1	Aphasia/speech disturbance	mental disorders	292.12	Symbolic dysfunction	mental disorders	92507	Treatment of speech, language, voice, communication, and/or auditory processing disorder; individual	97530	Therapeutic activities, direct (one-on-one) patient contact (use of dynamic activities to improve functional performance), each 15 minutes	92526	Treatment of swallowing dysfunction and/or oral function for feeding	92523	Evaluation of speech sound production (eg, articulation, phonological process, apraxia, dysarthria); with evaluation of language comprehension and expression (eg, receptive and expressive language)	92610	Evaluation of oral and pharyngeal swallowing function
9411	ORTHOPAEDICS ULTRASOUND WEST NASHVILLE	Orthopedics	Radiology		510	746	2022	56.82546201	NonSpecific	Adult-Specific	Outpatient	740	Osteoarthrosis	musculoskeletal	740.1	Osteoarthritis; localized	musculoskeletal	740.11	Osteoarthrosis, localized, primary	musculoskeletal	745	Pain in joint	musculoskeletal	726	Peripheral enthesopathies and allied syndromes	musculoskeletal
3411	UROLOGY BELLEVUE	Urology			507	770	2021	62.27652293	NonSpecific	Adult-Specific	Outpatient	600	Hyperplasia of prostate	genitourinary	599	Other symptoms/disorders or the urinary system	genitourinary	605	Erectile dysfunction [ED]	genitourinary	185	Cancer of prostate	neoplasms	599.5	Frequency of urination and polyuria	genitourinary	99213	Office or other outpatient visit for the evaluation and management of an established patient, which requires at least 2 of these 3 key components: An expanded problem focused history; An expanded problem focused examination; Medical decision making of low	84153	Prostate specific antigen (PSA); total	51798	Measurement of post-voiding residual urine and/or bladder capacity by ultrasound, non-imaging	99203	Office or other outpatient visit for the evaluation and management of a new patient, which requires these 3 key components: A detailed history; A detailed examination; Medical decision making of low complexity. Counseling and/or coordination of care with	81002	Urinalysis, by dip stick or tablet reagent for bilirubin, glucose, hemoglobin, ketones, leukocytes, nitrite, pH, protein, specific gravity, urobilinogen, any number of these constituents; non-automated, without microscopy
4415	EVENT MONITOR OHO	Cardiology			507	515	2018	59.4934976	NonSpecific	Adult-Specific	Outpatient	427	Cardiac dysrhythmias	circulatory system	427.9	Palpitations	circulatory system	427.2	Atrial fibrillation and flutter	circulatory system	427.21	Atrial fibrillation	circulatory system	427.1	Paroxysmal tachycardia, unspecified	circulatory system	93272	External patient and, when performed, auto activated electrocardiographic rhythm derived event recording with symptom-related memory loop with remote download capability up to 30 days, 24-hour attended monitoring; review and interpretation by a physician	93228	External mobile cardiovascular telemetry with electrocardiographic recording, concurrent computerized real time data analysis and greater than 24 hours of accessible ECG data storage (retrievable with query) with ECG triggered and patient selected events	0298T	External electrocardiographic recording for more than 48 hours up to 21 days by continuous rhythm recording and storage; review and interpretation
4437	PEDS PULMONARY JACKSON	Pulmonology			504	1243	2018	4.306639288	NonSpecific	Pediatric-Specific	Outpatient	495	Asthma	respiratory	512	Other symptoms of respiratory system	respiratory	512.8	Cough	respiratory	656	Other perinatal conditions of fetus or newborn	pregnancy complications	656.2	Respiratory conditions of fetus and newborn	pregnancy complications	99214	Office or other outpatient visit for the evaluation and management of an established patient, which requires at least 2 of these 3 key components: A detailed history; A detailed examination; Medical decision making of moderate complexity. Counseling and/o	99213	Office or other outpatient visit for the evaluation and management of an established patient, which requires at least 2 of these 3 key components: An expanded problem focused history; An expanded problem focused examination; Medical decision making of low	99203	Office or other outpatient visit for the evaluation and management of a new patient, which requires these 3 key components: A detailed history; A detailed examination; Medical decision making of low complexity. Counseling and/or coordination of care with	94010	Spirometry, including graphic record, total and timed vital capacity, expiratory flow rate measurement(s), with or without maximal voluntary ventilation	99212	Office or other outpatient visit for the evaluation and management of an established patient, which requires at least 2 of these 3 key components: A problem focused history; A problem focused examination; Straightforward medical decision making. Counselin
8801	PEDS CHIIP CLINIC DOT 6	HemeOnc	AllergyImmunology		503	965	2020	7.93155373	NonSpecific	NonSpecific	Mixed	279	Disorders involving the immune mechanism	endocrine/metabolic	279.1	Immunity deficiency	endocrine/metabolic	279.11	Deficiency of humoral immunity	endocrine/metabolic	288.1	Decreased white blood cell count	hematopoietic	288.11	Neutropenia	hematopoietic	36415	Collection of venous blood by venipuncture	85025	Blood count; complete (CBC), automated (Hgb, Hct, RBC, WBC and platelet count) and automated differential WBC count	99215	Office or other outpatient visit for the evaluation and management of an established patient, which requires at least 2 of these 3 key components: A comprehensive history; A comprehensive examination; Medical decision making of high complexity. Counseling	99214	Office or other outpatient visit for the evaluation and management of an established patient, which requires at least 2 of these 3 key components: A detailed history; A detailed examination; Medical decision making of moderate complexity. Counseling and/o	82784	Gammaglobulin (immunoglobulin); IgA, IgD, IgG, IgM, each
2584	ONCOLOGY INFUSION VWCH 1	HemeOnc			502	3386	2021	66.40930869	NonSpecific	Adult-Specific	Outpatient	197	Chemotherapy	neoplasms	198	Secondary malignant neoplasm	neoplasms	204	Leukemia	neoplasms	204.4	Multiple myeloma	neoplasms	165	Cancer within the respiratory system	neoplasms	96413	Chemotherapy administration, intravenous infusion technique; up to 1 hour, single or initial substance/drug	85025	Blood count; complete (CBC), automated (Hgb, Hct, RBC, WBC and platelet count) and automated differential WBC count	80053	Comprehensive metabolic panel This panel must include the following: Albumin (82040) Bilirubin, total (82247) Calcium, total (82310) Carbon dioxide (bicarbonate) (82374) Chloride (82435) Creatinine (82565) Glucose (82947) Phosphatase, alkaline (84075) Pot	96417	Chemotherapy administration, intravenous infusion technique; each additional sequential infusion (different substance/drug), up to 1 hour (List separately in addition to code for primary procedure)	96375	Therapeutic, prophylactic, or diagnostic injection (specify substance or drug); each additional sequential intravenous push of a new substance/drug (List separately in addition to code for primary procedure)
1674	EXECUTIVE HEALTH TREADMILL ROYAL OAKS	PrimaryCare			501	597	2021	50.39288159	NonSpecific	Adult-Specific	Outpatient
9442	SHIC MAMMOGRAPHY VIR	Radiology			498	498	2022	57.61396304	Female-Specific	Adult-Specific	Outpatient	610.8	Other specified benign mammary dysplasias	genitourinary	626	Disorders of menstruation and other abnormal bleeding from female genital tract	genitourinary	626.1	Irregular menstrual cycle/bleeding	genitourinary	626.13	Irregular menstrual cycle	genitourinary
3963	PEDS NEUROLOGY MUSCULAR DYSTROPHY PRB	Neurology			493	1298	2019	11.9247091	NonSpecific	NonSpecific	Outpatient	359	Muscular dystrophies and other myopathies	neurological	359.1	Muscular dystrophies	neurological	356	Hereditary and idiopathic peripheral neuropathy	neurological	334	Degenerative disease of the spinal cord	neurological	334.2	Anterior horn cell disease	neurological	99213	Office or other outpatient visit for the evaluation and management of an established patient, which requires at least 2 of these 3 key components: An expanded problem focused history; An expanded problem focused examination; Medical decision making of low	99214	Office or other outpatient visit for the evaluation and management of an established patient, which requires at least 2 of these 3 key components: A detailed history; A detailed examination; Medical decision making of moderate complexity. Counseling and/o	99204	Office or other outpatient visit for the evaluation and management of a new patient, which requires these 3 key components: A comprehensive history; A comprehensive examination; Medical decision making of moderate complexity. Counseling and/or coordinatio	36415	Collection of venous blood by venipuncture	99203	Office or other outpatient visit for the evaluation and management of a new patient, which requires these 3 key components: A detailed history; A detailed examination; Medical decision making of low complexity. Counseling and/or coordination of care with
2068	EKG VWCH G	Cardiology			491	554	2021	60.86652977	NonSpecific	NonSpecific	Outpatient	426	Cardiac conduction disorders	circulatory system	427	Cardiac dysrhythmias	circulatory system	418	Nonspecific chest pain	circulatory system	426.7	Abnormal electrocardiogram [ECG] [EKG]	circulatory system	401	Hypertension	circulatory system	93010	Electrocardiogram, routine ECG with at least 12 leads; interpretation and report only	93005	Electrocardiogram, routine ECG with at least 12 leads; tracing only, without interpretation and report	80053	Comprehensive metabolic panel This panel must include the following: Albumin (82040) Bilirubin, total (82247) Calcium, total (82310) Carbon dioxide (bicarbonate) (82374) Chloride (82435) Creatinine (82565) Glucose (82947) Phosphatase, alkaline (84075) Pot	85025	Blood count; complete (CBC), automated (Hgb, Hct, RBC, WBC and platelet count) and automated differential WBC count	84443	Thyroid stimulating hormone (TSH)
4217	X-RAY VUH ED	Radiology			491	500	2021	54.80219028	NonSpecific	Adult-Specific	Mixed	587	Kidney replaced by transpant	genitourinary	514	Abnormal findings examination of lungs	respiratory	573.2	Liver replaced by transplant	digestive	507	Pleurisy; pleural effusion	respiratory	416	Cardiomegaly	circulatory system	71046	Radiologic examination, chest; 2 views	71045	Radiologic examination, chest; single view	85025	Blood count; complete (CBC), automated (Hgb, Hct, RBC, WBC and platelet count) and automated differential WBC count	36415	Collection of venous blood by venipuncture	80053	Comprehensive metabolic panel This panel must include the following: Albumin (82040) Bilirubin, total (82247) Calcium, total (82310) Carbon dioxide (bicarbonate) (82374) Chloride (82435) Creatinine (82565) Glucose (82947) Phosphatase, alkaline (84075) Pot
5583	VASCULAR SURGERY OHO	VascularSurgery			490	582	2018	63.26078029	NonSpecific	Adult-Specific	Outpatient	443	Peripheral vascular disease	circulatory system	443.9	Peripheral vascular disease, unspecified	circulatory system	454	Varicose veins	circulatory system	454.1	Varicose veins of lower extremity	circulatory system	433	Cerebrovascular disease	circulatory system	99203	Office or other outpatient visit for the evaluation and management of a new patient, which requires these 3 key components: A detailed history; A detailed examination; Medical decision making of low complexity. Counseling and/or coordination of care with	99204	Office or other outpatient visit for the evaluation and management of a new patient, which requires these 3 key components: A comprehensive history; A comprehensive examination; Medical decision making of moderate complexity. Counseling and/or coordinatio	99024	Postoperative follow-up visit, normally included in the surgical package, to indicate that an evaluation and management service was performed during a postoperative period for a reason(s) related to the original procedure	99212	Office or other outpatient visit for the evaluation and management of an established patient, which requires at least 2 of these 3 key components: A problem focused history; A problem focused examination; Straightforward medical decision making. Counselin	99202	Office or other outpatient visit for the evaluation and management of a new patient, which requires these 3 key components: An expanded problem focused history; An expanded problem focused examination; Straightforward medical decision making. Counseling a
2634	CARDIOLOGY VEIN OHO	Cardiology			489	999	2018	57.42915811	NonSpecific	Adult-Specific	Mixed	454	Varicose veins	circulatory system	454.1	Varicose veins of lower extremity	circulatory system	454.11	Varicose veins of lower extremity, symptomtic	circulatory system	456	Chronic venous insufficiency [CVI]	circulatory system	217	Vascular hamartomas and non-neoplastic nevi	neoplasms	36468	Injection(s) of sclerosant for spider veins (telangiectasia), limb or trunk	99212	Office or other outpatient visit for the evaluation and management of an established patient, which requires at least 2 of these 3 key components: A problem focused history; A problem focused examination; Straightforward medical decision making. Counselin	99242	Office consultation for a new or established patient, which requires these 3 key components: An expanded problem focused history; An expanded problem focused examination; and Straightforward medical decision making. Counseling and/or coordination of care	37765	Stab phlebectomy of varicose veins, 1 extremity; 10-20 stab incisions	36478	Endovenous ablation therapy of incompetent vein, extremity, inclusive of all imaging guidance and monitoring, percutaneous, laser; first vein treated
3093	PEDS SURGERY MURFREESBORO VCSC	Surgery			489	614	2021	7.140314853	NonSpecific	Pediatric-Specific	Mixed	550	Abdominal hernia	digestive	756	Other congenital musculoskeletal anomalies	congenital anomalies	756.2	Pectus and other congenital anomalies of ribs/sternum	congenital anomalies	550.4	Umbilical hernia	digestive	756.21	Pectus excavatum	congenital anomalies	99204	Office or other outpatient visit for the evaluation and management of a new patient, which requires these 3 key components: A comprehensive history; A comprehensive examination; Medical decision making of moderate complexity. Counseling and/or coordinatio	99203	Office or other outpatient visit for the evaluation and management of a new patient, which requires these 3 key components: A detailed history; A detailed examination; Medical decision making of low complexity. Counseling and/or coordination of care with	99214	Office or other outpatient visit for the evaluation and management of an established patient, which requires at least 2 of these 3 key components: A detailed history; A detailed examination; Medical decision making of moderate complexity. Counseling and/o	99213	Office or other outpatient visit for the evaluation and management of an established patient, which requires at least 2 of these 3 key components: An expanded problem focused history; An expanded problem focused examination; Medical decision making of low	99024	Postoperative follow-up visit, normally included in the surgical package, to indicate that an evaluation and management service was performed during a postoperative period for a reason(s) related to the original procedure
4669	EKG COLUMBIA	Cardiology			489	598	2020	68.01232033	NonSpecific	Adult-Specific	Outpatient	427	Cardiac dysrhythmias	circulatory system	427.2	Atrial fibrillation and flutter	circulatory system	427.21	Atrial fibrillation	circulatory system	427.22	Atrial flutter	circulatory system	427.9	Palpitations	circulatory system	93000	Electrocardiogram, routine ECG with at least 12 leads; with interpretation and report	93010	Electrocardiogram, routine ECG with at least 12 leads; interpretation and report only	99024	Postoperative follow-up visit, normally included in the surgical package, to indicate that an evaluation and management service was performed during a postoperative period for a reason(s) related to the original procedure	99214	Office or other outpatient visit for the evaluation and management of an established patient, which requires at least 2 of these 3 key components: A detailed history; A detailed examination; Medical decision making of moderate complexity. Counseling and/o
9273	PEDS ENDOCRINOLOGY HENDERSONVILLE	Endocrinology			485	653	2021	11.92607803	NonSpecific	Pediatric-Specific	Outpatient	264	Lack of normal physiological development	endocrine/metabolic	264.1	Short stature	endocrine/metabolic	278	Overweight, obesity and other hyperalimentation	endocrine/metabolic	278.1	Obesity	endocrine/metabolic	244	Hypothyroidism	endocrine/metabolic	84439	Thyroxine; free	84443	Thyroid stimulating hormone (TSH)	99244	Office consultation for a new or established patient, which requires these 3 key components: A comprehensive history; A comprehensive examination; and Medical decision making of moderate complexity. Counseling and/or coordination of care with other physic	99214	Office or other outpatient visit for the evaluation and management of an established patient, which requires at least 2 of these 3 key components: A detailed history; A detailed examination; Medical decision making of moderate complexity. Counseling and/o	83036	Hemoglobin; glycosylated (A1C)
1655	SLEEP LAB TULLAHOMA	Neurology			485	541	2022	59.01984942	NonSpecific	Adult-Specific	Outpatient	327.3	Sleep apnea	neurological	327.32	Obstructive sleep apnea	neurological	327	Sleep disorders	neurological	327.1	Hypersomnia	neurological	512	Other symptoms of respiratory system	respiratory	95806	Sleep study, unattended, simultaneous recording of, heart rate, oxygen saturation, respiratory airflow, and respiratory effort (eg, thoracoabdominal movement)	95810	Polysomnography; age 6 years or older, sleep staging with 4 or more additional parameters of sleep, attended by a technologist	95811	Polysomnography; age 6 years or older, sleep staging with 4 or more additional parameters of sleep, with initiation of continuous positive airway pressure therapy or bilevel ventilation, attended by a technologist	95805	Multiple sleep latency or maintenance of wakefulness testing, recording, analysis and interpretation of physiological measurements of sleep during multiple trials to assess sleepiness	29581	Application of multi-layer compression system; leg (below knee), including ankle and foot
2344	ONCOLOGY NEUROFIBROMATOSIS VAV	HemeOnc			483	1538	2021	37.02121834	NonSpecific	NonSpecific	Outpatient	199	Neoplasm of uncertain behavior	neoplasms	199.4	Neurofibromatosis	neoplasms	191	Manlignant and unknown neoplasms of brain and nervous system	neoplasms	191.1	Cancer of brain and nervous system	neoplasms	191.11	Cancer of brain	neoplasms	99214	Office or other outpatient visit for the evaluation and management of an established patient, which requires at least 2 of these 3 key components: A detailed history; A detailed examination; Medical decision making of moderate complexity. Counseling and/o	99215	Office or other outpatient visit for the evaluation and management of an established patient, which requires at least 2 of these 3 key components: A comprehensive history; A comprehensive examination; Medical decision making of high complexity. Counseling	99205	Office or other outpatient visit for the evaluation and management of a new patient, which requires these 3 key components: A comprehensive history; A comprehensive examination; Medical decision making of high complexity. Counseling and/or coordination of	99213	Office or other outpatient visit for the evaluation and management of an established patient, which requires at least 2 of these 3 key components: An expanded problem focused history; An expanded problem focused examination; Medical decision making of low	85025	Blood count; complete (CBC), automated (Hgb, Hct, RBC, WBC and platelet count) and automated differential WBC count
6554	PM&R ULTRASOUND STALLWORTH	PMR	Radiology		482	715	2022	56.66255989	NonSpecific	NonSpecific	Outpatient	338	Pain	neurological	338.1	Acute pain	neurological	343	Infantile cerebral palsy	neurological	745	Pain in joint	musculoskeletal	350	Abnormal movement	neurological	36415	Collection of venous blood by venipuncture	80053	Comprehensive metabolic panel This panel must include the following: Albumin (82040) Bilirubin, total (82247) Calcium, total (82310) Carbon dioxide (bicarbonate) (82374) Chloride (82435) Creatinine (82565) Glucose (82947) Phosphatase, alkaline (84075) Pot	82306	Vitamin D; 25 hydroxy, includes fraction(s), if performed	85025	Blood count; complete (CBC), automated (Hgb, Hct, RBC, WBC and platelet count) and automated differential WBC count	85027	Blood count; complete (CBC), automated (Hgb, Hct, RBC, WBC and platelet count)
1386	ST. THOMAS EMER ROOM	EmergencyMedicine			482	487	2006	61.86721424	NonSpecific	Adult-Specific	Outpatient	418	Nonspecific chest pain	circulatory system	411	Ischemic Heart Disease	circulatory system	411.2	Myocardial infarction	circulatory system	427	Cardiac dysrhythmias	circulatory system	512	Other symptoms of respiratory system	respiratory	99231	Subsequent hospital care, per day, for the evaluation and management of a patient, which requires at least 2 of these 3 key components: A problem focused interval history; A problem focused examination; Medical decision making that is straightforward or o	99232	Subsequent hospital care, per day, for the evaluation and management of a patient, which requires at least 2 of these 3 key components: An expanded problem focused interval history; An expanded problem focused examination; Medical decision making of moder	31575	Laryngoscopy, flexible; diagnostic	99252	Inpatient consultation for a new or established patient, which requires these 3 key components: An expanded problem focused history; An expanded problem focused examination; and Straightforward medical decision making. Counseling and/or coordination of ca	99242	Office consultation for a new or established patient, which requires these 3 key components: An expanded problem focused history; An expanded problem focused examination; and Straightforward medical decision making. Counseling and/or coordination of care
1757	NEONATAL INT POD H	Neonatology			482	484	2009	0.002737851	NonSpecific	Pediatric-Specific	Inpatient	656	Other perinatal conditions of fetus or newborn	pregnancy complications	656.2	Respiratory conditions of fetus and newborn	pregnancy complications	656.8	Perinatal jaundice	pregnancy complications	747	Cardiac and circulatory congenital anomalies	congenital anomalies	747.1	Cardiac congenital anomalies	congenital anomalies	82962	Glucose, blood by glucose monitoring device(s) cleared by the FDA specifically for home use	82803	Gases, blood, any combination of pH, pCO2, pO2, CO2, HCO3 (including calculated O2 saturation)	71010	Radiologic examination, chest; single view, frontal	85014	Blood count; hematocrit (Hct)	99472	Subsequent inpatient pediatric critical care, per day, for the evaluation and management of a critically ill infant or young child, 29 days through 24 months of age
2109	PEDS SPINA BIFIDA DOT 6	Neurology	Neurology		480	1991	2020	5.062286105	NonSpecific	Pediatric-Specific	Outpatient	752	Nervous system congenital anomalies	congenital anomalies	752.1	Neural tube defects	congenital anomalies	752.11	Spina bifida	congenital anomalies	596	Other disorders of bladder	genitourinary	596.5	Functional disorders of bladder	genitourinary	99213	Office or other outpatient visit for the evaluation and management of an established patient, which requires at least 2 of these 3 key components: An expanded problem focused history; An expanded problem focused examination; Medical decision making of low	99212	Office or other outpatient visit for the evaluation and management of an established patient, which requires at least 2 of these 3 key components: A problem focused history; A problem focused examination; Straightforward medical decision making. Counselin	99214	Office or other outpatient visit for the evaluation and management of an established patient, which requires at least 2 of these 3 key components: A detailed history; A detailed examination; Medical decision making of moderate complexity. Counseling and/o	99203	Office or other outpatient visit for the evaluation and management of a new patient, which requires these 3 key components: A detailed history; A detailed examination; Medical decision making of low complexity. Counseling and/or coordination of care with	96167	Health behavior intervention, family (with the patient present), face-to-face; initial 30 minutes
3825	EXECUTIVE WELLNESS AND CONCIERGE MEDICINE OHO	PrimaryCare			480	1983	2019	55.52908966	NonSpecific	Adult-Specific	Outpatient	272	Disorders of lipoid metabolism	endocrine/metabolic	272.1	Hyperlipidemia	endocrine/metabolic	401	Hypertension	circulatory system	401.1	Essential hypertension	circulatory system	272.11	Hypercholesterolemia	endocrine/metabolic	80053	Comprehensive metabolic panel This panel must include the following: Albumin (82040) Bilirubin, total (82247) Calcium, total (82310) Carbon dioxide (bicarbonate) (82374) Chloride (82435) Creatinine (82565) Glucose (82947) Phosphatase, alkaline (84075) Pot	85025	Blood count; complete (CBC), automated (Hgb, Hct, RBC, WBC and platelet count) and automated differential WBC count	80061	Lipid panel This panel must include the following: Cholesterol, serum, total (82465) Lipoprotein, direct measurement, high density cholesterol (HDL cholesterol) (83718) Triglycerides (84478)	84443	Thyroid stimulating hormone (TSH)	99215	Office or other outpatient visit for the evaluation and management of an established patient, which requires at least 2 of these 3 key components: A comprehensive history; A comprehensive examination; Medical decision making of high complexity. Counseling
5616	OPHTHALMOLOGY RETINA GRAVES GILBERT	Ophthalmology			480	1772	2021	71.20054757	NonSpecific	Adult-Specific	Mixed	362	Other retinal disorders	sense organs	362.2	Degeneration of macula and posterior pole of retina	sense organs	379	Other disorders of eye	sense organs	379.2	Disorders of vitreous body	sense organs	361	Retinal detachments and defects	sense organs	67028	Intravitreal injection of a pharmacologic agent (separate procedure)	92014	Ophthalmological services: medical examination and evaluation, with initiation or continuation of diagnostic and treatment program; comprehensive, established patient, 1 or more visits	92134	Scanning computerized ophthalmic diagnostic imaging, posterior segment, with interpretation and report, unilateral or bilateral; retina	99214	Office or other outpatient visit for the evaluation and management of an established patient, which requires at least 2 of these 3 key components: A detailed history; A detailed examination; Medical decision making of moderate complexity. Counseling and/o	92004	Ophthalmological services: medical examination and evaluation with initiation of diagnostic and treatment program; comprehensive, new patient, 1 or more visits
2669	PEDS ONCOLOGY SURVIVORSHIP VAV	HemeOnc			479	742	2021	15.27583847	NonSpecific	NonSpecific	Outpatient	197	Chemotherapy	neoplasms	204	Leukemia	neoplasms	204.1	Lymphoid leukemia	neoplasms	204.11	Lymphoid leukemia, acute	neoplasms	261	Vitamin deficiency	endocrine/metabolic	99215	Office or other outpatient visit for the evaluation and management of an established patient, which requires at least 2 of these 3 key components: A comprehensive history; A comprehensive examination; Medical decision making of high complexity. Counseling	85025	Blood count; complete (CBC), automated (Hgb, Hct, RBC, WBC and platelet count) and automated differential WBC count	99214	Office or other outpatient visit for the evaluation and management of an established patient, which requires at least 2 of these 3 key components: A detailed history; A detailed examination; Medical decision making of moderate complexity. Counseling and/o	80053	Comprehensive metabolic panel This panel must include the following: Albumin (82040) Bilirubin, total (82247) Calcium, total (82310) Carbon dioxide (bicarbonate) (82374) Chloride (82435) Creatinine (82565) Glucose (82947) Phosphatase, alkaline (84075) Pot	82306	Vitamin D; 25 hydroxy, includes fraction(s), if performed
5868	VU CHILD CLIN SMYRNA	PrimaryCare			478	561	2017	10.9596167	NonSpecific	NonSpecific	Outpatient	465	Acute upper respiratory infections of multiple or unspecified sites	respiratory	465.2	Acute pharyngitis	respiratory	278	Overweight, obesity and other hyperalimentation	endocrine/metabolic	783	Fever of unknown origin	symptoms	278.1	Obesity	endocrine/metabolic	80061	Lipid panel This panel must include the following: Cholesterol, serum, total (82465) Lipoprotein, direct measurement, high density cholesterol (HDL cholesterol) (83718) Triglycerides (84478)	87081	Culture, presumptive, pathogenic organisms, screening only	87491	Infectious agent detection by nucleic acid (DNA or RNA); Chlamydia trachomatis, amplified probe technique	87591	Infectious agent detection by nucleic acid (DNA or RNA); Neisseria gonorrhoeae, amplified probe technique	83655	Lead
3863	ORTHOPAEDICS JOINT HENDERSONVILLE	Orthopedics			477	1018	2022	64.71321013	NonSpecific	Adult-Specific	Mixed	740	Osteoarthrosis	musculoskeletal	740.1	Osteoarthritis; localized	musculoskeletal	740.11	Osteoarthrosis, localized, primary	musculoskeletal	745	Pain in joint	musculoskeletal	338	Pain	neurological	20610	Arthrocentesis, aspiration and/or injection, major joint or bursa (eg, shoulder, hip, knee, subacromial bursa); without ultrasound guidance	99204	Office or other outpatient visit for the evaluation and management of a new patient, which requires these 3 key components: A comprehensive history; A comprehensive examination; Medical decision making of moderate complexity. Counseling and/or coordinatio	99203	Office or other outpatient visit for the evaluation and management of a new patient, which requires these 3 key components: A detailed history; A detailed examination; Medical decision making of low complexity. Counseling and/or coordination of care with	99214	Office or other outpatient visit for the evaluation and management of an established patient, which requires at least 2 of these 3 key components: A detailed history; A detailed examination; Medical decision making of moderate complexity. Counseling and/o	99213	Office or other outpatient visit for the evaluation and management of an established patient, which requires at least 2 of these 3 key components: An expanded problem focused history; An expanded problem focused examination; Medical decision making of low
3785	VASAP PFT BRENTWOOD SHOPPES	AllergyImmunology	Pulmonology		474	640	2018	47.07460643	NonSpecific	NonSpecific	Outpatient	495	Asthma	respiratory	512	Other symptoms of respiratory system	respiratory	512.7	Shortness of breath	respiratory	512.8	Cough	respiratory	512.1	Wheezing	respiratory	94010	Spirometry, including graphic record, total and timed vital capacity, expiratory flow rate measurement(s), with or without maximal voluntary ventilation	94060	Bronchodilation responsiveness, spirometry as in 94010, pre- and post-bronchodilator administration	95004	Percutaneous tests (scratch, puncture, prick) with allergenic extracts, immediate type reaction, including test interpretation and report, specify number of tests	95024	Intracutaneous (intradermal) tests with allergenic extracts, immediate type reaction, including test interpretation and report, specify number of tests	95117	Professional services for allergen immunotherapy not including provision of allergenic extracts; 2 or more injections
1613	DAYANI LIPID CLINIC	Cardiology			472	1117	1999	53.2238193	NonSpecific	NonSpecific	Outpatient	272	Disorders of lipoid metabolism	endocrine/metabolic	272.1	Hyperlipidemia	endocrine/metabolic	272.13	Mixed hyperlipidemia	endocrine/metabolic	272.11	Hypercholesterolemia	endocrine/metabolic	250	Diabetes mellitus	endocrine/metabolic	99213	Office or other outpatient visit for the evaluation and management of an established patient, which requires at least 2 of these 3 key components: An expanded problem focused history; An expanded problem focused examination; Medical decision making of low	99244	Office consultation for a new or established patient, which requires these 3 key components: A comprehensive history; A comprehensive examination; and Medical decision making of moderate complexity. Counseling and/or coordination of care with other physic	99212	Office or other outpatient visit for the evaluation and management of an established patient, which requires at least 2 of these 3 key components: A problem focused history; A problem focused examination; Straightforward medical decision making. Counselin	99204	Office or other outpatient visit for the evaluation and management of a new patient, which requires these 3 key components: A comprehensive history; A comprehensive examination; Medical decision making of moderate complexity. Counseling and/or coordinatio	93010	Electrocardiogram, routine ECG with at least 12 leads; interpretation and report only
974	NEONATAL INT POD G	Neonatology			472	474	2009	0.002737851	NonSpecific	Pediatric-Specific	Inpatient	656	Other perinatal conditions of fetus or newborn	pregnancy complications	656.2	Respiratory conditions of fetus and newborn	pregnancy complications	747	Cardiac and circulatory congenital anomalies	congenital anomalies	656.8	Perinatal jaundice	pregnancy complications	747.1	Cardiac congenital anomalies	congenital anomalies	82962	Glucose, blood by glucose monitoring device(s) cleared by the FDA specifically for home use	82803	Gases, blood, any combination of pH, pCO2, pO2, CO2, HCO3 (including calculated O2 saturation)	71010	Radiologic examination, chest; single view, frontal	85014	Blood count; hematocrit (Hct)	84132	Potassium; serum, plasma or whole blood
9288	OBGYN MFM ULTRASOUND MURFREESBORO	OBGYN	Radiology		468	1295	2021	30.28336756	Female-Specific	Adult-Specific	Outpatient	649	Other conditions or status of the mother complicating pregnancy, childbirth, or the puerperium	pregnancy complications	655	Known or suspected fetal abnormality affecting management of mother	pregnancy complications	654	Other and unspecified complications of birth; puerperium affecting management of mother	pregnancy complications	278	Overweight, obesity and other hyperalimentation	endocrine/metabolic	278.1	Obesity	endocrine/metabolic	76819	Fetal biophysical profile; without non-stress testing	76816	Ultrasound, pregnant uterus, real time with image documentation, follow-up (eg, re-evaluation of fetal size by measuring standard growth parameters and amniotic fluid volume, re-evaluation of organ system(s) suspected or confirmed to be abnormal on a prev	76820	Doppler velocimetry, fetal; umbilical artery	76805	Ultrasound, pregnant uterus, real time with image documentation, fetal and maternal evaluation, after first trimester (> or = 14 weeks 0 days), transabdominal approach; single or first gestation	76815	Ultrasound, pregnant uterus, real time with image documentation, limited (eg, fetal heart beat, placental location, fetal position and/or qualitative amniotic fluid volume), 1 or more fetuses
1852	BEHAVIORAL HEALTH ADOLESCENT OHO	Psychiatry			466	2181	2020	17.18822724	NonSpecific	NonSpecific	Outpatient	300	Anxiety disorders	mental disorders	300.1	Anxiety disorder	mental disorders	305.2	Eating disorder	mental disorders	296	Mood disorders	mental disorders	296.2	Depression	mental disorders	90833	Psychotherapy, 30 minutes with patient when performed with an evaluation and management service (List separately in addition to the code for primary procedure)	99214	Office or other outpatient visit for the evaluation and management of an established patient, which requires at least 2 of these 3 key components: A detailed history; A detailed examination; Medical decision making of moderate complexity. Counseling and/o	90792	Psychiatric diagnostic evaluation with medical services	90836	Psychotherapy, 45 minutes with patient when performed with an evaluation and management service (List separately in addition to the code for primary procedure)	99213	Office or other outpatient visit for the evaluation and management of an established patient, which requires at least 2 of these 3 key components: An expanded problem focused history; An expanded problem focused examination; Medical decision making of low
9406	FLUOROSCOPY VSCF	Radiology	Surgery		465	522	2022	58.32991102	NonSpecific	Adult-Specific	Outpatient	338	Pain	neurological	338.1	Acute pain	neurological
2388	PEDS PULMONARY CLARKSVILLE	Pulmonology			464	1085	2021	5.965776865	NonSpecific	Pediatric-Specific	Outpatient	495	Asthma	respiratory	512	Other symptoms of respiratory system	respiratory	512.8	Cough	respiratory	472	Chronic pharyngitis and nasopharyngitis	respiratory	512.9	Other dyspnea	respiratory	99214	Office or other outpatient visit for the evaluation and management of an established patient, which requires at least 2 of these 3 key components: A detailed history; A detailed examination; Medical decision making of moderate complexity. Counseling and/o	99213	Office or other outpatient visit for the evaluation and management of an established patient, which requires at least 2 of these 3 key components: An expanded problem focused history; An expanded problem focused examination; Medical decision making of low	99244	Office consultation for a new or established patient, which requires these 3 key components: A comprehensive history; A comprehensive examination; and Medical decision making of moderate complexity. Counseling and/or coordination of care with other physic	99204	Office or other outpatient visit for the evaluation and management of a new patient, which requires these 3 key components: A comprehensive history; A comprehensive examination; Medical decision making of moderate complexity. Counseling and/or coordinatio	90686	Influenza virus vaccine, quadrivalent (IIV4), split virus, preservative free, 0.5 mL dosage, for intramuscular use
1087	CARDIOLOGY VASCULAR OHO	Cardiology			463	707	2018	56.00273785	NonSpecific	Adult-Specific	Mixed	401	Hypertension	circulatory system	401.1	Essential hypertension	circulatory system	411	Ischemic Heart Disease	circulatory system	427	Cardiac dysrhythmias	circulatory system	411.4	Coronary atherosclerosis	circulatory system	99214	Office or other outpatient visit for the evaluation and management of an established patient, which requires at least 2 of these 3 key components: A detailed history; A detailed examination; Medical decision making of moderate complexity. Counseling and/o	99204	Office or other outpatient visit for the evaluation and management of a new patient, which requires these 3 key components: A comprehensive history; A comprehensive examination; Medical decision making of moderate complexity. Counseling and/or coordinatio	93000	Electrocardiogram, routine ECG with at least 12 leads; with interpretation and report	99213	Office or other outpatient visit for the evaluation and management of an established patient, which requires at least 2 of these 3 key components: An expanded problem focused history; An expanded problem focused examination; Medical decision making of low	99244	Office consultation for a new or established patient, which requires these 3 key components: A comprehensive history; A comprehensive examination; and Medical decision making of moderate complexity. Counseling and/or coordination of care with other physic
3643	PEDS PLASTICS MURFREESBORO VCSC	PlasticSurgery			462	582	2021	7.06091718	NonSpecific	Pediatric-Specific	Outpatient	749	Congenital anomalies of face and neck	congenital anomalies	701	Other hypertrophic and atrophic conditions of skin	dermatologic	216	Benign neoplasm of skin	neoplasms	755	Congenital anomalies of limbs	congenital anomalies	701.2	Scar conditions and fibrosis of skin	dermatologic	99203	Office or other outpatient visit for the evaluation and management of a new patient, which requires these 3 key components: A detailed history; A detailed examination; Medical decision making of low complexity. Counseling and/or coordination of care with	99024	Postoperative follow-up visit, normally included in the surgical package, to indicate that an evaluation and management service was performed during a postoperative period for a reason(s) related to the original procedure	99213	Office or other outpatient visit for the evaluation and management of an established patient, which requires at least 2 of these 3 key components: An expanded problem focused history; An expanded problem focused examination; Medical decision making of low	99202	Office or other outpatient visit for the evaluation and management of a new patient, which requires these 3 key components: An expanded problem focused history; An expanded problem focused examination; Straightforward medical decision making. Counseling a	99204	Office or other outpatient visit for the evaluation and management of a new patient, which requires these 3 key components: A comprehensive history; A comprehensive examination; Medical decision making of moderate complexity. Counseling and/or coordinatio
7725	NUCLEAR MEDICINE VBCH	NuclearMedicine			462	488	2021	66.94182067	NonSpecific	Adult-Specific	Outpatient	512	Other symptoms of respiratory system	respiratory	411	Ischemic Heart Disease	circulatory system	418	Nonspecific chest pain	circulatory system	411.4	Coronary atherosclerosis	circulatory system	512.7	Shortness of breath	respiratory	78452	Myocardial perfusion imaging, tomographic (SPECT) (including attenuation correction, qualitative or quantitative wall motion, ejection fraction by first pass or gated technique, additional quantification, when performed); multiple studies, at rest and/or	93017	Cardiovascular stress test using maximal or submaximal treadmill or bicycle exercise, continuous electrocardiographic monitoring, and/or pharmacological stress; tracing only, without interpretation and report	93018	Cardiovascular stress test using maximal or submaximal treadmill or bicycle exercise, continuous electrocardiographic monitoring, and/or pharmacological stress; interpretation and report only	93016	Cardiovascular stress test using maximal or submaximal treadmill or bicycle exercise, continuous electrocardiographic monitoring, and/or pharmacological stress; supervision only, without interpretation and report	93306	Echocardiography, transthoracic, real-time with image documentation (2D), includes M-mode recording, when performed, complete, with spectral Doppler echocardiography, and with color flow Doppler echocardiography
994	NEONATAL INT POD F	Neonatology			461	462	2009	0.002737851	NonSpecific	Pediatric-Specific	Inpatient	656	Other perinatal conditions of fetus or newborn	pregnancy complications	656.2	Respiratory conditions of fetus and newborn	pregnancy complications	747	Cardiac and circulatory congenital anomalies	congenital anomalies	747.1	Cardiac congenital anomalies	congenital anomalies	656.8	Perinatal jaundice	pregnancy complications	82962	Glucose, blood by glucose monitoring device(s) cleared by the FDA specifically for home use	82803	Gases, blood, any combination of pH, pCO2, pO2, CO2, HCO3 (including calculated O2 saturation)	71010	Radiologic examination, chest; single view, frontal	99472	Subsequent inpatient pediatric critical care, per day, for the evaluation and management of a critically ill infant or young child, 29 days through 24 months of age	85014	Blood count; hematocrit (Hct)
3033	MNPS BRANSFORD BEHAVIORAL HEALTH	Psychiatry			460	1625	2022	37.05954825	NonSpecific	NonSpecific	Outpatient	300	Anxiety disorders	mental disorders	300.1	Anxiety disorder	mental disorders	296	Mood disorders	mental disorders	313	Pervasive developmental disorders	mental disorders	300.11	Generalized anxiety disorder	mental disorders	99215	Office or other outpatient visit for the evaluation and management of an established patient, which requires at least 2 of these 3 key components: A comprehensive history; A comprehensive examination; Medical decision making of high complexity. Counseling	99214	Office or other outpatient visit for the evaluation and management of an established patient, which requires at least 2 of these 3 key components: A detailed history; A detailed examination; Medical decision making of moderate complexity. Counseling and/o	99213	Office or other outpatient visit for the evaluation and management of an established patient, which requires at least 2 of these 3 key components: An expanded problem focused history; An expanded problem focused examination; Medical decision making of low	90833	Psychotherapy, 30 minutes with patient when performed with an evaluation and management service (List separately in addition to the code for primary procedure)	90792	Psychiatric diagnostic evaluation with medical services
8058	PAIN INTERVENTIONAL VAV	PainMed			458	787	2020	55.56468172	NonSpecific	Adult-Specific	Outpatient	338	Pain	neurological	338.2	Chronic pain	neurological	721	Spondylosis and allied disorders	musculoskeletal	721.1	Spondylosis without myelopathy	musculoskeletal	745	Pain in joint	musculoskeletal	99214	Office or other outpatient visit for the evaluation and management of an established patient, which requires at least 2 of these 3 key components: A detailed history; A detailed examination; Medical decision making of moderate complexity. Counseling and/o	99204	Office or other outpatient visit for the evaluation and management of a new patient, which requires these 3 key components: A comprehensive history; A comprehensive examination; Medical decision making of moderate complexity. Counseling and/or coordinatio	99213	Office or other outpatient visit for the evaluation and management of an established patient, which requires at least 2 of these 3 key components: An expanded problem focused history; An expanded problem focused examination; Medical decision making of low	80307	Drug test(s), presumptive, any number of drug classes, any number of devices or procedures; by instrument chemistry analyzers (eg, utilizing immunoassay [eg, EIA, ELISA, EMIT, FPIA, IA, KIMS, RIA]), chromatography (eg, GC, HPLC), and mass spectrometry eit	99215	Office or other outpatient visit for the evaluation and management of an established patient, which requires at least 2 of these 3 key components: A comprehensive history; A comprehensive examination; Medical decision making of high complexity. Counseling
1464	OHO SURG WEIGHT LOSS	Bariatrics			457	534	2014	45.28542094	NonSpecific	Adult-Specific	Outpatient	278	Overweight, obesity and other hyperalimentation	endocrine/metabolic	278.1	Obesity	endocrine/metabolic	278.11	Morbid obesity	endocrine/metabolic	401	Hypertension	circulatory system	401.1	Essential hypertension	circulatory system	36415	Collection of venous blood by venipuncture	80053	Comprehensive metabolic panel This panel must include the following: Albumin (82040) Bilirubin, total (82247) Calcium, total (82310) Carbon dioxide (bicarbonate) (82374) Chloride (82435) Creatinine (82565) Glucose (82947) Phosphatase, alkaline (84075) Pot	85027	Blood count; complete (CBC), automated (Hgb, Hct, RBC, WBC and platelet count)	99245	Office consultation for a new or established patient, which requires these 3 key components: A comprehensive history; A comprehensive examination; and Medical decision making of high complexity. Counseling and/or coordination of care with other physicians	80048	Basic metabolic panel (Calcium, total) This panel must include the following: Calcium, total (82310) Carbon dioxide (bicarbonate) (82374) Chloride (82435) Creatinine (82565) Glucose (82947) Potassium (84132) Sodium (84295) Urea nitrogen (BUN) (84520)
9364	OPHTHALMOLOGY RETINA MURFREESBORO	Ophthalmology			456	994	2022	74.97330595	NonSpecific	Adult-Specific	Mixed	362	Other retinal disorders	sense organs	362.2	Degeneration of macula and posterior pole of retina	sense organs	250	Diabetes mellitus	endocrine/metabolic	362.4	Retinal vascular changes and abnomalities	sense organs	250.2	Type 2 diabetes	endocrine/metabolic	67028	Intravitreal injection of a pharmacologic agent (separate procedure)	92134	Scanning computerized ophthalmic diagnostic imaging, posterior segment, with interpretation and report, unilateral or bilateral; retina	99214	Office or other outpatient visit for the evaluation and management of an established patient, which requires at least 2 of these 3 key components: A detailed history; A detailed examination; Medical decision making of moderate complexity. Counseling and/o	99213	Office or other outpatient visit for the evaluation and management of an established patient, which requires at least 2 of these 3 key components: An expanded problem focused history; An expanded problem focused examination; Medical decision making of low	99024	Postoperative follow-up visit, normally included in the surgical package, to indicate that an evaluation and management service was performed during a postoperative period for a reason(s) related to the original procedure
4267	OBGYN MFM MURFREESBORO	OBGYN			456	989	2020	29.82614648	Female-Specific	Adult-Specific	Mixed	649.1	Diabetes or abnormal glucose tolerance complicating pregnancy	pregnancy complications	655	Known or suspected fetal abnormality affecting management of mother	pregnancy complications	649	Other conditions or status of the mother complicating pregnancy, childbirth, or the puerperium	pregnancy complications	654	Other and unspecified complications of birth; puerperium affecting management of mother	pregnancy complications	642	Hypertension complicating pregnancy, childbirth, and the puerperium	pregnancy complications	99213	Office or other outpatient visit for the evaluation and management of an established patient, which requires at least 2 of these 3 key components: An expanded problem focused history; An expanded problem focused examination; Medical decision making of low	99214	Office or other outpatient visit for the evaluation and management of an established patient, which requires at least 2 of these 3 key components: A detailed history; A detailed examination; Medical decision making of moderate complexity. Counseling and/o	99211	Office or other outpatient visit for the evaluation and management of an established patient, that may not require the presence of a physician or other qualified health care professional. Usually, the presenting problem(s) are minimal. Typically, 5 minute	99242	Office consultation for a new or established patient, which requires these 3 key components: An expanded problem focused history; An expanded problem focused examination; and Straightforward medical decision making. Counseling and/or coordination of care	99203	Office or other outpatient visit for the evaluation and management of a new patient, which requires these 3 key components: A detailed history; A detailed examination; Medical decision making of low complexity. Counseling and/or coordination of care with
2573	PEDS CARE TEAM DOT 10	PrimaryCare			456	471	2019	1.210130048	NonSpecific	Pediatric-Specific	Outpatient	803	Fracture of upper limb	injuries & poisonings	800	Fracture of lower limb	injuries & poisonings	264	Lack of normal physiological development	endocrine/metabolic	315	Develomental delays and disorders	mental disorders	315.2	Speech and language disorder	mental disorders	99245	Office consultation for a new or established patient, which requires these 3 key components: A comprehensive history; A comprehensive examination; and Medical decision making of high complexity. Counseling and/or coordination of care with other physicians	99205	Office or other outpatient visit for the evaluation and management of a new patient, which requires these 3 key components: A comprehensive history; A comprehensive examination; Medical decision making of high complexity. Counseling and/or coordination of	99354	Prolonged evaluation and management or psychotherapy service(s) (beyond the typical service time of the primary procedure) in the office or other outpatient setting requiring direct patient contact beyond the usual service; first hour (List separately in	99244	Office consultation for a new or established patient, which requires these 3 key components: A comprehensive history; A comprehensive examination; and Medical decision making of moderate complexity. Counseling and/or coordination of care with other physic	36415	Collection of venous blood by venipuncture
2907	NEONATAL INT POD I	Neonatology			455	457	2009	0.002737851	NonSpecific	Pediatric-Specific	Inpatient	656	Other perinatal conditions of fetus or newborn	pregnancy complications	656.2	Respiratory conditions of fetus and newborn	pregnancy complications	656.8	Perinatal jaundice	pregnancy complications	747	Cardiac and circulatory congenital anomalies	congenital anomalies	747.1	Cardiac congenital anomalies	congenital anomalies	82962	Glucose, blood by glucose monitoring device(s) cleared by the FDA specifically for home use	82803	Gases, blood, any combination of pH, pCO2, pO2, CO2, HCO3 (including calculated O2 saturation)	71010	Radiologic examination, chest; single view, frontal	85014	Blood count; hematocrit (Hct)	84295	Sodium; serum, plasma or whole blood
2360	OCCUPATIONAL HEALTH OHO	PrimaryCare			454	460	2020	35.84668036	NonSpecific	Adult-Specific	Outpatient	191	Manlignant and unknown neoplasms of brain and nervous system	neoplasms	191.1	Cancer of brain and nervous system	neoplasms	191.11	Cancer of brain	neoplasms	317	Alcohol-related disorders	mental disorders	317.1	Alcoholism	mental disorders	36415	Collection of venous blood by venipuncture	86765	Antibody; rubeola	85025	Blood count; complete (CBC), automated (Hgb, Hct, RBC, WBC and platelet count) and automated differential WBC count	80048	Basic metabolic panel (Calcium, total) This panel must include the following: Calcium, total (82310) Carbon dioxide (bicarbonate) (82374) Chloride (82435) Creatinine (82565) Glucose (82947) Potassium (84132) Sodium (84295) Urea nitrogen (BUN) (84520)	80053	Comprehensive metabolic panel This panel must include the following: Albumin (82040) Bilirubin, total (82247) Calcium, total (82310) Carbon dioxide (bicarbonate) (82374) Chloride (82435) Creatinine (82565) Glucose (82947) Phosphatase, alkaline (84075) Pot
2622	ORTHOPAEDICS X-RAY VB&J ROYAL OAKS	Orthopedics	Radiology		453	535	2017	57.77412731	NonSpecific	Adult-Specific	Outpatient	740	Osteoarthrosis	musculoskeletal	740.1	Osteoarthritis; localized	musculoskeletal	740.11	Osteoarthrosis, localized, primary	musculoskeletal	735	Acquired foot deformities	musculoskeletal	735.3	Hallux valgus (Bunion)	musculoskeletal	73630	Radiologic examination, foot; complete, minimum of 3 views	72110	Radiologic examination, spine, lumbosacral; minimum of 4 views	73610	Radiologic examination, ankle; complete, minimum of 3 views	72050	Radiologic examination, spine, cervical; 4 or 5 views	73660	Radiologic examination; toe(s), minimum of 2 views
2993	CARDIOLOGY GENERAL FRANKLIN KY	Cardiology			450	582	2017	67.01984942	NonSpecific	Adult-Specific	Outpatient	401	Hypertension	circulatory system	401.1	Essential hypertension	circulatory system	411	Ischemic Heart Disease	circulatory system	411.4	Coronary atherosclerosis	circulatory system	272	Disorders of lipoid metabolism	endocrine/metabolic	99213	Office or other outpatient visit for the evaluation and management of an established patient, which requires at least 2 of these 3 key components: An expanded problem focused history; An expanded problem focused examination; Medical decision making of low	99214	Office or other outpatient visit for the evaluation and management of an established patient, which requires at least 2 of these 3 key components: A detailed history; A detailed examination; Medical decision making of moderate complexity. Counseling and/o	99212	Office or other outpatient visit for the evaluation and management of an established patient, which requires at least 2 of these 3 key components: A problem focused history; A problem focused examination; Straightforward medical decision making. Counselin	99203	Office or other outpatient visit for the evaluation and management of a new patient, which requires these 3 key components: A detailed history; A detailed examination; Medical decision making of low complexity. Counseling and/or coordination of care with	99204	Office or other outpatient visit for the evaluation and management of a new patient, which requires these 3 key components: A comprehensive history; A comprehensive examination; Medical decision making of moderate complexity. Counseling and/or coordinatio
9315	PEDS PM&R DOT 9	PMR			449	727	2021	10.38466804	NonSpecific	NonSpecific	Outpatient	343	Infantile cerebral palsy	neurological	350	Abnormal movement	neurological	350.2	Abnormality of gait	neurological	772.2	Spasm of muscle	symptoms	333	Extrapyramidal disease and abnormal movement disorders	neurological	99215	Office or other outpatient visit for the evaluation and management of an established patient, which requires at least 2 of these 3 key components: A comprehensive history; A comprehensive examination; Medical decision making of high complexity. Counseling	99214	Office or other outpatient visit for the evaluation and management of an established patient, which requires at least 2 of these 3 key components: A detailed history; A detailed examination; Medical decision making of moderate complexity. Counseling and/o	99205	Office or other outpatient visit for the evaluation and management of a new patient, which requires these 3 key components: A comprehensive history; A comprehensive examination; Medical decision making of high complexity. Counseling and/or coordination of	99213	Office or other outpatient visit for the evaluation and management of an established patient, which requires at least 2 of these 3 key components: An expanded problem focused history; An expanded problem focused examination; Medical decision making of low	99417	Under Prolonged Service With or Without Direct Patient Contact on the Date of an Office or Other Outpatient Service
3607	HS PI BETA PHI SOCIAL WORK MCE 9	SocialWork			446	2138	2019	53.57289528	NonSpecific	Adult-Specific	Mixed	292	Neurological disorders	mental disorders	433	Cerebrovascular disease	circulatory system	292.1	Aphasia/speech disturbance	mental disorders	433.2	Occlusion of cerebral arteries	circulatory system	433.21	Cerebral artery occlusion, with cerebral infarction	circulatory system	97110	Therapeutic procedure, 1 or more areas, each 15 minutes; therapeutic exercises to develop strength and endurance, range of motion and flexibility	97530	Therapeutic activities, direct (one-on-one) patient contact (use of dynamic activities to improve functional performance), each 15 minutes	92507	Treatment of speech, language, voice, communication, and/or auditory processing disorder; individual	97129	Therapeutic interventions that focus on cognitive function (eg, attention, memory, reasoning, executive function, problem solving, and/or pragmatic functioning) and compensatory strategies to manage the performance of an activity (eg, managing time or sch	97130	Therapeutic interventions that focus on cognitive function (eg, attention, memory, reasoning, executive function, problem solving, and/or pragmatic functioning) and compensatory strategies to manage the performance of an activity (eg, managing time or sch
700	OBGYN MFM ULTRASOUND MURFREESBORO	OBGYN	Radiology		445	1116	2020	29.19917864	Female-Specific	Adult-Specific	Outpatient	649	Other conditions or status of the mother complicating pregnancy, childbirth, or the puerperium	pregnancy complications	278	Overweight, obesity and other hyperalimentation	endocrine/metabolic	278.1	Obesity	endocrine/metabolic	654	Other and unspecified complications of birth; puerperium affecting management of mother	pregnancy complications	655	Known or suspected fetal abnormality affecting management of mother	pregnancy complications	76819	Fetal biophysical profile; without non-stress testing	76816	Ultrasound, pregnant uterus, real time with image documentation, follow-up (eg, re-evaluation of fetal size by measuring standard growth parameters and amniotic fluid volume, re-evaluation of organ system(s) suspected or confirmed to be abnormal on a prev	76820	Doppler velocimetry, fetal; umbilical artery	76805	Ultrasound, pregnant uterus, real time with image documentation, fetal and maternal evaluation, after first trimester (> or = 14 weeks 0 days), transabdominal approach; single or first gestation	76825	Echocardiography, fetal, cardiovascular system, real time with image documentation (2D), with or without M-mode recording
2605	PEDS SPASTICITY CLINIC DOT 9	Neurology			445	542	2020	7.497604381	NonSpecific	Pediatric-Specific	Mixed	350	Abnormal movement	neurological	343	Infantile cerebral palsy	neurological	350.2	Abnormality of gait	neurological	350.1	Abnormal involuntary movements	neurological	333	Extrapyramidal disease and abnormal movement disorders	neurological	99204	Office or other outpatient visit for the evaluation and management of a new patient, which requires these 3 key components: A comprehensive history; A comprehensive examination; Medical decision making of moderate complexity. Counseling and/or coordinatio	99214	Office or other outpatient visit for the evaluation and management of an established patient, which requires at least 2 of these 3 key components: A detailed history; A detailed examination; Medical decision making of moderate complexity. Counseling and/o	99215	Office or other outpatient visit for the evaluation and management of an established patient, which requires at least 2 of these 3 key components: A comprehensive history; A comprehensive examination; Medical decision making of high complexity. Counseling	99205	Office or other outpatient visit for the evaluation and management of a new patient, which requires these 3 key components: A comprehensive history; A comprehensive examination; Medical decision making of high complexity. Counseling and/or coordination of	97161	Physical therapy evaluation: low complexity, requiring these components: A history with no personal factors and/or comorbidities that impact the plan of care; An examination of body system(s) using standardized tests and measures addressing 1-2 elements f
4029	ORTHOPAEDICS HAND VB&J BRENTWOOD	Orthopedics			443	633	2017	55.80013689	NonSpecific	Adult-Specific	Outpatient	745	Pain in joint	musculoskeletal	727	Other disorders of synovium, tendon, and bursa	musculoskeletal	351	Other peripheral nerve disorders	neurological	727.1	Synovitis and tenosynovitis	musculoskeletal	740	Osteoarthrosis	musculoskeletal	99024	Postoperative follow-up visit, normally included in the surgical package, to indicate that an evaluation and management service was performed during a postoperative period for a reason(s) related to the original procedure	99213	Office or other outpatient visit for the evaluation and management of an established patient, which requires at least 2 of these 3 key components: An expanded problem focused history; An expanded problem focused examination; Medical decision making of low	99203	Office or other outpatient visit for the evaluation and management of a new patient, which requires these 3 key components: A detailed history; A detailed examination; Medical decision making of low complexity. Counseling and/or coordination of care with	99243	Office consultation for a new or established patient, which requires these 3 key components: A detailed history; A detailed examination; and Medical decision making of low complexity. Counseling and/or coordination of care with other physicians, other qua	20550	Injection(s); single tendon sheath, or ligament, aponeurosis (eg, plantar fascia )
5891	SURGICAL WEIGHT LOSS CLARKSVILLE	Bariatrics			443	474	2021	43.73853525	NonSpecific	Adult-Specific	Mixed	278	Overweight, obesity and other hyperalimentation	endocrine/metabolic	278.1	Obesity	endocrine/metabolic	278.11	Morbid obesity	endocrine/metabolic	401	Hypertension	circulatory system	401.1	Essential hypertension	circulatory system	99205	Office or other outpatient visit for the evaluation and management of a new patient, which requires these 3 key components: A comprehensive history; A comprehensive examination; Medical decision making of high complexity. Counseling and/or coordination of	85027	Blood count; complete (CBC), automated (Hgb, Hct, RBC, WBC and platelet count)	80053	Comprehensive metabolic panel This panel must include the following: Albumin (82040) Bilirubin, total (82247) Calcium, total (82310) Carbon dioxide (bicarbonate) (82374) Chloride (82435) Creatinine (82565) Glucose (82947) Phosphatase, alkaline (84075) Pot	36415	Collection of venous blood by venipuncture	99245	Office consultation for a new or established patient, which requires these 3 key components: A comprehensive history; A comprehensive examination; and Medical decision making of high complexity. Counseling and/or coordination of care with other physicians
9479	WOUND CARE TVC 3	WoundCare			440	1777	2022	62.33812457	NonSpecific	Adult-Specific	Outpatient	707	Chronic ulcer of skin	dermatologic	707.2	Chronic ulcer of leg or foot	dermatologic	707.1	Decubitus ulcer	dermatologic	250	Diabetes mellitus	endocrine/metabolic	454	Varicose veins	circulatory system	99214	Office or other outpatient visit for the evaluation and management of an established patient, which requires at least 2 of these 3 key components: A detailed history; A detailed examination; Medical decision making of moderate complexity. Counseling and/o	99213	Office or other outpatient visit for the evaluation and management of an established patient, which requires at least 2 of these 3 key components: An expanded problem focused history; An expanded problem focused examination; Medical decision making of low	3078F	Most recent diastolic blood pressure less than 80 mm Hg (HTN, CKD, CAD) (DM)	3074F	Most recent systolic blood pressure less than 130 mm Hg (DM), (HTN, CKD, CAD)	3077F	Most recent systolic blood pressure greater than or equal to 140 mm Hg (HTN, CKD, CAD) (DM)
2572	PEDS RHEUMATOLOGY MURFREESBORO	Rheumatology			439	897	2020	13.52224504	NonSpecific	NonSpecific	Outpatient	714	Rheumatoid arthritis and other inflammatory polyarthropathies	musculoskeletal	714.2	Juvenile rheumatoid arthritis	musculoskeletal	745	Pain in joint	musculoskeletal	279.7	Other immunological findings	endocrine/metabolic	338	Pain	neurological	99214	Office or other outpatient visit for the evaluation and management of an established patient, which requires at least 2 of these 3 key components: A detailed history; A detailed examination; Medical decision making of moderate complexity. Counseling and/o	85025	Blood count; complete (CBC), automated (Hgb, Hct, RBC, WBC and platelet count) and automated differential WBC count	99213	Office or other outpatient visit for the evaluation and management of an established patient, which requires at least 2 of these 3 key components: An expanded problem focused history; An expanded problem focused examination; Medical decision making of low	80053	Comprehensive metabolic panel This panel must include the following: Albumin (82040) Bilirubin, total (82247) Calcium, total (82310) Carbon dioxide (bicarbonate) (82374) Chloride (82435) Creatinine (82565) Glucose (82947) Phosphatase, alkaline (84075) Pot	85651	Sedimentation rate, erythrocyte; non-automated
2083	PEDS REHAB PT DOT	PhysicalTherapy			437	455	2020	10.74606434	NonSpecific	Pediatric-Specific	Mixed	350	Abnormal movement	neurological	350.2	Abnormality of gait	neurological	772.3	Muscle weakness	symptoms	741	Symptoms and disorders of the joints	musculoskeletal	800	Fracture of lower limb	injuries & poisonings	97161	Physical therapy evaluation: low complexity, requiring these components: A history with no personal factors and/or comorbidities that impact the plan of care; An examination of body system(s) using standardized tests and measures addressing 1-2 elements f	97116	Therapeutic procedure, 1 or more areas, each 15 minutes; gait training (includes stair climbing)	97530	Therapeutic activities, direct (one-on-one) patient contact (use of dynamic activities to improve functional performance), each 15 minutes	97110	Therapeutic procedure, 1 or more areas, each 15 minutes; therapeutic exercises to develop strength and endurance, range of motion and flexibility	97162	Physical therapy evaluation: moderate complexity, requiring these components: A history of present problem with 1-2 personal factors and/or comorbidities that impact the plan of care; An examination of body systems using standardized tests and measures in
9354	ORTHOPAEDICS FOOT AND ANKLE WEST NASHVILLE	Orthopedics			436	962	2022	42.862423	NonSpecific	NonSpecific	Outpatient	801	Fracture of ankle and foot	injuries & poisonings	745	Pain in joint	musculoskeletal	840	Sprains and strains	injuries & poisonings	800	Fracture of lower limb	injuries & poisonings	742	Derangement of joint, non-traumatic	musculoskeletal	99024	Postoperative follow-up visit, normally included in the surgical package, to indicate that an evaluation and management service was performed during a postoperative period for a reason(s) related to the original procedure	99214	Office or other outpatient visit for the evaluation and management of an established patient, which requires at least 2 of these 3 key components: A detailed history; A detailed examination; Medical decision making of moderate complexity. Counseling and/o	99213	Office or other outpatient visit for the evaluation and management of an established patient, which requires at least 2 of these 3 key components: An expanded problem focused history; An expanded problem focused examination; Medical decision making of low	99203	Office or other outpatient visit for the evaluation and management of a new patient, which requires these 3 key components: A detailed history; A detailed examination; Medical decision making of low complexity. Counseling and/or coordination of care with	99204	Office or other outpatient visit for the evaluation and management of a new patient, which requires these 3 key components: A comprehensive history; A comprehensive examination; Medical decision making of moderate complexity. Counseling and/or coordinatio
9333	NEPHROLOGY COOL SPRINGS	Nephrology			435	952	2022	73.38945927	NonSpecific	Adult-Specific	Outpatient	401	Hypertension	circulatory system	401.1	Essential hypertension	circulatory system	585	Renal failure	genitourinary	585.3	Chronic renal failure [CKD]	genitourinary	285	Other anemias	hematopoietic	99214	Office or other outpatient visit for the evaluation and management of an established patient, which requires at least 2 of these 3 key components: A detailed history; A detailed examination; Medical decision making of moderate complexity. Counseling and/o	82570	Creatinine; other source	84156	Protein, total, except by refractometry; urine	81001	Urinalysis, by dip stick or tablet reagent for bilirubin, glucose, hemoglobin, ketones, leukocytes, nitrite, pH, protein, specific gravity, urobilinogen, any number of these constituents; automated, with microscopy	80048	Basic metabolic panel (Calcium, total) This panel must include the following: Calcium, total (82310) Carbon dioxide (bicarbonate) (82374) Chloride (82435) Creatinine (82565) Glucose (82947) Potassium (84132) Sodium (84295) Urea nitrogen (BUN) (84520)
2478	PEDS CARDIOMYOPATHY DOT 5	Cardiology			434	911	2021	11.08555784	NonSpecific	NonSpecific	Outpatient	425	Cardiomyopathy	circulatory system	425.1	Primary/intrinsic cardiomyopathies	circulatory system	425.12	Other hypertrophic cardiomyopathy	circulatory system	414	Other forms of chronic heart disease	circulatory system	747	Cardiac and circulatory congenital anomalies	congenital anomalies	99214	Office or other outpatient visit for the evaluation and management of an established patient, which requires at least 2 of these 3 key components: A detailed history; A detailed examination; Medical decision making of moderate complexity. Counseling and/o	93010	Electrocardiogram, routine ECG with at least 12 leads; interpretation and report only	99215	Office or other outpatient visit for the evaluation and management of an established patient, which requires at least 2 of these 3 key components: A comprehensive history; A comprehensive examination; Medical decision making of high complexity. Counseling	99204	Office or other outpatient visit for the evaluation and management of a new patient, which requires these 3 key components: A comprehensive history; A comprehensive examination; Medical decision making of moderate complexity. Counseling and/or coordinatio	99213	Office or other outpatient visit for the evaluation and management of an established patient, which requires at least 2 of these 3 key components: An expanded problem focused history; An expanded problem focused examination; Medical decision making of low
4205	PEDS ENDOCRINOLOGY COOKEVILLE	Endocrinology			430	1150	2020	12.97878166	NonSpecific	NonSpecific	Outpatient	244	Hypothyroidism	endocrine/metabolic	245	Thyroiditis	endocrine/metabolic	245.2	Chronic thyroiditis	endocrine/metabolic	245.21	Chronic lymphocytic thyroiditis	endocrine/metabolic	244.4	Hypothyroidism NOS	endocrine/metabolic	99214	Office or other outpatient visit for the evaluation and management of an established patient, which requires at least 2 of these 3 key components: A detailed history; A detailed examination; Medical decision making of moderate complexity. Counseling and/o	84443	Thyroid stimulating hormone (TSH)	84439	Thyroxine; free	99213	Office or other outpatient visit for the evaluation and management of an established patient, which requires at least 2 of these 3 key components: An expanded problem focused history; An expanded problem focused examination; Medical decision making of low	84305	Somatomedin
5929	VTHH LABOR AND DELIVERY RECOVERY POSTPARTUM	OBGYN			430	447	2021	25.50308008	Female-Specific	Adult-Specific	Inpatient
4043	PEDS PULMONARY JACKSON	Pulmonology			428	1165	2021	4.427104723	NonSpecific	Pediatric-Specific	Outpatient	495	Asthma	respiratory	512	Other symptoms of respiratory system	respiratory	656	Other perinatal conditions of fetus or newborn	pregnancy complications	656.2	Respiratory conditions of fetus and newborn	pregnancy complications	472	Chronic pharyngitis and nasopharyngitis	respiratory	99214	Office or other outpatient visit for the evaluation and management of an established patient, which requires at least 2 of these 3 key components: A detailed history; A detailed examination; Medical decision making of moderate complexity. Counseling and/o	99213	Office or other outpatient visit for the evaluation and management of an established patient, which requires at least 2 of these 3 key components: An expanded problem focused history; An expanded problem focused examination; Medical decision making of low	99203	Office or other outpatient visit for the evaluation and management of a new patient, which requires these 3 key components: A detailed history; A detailed examination; Medical decision making of low complexity. Counseling and/or coordination of care with	94640	Pressurized or nonpressurized inhalation treatment for acute airway obstruction for therapeutic purposes and/or for diagnostic purposes such as sputum induction with an aerosol generator, nebulizer, metered dose inhaler or intermittent positive pressure b	94060	Bronchodilation responsiveness, spirometry as in 94010, pre- and post-bronchodilator administration
5804	ORTHOPAEDICS OT HENDERSONVILLE	OccupationalTherapy	Orthopedics		427	3319	2021	51.01163587	NonSpecific	NonSpecific	Mixed	741	Symptoms and disorders of the joints	musculoskeletal	741.2	Stiffness of joint	musculoskeletal	745	Pain in joint	musculoskeletal	772.3	Muscle weakness	symptoms	803	Fracture of upper limb	injuries & poisonings	97110	Therapeutic procedure, 1 or more areas, each 15 minutes; therapeutic exercises to develop strength and endurance, range of motion and flexibility	97140	Manual therapy techniques (eg, mobilization/ manipulation, manual lymphatic drainage, manual traction), 1 or more regions, each 15 minutes	97022	Application of a modality to 1 or more areas; whirlpool	97530	Therapeutic activities, direct (one-on-one) patient contact (use of dynamic activities to improve functional performance), each 15 minutes	97763	Orthotic(s)/prosthetic(s) management and/or training, upper extremity(ies), lower extremity(ies), and/or trunk, subsequent orthotic(s)/prosthetic(s) encounter, each 15 minutes
5549	OPHTHALMOLOGY COMPREHENSIVE SMITHVILLE	Ophthalmology			427	997	2020	74.46680356	NonSpecific	Adult-Specific	Outpatient	366	Cataract	sense organs	366.2	Senile cataract	sense organs	379	Other disorders of eye	sense organs	379.2	Disorders of vitreous body	sense organs	362	Other retinal disorders	sense organs	99214	Office or other outpatient visit for the evaluation and management of an established patient, which requires at least 2 of these 3 key components: A detailed history; A detailed examination; Medical decision making of moderate complexity. Counseling and/o	99213	Office or other outpatient visit for the evaluation and management of an established patient, which requires at least 2 of these 3 key components: An expanded problem focused history; An expanded problem focused examination; Medical decision making of low	99204	Office or other outpatient visit for the evaluation and management of a new patient, which requires these 3 key components: A comprehensive history; A comprehensive examination; Medical decision making of moderate complexity. Counseling and/or coordinatio	99024	Postoperative follow-up visit, normally included in the surgical package, to indicate that an evaluation and management service was performed during a postoperative period for a reason(s) related to the original procedure	92015	Determination of refractive state
9265	PEDS ENDOCRINOLOGY MURFREESBORO	Endocrinology			427	650	2021	12.20944559	NonSpecific	NonSpecific	Outpatient	244	Hypothyroidism	endocrine/metabolic	264	Lack of normal physiological development	endocrine/metabolic	264.1	Short stature	endocrine/metabolic	253	Disorders of the pituitary gland and its hypothalamic control	endocrine/metabolic	253.2	Pituitary hypofunction	endocrine/metabolic	99214	Office or other outpatient visit for the evaluation and management of an established patient, which requires at least 2 of these 3 key components: A detailed history; A detailed examination; Medical decision making of moderate complexity. Counseling and/o	84439	Thyroxine; free	84443	Thyroid stimulating hormone (TSH)	99213	Office or other outpatient visit for the evaluation and management of an established patient, which requires at least 2 of these 3 key components: An expanded problem focused history; An expanded problem focused examination; Medical decision making of low	83036	Hemoglobin; glycosylated (A1C)
9371	ENDOCRINOLOGY DIABETES COOL SPRINGS	Endocrinology			424	485	2022	66.36276523	NonSpecific	Adult-Specific	Outpatient	250	Diabetes mellitus	endocrine/metabolic	250.2	Type 2 diabetes	endocrine/metabolic	272	Disorders of lipoid metabolism	endocrine/metabolic	272.1	Hyperlipidemia	endocrine/metabolic	272.13	Mixed hyperlipidemia	endocrine/metabolic	99214	Office or other outpatient visit for the evaluation and management of an established patient, which requires at least 2 of these 3 key components: A detailed history; A detailed examination; Medical decision making of moderate complexity. Counseling and/o	83036	Hemoglobin; glycosylated (A1C)	3078F	Most recent diastolic blood pressure less than 80 mm Hg (HTN, CKD, CAD) (DM)	84443	Thyroid stimulating hormone (TSH)	80053	Comprehensive metabolic panel This panel must include the following: Albumin (82040) Bilirubin, total (82247) Calcium, total (82310) Carbon dioxide (bicarbonate) (82374) Chloride (82435) Creatinine (82565) Glucose (82947) Phosphatase, alkaline (84075) Pot
4179	NON INVASIVE CARDIOLOGY VTHH	Cardiology			423	430	2022	57.07734428	NonSpecific	Adult-Specific	Outpatient	418	Nonspecific chest pain	circulatory system	427	Cardiac dysrhythmias	circulatory system	788	Syncope and collapse	symptoms	512	Other symptoms of respiratory system	respiratory	512.9	Other dyspnea	respiratory	93017	Cardiovascular stress test using maximal or submaximal treadmill or bicycle exercise, continuous electrocardiographic monitoring, and/or pharmacological stress; tracing only, without interpretation and report	93660	Evaluation of cardiovascular function with tilt table evaluation, with continuous ECG monitoring and intermittent blood pressure monitoring, with or without pharmacological intervention	93306	Echocardiography, transthoracic, real-time with image documentation (2D), includes M-mode recording, when performed, complete, with spectral Doppler echocardiography, and with color flow Doppler echocardiography	80061	Lipid panel This panel must include the following: Cholesterol, serum, total (82465) Lipoprotein, direct measurement, high density cholesterol (HDL cholesterol) (83718) Triglycerides (84478)	80053	Comprehensive metabolic panel This panel must include the following: Albumin (82040) Bilirubin, total (82247) Calcium, total (82310) Carbon dioxide (bicarbonate) (82374) Chloride (82435) Creatinine (82565) Glucose (82947) Phosphatase, alkaline (84075) Pot
805	PEDS TRANSPLANT STEM CELL DOT 6	HemeOnc	TransplantSurgery		420	5088	2019	10.39698836	NonSpecific	NonSpecific	Outpatient	860	Bone marrow or stem cell transplant	neoplasms	204	Leukemia	neoplasms	279	Disorders involving the immune mechanism	endocrine/metabolic	279.1	Immunity deficiency	endocrine/metabolic	204.1	Lymphoid leukemia	neoplasms	99215	Office or other outpatient visit for the evaluation and management of an established patient, which requires at least 2 of these 3 key components: A comprehensive history; A comprehensive examination; Medical decision making of high complexity. Counseling	85025	Blood count; complete (CBC), automated (Hgb, Hct, RBC, WBC and platelet count) and automated differential WBC count	80053	Comprehensive metabolic panel This panel must include the following: Albumin (82040) Bilirubin, total (82247) Calcium, total (82310) Carbon dioxide (bicarbonate) (82374) Chloride (82435) Creatinine (82565) Glucose (82947) Phosphatase, alkaline (84075) Pot	83735	Magnesium	84100	Phosphorus inorganic (phosphate)
860	NUCLEAR MEDICINE VWCH 1	NuclearMedicine			419	436	2020	56.55441478	NonSpecific	Adult-Specific	Outpatient	785	Abdominal pain	symptoms	789	Nausea and vomiting	symptoms	174	Breast cancer	neoplasms	174.1	Breast cancer [female]	neoplasms	174.11	Malignant neoplasm of female breast	neoplasms	78264	Gastric emptying imaging study (eg, solid, liquid, or both)	78226	Hepatobiliary system imaging, including gallbladder when present	78227	Hepatobiliary system imaging, including gallbladder when present; with pharmacologic intervention, including quantitative measurement(s) when performed	78709	Kidney imaging morphology; with vascular flow and function, multiple studies, with and without pharmacological intervention (eg, angiotensin converting enzyme inhibitor and/or diuretic)	96374	Therapeutic, prophylactic, or diagnostic injection (specify substance or drug); intravenous push, single or initial substance/drug
1346	NEURODIAGNOSTICS EEG VWCH 1	Neurology			418	433	2021	61.43737166	NonSpecific	Adult-Specific	Outpatient	292	Neurological disorders	mental disorders	345	Epilepsy, recurrent seizures, convulsions	neurological	496	Chronic airway obstruction	respiratory	512	Other symptoms of respiratory system	respiratory	292.4	Altered mental status	mental disorders	94060	Bronchodilation responsiveness, spirometry as in 94010, pre- and post-bronchodilator administration	94729	Diffusing capacity (eg, carbon monoxide, membrane) (List separately in addition to code for primary procedure)	94727	Gas dilution or washout for determination of lung volumes and, when performed, distribution of ventilation and closing volumes	95819	Electroencephalogram (EEG); including recording awake and asleep	95816	Electroencephalogram (EEG); including recording awake and drowsy
8450	HS PEDS SLP FRANKLIN	SpeechTherapy			417	4416	2020	4.616016427	NonSpecific	Pediatric-Specific	Outpatient	315	Develomental delays and disorders	mental disorders	315.2	Speech and language disorder	mental disorders	313	Pervasive developmental disorders	mental disorders	313.3	Autism	mental disorders	292	Neurological disorders	mental disorders	92507	Treatment of speech, language, voice, communication, and/or auditory processing disorder; individual	92523	Evaluation of speech sound production (eg, articulation, phonological process, apraxia, dysarthria); with evaluation of language comprehension and expression (eg, receptive and expressive language)	92522	Evaluation of speech sound production (eg, articulation, phonological process, apraxia, dysarthria)	92607	Evaluation for prescription for speech-generating augmentative and alternative communication device, face-to-face with the patient; first hour	92608	Evaluation for prescription for speech-generating augmentative and alternative communication device, face-to-face with the patient; each additional 30 minutes (List separately in addition to code for primary procedure)
9322	PEDS NEUROLOGY CLARKSVILLE	Neurology			415	659	2022	11.05817933	NonSpecific	Pediatric-Specific	Outpatient	340	Migraine	neurological	345	Epilepsy, recurrent seizures, convulsions	neurological	345.1	Epilepsy	neurological	313	Pervasive developmental disorders	mental disorders	340.1	Migrain with aura	neurological	99204	Office or other outpatient visit for the evaluation and management of a new patient, which requires these 3 key components: A comprehensive history; A comprehensive examination; Medical decision making of moderate complexity. Counseling and/or coordinatio	99214	Office or other outpatient visit for the evaluation and management of an established patient, which requires at least 2 of these 3 key components: A detailed history; A detailed examination; Medical decision making of moderate complexity. Counseling and/o	99213	Office or other outpatient visit for the evaluation and management of an established patient, which requires at least 2 of these 3 key components: An expanded problem focused history; An expanded problem focused examination; Medical decision making of low	99205	Office or other outpatient visit for the evaluation and management of a new patient, which requires these 3 key components: A comprehensive history; A comprehensive examination; Medical decision making of high complexity. Counseling and/or coordination of	99215	Office or other outpatient visit for the evaluation and management of an established patient, which requires at least 2 of these 3 key components: A comprehensive history; A comprehensive examination; Medical decision making of high complexity. Counseling
4503	VCH PHARMACY CENTRAL VIR	Pharmacy			413	755	2020	8.429842574	NonSpecific	NonSpecific	Mixed	110	Dermatophytosis / Dermatomycosis	infectious diseases	110.1	Dermatophytosis	infectious diseases	110.13	Dermatophytosis of the body	infectious diseases	327	Sleep disorders	neurological	429.1	Heart transplant/surgery	circulatory system
5862	OPHTHALMOLOGY RETINA TULLAHOMA	Ophthalmology			412	1430	2018	75.54004107	NonSpecific	Adult-Specific	Mixed	362	Other retinal disorders	sense organs	362.2	Degeneration of macula and posterior pole of retina	sense organs	362.29	Macular degeneration (senile) of retina NOS	sense organs	362.4	Retinal vascular changes and abnomalities	sense organs	250	Diabetes mellitus	endocrine/metabolic	67028	Intravitreal injection of a pharmacologic agent (separate procedure)	92134	Scanning computerized ophthalmic diagnostic imaging, posterior segment, with interpretation and report, unilateral or bilateral; retina	92012	Ophthalmological services: medical examination and evaluation, with initiation or continuation of diagnostic and treatment program; intermediate, established patient	92014	Ophthalmological services: medical examination and evaluation, with initiation or continuation of diagnostic and treatment program; comprehensive, established patient, 1 or more visits	92004	Ophthalmological services: medical examination and evaluation with initiation of diagnostic and treatment program; comprehensive, new patient, 1 or more visits
9378	ORTHOPAEDICS ULTRASOUND MT JULIET	Orthopedics	Radiology		410	547	2022	62.89390828	NonSpecific	Adult-Specific	Outpatient	745	Pain in joint	musculoskeletal	740	Osteoarthrosis	musculoskeletal	740.1	Osteoarthritis; localized	musculoskeletal	740.11	Osteoarthrosis, localized, primary	musculoskeletal	338	Pain	neurological
1884	PEDS RHEUMATOLOGY CLARKSVILLE	Rheumatology			405	1121	2021	14.28884326	NonSpecific	NonSpecific	Outpatient	714	Rheumatoid arthritis and other inflammatory polyarthropathies	musculoskeletal	714.2	Juvenile rheumatoid arthritis	musculoskeletal	745	Pain in joint	musculoskeletal	770	Myalgia and myositis unspecified	symptoms	709	Diffuse diseases of connective tissue	dermatologic	99214	Office or other outpatient visit for the evaluation and management of an established patient, which requires at least 2 of these 3 key components: A detailed history; A detailed examination; Medical decision making of moderate complexity. Counseling and/o	85025	Blood count; complete (CBC), automated (Hgb, Hct, RBC, WBC and platelet count) and automated differential WBC count	99213	Office or other outpatient visit for the evaluation and management of an established patient, which requires at least 2 of these 3 key components: An expanded problem focused history; An expanded problem focused examination; Medical decision making of low	85651	Sedimentation rate, erythrocyte; non-automated	86140	C-reactive protein
2971	PEDS CARDIAC SURGERY	CardiothoracicSurgery			402	649	2005	1.872689938	NonSpecific	Pediatric-Specific	Outpatient	747	Cardiac and circulatory congenital anomalies	congenital anomalies	747.1	Cardiac congenital anomalies	congenital anomalies	747.11	Cardiac shunt/ heart septal defect	congenital anomalies	747.12	Valvular heart disease/ heart chambers	congenital anomalies	747.13	Congenital anomalies of great vessels	congenital anomalies	71020	Radiologic examination, chest, 2 views, frontal and lateral	80048	Basic metabolic panel (Calcium, total) This panel must include the following: Calcium, total (82310) Carbon dioxide (bicarbonate) (82374) Chloride (82435) Creatinine (82565) Glucose (82947) Potassium (84132) Sodium (84295) Urea nitrogen (BUN) (84520)	85027	Blood count; complete (CBC), automated (Hgb, Hct, RBC, WBC and platelet count)	93010	Electrocardiogram, routine ECG with at least 12 leads; interpretation and report only	93005	Electrocardiogram, routine ECG with at least 12 leads; tracing only, without interpretation and report
3541	CARDIOLOGY INTERVENTIONAL LAWRENCEBURG	Cardiology			400	795	2018	70.85284052	NonSpecific	Adult-Specific	Outpatient	411	Ischemic Heart Disease	circulatory system	401	Hypertension	circulatory system	411.4	Coronary atherosclerosis	circulatory system	401.1	Essential hypertension	circulatory system	427	Cardiac dysrhythmias	circulatory system	99214	Office or other outpatient visit for the evaluation and management of an established patient, which requires at least 2 of these 3 key components: A detailed history; A detailed examination; Medical decision making of moderate complexity. Counseling and/o	99213	Office or other outpatient visit for the evaluation and management of an established patient, which requires at least 2 of these 3 key components: An expanded problem focused history; An expanded problem focused examination; Medical decision making of low	99204	Office or other outpatient visit for the evaluation and management of a new patient, which requires these 3 key components: A comprehensive history; A comprehensive examination; Medical decision making of moderate complexity. Counseling and/or coordinatio	99215	Office or other outpatient visit for the evaluation and management of an established patient, which requires at least 2 of these 3 key components: A comprehensive history; A comprehensive examination; Medical decision making of high complexity. Counseling	93000	Electrocardiogram, routine ECG with at least 12 leads; with interpretation and report
7670	VASCULAR SURGERY CLARKSVILLE	VascularSurgery			400	586	2020	65.49897331	NonSpecific	Adult-Specific	Mixed	443	Peripheral vascular disease	circulatory system	443.9	Peripheral vascular disease, unspecified	circulatory system	454	Varicose veins	circulatory system	454.1	Varicose veins of lower extremity	circulatory system	442	Other aneurysm	circulatory system	99024	Postoperative follow-up visit, normally included in the surgical package, to indicate that an evaluation and management service was performed during a postoperative period for a reason(s) related to the original procedure	99203	Office or other outpatient visit for the evaluation and management of a new patient, which requires these 3 key components: A detailed history; A detailed examination; Medical decision making of low complexity. Counseling and/or coordination of care with	99213	Office or other outpatient visit for the evaluation and management of an established patient, which requires at least 2 of these 3 key components: An expanded problem focused history; An expanded problem focused examination; Medical decision making of low	99202	Office or other outpatient visit for the evaluation and management of a new patient, which requires these 3 key components: An expanded problem focused history; An expanded problem focused examination; Straightforward medical decision making. Counseling a	99204	Office or other outpatient visit for the evaluation and management of a new patient, which requires these 3 key components: A comprehensive history; A comprehensive examination; Medical decision making of moderate complexity. Counseling and/or coordinatio
330	VUH 9N SURGICAL STEPDOWN	Surgery			397	442	2019	59.724846	NonSpecific	Adult-Specific	Inpatient	338	Pain	neurological	338.1	Acute pain	neurological	427	Cardiac dysrhythmias	circulatory system	198	Secondary malignant neoplasm	neoplasms	427.2	Atrial fibrillation and flutter	circulatory system	62324	Injection(s), including indwelling catheter placement, continuous infusion or intermittent bolus, of diagnostic or therapeutic substance(s) (eg, anesthetic, antispasmodic, opioid, steroid, other solution), not including neurolytic substances, interlaminar	76942	Ultrasonic guidance for needle placement (eg, biopsy, aspiration, injection, localization device), imaging supervision and interpretation	36620	Arterial catheterization or cannulation for sampling, monitoring or transfusion (separate procedure); percutaneous	99100	Anesthesia for patient of extreme age, younger than 1 year and older than 70 (List separately in addition to code for primary anesthesia procedure)	36556	Insertion of non-tunneled centrally inserted central venous catheter; age 5 years or older
3324	OTOLARYNGOLOGY FACIAL PLASTICS FRANKLIN	ENT	PlasticSurgery		396	599	2020	43.96714579	NonSpecific	NonSpecific	Outpatient	479	Other upper respiratory disease	respiratory	470	Septal Deviations/Turbinate Hypertrophy	respiratory	738	Other acquired musculoskeletal deformity	musculoskeletal	701	Other hypertrophic and atrophic conditions of skin	dermatologic	701.2	Scar conditions and fibrosis of skin	dermatologic	31231	Nasal endoscopy, diagnostic, unilateral or bilateral (separate procedure)	99244	Office consultation for a new or established patient, which requires these 3 key components: A comprehensive history; A comprehensive examination; and Medical decision making of moderate complexity. Counseling and/or coordination of care with other physic	99213	Office or other outpatient visit for the evaluation and management of an established patient, which requires at least 2 of these 3 key components: An expanded problem focused history; An expanded problem focused examination; Medical decision making of low	99214	Office or other outpatient visit for the evaluation and management of an established patient, which requires at least 2 of these 3 key components: A detailed history; A detailed examination; Medical decision making of moderate complexity. Counseling and/o	99024	Postoperative follow-up visit, normally included in the surgical package, to indicate that an evaluation and management service was performed during a postoperative period for a reason(s) related to the original procedure
9361	SURGERY TRAUMA LEBANON	TraumaSurgery			396	585	2022	53.51950719	NonSpecific	Adult-Specific	Outpatient	574	Cholelithiasis and cholecystitis	digestive	550	Abdominal hernia	digestive	574.3	Cholecystitis without cholelithiasis	digestive	574.1	Cholelithiasis	digestive	785	Abdominal pain	symptoms	99024	Postoperative follow-up visit, normally included in the surgical package, to indicate that an evaluation and management service was performed during a postoperative period for a reason(s) related to the original procedure	99203	Office or other outpatient visit for the evaluation and management of a new patient, which requires these 3 key components: A detailed history; A detailed examination; Medical decision making of low complexity. Counseling and/or coordination of care with	99212	Office or other outpatient visit for the evaluation and management of an established patient, which requires at least 2 of these 3 key components: A problem focused history; A problem focused examination; Straightforward medical decision making. Counselin	99213	Office or other outpatient visit for the evaluation and management of an established patient, which requires at least 2 of these 3 key components: An expanded problem focused history; An expanded problem focused examination; Medical decision making of low	99204	Office or other outpatient visit for the evaluation and management of a new patient, which requires these 3 key components: A comprehensive history; A comprehensive examination; Medical decision making of moderate complexity. Counseling and/or coordinatio
2771	PEDS DEVELOPMENTAL MED & COGNITION OHO	DevelopmentalPediatrics			393	974	2020	7.188227242	NonSpecific	Pediatric-Specific	Outpatient	313	Pervasive developmental disorders	mental disorders	300	Anxiety disorders	mental disorders	300.1	Anxiety disorder	mental disorders	313.3	Autism	mental disorders	313.1	Attention deficit hyperactivity disorder	mental disorders	90791	Psychiatric diagnostic evaluation	90847	Family psychotherapy (conjoint psychotherapy) (with patient present), 50 minutes	96136	Psychological or neuropsychological test administration and scoring by physician or other qualified health care professional, two or more tests, any method; first 30 minutes	90846	Family psychotherapy (without the patient present), 50 minutes	90837	Psychotherapy, 60 minutes with patient
2404	NEUROSURGERY COOL SPRINGS	Neurosurgery			389	510	2017	58.68035592	NonSpecific	Adult-Specific	Outpatient	721	Spondylosis and allied disorders	musculoskeletal	721.1	Spondylosis without myelopathy	musculoskeletal	763	Thoracic or lumbosacral neuritis or radiculitis, unspecified	symptoms	225	Benign neoplasm of brain and other parts of nervous system	neoplasms	225.1	Benign neoplasm of brain, cranial nerves, meninges	neoplasms	99212	Office or other outpatient visit for the evaluation and management of an established patient, which requires at least 2 of these 3 key components: A problem focused history; A problem focused examination; Straightforward medical decision making. Counselin	99203	Office or other outpatient visit for the evaluation and management of a new patient, which requires these 3 key components: A detailed history; A detailed examination; Medical decision making of low complexity. Counseling and/or coordination of care with	99213	Office or other outpatient visit for the evaluation and management of an established patient, which requires at least 2 of these 3 key components: An expanded problem focused history; An expanded problem focused examination; Medical decision making of low	99024	Postoperative follow-up visit, normally included in the surgical package, to indicate that an evaluation and management service was performed during a postoperative period for a reason(s) related to the original procedure	99204	Office or other outpatient visit for the evaluation and management of a new patient, which requires these 3 key components: A comprehensive history; A comprehensive examination; Medical decision making of moderate complexity. Counseling and/or coordinatio
5810	NEPHROLOGY DIALYSIS FOSTER CREIGHTON 100	Nephrology			387	2725	2021	57.35797399	NonSpecific	NonSpecific	Outpatient	585	Renal failure	genitourinary	585.3	Chronic renal failure [CKD]	genitourinary	585.32	End stage renal disease	genitourinary	588	Disorders resulting from impaired renal function	genitourinary	585.31	Renal dialysis	genitourinary	49	[EXPIRED]-Medical necessity is not apparent	44	[EXPIRED]-(No description available)	90966	End-stage renal disease (ESRD) related services for home dialysis per full month, for patients 20 years of age and older	29	[EXPIRED]-(No description available)	46	[EXPIRED]-(No description available)
9306	ECHO HOPKINSVILLE	Cardiology			387	389	2022	55.28268309	NonSpecific	Adult-Specific	Outpatient	414	Other forms of chronic heart disease	circulatory system	395	Heart valve disorders	circulatory system	394	Rheumatic disease of the heart valves	circulatory system	427	Cardiac dysrhythmias	circulatory system	401	Hypertension	circulatory system	93306	Echocardiography, transthoracic, real-time with image documentation (2D), includes M-mode recording, when performed, complete, with spectral Doppler echocardiography, and with color flow Doppler echocardiography	93356	Myocardial strain imaging using speckle tracking-derived assessment of myocardial mechanics (List separately in addition to codes for echocardiography imaging)	93307	Echocardiography, transthoracic, real-time with image documentation (2D), includes M-mode recording, when performed, complete, without spectral or color Doppler echocardiography	93325	Doppler echocardiography color flow velocity mapping (List separately in addition to codes for echocardiography)	93308	Echocardiography, transthoracic, real-time with image documentation (2D), includes M-mode recording, when performed, follow-up or limited study
4093	SURGERY COLORECTAL ECL	ColorectalSurgery			385	521	2021	53.19096509	NonSpecific	Adult-Specific	Mixed	455	Hemorrhoids	circulatory system	565	Anal and rectal conditions	digestive	698	Pruritus and related conditions	dermatologic	578	Gastrointestinal hemorrhage	digestive	561	Symptoms involving digestive system	digestive	99204	Office or other outpatient visit for the evaluation and management of a new patient, which requires these 3 key components: A comprehensive history; A comprehensive examination; Medical decision making of moderate complexity. Counseling and/or coordinatio	99214	Office or other outpatient visit for the evaluation and management of an established patient, which requires at least 2 of these 3 key components: A detailed history; A detailed examination; Medical decision making of moderate complexity. Counseling and/o	46600	Anoscopy; diagnostic, including collection of specimen(s) by brushing or washing, when performed (separate procedure)	99213	Office or other outpatient visit for the evaluation and management of an established patient, which requires at least 2 of these 3 key components: An expanded problem focused history; An expanded problem focused examination; Medical decision making of low	99205	Office or other outpatient visit for the evaluation and management of a new patient, which requires these 3 key components: A comprehensive history; A comprehensive examination; Medical decision making of high complexity. Counseling and/or coordination of
1832	OCCUPATIONAL THERAPY VBCH	OccupationalTherapy			379	5416	2022	8.48733744	NonSpecific	NonSpecific	Mixed	772.3	Muscle weakness	symptoms	350	Abnormal movement	neurological	350.3	Lack of coordination	neurological	741	Symptoms and disorders of the joints	musculoskeletal	741.2	Stiffness of joint	musculoskeletal	97110	Therapeutic procedure, 1 or more areas, each 15 minutes; therapeutic exercises to develop strength and endurance, range of motion and flexibility	97530	Therapeutic activities, direct (one-on-one) patient contact (use of dynamic activities to improve functional performance), each 15 minutes	97140	Manual therapy techniques (eg, mobilization/ manipulation, manual lymphatic drainage, manual traction), 1 or more regions, each 15 minutes	92507	Treatment of speech, language, voice, communication, and/or auditory processing disorder; individual	97018	Application of a modality to 1 or more areas; paraffin bath
6963	BEHAVIORAL HEALTH OBGYN OHO	Psychiatry	OBGYN		379	2635	2020	32.13689254	Female-Specific	Adult-Specific	Outpatient	316	Substance addiction and disorders	mental disorders	300	Anxiety disorders	mental disorders	296	Mood disorders	mental disorders	318	Tobacco use disorder	mental disorders	300.1	Anxiety disorder	mental disorders	99214	Office or other outpatient visit for the evaluation and management of an established patient, which requires at least 2 of these 3 key components: A detailed history; A detailed examination; Medical decision making of moderate complexity. Counseling and/o	80305	Drug test(s), presumptive, any number of drug classes, any number of devices or procedures; capable of being read by direct optical observation only (eg, utilizing immunoassay [eg, dipsticks, cups, cards, or cartridges]), includes sample validation when p	81025	Urine pregnancy test, by visual color comparison methods	80348	Buprenorphine	99213	Office or other outpatient visit for the evaluation and management of an established patient, which requires at least 2 of these 3 key components: An expanded problem focused history; An expanded problem focused examination; Medical decision making of low
1060	NEONATAL INT POD E	Neonatology			379	380	2008	0	NonSpecific	Pediatric-Specific	Inpatient	656	Other perinatal conditions of fetus or newborn	pregnancy complications	656.2	Respiratory conditions of fetus and newborn	pregnancy complications	656.8	Perinatal jaundice	pregnancy complications	747	Cardiac and circulatory congenital anomalies	congenital anomalies	747.1	Cardiac congenital anomalies	congenital anomalies	82962	Glucose, blood by glucose monitoring device(s) cleared by the FDA specifically for home use	82803	Gases, blood, any combination of pH, pCO2, pO2, CO2, HCO3 (including calculated O2 saturation)	99472	Subsequent inpatient pediatric critical care, per day, for the evaluation and management of a critically ill infant or young child, 29 days through 24 months of age	71010	Radiologic examination, chest; single view, frontal	94003	Ventilation assist and management, initiation of pressure or volume preset ventilators for assisted or controlled breathing; hospital inpatient/observation, each subsequent day
5668	PEDS REHAB OT DOT	OccupationalTherapy			378	551	2022	8.219028063	NonSpecific	NonSpecific	Mixed	772.3	Muscle weakness	symptoms	350	Abnormal movement	neurological	350.3	Lack of coordination	neurological	343	Infantile cerebral palsy	neurological	741	Symptoms and disorders of the joints	musculoskeletal	97530	Therapeutic activities, direct (one-on-one) patient contact (use of dynamic activities to improve functional performance), each 15 minutes	97165	Occupational therapy evaluation, low complexity, requiring these components: An occupational profile and medical and therapy history, which includes a brief history including review of medical and/or therapy records relating to the presenting problem; An	97760	Orthotic(s) management and training (including assessment and fitting when not otherwise reported), upper extremity(ies), lower extremity(ies) and/or trunk, initial orthotic(s) encounter, each 15 minutes	97110	Therapeutic procedure, 1 or more areas, each 15 minutes; therapeutic exercises to develop strength and endurance, range of motion and flexibility	97763	Orthotic(s)/prosthetic(s) management and/or training, upper extremity(ies), lower extremity(ies), and/or trunk, subsequent orthotic(s)/prosthetic(s) encounter, each 15 minutes
1880	OPHTHALMOLOGY COMPREHENSIVE BELLEVUE	Ophthalmology			378	529	2017	71.69062286	NonSpecific	Adult-Specific	Mixed	366	Cataract	sense organs	375.1	Dry eyes	sense organs	366.2	Senile cataract	sense organs	250	Diabetes mellitus	endocrine/metabolic	250.2	Type 2 diabetes	endocrine/metabolic	99214	Office or other outpatient visit for the evaluation and management of an established patient, which requires at least 2 of these 3 key components: A detailed history; A detailed examination; Medical decision making of moderate complexity. Counseling and/o	99213	Office or other outpatient visit for the evaluation and management of an established patient, which requires at least 2 of these 3 key components: An expanded problem focused history; An expanded problem focused examination; Medical decision making of low	99204	Office or other outpatient visit for the evaluation and management of a new patient, which requires these 3 key components: A comprehensive history; A comprehensive examination; Medical decision making of moderate complexity. Counseling and/or coordinatio	66821	Discission of secondary membranous cataract (opacified posterior lens capsule and/or anterior hyaloid); laser surgery (eg, YAG laser) (1 or more stages)	99024	Postoperative follow-up visit, normally included in the surgical package, to indicate that an evaluation and management service was performed during a postoperative period for a reason(s) related to the original procedure
8911	HOLTER SHELBYVILLE	Cardiology			378	474	2020	66.75290897	NonSpecific	Adult-Specific	Outpatient	427	Cardiac dysrhythmias	circulatory system	427.9	Palpitations	circulatory system	427.2	Atrial fibrillation and flutter	circulatory system	427.21	Atrial fibrillation	circulatory system	427.6	Premature beats	circulatory system	93225	External electrocardiographic recording up to 48 hours by continuous rhythm recording and storage; recording (includes connection, recording, and disconnection)	93227	External electrocardiographic recording up to 48 hours by continuous rhythm recording and storage; review and interpretation by a physician or other qualified health care professional	93226	External electrocardiographic recording up to 48 hours by continuous rhythm recording and storage; scanning analysis with report	93224	External electrocardiographic recording up to 48 hours by continuous rhythm recording and storage; includes recording, scanning analysis with report, review and interpretation by a physician or other qualified health care professional
1725	CARDIOLOGY CONGENITAL OHO	Cardiology			375	492	2018	31.2183436	NonSpecific	Adult-Specific	Outpatient	747	Cardiac and circulatory congenital anomalies	congenital anomalies	747.1	Cardiac congenital anomalies	congenital anomalies	747.11	Cardiac shunt/ heart septal defect	congenital anomalies	395	Heart valve disorders	circulatory system	747.12	Valvular heart disease/ heart chambers	congenital anomalies	93000	Electrocardiogram, routine ECG with at least 12 leads; with interpretation and report	99214	Office or other outpatient visit for the evaluation and management of an established patient, which requires at least 2 of these 3 key components: A detailed history; A detailed examination; Medical decision making of moderate complexity. Counseling and/o	99215	Office or other outpatient visit for the evaluation and management of an established patient, which requires at least 2 of these 3 key components: A comprehensive history; A comprehensive examination; Medical decision making of high complexity. Counseling	99204	Office or other outpatient visit for the evaluation and management of a new patient, which requires these 3 key components: A comprehensive history; A comprehensive examination; Medical decision making of moderate complexity. Counseling and/or coordinatio	99213	Office or other outpatient visit for the evaluation and management of an established patient, which requires at least 2 of these 3 key components: An expanded problem focused history; An expanded problem focused examination; Medical decision making of low
5089	PEDS ENDOCRINOLOGY DIABETES MURFREESBORO	Endocrinology			374	2047	2019	14.82819986	NonSpecific	NonSpecific	Outpatient	250	Diabetes mellitus	endocrine/metabolic	250.1	Type 1 diabetes	endocrine/metabolic	250.2	Type 2 diabetes	endocrine/metabolic	250.3	Insulin pump user	endocrine/metabolic	245	Thyroiditis	endocrine/metabolic	99214	Office or other outpatient visit for the evaluation and management of an established patient, which requires at least 2 of these 3 key components: A detailed history; A detailed examination; Medical decision making of moderate complexity. Counseling and/o	83036	Hemoglobin; glycosylated (A1C)	95251	Ambulatory continuous glucose monitoring of interstitial tissue fluid via a subcutaneous sensor for a minimum of 72 hours; analysis, interpretation and report	84443	Thyroid stimulating hormone (TSH)	84439	Thyroxine; free
2329	CARDIOLOGY ONCOLOGY OHO	Cardiology	HemeOnc		374	431	2021	66.74332649	NonSpecific	Adult-Specific	Outpatient	411	Ischemic Heart Disease	circulatory system	272	Disorders of lipoid metabolism	endocrine/metabolic	272.1	Hyperlipidemia	endocrine/metabolic	411.4	Coronary atherosclerosis	circulatory system	401	Hypertension	circulatory system	99214	Office or other outpatient visit for the evaluation and management of an established patient, which requires at least 2 of these 3 key components: A detailed history; A detailed examination; Medical decision making of moderate complexity. Counseling and/o	99213	Office or other outpatient visit for the evaluation and management of an established patient, which requires at least 2 of these 3 key components: An expanded problem focused history; An expanded problem focused examination; Medical decision making of low	99204	Office or other outpatient visit for the evaluation and management of a new patient, which requires these 3 key components: A comprehensive history; A comprehensive examination; Medical decision making of moderate complexity. Counseling and/or coordinatio	99244	Office consultation for a new or established patient, which requires these 3 key components: A comprehensive history; A comprehensive examination; and Medical decision making of moderate complexity. Counseling and/or coordination of care with other physic	93010	Electrocardiogram, routine ECG with at least 12 leads; interpretation and report only
4081	VCH 4 NICU	CriticalCare	Neonatology		372	489	2020	0.158795346	NonSpecific	Pediatric-Specific	Mixed	509	Respiratory failure, insufficiency, arrest	respiratory	509.1	Respiratory failure	respiratory	747	Cardiac and circulatory congenital anomalies	congenital anomalies	747.1	Cardiac congenital anomalies	congenital anomalies	747.13	Congenital anomalies of great vessels	congenital anomalies	36620	Arterial catheterization or cannulation for sampling, monitoring or transfusion (separate procedure); percutaneous	88304	Level III - Surgical pathology, gross and microscopic examination Abortion, induced Abscess Aneurysm - arterial/ventricular Anus, tag Appendix, other than incidental Artery, atheromatous plaque Bartholin's gland cyst Bone fragment(s), other than pathologi	31500	Intubation, endotracheal, emergency procedure	88305	Level IV - Surgical pathology, gross and microscopic examination Abortion - spontaneous/missed Artery, biopsy Bone marrow, biopsy Bone exostosis Brain/meninges, other than for tumor resection Breast, biopsy, not requiring microscopic evaluation of surgica	99100	Anesthesia for patient of extreme age, younger than 1 year and older than 70 (List separately in addition to code for primary anesthesia procedure)
3075	PAIN INTERVENTIONAL ULTRASOUND OHO	PainMed	Radiology		371	505	2022	53.51950719	NonSpecific	Adult-Specific	Outpatient	338	Pain	neurological	338.1	Acute pain	neurological	353	Nerve root and plexus disorders	neurological	353.1	Nerve plexus lesions	neurological
9374	ECHO VTHH	Cardiology			368	389	2022	65.94387406	NonSpecific	Adult-Specific	Outpatient	512	Other symptoms of respiratory system	respiratory	427	Cardiac dysrhythmias	circulatory system	512.7	Shortness of breath	respiratory	401	Hypertension	circulatory system	512.9	Other dyspnea	respiratory	93306	Echocardiography, transthoracic, real-time with image documentation (2D), includes M-mode recording, when performed, complete, with spectral Doppler echocardiography, and with color flow Doppler echocardiography	93356	Myocardial strain imaging using speckle tracking-derived assessment of myocardial mechanics (List separately in addition to codes for echocardiography imaging)	93017	Cardiovascular stress test using maximal or submaximal treadmill or bicycle exercise, continuous electrocardiographic monitoring, and/or pharmacological stress; tracing only, without interpretation and report	78452	Myocardial perfusion imaging, tomographic (SPECT) (including attenuation correction, qualitative or quantitative wall motion, ejection fraction by first pass or gated technique, additional quantification, when performed); multiple studies, at rest and/or	93880	Duplex scan of extracranial arteries; complete bilateral study
4555	VPEC OHO	Surgery			365	366	2020	57.71115674	NonSpecific	Adult-Specific	Mixed	286	Coagulation defects	hematopoietic	286.7	Other and unspecified coagulation defects	hematopoietic	208	Benign neoplasm of colon	neoplasms	209	Neuroendocrine tumors	neoplasms	244	Hypothyroidism	endocrine/metabolic	36415	Collection of venous blood by venipuncture	80053	Comprehensive metabolic panel This panel must include the following: Albumin (82040) Bilirubin, total (82247) Calcium, total (82310) Carbon dioxide (bicarbonate) (82374) Chloride (82435) Creatinine (82565) Glucose (82947) Phosphatase, alkaline (84075) Pot	84134	Prealbumin	85027	Blood count; complete (CBC), automated (Hgb, Hct, RBC, WBC and platelet count)	85384	Fibrinogen; activity
9451	PEDS ENDOCRINOLOGY MURFREESBORO VCSC	Endocrinology			363	423	2022	12.14784394	NonSpecific	NonSpecific	Outpatient	244	Hypothyroidism	endocrine/metabolic	264	Lack of normal physiological development	endocrine/metabolic	264.1	Short stature	endocrine/metabolic	253	Disorders of the pituitary gland and its hypothalamic control	endocrine/metabolic	253.2	Pituitary hypofunction	endocrine/metabolic	99214	Office or other outpatient visit for the evaluation and management of an established patient, which requires at least 2 of these 3 key components: A detailed history; A detailed examination; Medical decision making of moderate complexity. Counseling and/o	84443	Thyroid stimulating hormone (TSH)	84439	Thyroxine; free	99213	Office or other outpatient visit for the evaluation and management of an established patient, which requires at least 2 of these 3 key components: An expanded problem focused history; An expanded problem focused examination; Medical decision making of low	83036	Hemoglobin; glycosylated (A1C)
3629	GI ENDOSCOPY LAB TVC 1410	Gastroenterology			363	376	2019	53.42231348	NonSpecific	Adult-Specific	Inpatient	558	Noninfectious gastroenteritis	digestive													44386	Endoscopic evaluation of small intestinal pouch (eg, Kock pouch, ileal reservoir [S or J]); with biopsy, single or multiple
2517	VUH 7CCT ORTHO	Orthopedics			362	396	2020	53.37850787	NonSpecific	Adult-Specific	Inpatient	338	Pain	neurological	338.1	Acute pain	neurological	427	Cardiac dysrhythmias	circulatory system	427.4	Cardiac arrest and ventricular fibrillation	circulatory system	427.42	Cardiac arrest	circulatory system	76942	Ultrasonic guidance for needle placement (eg, biopsy, aspiration, injection, localization device), imaging supervision and interpretation	64448	Injection(s), anesthetic agent(s) and/or steroid; femoral nerve, continuous infusion by catheter (including catheter placement)	64446	Injection(s), anesthetic agent(s) and/or steroid; sciatic nerve, continuous infusion by catheter (including catheter placement)	64416	Injection(s), anesthetic agent(s) and/or steroid; brachial plexus, continuous infusion by catheter (including catheter placement)	64447	Injection(s), anesthetic agent(s) and/or steroid; femoral nerve
2739	HS PEDS SLP LEBANON	SpeechTherapy			360	5572	2020	4.431211499	NonSpecific	Pediatric-Specific	Outpatient	315	Develomental delays and disorders	mental disorders	315.2	Speech and language disorder	mental disorders	313	Pervasive developmental disorders	mental disorders	313.3	Autism	mental disorders	292	Neurological disorders	mental disorders	92507	Treatment of speech, language, voice, communication, and/or auditory processing disorder; individual	92523	Evaluation of speech sound production (eg, articulation, phonological process, apraxia, dysarthria); with evaluation of language comprehension and expression (eg, receptive and expressive language)	92609	Therapeutic services for the use of speech-generating device, including programming and modification	92508	Treatment of speech, language, voice, communication, and/or auditory processing disorder; group, 2 or more individuals	18	[EXPIRED]-Claim denied. no history to justify time limit override
5321	VPH ADULT DUAL INTENSIVE OUTPATIENT PROGRAM	Psychiatry			360	5027	2021	37.70568104	NonSpecific	Adult-Specific	Outpatient	317	Alcohol-related disorders	mental disorders	296	Mood disorders	mental disorders	300	Anxiety disorders	mental disorders	296.2	Depression	mental disorders	300.1	Anxiety disorder	mental disorders	90853	Group psychotherapy (other than of a multiple-family group)	90832	Psychotherapy, 30 minutes with patient	99214	Office or other outpatient visit for the evaluation and management of an established patient, which requires at least 2 of these 3 key components: A detailed history; A detailed examination; Medical decision making of moderate complexity. Counseling and/o	80307	Drug test(s), presumptive, any number of drug classes, any number of devices or procedures; by instrument chemistry analyzers (eg, utilizing immunoassay [eg, EIA, ELISA, EMIT, FPIA, IA, KIMS, RIA]), chromatography (eg, GC, HPLC), and mass spectrometry eit	30	[EXPIRED]-Missing or invalid gross amount due
5179	CARDIOLOGY EP DEVICE IN PERSON OHO	Cardiology			360	462	2018	72.76386037	NonSpecific	Adult-Specific	Outpatient	427	Cardiac dysrhythmias	circulatory system	427.8	Sinoatrial node dysfunction (Bradycardia)	circulatory system	425	Cardiomyopathy	circulatory system	425.1	Primary/intrinsic cardiomyopathies	circulatory system	426	Cardiac conduction disorders	circulatory system	93280	Programming device evaluation (in person) with iterative adjustment of the implantable device to test the function of the device and select optimal permanent programmed values with analysis, review and report by a physician or other qualified health care	93283	Programming device evaluation (in person) with iterative adjustment of the implantable device to test the function of the device and select optimal permanent programmed values with analysis, review and report by a physician or other qualified health care	93284	Programming device evaluation (in person) with iterative adjustment of the implantable device to test the function of the device and select optimal permanent programmed values with analysis, review and report by a physician or other qualified health care	93279	Programming device evaluation (in person) with iterative adjustment of the implantable device to test the function of the device and select optimal permanent programmed values with analysis, review and report by a physician or other qualified health care	93282	Programming device evaluation (in person) with iterative adjustment of the implantable device to test the function of the device and select optimal permanent programmed values with analysis, review and report by a physician or other qualified health care
9275	ORTHOPAEDICS JOINT LEBANON	Orthopedics			357	854	2021	59.83436003	NonSpecific	Adult-Specific	Mixed	745	Pain in joint	musculoskeletal	740	Osteoarthrosis	musculoskeletal	740.1	Osteoarthritis; localized	musculoskeletal	740.11	Osteoarthrosis, localized, primary	musculoskeletal	763	Thoracic or lumbosacral neuritis or radiculitis, unspecified	symptoms	99024	Postoperative follow-up visit, normally included in the surgical package, to indicate that an evaluation and management service was performed during a postoperative period for a reason(s) related to the original procedure	99213	Office or other outpatient visit for the evaluation and management of an established patient, which requires at least 2 of these 3 key components: An expanded problem focused history; An expanded problem focused examination; Medical decision making of low	99204	Office or other outpatient visit for the evaluation and management of a new patient, which requires these 3 key components: A comprehensive history; A comprehensive examination; Medical decision making of moderate complexity. Counseling and/or coordinatio	20610	Arthrocentesis, aspiration and/or injection, major joint or bursa (eg, shoulder, hip, knee, subacromial bursa); without ultrasound guidance	99214	Office or other outpatient visit for the evaluation and management of an established patient, which requires at least 2 of these 3 key components: A detailed history; A detailed examination; Medical decision making of moderate complexity. Counseling and/o
2470	CARDIOLOGY GENERAL PULASKI	Cardiology			355	702	2018	68.79945243	NonSpecific	Adult-Specific	Outpatient	401	Hypertension	circulatory system	401.1	Essential hypertension	circulatory system	272	Disorders of lipoid metabolism	endocrine/metabolic	272.1	Hyperlipidemia	endocrine/metabolic	272.13	Mixed hyperlipidemia	endocrine/metabolic	99214	Office or other outpatient visit for the evaluation and management of an established patient, which requires at least 2 of these 3 key components: A detailed history; A detailed examination; Medical decision making of moderate complexity. Counseling and/o	93000	Electrocardiogram, routine ECG with at least 12 leads; with interpretation and report	99213	Office or other outpatient visit for the evaluation and management of an established patient, which requires at least 2 of these 3 key components: An expanded problem focused history; An expanded problem focused examination; Medical decision making of low	99204	Office or other outpatient visit for the evaluation and management of a new patient, which requires these 3 key components: A comprehensive history; A comprehensive examination; Medical decision making of moderate complexity. Counseling and/or coordinatio	99203	Office or other outpatient visit for the evaluation and management of a new patient, which requires these 3 key components: A detailed history; A detailed examination; Medical decision making of low complexity. Counseling and/or coordination of care with
9294	TENNOVA CLARKSVILLE OR	Surgery			355	530	2022	64.90622861	NonSpecific	Adult-Specific	Outpatient	721	Spondylosis and allied disorders	musculoskeletal	721.1	Spondylosis without myelopathy	musculoskeletal	763	Thoracic or lumbosacral neuritis or radiculitis, unspecified	symptoms	338	Pain	neurological	338.2	Chronic pain	neurological	62323	Injection(s), of diagnostic or therapeutic substance(s) (eg, anesthetic, antispasmodic, opioid, steroid, other solution), not including neurolytic substances, including needle or catheter placement, interlaminar epidural or subarachnoid, lumbar or sacral	64493	Injection(s), diagnostic or therapeutic agent, paravertebral facet (zygapophyseal) joint (or nerves innervating that joint) with image guidance (fluoroscopy or CT), lumbar or sacral; single level	64494	Injection(s), diagnostic or therapeutic agent, paravertebral facet (zygapophyseal) joint (or nerves innervating that joint) with image guidance (fluoroscopy or CT), lumbar or sacral; second level (List separately in addition to code for primary procedure)	64483	Injection(s), anesthetic agent and/or steroid, transforaminal epidural, with imaging guidance (fluoroscopy or CT); lumbar or sacral, single level	99152	Moderate sedation services provided by the same physician or other qualified health care professional performing the diagnostic or therapeutic service that the sedation supports, requiring the presence of an independent trained observer to assist in the m
1190	PSYC	Psychiatry			352	6756	2006	8.042436687	NonSpecific	Pediatric-Specific	Outpatient	313	Pervasive developmental disorders	mental disorders	313.1	Attention deficit hyperactivity disorder	mental disorders	312	Conduct disorders	mental disorders	304	Adjustment reaction	mental disorders	300	Anxiety disorders	mental disorders	90853	Group psychotherapy (other than of a multiple-family group)	90804	Individual psychotherapy, insight oriented, behavior modifying and/or supportive, in an office or outpatient facility, approximately 20 to 30 minutes face-to-face with the patient	90806	Individual psychotherapy, insight oriented, behavior modifying and/or supportive, in an office or outpatient facility, approximately 45 to 50 minutes face-to-face with the patient	90887	Interpretation or explanation of results of psychiatric, other medical examinations and procedures, or other accumulated data to family or other responsible persons, or advising them how to assist patient	90882	Environmental intervention for medical management purposes on a psychiatric patient's behalf with agencies, employers, or institutions
2393	VUMC ORTHOPEDICS ATHLETIC TRAINERS VU TRAINING ROOM VIR	Orthopedics			352	2306	2019	20.11362081	NonSpecific	Adult-Specific	Mixed	338	Pain	neurological	338.2	Chronic pain	neurological	745	Pain in joint	musculoskeletal	726	Peripheral enthesopathies and allied syndromes	musculoskeletal	840	Sprains and strains	injuries & poisonings
2865	BRIDGE CLINIC VAV	Psychiatry			347	2793	2020	38.97604381	NonSpecific	Adult-Specific	Outpatient	316	Substance addiction and disorders	mental disorders	300	Anxiety disorders	mental disorders	296	Mood disorders	mental disorders	318	Tobacco use disorder	mental disorders	300.1	Anxiety disorder	mental disorders	99214	Office or other outpatient visit for the evaluation and management of an established patient, which requires at least 2 of these 3 key components: A detailed history; A detailed examination; Medical decision making of moderate complexity. Counseling and/o	80307	Drug test(s), presumptive, any number of drug classes, any number of devices or procedures; by instrument chemistry analyzers (eg, utilizing immunoassay [eg, EIA, ELISA, EMIT, FPIA, IA, KIMS, RIA]), chromatography (eg, GC, HPLC), and mass spectrometry eit	82570	Creatinine; other source	99213	Office or other outpatient visit for the evaluation and management of an established patient, which requires at least 2 of these 3 key components: An expanded problem focused history; An expanded problem focused examination; Medical decision making of low	36415	Collection of venous blood by venipuncture
927	HS SPEECH PEDS	SpeechTherapy			346	689	2014	3.865845311	NonSpecific	Pediatric-Specific	Outpatient	315	Develomental delays and disorders	mental disorders	315.2	Speech and language disorder	mental disorders	264	Lack of normal physiological development	endocrine/metabolic	264.3	Delayed milestones	endocrine/metabolic	313	Pervasive developmental disorders	mental disorders	92507	Treatment of speech, language, voice, communication, and/or auditory processing disorder; individual	97530	Therapeutic activities, direct (one-on-one) patient contact (use of dynamic activities to improve functional performance), each 15 minutes	92523	Evaluation of speech sound production (eg, articulation, phonological process, apraxia, dysarthria); with evaluation of language comprehension and expression (eg, receptive and expressive language)	92526	Treatment of swallowing dysfunction and/or oral function for feeding	92508	Treatment of speech, language, voice, communication, and/or auditory processing disorder; group, 2 or more individuals
4333	NEUROLOGY HEADACHE TVC 3	Neurology			343	1056	2018	47.47022587	NonSpecific	Adult-Specific	Mixed	340	Migraine	neurological	339	Other headache syndromes	neurological	340.1	Migrain with aura	neurological	761	Cervicalgia	symptoms	338	Pain	neurological	64405	Injection(s), anesthetic agent(s) and/or steroid; greater occipital nerve	64615	Chemodenervation of muscle(s); muscle(s) innervated by facial, trigeminal, cervical spinal and accessory nerves, bilateral (eg, for chronic migraine)	99214	Office or other outpatient visit for the evaluation and management of an established patient, which requires at least 2 of these 3 key components: A detailed history; A detailed examination; Medical decision making of moderate complexity. Counseling and/o	99213	Office or other outpatient visit for the evaluation and management of an established patient, which requires at least 2 of these 3 key components: An expanded problem focused history; An expanded problem focused examination; Medical decision making of low	64612	Chemodenervation of muscle(s); muscle(s) innervated by facial nerve, unilateral (eg, for blepharospasm, hemifacial spasm)
2380	WOUND CARE VTHH	WoundCare			338	3828	2021	62.21902806	NonSpecific	Adult-Specific	Outpatient	707	Chronic ulcer of skin	dermatologic	707.2	Chronic ulcer of leg or foot	dermatologic	250	Diabetes mellitus	endocrine/metabolic	250.2	Type 2 diabetes	endocrine/metabolic	453	Chronic venous hypertension	circulatory system	29581	Application of multi-layer compression system; leg (below knee), including ankle and foot	11042	Debridement, subcutaneous tissue (includes epidermis and dermis, if performed); first 20 sq cm or less	99213	Office or other outpatient visit for the evaluation and management of an established patient, which requires at least 2 of these 3 key components: An expanded problem focused history; An expanded problem focused examination; Medical decision making of low	87070	Culture, bacterial; any other source except urine, blood or stool, aerobic, with isolation and presumptive identification of isolates	87205	Smear, primary source with interpretation; Gram or Giemsa stain for bacteria, fungi, or cell types
4519	PEDS TRANSGENDER CLINIC DOT 6	GenderAffirmingCare			337	757	2020	16.66529774	NonSpecific	NonSpecific	Outpatient	259	Other endocrine disorders	endocrine/metabolic	302	Sexual and gender identity disorders	mental disorders	296	Mood disorders	mental disorders	625	Pain and other symptoms associated with female genital organs	genitourinary	626	Disorders of menstruation and other abnormal bleeding from female genital tract	genitourinary	99214	Office or other outpatient visit for the evaluation and management of an established patient, which requires at least 2 of these 3 key components: A detailed history; A detailed examination; Medical decision making of moderate complexity. Counseling and/o	36415	Collection of venous blood by venipuncture	82306	Vitamin D; 25 hydroxy, includes fraction(s), if performed	80053	Comprehensive metabolic panel This panel must include the following: Albumin (82040) Bilirubin, total (82247) Calcium, total (82310) Carbon dioxide (bicarbonate) (82374) Chloride (82435) Creatinine (82565) Glucose (82947) Phosphatase, alkaline (84075) Pot	84403	Testosterone; total
5679	PM&R SPINE LEBANON	PMR	Orthopedics		337	549	2020	60.5284052	NonSpecific	Adult-Specific	Outpatient	721	Spondylosis and allied disorders	musculoskeletal	721.1	Spondylosis without myelopathy	musculoskeletal	763	Thoracic or lumbosacral neuritis or radiculitis, unspecified	symptoms	760	Back pain	symptoms	338	Pain	neurological	99214	Office or other outpatient visit for the evaluation and management of an established patient, which requires at least 2 of these 3 key components: A detailed history; A detailed examination; Medical decision making of moderate complexity. Counseling and/o	99204	Office or other outpatient visit for the evaluation and management of a new patient, which requires these 3 key components: A comprehensive history; A comprehensive examination; Medical decision making of moderate complexity. Counseling and/or coordinatio	99213	Office or other outpatient visit for the evaluation and management of an established patient, which requires at least 2 of these 3 key components: An expanded problem focused history; An expanded problem focused examination; Medical decision making of low	99215	Office or other outpatient visit for the evaluation and management of an established patient, which requires at least 2 of these 3 key components: A comprehensive history; A comprehensive examination; Medical decision making of high complexity. Counseling	99205	Office or other outpatient visit for the evaluation and management of a new patient, which requires these 3 key components: A comprehensive history; A comprehensive examination; Medical decision making of high complexity. Counseling and/or coordination of
9258	ORTHOPAEDICS JOINT MT JULIET	Orthopedics			336	535	2021	65.21013005	NonSpecific	Adult-Specific	Outpatient	740	Osteoarthrosis	musculoskeletal	740.1	Osteoarthritis; localized	musculoskeletal	740.11	Osteoarthrosis, localized, primary	musculoskeletal	745	Pain in joint	musculoskeletal	286.2	Encounter for long-term (current) use of anticoagulants	hematopoietic	99214	Office or other outpatient visit for the evaluation and management of an established patient, which requires at least 2 of these 3 key components: A detailed history; A detailed examination; Medical decision making of moderate complexity. Counseling and/o	99024	Postoperative follow-up visit, normally included in the surgical package, to indicate that an evaluation and management service was performed during a postoperative period for a reason(s) related to the original procedure	99204	Office or other outpatient visit for the evaluation and management of a new patient, which requires these 3 key components: A comprehensive history; A comprehensive examination; Medical decision making of moderate complexity. Counseling and/or coordinatio	99213	Office or other outpatient visit for the evaluation and management of an established patient, which requires at least 2 of these 3 key components: An expanded problem focused history; An expanded problem focused examination; Medical decision making of low	20610	Arthrocentesis, aspiration and/or injection, major joint or bursa (eg, shoulder, hip, knee, subacromial bursa); without ultrasound guidance
9019	PLASTICS GALLATIN	PlasticSurgery			336	488	2021	54.0164271	NonSpecific	Adult-Specific	Mixed	612	Breast conditions, congenital or relating to hormones	genitourinary	612.2	Hypertrophy of breast (Gynecomastia)	genitourinary	613	Other nonmalignant breast conditions	genitourinary	613.5	Mastodynia	genitourinary	199	Neoplasm of uncertain behavior	neoplasms	99024	Postoperative follow-up visit, normally included in the surgical package, to indicate that an evaluation and management service was performed during a postoperative period for a reason(s) related to the original procedure	99203	Office or other outpatient visit for the evaluation and management of a new patient, which requires these 3 key components: A detailed history; A detailed examination; Medical decision making of low complexity. Counseling and/or coordination of care with	99204	Office or other outpatient visit for the evaluation and management of a new patient, which requires these 3 key components: A comprehensive history; A comprehensive examination; Medical decision making of moderate complexity. Counseling and/or coordinatio	99212	Office or other outpatient visit for the evaluation and management of an established patient, which requires at least 2 of these 3 key components: A problem focused history; A problem focused examination; Straightforward medical decision making. Counselin	99202	Office or other outpatient visit for the evaluation and management of a new patient, which requires these 3 key components: An expanded problem focused history; An expanded problem focused examination; Straightforward medical decision making. Counseling a
4511	EVENT MONITOR SHELBYVILLE	Cardiology			335	363	2020	63.97535934	NonSpecific	Adult-Specific	Outpatient	427	Cardiac dysrhythmias	circulatory system	427.9	Palpitations	circulatory system	427.2	Atrial fibrillation and flutter	circulatory system	427.21	Atrial fibrillation	circulatory system	427.1	Paroxysmal tachycardia, unspecified	circulatory system	93228	External mobile cardiovascular telemetry with electrocardiographic recording, concurrent computerized real time data analysis and greater than 24 hours of accessible ECG data storage (retrievable with query) with ECG triggered and patient selected events	93272	External patient and, when performed, auto activated electrocardiographic rhythm derived event recording with symptom-related memory loop with remote download capability up to 30 days, 24-hour attended monitoring; review and interpretation by a physician	93270	External patient and, when performed, auto activated electrocardiographic rhythm derived event recording with symptom-related memory loop with remote download capability up to 30 days, 24-hour attended monitoring; recording (includes connection, recording
1536	CARDIOLOGY INTERVENTIONAL PULASKI	Cardiology			330	746	2018	66.90075291	NonSpecific	Adult-Specific	Outpatient	411	Ischemic Heart Disease	circulatory system	401	Hypertension	circulatory system	401.1	Essential hypertension	circulatory system	411.4	Coronary atherosclerosis	circulatory system	427	Cardiac dysrhythmias	circulatory system	99214	Office or other outpatient visit for the evaluation and management of an established patient, which requires at least 2 of these 3 key components: A detailed history; A detailed examination; Medical decision making of moderate complexity. Counseling and/o	99213	Office or other outpatient visit for the evaluation and management of an established patient, which requires at least 2 of these 3 key components: An expanded problem focused history; An expanded problem focused examination; Medical decision making of low	99204	Office or other outpatient visit for the evaluation and management of a new patient, which requires these 3 key components: A comprehensive history; A comprehensive examination; Medical decision making of moderate complexity. Counseling and/or coordinatio	99215	Office or other outpatient visit for the evaluation and management of an established patient, which requires at least 2 of these 3 key components: A comprehensive history; A comprehensive examination; Medical decision making of high complexity. Counseling	93000	Electrocardiogram, routine ECG with at least 12 leads; with interpretation and report
5147	SURGICAL WEIGHT LOSS LEBANON	Bariatrics			330	526	2020	42.97878166	NonSpecific	Adult-Specific	Mixed	278	Overweight, obesity and other hyperalimentation	endocrine/metabolic	278.1	Obesity	endocrine/metabolic	278.11	Morbid obesity	endocrine/metabolic	569	Other disorders of intestine	digestive	569.2	Gastrointestinal complications	digestive	99213	Office or other outpatient visit for the evaluation and management of an established patient, which requires at least 2 of these 3 key components: An expanded problem focused history; An expanded problem focused examination; Medical decision making of low	99205	Office or other outpatient visit for the evaluation and management of a new patient, which requires these 3 key components: A comprehensive history; A comprehensive examination; Medical decision making of high complexity. Counseling and/or coordination of	99245	Office consultation for a new or established patient, which requires these 3 key components: A comprehensive history; A comprehensive examination; and Medical decision making of high complexity. Counseling and/or coordination of care with other physicians	83013	Helicobacter pylori; breath test analysis for urease activity, non-radioactive isotope (eg, C-13)	83014	Helicobacter pylori; drug administration
8684	VTHH CARDIAC CATH EP	Cardiology			326	402	2021	70.28336756	NonSpecific	Adult-Specific	Inpatient
1351	COOKEVILLE PATH	Pathology			326	336	2015	61.07597536	NonSpecific	Adult-Specific	Outpatient	174	Breast cancer	neoplasms	174.1	Breast cancer [female]	neoplasms	155	Cancer of liver and intrahepatic bile duct	neoplasms	571	Chronic liver disease and cirrhosis	digestive	571.5	Other chronic nonalcoholic liver disease	digestive	88321	Consultation and report on referred slides prepared elsewhere	88342	Immunohistochemistry or immunocytochemistry, per specimen; initial single antibody stain procedure	88323	Consultation and report on referred material requiring preparation of slides	88341	Immunohistochemistry or immunocytochemistry, per specimen; each additional single antibody stain procedure (List separately in addition to code for primary procedure)	88360	Morphometric analysis, tumor immunohistochemistry (eg, Her-2/neu, estrogen receptor/progesterone receptor), quantitative or semiquantitative, per specimen, each single antibody stain procedure; manual
3875	VTHH GI ENDOSCOPY LAB	Gastroenterology			324	345	2022	66.49965777	NonSpecific	Adult-Specific	Inpatient
4213	OBGYN MFM COLUMBIA	OBGYN			322	573	2020	30.7761807	Female-Specific	Adult-Specific	Mixed	649.1	Diabetes or abnormal glucose tolerance complicating pregnancy	pregnancy complications	642	Hypertension complicating pregnancy, childbirth, and the puerperium	pregnancy complications	654	Other and unspecified complications of birth; puerperium affecting management of mother	pregnancy complications	649	Other conditions or status of the mother complicating pregnancy, childbirth, or the puerperium	pregnancy complications	646	Other complications of pregnancy NEC	pregnancy complications	99214	Office or other outpatient visit for the evaluation and management of an established patient, which requires at least 2 of these 3 key components: A detailed history; A detailed examination; Medical decision making of moderate complexity. Counseling and/o	99204	Office or other outpatient visit for the evaluation and management of a new patient, which requires these 3 key components: A comprehensive history; A comprehensive examination; Medical decision making of moderate complexity. Counseling and/or coordinatio	99213	Office or other outpatient visit for the evaluation and management of an established patient, which requires at least 2 of these 3 key components: An expanded problem focused history; An expanded problem focused examination; Medical decision making of low	99203	Office or other outpatient visit for the evaluation and management of a new patient, which requires these 3 key components: A detailed history; A detailed examination; Medical decision making of low complexity. Counseling and/or coordination of care with	99205	Office or other outpatient visit for the evaluation and management of a new patient, which requires these 3 key components: A comprehensive history; A comprehensive examination; Medical decision making of high complexity. Counseling and/or coordination of
1713	PEDS UROLOGY CHATTANOOGA	Urology			322	544	2018	8.407939767	NonSpecific	Pediatric-Specific	Mixed	599	Other symptoms/disorders or the urinary system	genitourinary	751	Genitourinary congenital anomalies	congenital anomalies	599.4	Urinary incontinence	genitourinary	586	Other disorders of the kidney and ureters	genitourinary	586.1	Anatomical abnormatilies of kidney and ureters	genitourinary	81002	Urinalysis, by dip stick or tablet reagent for bilirubin, glucose, hemoglobin, ketones, leukocytes, nitrite, pH, protein, specific gravity, urobilinogen, any number of these constituents; non-automated, without microscopy	99212	Office or other outpatient visit for the evaluation and management of an established patient, which requires at least 2 of these 3 key components: A problem focused history; A problem focused examination; Straightforward medical decision making. Counselin	99213	Office or other outpatient visit for the evaluation and management of an established patient, which requires at least 2 of these 3 key components: An expanded problem focused history; An expanded problem focused examination; Medical decision making of low	99204	Office or other outpatient visit for the evaluation and management of a new patient, which requires these 3 key components: A comprehensive history; A comprehensive examination; Medical decision making of moderate complexity. Counseling and/or coordinatio	99244	Office consultation for a new or established patient, which requires these 3 key components: A comprehensive history; A comprehensive examination; and Medical decision making of moderate complexity. Counseling and/or coordination of care with other physic
3121	PEDS RHEUMATOLOGY HENDERSONVILLE HVLNS	Rheumatology			319	918	2019	12.39835729	NonSpecific	NonSpecific	Outpatient	714	Rheumatoid arthritis and other inflammatory polyarthropathies	musculoskeletal	714.2	Juvenile rheumatoid arthritis	musculoskeletal	745	Pain in joint	musculoskeletal	728.2	Laxity of ligament or hypermobility syndrome	musculoskeletal	355.1	Chronic pain syndrome	neurological	99214	Office or other outpatient visit for the evaluation and management of an established patient, which requires at least 2 of these 3 key components: A detailed history; A detailed examination; Medical decision making of moderate complexity. Counseling and/o	85025	Blood count; complete (CBC), automated (Hgb, Hct, RBC, WBC and platelet count) and automated differential WBC count	85651	Sedimentation rate, erythrocyte; non-automated	86140	C-reactive protein	84460	Transferase; alanine amino (ALT) (SGPT)
3581	TREADMILL LEBANON	Cardiology			319	328	2019	54.28610541	NonSpecific	Adult-Specific	Outpatient	418	Nonspecific chest pain	circulatory system	427	Cardiac dysrhythmias	circulatory system	411	Ischemic Heart Disease	circulatory system	401	Hypertension	circulatory system	401.1	Essential hypertension	circulatory system	93015	Cardiovascular stress test using maximal or submaximal treadmill or bicycle exercise, continuous electrocardiographic monitoring, and/or pharmacological stress; with supervision, interpretation and report	68	Unknown	80048	Basic metabolic panel (Calcium, total) This panel must include the following: Calcium, total (82310) Carbon dioxide (bicarbonate) (82374) Chloride (82435) Creatinine (82565) Glucose (82947) Potassium (84132) Sodium (84295) Urea nitrogen (BUN) (84520)	82728	Ferritin	83540	Iron
3529	CARDIOLOGY MFM OHO	OBGYN	Cardiology		316	674	2018	28.99247091	NonSpecific	Adult-Specific	Mixed	747	Cardiac and circulatory congenital anomalies	congenital anomalies	747.1	Cardiac congenital anomalies	congenital anomalies	671	Venous/cerebrovascular complications embolism in pregnancy and the puerperium	pregnancy complications	747.11	Cardiac shunt/ heart septal defect	congenital anomalies	414	Other forms of chronic heart disease	circulatory system	99214	Office or other outpatient visit for the evaluation and management of an established patient, which requires at least 2 of these 3 key components: A detailed history; A detailed examination; Medical decision making of moderate complexity. Counseling and/o	93000	Electrocardiogram, routine ECG with at least 12 leads; with interpretation and report	99213	Office or other outpatient visit for the evaluation and management of an established patient, which requires at least 2 of these 3 key components: An expanded problem focused history; An expanded problem focused examination; Medical decision making of low	0502F	Subsequent prenatal care visit (Prenatal) [Excludes: patients who are seen for a condition unrelated to pregnancy or prenatal care (eg, an upper respiratory infection; patients seen for consultation only, not for continuing care)]	99204	Office or other outpatient visit for the evaluation and management of a new patient, which requires these 3 key components: A comprehensive history; A comprehensive examination; Medical decision making of moderate complexity. Counseling and/or coordinatio
1201	PULMONARY INTERVENTIONAL FRANKLIN	Pulmonology			313	475	2020	66.93771389	NonSpecific	Adult-Specific	Outpatient	514.2	Solitary pulmonary nodule	respiratory	514	Abnormal findings examination of lungs	respiratory	318	Tobacco use disorder	mental disorders	496	Chronic airway obstruction	respiratory	512	Other symptoms of respiratory system	respiratory	99204	Office or other outpatient visit for the evaluation and management of a new patient, which requires these 3 key components: A comprehensive history; A comprehensive examination; Medical decision making of moderate complexity. Counseling and/or coordinatio	99213	Office or other outpatient visit for the evaluation and management of an established patient, which requires at least 2 of these 3 key components: An expanded problem focused history; An expanded problem focused examination; Medical decision making of low	99205	Office or other outpatient visit for the evaluation and management of a new patient, which requires these 3 key components: A comprehensive history; A comprehensive examination; Medical decision making of high complexity. Counseling and/or coordination of	99214	Office or other outpatient visit for the evaluation and management of an established patient, which requires at least 2 of these 3 key components: A detailed history; A detailed examination; Medical decision making of moderate complexity. Counseling and/o	99215	Office or other outpatient visit for the evaluation and management of an established patient, which requires at least 2 of these 3 key components: A comprehensive history; A comprehensive examination; Medical decision making of high complexity. Counseling
1685	PED CARDIAC ICU	CriticalCare	Cardiology		312	363	2014	0.892539357	NonSpecific	Pediatric-Specific	Mixed	747	Cardiac and circulatory congenital anomalies	congenital anomalies	747.1	Cardiac congenital anomalies	congenital anomalies	509	Respiratory failure, insufficiency, arrest	respiratory	428	Congestive heart failure; nonhypertensive	circulatory system	509.1	Respiratory failure	respiratory	71010	Radiologic examination, chest; single view, frontal	83605	Lactate (lactic acid)	80048	Basic metabolic panel (Calcium, total) This panel must include the following: Calcium, total (82310) Carbon dioxide (bicarbonate) (82374) Chloride (82435) Creatinine (82565) Glucose (82947) Potassium (84132) Sodium (84295) Urea nitrogen (BUN) (84520)	82947	Glucose; quantitative, blood (except reagent strip)	84132	Potassium; serum, plasma or whole blood
9290	OBGYN MFM MURFREESBORO	OBGYN			310	842	2021	30.54893908	Female-Specific	Adult-Specific	Mixed	649.1	Diabetes or abnormal glucose tolerance complicating pregnancy	pregnancy complications	655	Known or suspected fetal abnormality affecting management of mother	pregnancy complications	654	Other and unspecified complications of birth; puerperium affecting management of mother	pregnancy complications	619	Noninflammatory female genital disorders	genitourinary	642	Hypertension complicating pregnancy, childbirth, and the puerperium	pregnancy complications	99213	Office or other outpatient visit for the evaluation and management of an established patient, which requires at least 2 of these 3 key components: An expanded problem focused history; An expanded problem focused examination; Medical decision making of low	99214	Office or other outpatient visit for the evaluation and management of an established patient, which requires at least 2 of these 3 key components: A detailed history; A detailed examination; Medical decision making of moderate complexity. Counseling and/o	99211	Office or other outpatient visit for the evaluation and management of an established patient, that may not require the presence of a physician or other qualified health care professional. Usually, the presenting problem(s) are minimal. Typically, 5 minute	0502F	Subsequent prenatal care visit (Prenatal) [Excludes: patients who are seen for a condition unrelated to pregnancy or prenatal care (eg, an upper respiratory infection; patients seen for consultation only, not for continuing care)]	99212	Office or other outpatient visit for the evaluation and management of an established patient, which requires at least 2 of these 3 key components: A problem focused history; A problem focused examination; Straightforward medical decision making. Counselin
5944	NEPHROLOGY FRANKLIN	Nephrology			309	828	2019	71.55099247	NonSpecific	Adult-Specific	Outpatient	401	Hypertension	circulatory system	401.1	Essential hypertension	circulatory system	585	Renal failure	genitourinary	585.3	Chronic renal failure [CKD]	genitourinary	585.33	Chronic Kidney Disease, Stage III	genitourinary	99214	Office or other outpatient visit for the evaluation and management of an established patient, which requires at least 2 of these 3 key components: A detailed history; A detailed examination; Medical decision making of moderate complexity. Counseling and/o	99204	Office or other outpatient visit for the evaluation and management of a new patient, which requires these 3 key components: A comprehensive history; A comprehensive examination; Medical decision making of moderate complexity. Counseling and/or coordinatio	99203	Office or other outpatient visit for the evaluation and management of a new patient, which requires these 3 key components: A detailed history; A detailed examination; Medical decision making of low complexity. Counseling and/or coordination of care with	99213	Office or other outpatient visit for the evaluation and management of an established patient, which requires at least 2 of these 3 key components: An expanded problem focused history; An expanded problem focused examination; Medical decision making of low	99205	Office or other outpatient visit for the evaluation and management of a new patient, which requires these 3 key components: A comprehensive history; A comprehensive examination; Medical decision making of high complexity. Counseling and/or coordination of
6191	BRONCHOSCOPY LAB	Pulmonology			308	390	2006	58.9650924	NonSpecific	Adult-Specific	Outpatient	510.2	Lung transplant	respiratory	510	Other diseases of lung	respiratory	165	Cancer within the respiratory system	neoplasms	165.1	Cancer of bronchus; lung	neoplasms	480	Pneumonia	respiratory	87070	Culture, bacterial; any other source except urine, blood or stool, aerobic, with isolation and presumptive identification of isolates	87205	Smear, primary source with interpretation; Gram or Giemsa stain for bacteria, fungi, or cell types	88305	Level IV - Surgical pathology, gross and microscopic examination Abortion - spontaneous/missed Artery, biopsy Bone marrow, biopsy Bone exostosis Brain/meninges, other than for tumor resection Breast, biopsy, not requiring microscopic evaluation of surgica	87102	Culture, fungi (mold or yeast) isolation, with presumptive identification of isolates; other source (except blood)	87015	Concentration (any type), for infectious agents
8568	PRIMARY CARE SHADE TREE CLINIC	PrimaryCare			307	1527	2017	52.89527721	NonSpecific	Adult-Specific	Mixed	401	Hypertension	circulatory system	401.1	Essential hypertension	circulatory system	250	Diabetes mellitus	endocrine/metabolic	250.2	Type 2 diabetes	endocrine/metabolic	272	Disorders of lipoid metabolism	endocrine/metabolic	90471	Immunization administration (includes percutaneous, intradermal, subcutaneous, or intramuscular injections); 1 vaccine (single or combination vaccine/toxoid)	90686	Influenza virus vaccine, quadrivalent (IIV4), split virus, preservative free, 0.5 mL dosage, for intramuscular use	81002	Urinalysis, by dip stick or tablet reagent for bilirubin, glucose, hemoglobin, ketones, leukocytes, nitrite, pH, protein, specific gravity, urobilinogen, any number of these constituents; non-automated, without microscopy	81025	Urine pregnancy test, by visual color comparison methods	96372	Therapeutic, prophylactic, or diagnostic injection (specify substance or drug); subcutaneous or intramuscular
1520	PEDS ENDOCRINOLOGY DIABETES CLARKSVILLE	Endocrinology			307	1343	2020	14.20123203	NonSpecific	NonSpecific	Outpatient	250	Diabetes mellitus	endocrine/metabolic	250.1	Type 1 diabetes	endocrine/metabolic	250.3	Insulin pump user	endocrine/metabolic	250.2	Type 2 diabetes	endocrine/metabolic	278	Overweight, obesity and other hyperalimentation	endocrine/metabolic	83036	Hemoglobin; glycosylated (A1C)	99214	Office or other outpatient visit for the evaluation and management of an established patient, which requires at least 2 of these 3 key components: A detailed history; A detailed examination; Medical decision making of moderate complexity. Counseling and/o	95251	Ambulatory continuous glucose monitoring of interstitial tissue fluid via a subcutaneous sensor for a minimum of 72 hours; analysis, interpretation and report	99215	Office or other outpatient visit for the evaluation and management of an established patient, which requires at least 2 of these 3 key components: A comprehensive history; A comprehensive examination; Medical decision making of high complexity. Counseling	84443	Thyroid stimulating hormone (TSH)
9274	BRIDGE CLINIC BELCOURT	Psychiatry			304	2176	2022	40.05338809	NonSpecific	Adult-Specific	Outpatient	316	Substance addiction and disorders	mental disorders	300	Anxiety disorders	mental disorders	318	Tobacco use disorder	mental disorders	296	Mood disorders	mental disorders	300.9	Posttraumatic stress disorder	mental disorders	80305	Drug test(s), presumptive, any number of drug classes, any number of devices or procedures; capable of being read by direct optical observation only (eg, utilizing immunoassay [eg, dipsticks, cups, cards, or cartridges]), includes sample validation when p	99214	Office or other outpatient visit for the evaluation and management of an established patient, which requires at least 2 of these 3 key components: A detailed history; A detailed examination; Medical decision making of moderate complexity. Counseling and/o	99215	Office or other outpatient visit for the evaluation and management of an established patient, which requires at least 2 of these 3 key components: A comprehensive history; A comprehensive examination; Medical decision making of high complexity. Counseling	99213	Office or other outpatient visit for the evaluation and management of an established patient, which requires at least 2 of these 3 key components: An expanded problem focused history; An expanded problem focused examination; Medical decision making of low	36415	Collection of venous blood by venipuncture
2297	VUH 9S UROLOGY	Urology			304	329	2019	55.22792608	NonSpecific	Adult-Specific	Inpatient	338	Pain	neurological	338.1	Acute pain	neurological	574	Cholelithiasis and cholecystitis	digestive	530	Diseases of esophagus	digestive	574.2	Calculus of bile duct	digestive	62324	Injection(s), including indwelling catheter placement, continuous infusion or intermittent bolus, of diagnostic or therapeutic substance(s) (eg, anesthetic, antispasmodic, opioid, steroid, other solution), not including neurolytic substances, interlaminar	64488	Transversus abdominis plane (TAP) block (abdominal plane block, rectus sheath block) bilateral; by injections (includes imaging guidance, when performed)	76942	Ultrasonic guidance for needle placement (eg, biopsy, aspiration, injection, localization device), imaging supervision and interpretation	99140	Anesthesia complicated by emergency conditions (specify) (List separately in addition to code for primary anesthesia procedure)	64416	Injection(s), anesthetic agent(s) and/or steroid; brachial plexus, continuous infusion by catheter (including catheter placement)
7309	PEDS NEPHROLOGY MURFREESBORO	Nephrology			303	689	2019	13.229295	NonSpecific	NonSpecific	Mixed	278	Overweight, obesity and other hyperalimentation	endocrine/metabolic	401	Hypertension	circulatory system	278.1	Obesity	endocrine/metabolic	269	Proteinuria	endocrine/metabolic	751	Genitourinary congenital anomalies	congenital anomalies	99214	Office or other outpatient visit for the evaluation and management of an established patient, which requires at least 2 of these 3 key components: A detailed history; A detailed examination; Medical decision making of moderate complexity. Counseling and/o	81002	Urinalysis, by dip stick or tablet reagent for bilirubin, glucose, hemoglobin, ketones, leukocytes, nitrite, pH, protein, specific gravity, urobilinogen, any number of these constituents; non-automated, without microscopy	82570	Creatinine; other source	84156	Protein, total, except by refractometry; urine	84133	Potassium; urine
9472	OBGYN ULTRASOUND WOMENS GROUP OF FRANKLIN	OBGYN	Radiology		303	552	2022	33.17590691	Female-Specific	Adult-Specific	Outpatient	654	Other and unspecified complications of birth; puerperium affecting management of mother	pregnancy complications	649	Other conditions or status of the mother complicating pregnancy, childbirth, or the puerperium	pregnancy complications	278	Overweight, obesity and other hyperalimentation	endocrine/metabolic	278.1	Obesity	endocrine/metabolic	655	Known or suspected fetal abnormality affecting management of mother	pregnancy complications	76816	Ultrasound, pregnant uterus, real time with image documentation, follow-up (eg, re-evaluation of fetal size by measuring standard growth parameters and amniotic fluid volume, re-evaluation of organ system(s) suspected or confirmed to be abnormal on a prev	76819	Fetal biophysical profile; without non-stress testing	76805	Ultrasound, pregnant uterus, real time with image documentation, fetal and maternal evaluation, after first trimester (> or = 14 weeks 0 days), transabdominal approach; single or first gestation	76811	Ultrasound, pregnant uterus, real time with image documentation, fetal and maternal evaluation plus detailed fetal anatomic examination, transabdominal approach; single or first gestation	76817	Ultrasound, pregnant uterus, real time with image documentation, transvaginal
1975	PM&R ONCOLOGY REHAB TVC 3	PMR	HemeOnc		302	763	2022	61.7412731	NonSpecific	Adult-Specific	Outpatient	350	Abnormal movement	neurological	771	Musculoskeletal symptoms referable to limbs	symptoms	450	Noninfectious disorders of lymphatic channels	circulatory system	350.1	Abnormal involuntary movements	neurological	938	Dermatitis due to solar radiation	dermatologic	99214	Office or other outpatient visit for the evaluation and management of an established patient, which requires at least 2 of these 3 key components: A detailed history; A detailed examination; Medical decision making of moderate complexity. Counseling and/o	99215	Office or other outpatient visit for the evaluation and management of an established patient, which requires at least 2 of these 3 key components: A comprehensive history; A comprehensive examination; Medical decision making of high complexity. Counseling	99213	Office or other outpatient visit for the evaluation and management of an established patient, which requires at least 2 of these 3 key components: An expanded problem focused history; An expanded problem focused examination; Medical decision making of low	99205	Office or other outpatient visit for the evaluation and management of a new patient, which requires these 3 key components: A comprehensive history; A comprehensive examination; Medical decision making of high complexity. Counseling and/or coordination of	99204	Office or other outpatient visit for the evaluation and management of a new patient, which requires these 3 key components: A comprehensive history; A comprehensive examination; Medical decision making of moderate complexity. Counseling and/or coordinatio
5888	PEDS ECHO JACKSON	Cardiology			302	365	2019	2.012320329	NonSpecific	Pediatric-Specific	Outpatient	747	Cardiac and circulatory congenital anomalies	congenital anomalies	747.1	Cardiac congenital anomalies	congenital anomalies	747.13	Congenital anomalies of great vessels	congenital anomalies	747.11	Cardiac shunt/ heart septal defect	congenital anomalies	396	Abnormal heart sounds	circulatory system	93303	Transthoracic echocardiography for congenital cardiac anomalies; complete	93306	Echocardiography, transthoracic, real-time with image documentation (2D), includes M-mode recording, when performed, complete, with spectral Doppler echocardiography, and with color flow Doppler echocardiography	93320	Doppler echocardiography, pulsed wave and/or continuous wave with spectral display (List separately in addition to codes for echocardiographic imaging); complete	93325	Doppler echocardiography color flow velocity mapping (List separately in addition to codes for echocardiography)
1452	CONTINUING CARE NURS	Neonatology			302	302	2016	0	NonSpecific	Pediatric-Specific	Inpatient	656	Other perinatal conditions of fetus or newborn	pregnancy complications	656.2	Respiratory conditions of fetus and newborn	pregnancy complications	656.7	Conditions involving the integument and temperature regulation of fetus and newborn	pregnancy complications	656.8	Perinatal jaundice	pregnancy complications	656.3	Endocrine and metabolic disturbances of fetus and newborn	pregnancy complications	81479	Unlisted molecular pathology procedure	92586	Auditory evoked potentials for evoked response audiometry and/or testing of the central nervous system; limited	81220	CFTR (cystic fibrosis transmembrane conductance regulator) (eg, cystic fibrosis) gene analysis; common variants (eg, ACMG/ACOG guidelines)	82261	Biotinidase, each specimen	82760	Galactose
8986	HS PEDS SLP HENDERSONVILLE HVLNS	SpeechTherapy			299	3774	2020	4.76659822	NonSpecific	Pediatric-Specific	Outpatient	315	Develomental delays and disorders	mental disorders	315.2	Speech and language disorder	mental disorders	292	Neurological disorders	mental disorders	292.1	Aphasia/speech disturbance	mental disorders	313	Pervasive developmental disorders	mental disorders	92507	Treatment of speech, language, voice, communication, and/or auditory processing disorder; individual	92523	Evaluation of speech sound production (eg, articulation, phonological process, apraxia, dysarthria); with evaluation of language comprehension and expression (eg, receptive and expressive language)	92508	Treatment of speech, language, voice, communication, and/or auditory processing disorder; group, 2 or more individuals	92522	Evaluation of speech sound production (eg, articulation, phonological process, apraxia, dysarthria)
3183	ULTRASOUND NEURO TVC B	Neurology	Radiology		299	1507	2018	56.56125941	NonSpecific	Adult-Specific	Inpatient	430	Intracranial hemorrhage	circulatory system	430.1	Subarachnoid hemorrhage	circulatory system	433	Cerebrovascular disease	circulatory system	433.3	Cerebral ischemia	circulatory system	433.31	Transient cerebral ischemia	circulatory system	93886	Transcranial Doppler study of the intracranial arteries; complete study	93888	Transcranial Doppler study of the intracranial arteries; limited study	93893	Transcranial Doppler study of the intracranial arteries; emboli detection with intravenous microbubble injection	99232	Subsequent hospital care, per day, for the evaluation and management of a patient, which requires at least 2 of these 3 key components: An expanded problem focused interval history; An expanded problem focused examination; Medical decision making of moder	99233	Subsequent hospital care, per day, for the evaluation and management of a patient, which requires at least 2 of these 3 key components: A detailed interval history; A detailed examination; Medical decision making of high complexity. Counseling and/or coor
2419	OBGYN ULTRASOUND LAWRENCEBURG	OBGYN	Radiology		299	534	2019	29.18412047	Female-Specific	Adult-Specific	Outpatient	649	Other conditions or status of the mother complicating pregnancy, childbirth, or the puerperium	pregnancy complications	278	Overweight, obesity and other hyperalimentation	endocrine/metabolic	278.1	Obesity	endocrine/metabolic	278.11	Morbid obesity	endocrine/metabolic	636	Early or threatened labor; hemorrhage in early pregnancy	pregnancy complications	76816	Ultrasound, pregnant uterus, real time with image documentation, follow-up (eg, re-evaluation of fetal size by measuring standard growth parameters and amniotic fluid volume, re-evaluation of organ system(s) suspected or confirmed to be abnormal on a prev	76819	Fetal biophysical profile; without non-stress testing	76805	Ultrasound, pregnant uterus, real time with image documentation, fetal and maternal evaluation, after first trimester (> or = 14 weeks 0 days), transabdominal approach; single or first gestation	76830	Ultrasound, transvaginal	76815	Ultrasound, pregnant uterus, real time with image documentation, limited (eg, fetal heart beat, placental location, fetal position and/or qualitative amniotic fluid volume), 1 or more fetuses
1829	PSYC	Psychiatry			297	5427	2005	8.481861739	NonSpecific	Pediatric-Specific	Outpatient	313	Pervasive developmental disorders	mental disorders	313.1	Attention deficit hyperactivity disorder	mental disorders	312	Conduct disorders	mental disorders	304	Adjustment reaction	mental disorders	300	Anxiety disorders	mental disorders	90853	Group psychotherapy (other than of a multiple-family group)	90804	Individual psychotherapy, insight oriented, behavior modifying and/or supportive, in an office or outpatient facility, approximately 20 to 30 minutes face-to-face with the patient	90887	Interpretation or explanation of results of psychiatric, other medical examinations and procedures, or other accumulated data to family or other responsible persons, or advising them how to assist patient	90806	Individual psychotherapy, insight oriented, behavior modifying and/or supportive, in an office or outpatient facility, approximately 45 to 50 minutes face-to-face with the patient	90846	Family psychotherapy (without the patient present), 50 minutes
1844	ULTRASOUND IP STALLWORTH	Radiology			297	339	2021	65.2238193	NonSpecific	Adult-Specific	Outpatient	782.3	Edema	symptoms	338	Pain	neurological	338.1	Acute pain	neurological	452	Other venous embolism and thrombosis	circulatory system	452.2	Deep vein thrombosis [DVT]	circulatory system	80048	Basic metabolic panel (Calcium, total) This panel must include the following: Calcium, total (82310) Carbon dioxide (bicarbonate) (82374) Chloride (82435) Creatinine (82565) Glucose (82947) Potassium (84132) Sodium (84295) Urea nitrogen (BUN) (84520)	82977	Glutamyltransferase, gamma (GGT)	85027	Blood count; complete (CBC), automated (Hgb, Hct, RBC, WBC and platelet count)	86850	Antibody screen, RBC, each serum technique	86900	Blood typing, serologic; ABO
4391	INTERVENTIONAL RADIOLOGY TVC 1	InterventionalRadiology			297	333	2018	67.08829569	NonSpecific	Adult-Specific	Outpatient	586	Other disorders of the kidney and ureters	genitourinary	155	Cancer of liver and intrahepatic bile duct	neoplasms	155.1	Malignant neoplasm of liver, primary	neoplasms	189	Cancer of urinary organs (incl. kidney and bladder)	neoplasms	189.1	Cancer of kidney and renal pelvis	neoplasms	85610	Prothrombin time	85027	Blood count; complete (CBC), automated (Hgb, Hct, RBC, WBC and platelet count)	36415	Collection of venous blood by venipuncture	80048	Basic metabolic panel (Calcium, total) This panel must include the following: Calcium, total (82310) Carbon dioxide (bicarbonate) (82374) Chloride (82435) Creatinine (82565) Glucose (82947) Potassium (84132) Sodium (84295) Urea nitrogen (BUN) (84520)	80053	Comprehensive metabolic panel This panel must include the following: Albumin (82040) Bilirubin, total (82247) Calcium, total (82310) Carbon dioxide (bicarbonate) (82374) Chloride (82435) Creatinine (82565) Glucose (82947) Phosphatase, alkaline (84075) Pot
2258	PM&R PSYCH DAYANI	PMR	Psychiatry		296	3320	2020	54.13415469	NonSpecific	Adult-Specific	Outpatient	473	Diseases of the larynx and vocal cords	respiratory	473.4	Voice disturbance	respiratory	761	Cervicalgia	symptoms	770	Myalgia and myositis unspecified	symptoms	429.1	Heart transplant/surgery	circulatory system	96159	Health behavior intervention, individual, face-to-face; each additional 15 minutes (List separately in addition to code for primary service)	96158	Health behavior intervention, individual, face-to-face; initial 30 minutes	96152	Health and behavior intervention, each 15 minutes, face-to-face; individual	90837	Psychotherapy, 60 minutes with patient	96156	Health behavior assessment, or re-assessment (ie, health-focused clinical interview, behavioral observations, clinical decision making)
9388	ONCOLOGY BREAST BELLE MEADE	HemeOnc			296	476	2022	55.05270363	Female-Specific	Adult-Specific	Outpatient	174	Breast cancer	neoplasms	174.1	Breast cancer [female]	neoplasms	174.11	Malignant neoplasm of female breast	neoplasms	611	Abnormal findings on mammogram or breast exam	genitourinary	610	Benign mammary dysplasias	genitourinary	99214	Office or other outpatient visit for the evaluation and management of an established patient, which requires at least 2 of these 3 key components: A detailed history; A detailed examination; Medical decision making of moderate complexity. Counseling and/o	99205	Office or other outpatient visit for the evaluation and management of a new patient, which requires these 3 key components: A comprehensive history; A comprehensive examination; Medical decision making of high complexity. Counseling and/or coordination of	3074F	Most recent systolic blood pressure less than 130 mm Hg (DM), (HTN, CKD, CAD)	3078F	Most recent diastolic blood pressure less than 80 mm Hg (HTN, CKD, CAD) (DM)	85025	Blood count; complete (CBC), automated (Hgb, Hct, RBC, WBC and platelet count) and automated differential WBC count
9424	NEUROSURGERY SPINE PLEASANT VIEW	Neurosurgery			296	392	2022	64	NonSpecific	Adult-Specific	Outpatient	763	Thoracic or lumbosacral neuritis or radiculitis, unspecified	symptoms	338	Pain	neurological	338.2	Chronic pain	neurological	761	Cervicalgia	symptoms	721	Spondylosis and allied disorders	musculoskeletal	99214	Office or other outpatient visit for the evaluation and management of an established patient, which requires at least 2 of these 3 key components: A detailed history; A detailed examination; Medical decision making of moderate complexity. Counseling and/o	99204	Office or other outpatient visit for the evaluation and management of a new patient, which requires these 3 key components: A comprehensive history; A comprehensive examination; Medical decision making of moderate complexity. Counseling and/or coordinatio	99213	Office or other outpatient visit for the evaluation and management of an established patient, which requires at least 2 of these 3 key components: An expanded problem focused history; An expanded problem focused examination; Medical decision making of low	99215	Office or other outpatient visit for the evaluation and management of an established patient, which requires at least 2 of these 3 key components: A comprehensive history; A comprehensive examination; Medical decision making of high complexity. Counseling	99205	Office or other outpatient visit for the evaluation and management of a new patient, which requires these 3 key components: A comprehensive history; A comprehensive examination; Medical decision making of high complexity. Counseling and/or coordination of
9296	PEDS ENDOCRINOLOGY DIABETES MURFREESBORO	Endocrinology			292	723	2021	14.69952088	NonSpecific	NonSpecific	Outpatient	250	Diabetes mellitus	endocrine/metabolic	250.1	Type 1 diabetes	endocrine/metabolic	250.3	Insulin pump user	endocrine/metabolic	250.2	Type 2 diabetes	endocrine/metabolic	245	Thyroiditis	endocrine/metabolic	83036	Hemoglobin; glycosylated (A1C)	99214	Office or other outpatient visit for the evaluation and management of an established patient, which requires at least 2 of these 3 key components: A detailed history; A detailed examination; Medical decision making of moderate complexity. Counseling and/o	95251	Ambulatory continuous glucose monitoring of interstitial tissue fluid via a subcutaneous sensor for a minimum of 72 hours; analysis, interpretation and report	84443	Thyroid stimulating hormone (TSH)	99215	Office or other outpatient visit for the evaluation and management of an established patient, which requires at least 2 of these 3 key components: A comprehensive history; A comprehensive examination; Medical decision making of high complexity. Counseling
2225	OPHTHALMOLOGY GLAUCOMA MURFREESBORO	Ophthalmology			292	665	2021	69.41273101	NonSpecific	Adult-Specific	Outpatient	365	Glaucoma	sense organs	366	Cataract	sense organs	366.2	Senile cataract	sense organs	365.1	Open-angle glaucoma	sense organs	375.1	Dry eyes	sense organs	99214	Office or other outpatient visit for the evaluation and management of an established patient, which requires at least 2 of these 3 key components: A detailed history; A detailed examination; Medical decision making of moderate complexity. Counseling and/o	92083	Visual field examination, unilateral or bilateral, with interpretation and report; extended examination (eg, Goldmann visual fields with at least 3 isopters plotted and static determination within the central 30, or quantitative, automated threshold perim	92133	Scanning computerized ophthalmic diagnostic imaging, posterior segment, with interpretation and report, unilateral or bilateral; optic nerve	99213	Office or other outpatient visit for the evaluation and management of an established patient, which requires at least 2 of these 3 key components: An expanded problem focused history; An expanded problem focused examination; Medical decision making of low	99204	Office or other outpatient visit for the evaluation and management of a new patient, which requires these 3 key components: A comprehensive history; A comprehensive examination; Medical decision making of moderate complexity. Counseling and/or coordinatio
2340	PEDS REHAB POOL DAYANI	PhysicalTherapy			289	2992	2019	7.500342231	NonSpecific	Pediatric-Specific	Outpatient	772.3	Muscle weakness	symptoms	350	Abnormal movement	neurological	350.2	Abnormality of gait	neurological	781.2	Abnormal posture	symptoms	350.3	Lack of coordination	neurological	97113	Therapeutic procedure, 1 or more areas, each 15 minutes; aquatic therapy with therapeutic exercises	97530	Therapeutic activities, direct (one-on-one) patient contact (use of dynamic activities to improve functional performance), each 15 minutes	97110	Therapeutic procedure, 1 or more areas, each 15 minutes; therapeutic exercises to develop strength and endurance, range of motion and flexibility	97116	Therapeutic procedure, 1 or more areas, each 15 minutes; gait training (includes stair climbing)	97161	Physical therapy evaluation: low complexity, requiring these components: A history with no personal factors and/or comorbidities that impact the plan of care; An examination of body system(s) using standardized tests and measures addressing 1-2 elements f
8677	EXECUTIVE HEALTH DAYANI	PrimaryCare			289	314	2017	50.89117043	NonSpecific	Adult-Specific	Outpatient	272	Disorders of lipoid metabolism	endocrine/metabolic	272.1	Hyperlipidemia	endocrine/metabolic	272.11	Hypercholesterolemia	endocrine/metabolic	401	Hypertension	circulatory system	401.1	Essential hypertension	circulatory system	80053	Comprehensive metabolic panel This panel must include the following: Albumin (82040) Bilirubin, total (82247) Calcium, total (82310) Carbon dioxide (bicarbonate) (82374) Chloride (82435) Creatinine (82565) Glucose (82947) Phosphatase, alkaline (84075) Pot	80061	Lipid panel This panel must include the following: Cholesterol, serum, total (82465) Lipoprotein, direct measurement, high density cholesterol (HDL cholesterol) (83718) Triglycerides (84478)	81003	Urinalysis, by dip stick or tablet reagent for bilirubin, glucose, hemoglobin, ketones, leukocytes, nitrite, pH, protein, specific gravity, urobilinogen, any number of these constituents; automated, without microscopy	83036	Hemoglobin; glycosylated (A1C)	84439	Thyroxine; free
3463	PEDS PULMONARY CF DOT 10	Pulmonology			288	3293	2019	10.22313484	NonSpecific	Pediatric-Specific	Outpatient	499	Cystic fibrosis	respiratory	577	Diseases of pancreas	digestive	530	Diseases of esophagus	digestive	530.1	Esophagitis, GERD and related diseases	digestive	530.11	GERD	digestive	99214	Office or other outpatient visit for the evaluation and management of an established patient, which requires at least 2 of these 3 key components: A detailed history; A detailed examination; Medical decision making of moderate complexity. Counseling and/o	87070	Culture, bacterial; any other source except urine, blood or stool, aerobic, with isolation and presumptive identification of isolates	99213	Office or other outpatient visit for the evaluation and management of an established patient, which requires at least 2 of these 3 key components: An expanded problem focused history; An expanded problem focused examination; Medical decision making of low	87077	Culture, bacterial; aerobic isolate, additional methods required for definitive identification, each isolate	87186	Susceptibility studies, antimicrobial agent; microdilution or agar dilution (minimum inhibitory concentration [MIC] or breakpoint), each multi-antimicrobial, per plate
5242	SLEEP LAB SHELBYVILLE	Neurology			288	313	2022	51.67419576	NonSpecific	Adult-Specific	Outpatient	327.3	Sleep apnea	neurological	327.32	Obstructive sleep apnea	neurological	512	Other symptoms of respiratory system	respiratory	512.9	Other dyspnea	respiratory	327	Sleep disorders	neurological	95806	Sleep study, unattended, simultaneous recording of, heart rate, oxygen saturation, respiratory airflow, and respiratory effort (eg, thoracoabdominal movement)	95810	Polysomnography; age 6 years or older, sleep staging with 4 or more additional parameters of sleep, attended by a technologist	95811	Polysomnography; age 6 years or older, sleep staging with 4 or more additional parameters of sleep, with initiation of continuous positive airway pressure therapy or bilevel ventilation, attended by a technologist	80053	Comprehensive metabolic panel This panel must include the following: Albumin (82040) Bilirubin, total (82247) Calcium, total (82310) Carbon dioxide (bicarbonate) (82374) Chloride (82435) Creatinine (82565) Glucose (82947) Phosphatase, alkaline (84075) Pot	80061	Lipid panel This panel must include the following: Cholesterol, serum, total (82465) Lipoprotein, direct measurement, high density cholesterol (HDL cholesterol) (83718) Triglycerides (84478)
970	PEDS TRANSPLANT HEART DOT 5	Cardiology	TransplantSurgery		286	4001	2020	7.950718686	NonSpecific	NonSpecific	Outpatient	429.1	Heart transplant/surgery	circulatory system	401	Hypertension	circulatory system	401.3	Other hypertensive complications	circulatory system	275	Disorders of mineral metabolism	endocrine/metabolic	275.3	Disorders of magnesium metabolism	endocrine/metabolic	99215	Office or other outpatient visit for the evaluation and management of an established patient, which requires at least 2 of these 3 key components: A comprehensive history; A comprehensive examination; Medical decision making of high complexity. Counseling	93010	Electrocardiogram, routine ECG with at least 12 leads; interpretation and report only	99214	Office or other outpatient visit for the evaluation and management of an established patient, which requires at least 2 of these 3 key components: A detailed history; A detailed examination; Medical decision making of moderate complexity. Counseling and/o	29	[EXPIRED]-(No description available)	99213	Office or other outpatient visit for the evaluation and management of an established patient, which requires at least 2 of these 3 key components: An expanded problem focused history; An expanded problem focused examination; Medical decision making of low
4381	GENOMICS AND THERAPEUTICS OHO NORTH	Genetics			286	305	2021	37.92744695	NonSpecific	NonSpecific	Outpatient	300	Anxiety disorders	mental disorders	300.1	Anxiety disorder	mental disorders	313	Pervasive developmental disorders	mental disorders	728.2	Laxity of ligament or hypermobility syndrome	musculoskeletal	742	Derangement of joint, non-traumatic	musculoskeletal	99205	Office or other outpatient visit for the evaluation and management of a new patient, which requires these 3 key components: A comprehensive history; A comprehensive examination; Medical decision making of high complexity. Counseling and/or coordination of	99204	Office or other outpatient visit for the evaluation and management of a new patient, which requires these 3 key components: A comprehensive history; A comprehensive examination; Medical decision making of moderate complexity. Counseling and/or coordinatio	99214	Office or other outpatient visit for the evaluation and management of an established patient, which requires at least 2 of these 3 key components: A detailed history; A detailed examination; Medical decision making of moderate complexity. Counseling and/o	99215	Office or other outpatient visit for the evaluation and management of an established patient, which requires at least 2 of these 3 key components: A comprehensive history; A comprehensive examination; Medical decision making of high complexity. Counseling	99213	Office or other outpatient visit for the evaluation and management of an established patient, which requires at least 2 of these 3 key components: An expanded problem focused history; An expanded problem focused examination; Medical decision making of low
3205	ALS CLINIC TVC 3	Neurology			284	883	2019	65.47570157	NonSpecific	Adult-Specific	Mixed	334	Degenerative disease of the spinal cord	neurological	334.2	Anterior horn cell disease	neurological	334.21	Amyotrophic Lateral Sclerosis	neurological	510	Other diseases of lung	respiratory	358	Myoneural disorders	neurological	99214	Office or other outpatient visit for the evaluation and management of an established patient, which requires at least 2 of these 3 key components: A detailed history; A detailed examination; Medical decision making of moderate complexity. Counseling and/o	94010	Spirometry, including graphic record, total and timed vital capacity, expiratory flow rate measurement(s), with or without maximal voluntary ventilation	99215	Office or other outpatient visit for the evaluation and management of an established patient, which requires at least 2 of these 3 key components: A comprehensive history; A comprehensive examination; Medical decision making of high complexity. Counseling	99213	Office or other outpatient visit for the evaluation and management of an established patient, which requires at least 2 of these 3 key components: An expanded problem focused history; An expanded problem focused examination; Medical decision making of low	36415	Collection of venous blood by venipuncture
4369	PEDS PULM NUTRITION DOT 10S	Pulmonology			283	369	2021	3.266255989	NonSpecific	NonSpecific	Outpatient	656	Other perinatal conditions of fetus or newborn	pregnancy complications	656.2	Respiratory conditions of fetus and newborn	pregnancy complications	278	Overweight, obesity and other hyperalimentation	endocrine/metabolic	278.1	Obesity	endocrine/metabolic	278.11	Morbid obesity	endocrine/metabolic	97803	Medical nutrition therapy; re-assessment and intervention, individual, face-to-face with the patient, each 15 minutes	97802	Medical nutrition therapy; initial assessment and intervention, individual, face-to-face with the patient, each 15 minutes	36415	Collection of venous blood by venipuncture	80053	Comprehensive metabolic panel This panel must include the following: Albumin (82040) Bilirubin, total (82247) Calcium, total (82310) Carbon dioxide (bicarbonate) (82374) Chloride (82435) Creatinine (82565) Glucose (82947) Phosphatase, alkaline (84075) Pot	82570	Creatinine; other source
3597	TRANSPLANT CLINIC CLARKSVILLE	TransplantSurgery			281	361	2021	60.95277207	NonSpecific	Adult-Specific	Mixed	571	Chronic liver disease and cirrhosis	digestive	571.5	Other chronic nonalcoholic liver disease	digestive	571.51	Cirrhosis of liver without mention of alcohol	digestive	278	Overweight, obesity and other hyperalimentation	endocrine/metabolic	278.1	Obesity	endocrine/metabolic	99205	Office or other outpatient visit for the evaluation and management of a new patient, which requires these 3 key components: A comprehensive history; A comprehensive examination; Medical decision making of high complexity. Counseling and/or coordination of	80076	Hepatic function panel This panel must include the following: Albumin (82040) Bilirubin, total (82247) Bilirubin, direct (82248) Phosphatase, alkaline (84075) Protein, total (84155) Transferase, alanine amino (ALT) (SGPT) (84460) Transferase, aspartate am	85027	Blood count; complete (CBC), automated (Hgb, Hct, RBC, WBC and platelet count)	86708	Hepatitis A antibody (HAAb)	85610	Prothrombin time
6302	PEDS PULMONARY SPRING HILL	Pulmonology			280	616	2020	7.830253251	NonSpecific	Pediatric-Specific	Outpatient	512	Other symptoms of respiratory system	respiratory	495	Asthma	respiratory	512.8	Cough	respiratory	512.1	Wheezing	respiratory	327.3	Sleep apnea	neurological	99213	Office or other outpatient visit for the evaluation and management of an established patient, which requires at least 2 of these 3 key components: An expanded problem focused history; An expanded problem focused examination; Medical decision making of low	99214	Office or other outpatient visit for the evaluation and management of an established patient, which requires at least 2 of these 3 key components: A detailed history; A detailed examination; Medical decision making of moderate complexity. Counseling and/o	99204	Office or other outpatient visit for the evaluation and management of a new patient, which requires these 3 key components: A comprehensive history; A comprehensive examination; Medical decision making of moderate complexity. Counseling and/or coordinatio	90686	Influenza virus vaccine, quadrivalent (IIV4), split virus, preservative free, 0.5 mL dosage, for intramuscular use	90471	Immunization administration (includes percutaneous, intradermal, subcutaneous, or intramuscular injections); 1 vaccine (single or combination vaccine/toxoid)
9457	NEUROLOGY MOVEMENT ROYAL OAKS	Neurology			279	386	2022	71.56741958	NonSpecific	Adult-Specific	Mixed	350	Abnormal movement	neurological	350.2	Abnormality of gait	neurological	332	Parkinson's disease	neurological	333	Extrapyramidal disease and abnormal movement disorders	neurological	327	Sleep disorders	neurological	99215	Office or other outpatient visit for the evaluation and management of an established patient, which requires at least 2 of these 3 key components: A comprehensive history; A comprehensive examination; Medical decision making of high complexity. Counseling	99214	Office or other outpatient visit for the evaluation and management of an established patient, which requires at least 2 of these 3 key components: A detailed history; A detailed examination; Medical decision making of moderate complexity. Counseling and/o	95983	Electronic analysis of implanted neurostimulator pulse generator/transmitter (eg, contact group[s], interleaving, amplitude, pulse width, frequency [Hz], on/off cycling, burst, magnet mode, dose lockout, patient selectable parameters, responsive neurostim	99417	Under Prolonged Service With or Without Direct Patient Contact on the Date of an Office or Other Outpatient Service	3078F	Most recent diastolic blood pressure less than 80 mm Hg (HTN, CKD, CAD) (DM)
3273	CARDIOLOGY INTERVENTIONAL WINCHESTER	Cardiology			279	380	2017	69.92060233	NonSpecific	Adult-Specific	Outpatient	411	Ischemic Heart Disease	circulatory system	411.4	Coronary atherosclerosis	circulatory system	401	Hypertension	circulatory system	401.1	Essential hypertension	circulatory system	427	Cardiac dysrhythmias	circulatory system	99213	Office or other outpatient visit for the evaluation and management of an established patient, which requires at least 2 of these 3 key components: An expanded problem focused history; An expanded problem focused examination; Medical decision making of low	99214	Office or other outpatient visit for the evaluation and management of an established patient, which requires at least 2 of these 3 key components: A detailed history; A detailed examination; Medical decision making of moderate complexity. Counseling and/o	99212	Office or other outpatient visit for the evaluation and management of an established patient, which requires at least 2 of these 3 key components: A problem focused history; A problem focused examination; Straightforward medical decision making. Counselin	99203	Office or other outpatient visit for the evaluation and management of a new patient, which requires these 3 key components: A detailed history; A detailed examination; Medical decision making of low complexity. Counseling and/or coordination of care with	99202	Office or other outpatient visit for the evaluation and management of a new patient, which requires these 3 key components: An expanded problem focused history; An expanded problem focused examination; Straightforward medical decision making. Counseling a
9304	VASCULAR SURGERY ECL	VascularSurgery			279	309	2022	66.99520876	NonSpecific	Adult-Specific	Outpatient	353	Nerve root and plexus disorders	neurological	353.1	Nerve plexus lesions	neurological	442	Other aneurysm	circulatory system	433	Cerebrovascular disease	circulatory system	443	Peripheral vascular disease	circulatory system	99203	Office or other outpatient visit for the evaluation and management of a new patient, which requires these 3 key components: A detailed history; A detailed examination; Medical decision making of low complexity. Counseling and/or coordination of care with	99202	Office or other outpatient visit for the evaluation and management of a new patient, which requires these 3 key components: An expanded problem focused history; An expanded problem focused examination; Straightforward medical decision making. Counseling a	99204	Office or other outpatient visit for the evaluation and management of a new patient, which requires these 3 key components: A comprehensive history; A comprehensive examination; Medical decision making of moderate complexity. Counseling and/or coordinatio	3078F	Most recent diastolic blood pressure less than 80 mm Hg (HTN, CKD, CAD) (DM)	99205	Office or other outpatient visit for the evaluation and management of a new patient, which requires these 3 key components: A comprehensive history; A comprehensive examination; Medical decision making of high complexity. Counseling and/or coordination of
1786	ORTHOPAEDICS JOINT VWCH 1	Orthopedics			279	281	2020	64.92813142	NonSpecific	Adult-Specific	Mixed	740	Osteoarthrosis	musculoskeletal	740.1	Osteoarthritis; localized	musculoskeletal	740.11	Osteoarthrosis, localized, primary	musculoskeletal	740.9	Osteoarthrosis NOS	musculoskeletal	338	Pain	neurological	81003	Urinalysis, by dip stick or tablet reagent for bilirubin, glucose, hemoglobin, ketones, leukocytes, nitrite, pH, protein, specific gravity, urobilinogen, any number of these constituents; automated, without microscopy	85610	Prothrombin time	85730	Thromboplastin time, partial (PTT); plasma or whole blood	87081	Culture, presumptive, pathogenic organisms, screening only
5567	PEDS ENDOCRINOLOGY JACKSON	Endocrinology			277	623	2021	13.50308008	NonSpecific	NonSpecific	Outpatient	244	Hypothyroidism	endocrine/metabolic	264	Lack of normal physiological development	endocrine/metabolic	264.1	Short stature	endocrine/metabolic	244.5	Congenital hypothyroidism	endocrine/metabolic	244.4	Hypothyroidism NOS	endocrine/metabolic	99214	Office or other outpatient visit for the evaluation and management of an established patient, which requires at least 2 of these 3 key components: A detailed history; A detailed examination; Medical decision making of moderate complexity. Counseling and/o	36415	Collection of venous blood by venipuncture	84443	Thyroid stimulating hormone (TSH)	84439	Thyroxine; free	99000	Handling and/or conveyance of specimen for transfer from the office to a laboratory
2362	PEDS RHEUMATOLOGY HENDERSONVILLE	Rheumatology			276	610	2021	13.50992471	NonSpecific	NonSpecific	Outpatient	714	Rheumatoid arthritis and other inflammatory polyarthropathies	musculoskeletal	714.2	Juvenile rheumatoid arthritis	musculoskeletal	745	Pain in joint	musculoskeletal	279.7	Other immunological findings	endocrine/metabolic	728.2	Laxity of ligament or hypermobility syndrome	musculoskeletal	99214	Office or other outpatient visit for the evaluation and management of an established patient, which requires at least 2 of these 3 key components: A detailed history; A detailed examination; Medical decision making of moderate complexity. Counseling and/o	85025	Blood count; complete (CBC), automated (Hgb, Hct, RBC, WBC and platelet count) and automated differential WBC count	85651	Sedimentation rate, erythrocyte; non-automated	86140	C-reactive protein	84450	Transferase; aspartate amino (AST) (SGOT)
5203	NUTRITION VWCH 1	Nutrition			276	281	2021	49.04312115	NonSpecific	Adult-Specific	Outpatient	278	Overweight, obesity and other hyperalimentation	endocrine/metabolic	278.1	Obesity	endocrine/metabolic	250	Diabetes mellitus	endocrine/metabolic	250.2	Type 2 diabetes	endocrine/metabolic	278.11	Morbid obesity	endocrine/metabolic	97802	Medical nutrition therapy; initial assessment and intervention, individual, face-to-face with the patient, each 15 minutes	84443	Thyroid stimulating hormone (TSH)	80053	Comprehensive metabolic panel This panel must include the following: Albumin (82040) Bilirubin, total (82247) Calcium, total (82310) Carbon dioxide (bicarbonate) (82374) Chloride (82435) Creatinine (82565) Glucose (82947) Phosphatase, alkaline (84075) Pot	80061	Lipid panel This panel must include the following: Cholesterol, serum, total (82465) Lipoprotein, direct measurement, high density cholesterol (HDL cholesterol) (83718) Triglycerides (84478)	85025	Blood count; complete (CBC), automated (Hgb, Hct, RBC, WBC and platelet count) and automated differential WBC count
2487	PEDS ENDOCRINOLOGY JACKSON	Endocrinology			275	674	2018	13.01984942	NonSpecific	NonSpecific	Outpatient	244	Hypothyroidism	endocrine/metabolic	264	Lack of normal physiological development	endocrine/metabolic	264.1	Short stature	endocrine/metabolic	244.4	Hypothyroidism NOS	endocrine/metabolic	244.5	Congenital hypothyroidism	endocrine/metabolic	99214	Office or other outpatient visit for the evaluation and management of an established patient, which requires at least 2 of these 3 key components: A detailed history; A detailed examination; Medical decision making of moderate complexity. Counseling and/o	99213	Office or other outpatient visit for the evaluation and management of an established patient, which requires at least 2 of these 3 key components: An expanded problem focused history; An expanded problem focused examination; Medical decision making of low	99245	Office consultation for a new or established patient, which requires these 3 key components: A comprehensive history; A comprehensive examination; and Medical decision making of high complexity. Counseling and/or coordination of care with other physicians	99205	Office or other outpatient visit for the evaluation and management of a new patient, which requires these 3 key components: A comprehensive history; A comprehensive examination; Medical decision making of high complexity. Counseling and/or coordination of	99204	Office or other outpatient visit for the evaluation and management of a new patient, which requires these 3 key components: A comprehensive history; A comprehensive examination; Medical decision making of moderate complexity. Counseling and/or coordinatio
9391	BEHAVIORAL HEALTH SPECIALTY PEDS VAV	Psychiatry			272	1072	2022	14.93223819	NonSpecific	NonSpecific	Outpatient	313	Pervasive developmental disorders	mental disorders	313.3	Autism	mental disorders	300	Anxiety disorders	mental disorders	300.1	Anxiety disorder	mental disorders	313.1	Attention deficit hyperactivity disorder	mental disorders	99214	Office or other outpatient visit for the evaluation and management of an established patient, which requires at least 2 of these 3 key components: A detailed history; A detailed examination; Medical decision making of moderate complexity. Counseling and/o	99215	Office or other outpatient visit for the evaluation and management of an established patient, which requires at least 2 of these 3 key components: A comprehensive history; A comprehensive examination; Medical decision making of high complexity. Counseling	96136	Psychological or neuropsychological test administration and scoring by physician or other qualified health care professional, two or more tests, any method; first 30 minutes	96137	Psychological or neuropsychological test administration and scoring by physician or other qualified health care professional, two or more tests, any method; each additional 30 minutes (List separately in addition to code for primary procedure)	90853	Group psychotherapy (other than of a multiple-family group)
3441	PEDS DENTISTRY DOT 9	Dentistry			270	1049	2021	0.254620123	NonSpecific	Pediatric-Specific	Mixed	749	Congenital anomalies of face and neck	congenital anomalies	749.1	Cleft palate	congenital anomalies	521	Diseases of hard tissues of teeth	digestive	521.1	Dental caries	digestive	520	Disorders of tooth development	digestive	99024	Postoperative follow-up visit, normally included in the surgical package, to indicate that an evaluation and management service was performed during a postoperative period for a reason(s) related to the original procedure	99214	Office or other outpatient visit for the evaluation and management of an established patient, which requires at least 2 of these 3 key components: A detailed history; A detailed examination; Medical decision making of moderate complexity. Counseling and/o	99215	Office or other outpatient visit for the evaluation and management of an established patient, which requires at least 2 of these 3 key components: A comprehensive history; A comprehensive examination; Medical decision making of high complexity. Counseling	99213	Office or other outpatient visit for the evaluation and management of an established patient, which requires at least 2 of these 3 key components: An expanded problem focused history; An expanded problem focused examination; Medical decision making of low	21079	Impression and custom preparation; interim obturator prosthesis
3603	VUH 7N CARDIAC MEDICINE	Cardiology			269	297	2019	63.69062286	NonSpecific	Adult-Specific	Inpatient	427	Cardiac dysrhythmias	circulatory system	338	Pain	neurological	338.1	Acute pain	neurological	427.2	Atrial fibrillation and flutter	circulatory system	427.21	Atrial fibrillation	circulatory system	76942	Ultrasonic guidance for needle placement (eg, biopsy, aspiration, injection, localization device), imaging supervision and interpretation	93312	Echocardiography, transesophageal, real-time with image documentation (2D) (with or without M-mode recording); including probe placement, image acquisition, interpretation and report	36556	Insertion of non-tunneled centrally inserted central venous catheter; age 5 years or older	64446	Injection(s), anesthetic agent(s) and/or steroid; sciatic nerve, continuous infusion by catheter (including catheter placement)	36620	Arterial catheterization or cannulation for sampling, monitoring or transfusion (separate procedure); percutaneous
2442	VCSC PATCH PERIOP MURFREESBORO	Anesthesiology			269	275	2021	5.653661875	NonSpecific	Pediatric-Specific	Inpatient
1382	BEHAVIORAL HEALTH CENTER OF EXCELLENCE GREEN HILLS	Psychiatry			267	748	2018	9.4770705	NonSpecific	Pediatric-Specific	Outpatient	300	Anxiety disorders	mental disorders	313	Pervasive developmental disorders	mental disorders	313.1	Attention deficit hyperactivity disorder	mental disorders	304	Adjustment reaction	mental disorders	300.1	Anxiety disorder	mental disorders	90832	Psychotherapy, 30 minutes with patient	90853	Group psychotherapy (other than of a multiple-family group)	90834	Psychotherapy, 45 minutes with patient	90791	Psychiatric diagnostic evaluation	96130	Psychological testing evaluation services by physician or other qualified health care professional, including integration of patient data, interpretation of standardized test results and clinical data, clinical decision making, treatment planning and repo
8582	CARDIOLOGY HEART FAILURE KNOXVILLE	Cardiology			266	546	2017	60.63107461	NonSpecific	Adult-Specific	Outpatient	428	Congestive heart failure; nonhypertensive	circulatory system	428.3	Heart failure with reduced EF [Systolic or combined heart failure]	circulatory system	401	Hypertension	circulatory system	401.1	Essential hypertension	circulatory system	429.1	Heart transplant/surgery	circulatory system	99214	Office or other outpatient visit for the evaluation and management of an established patient, which requires at least 2 of these 3 key components: A detailed history; A detailed examination; Medical decision making of moderate complexity. Counseling and/o	99215	Office or other outpatient visit for the evaluation and management of an established patient, which requires at least 2 of these 3 key components: A comprehensive history; A comprehensive examination; Medical decision making of high complexity. Counseling	93750	Interrogation of ventricular assist device (VAD), in person, with physician or other qualified health care professional analysis of device parameters (eg, drivelines, alarms, power surges), review of device function (eg, flow and volume status, septum sta	99213	Office or other outpatient visit for the evaluation and management of an established patient, which requires at least 2 of these 3 key components: An expanded problem focused history; An expanded problem focused examination; Medical decision making of low	99204	Office or other outpatient visit for the evaluation and management of a new patient, which requires these 3 key components: A comprehensive history; A comprehensive examination; Medical decision making of moderate complexity. Counseling and/or coordinatio
9321	OPHTHALMOLOGY RETINA HENDERSONVILLE	Ophthalmology			265	750	2022	68.87611225	NonSpecific	Adult-Specific	Mixed	362	Other retinal disorders	sense organs	362.2	Degeneration of macula and posterior pole of retina	sense organs	366	Cataract	sense organs	379	Other disorders of eye	sense organs	250	Diabetes mellitus	endocrine/metabolic	67028	Intravitreal injection of a pharmacologic agent (separate procedure)	92134	Scanning computerized ophthalmic diagnostic imaging, posterior segment, with interpretation and report, unilateral or bilateral; retina	99214	Office or other outpatient visit for the evaluation and management of an established patient, which requires at least 2 of these 3 key components: A detailed history; A detailed examination; Medical decision making of moderate complexity. Counseling and/o	99024	Postoperative follow-up visit, normally included in the surgical package, to indicate that an evaluation and management service was performed during a postoperative period for a reason(s) related to the original procedure	99204	Office or other outpatient visit for the evaluation and management of a new patient, which requires these 3 key components: A comprehensive history; A comprehensive examination; Medical decision making of moderate complexity. Counseling and/or coordinatio
6029	BEHAVIORAL HEALTH PEDS ECL	Psychiatry			264	4858	2019	14.18754278	NonSpecific	NonSpecific	Outpatient	300	Anxiety disorders	mental disorders	300.1	Anxiety disorder	mental disorders	313	Pervasive developmental disorders	mental disorders	300.11	Generalized anxiety disorder	mental disorders	313.1	Attention deficit hyperactivity disorder	mental disorders	90847	Family psychotherapy (conjoint psychotherapy) (with patient present), 50 minutes	90834	Psychotherapy, 45 minutes with patient	90791	Psychiatric diagnostic evaluation	90846	Family psychotherapy (without the patient present), 50 minutes	90837	Psychotherapy, 60 minutes with patient
1982	CARDIOLOGY HEART FAILURE FRANKLIN	Cardiology			263	915	2021	69.52772074	NonSpecific	Adult-Specific	Outpatient	428	Congestive heart failure; nonhypertensive	circulatory system	401	Hypertension	circulatory system	401.1	Essential hypertension	circulatory system	428.3	Heart failure with reduced EF [Systolic or combined heart failure]	circulatory system	411	Ischemic Heart Disease	circulatory system	99214	Office or other outpatient visit for the evaluation and management of an established patient, which requires at least 2 of these 3 key components: A detailed history; A detailed examination; Medical decision making of moderate complexity. Counseling and/o	99205	Office or other outpatient visit for the evaluation and management of a new patient, which requires these 3 key components: A comprehensive history; A comprehensive examination; Medical decision making of high complexity. Counseling and/or coordination of	3078F	Most recent diastolic blood pressure less than 80 mm Hg (HTN, CKD, CAD) (DM)	3074F	Most recent systolic blood pressure less than 130 mm Hg (DM), (HTN, CKD, CAD)	99215	Office or other outpatient visit for the evaluation and management of an established patient, which requires at least 2 of these 3 key components: A comprehensive history; A comprehensive examination; Medical decision making of high complexity. Counseling
2282	GASTROENTEROLOGY IBD ULTRASOUND OHO NORTH	Gastroenterology	Radiology		263	331	2021	31.18412047	NonSpecific	Adult-Specific	Outpatient	555	Inflammatory bowel disease and other gastroenteritis and colitis	digestive	555.1	Regional enteritis	digestive	555.2	Ulcerative colitis	digestive	555.21	Ulcerative colitis (chronic)	digestive	560	Intestinal obstruction without mention of hernia	digestive	86140	C-reactive protein	85025	Blood count; complete (CBC), automated (Hgb, Hct, RBC, WBC and platelet count) and automated differential WBC count	80053	Comprehensive metabolic panel This panel must include the following: Albumin (82040) Bilirubin, total (82247) Calcium, total (82310) Carbon dioxide (bicarbonate) (82374) Chloride (82435) Creatinine (82565) Glucose (82947) Phosphatase, alkaline (84075) Pot	83540	Iron	83550	Iron binding capacity
3297	VUMC NEUROLOGY TELENEUROLOGY	Neurology			260	266	2022	64.44490075	NonSpecific	Adult-Specific	Outpatient	433	Cerebrovascular disease	circulatory system	292	Neurological disorders	mental disorders	433.2	Occlusion of cerebral arteries	circulatory system	433.21	Cerebral artery occlusion, with cerebral infarction	circulatory system	687.4	Disturbance of skin sensation	dermatologic
5207	TRANSPLANT	TransplantSurgery			257	1394	2005	61.6605065	NonSpecific	Adult-Specific	Outpatient	429.1	Heart transplant/surgery	circulatory system	425	Cardiomyopathy	circulatory system	425.1	Primary/intrinsic cardiomyopathies	circulatory system	587	Kidney replaced by transpant	genitourinary	272	Disorders of lipoid metabolism	endocrine/metabolic	80158	Cyclosporine	80197	Tacrolimus	80195	Sirolimus	82491	Chromatography, quantitative, column (eg, gas liquid or HPLC); single analyte not elsewhere specified, single stationary and mobile phase	80299	Quantitation of therapeutic drug, not elsewhere specified
2661	MOOD CLINIC	Psychiatry			256	1089	1998	44.12594114	NonSpecific	Adult-Specific	Outpatient																90862	Pharmacologic management, including prescription, use, and review of medication with no more than minimal medical psychotherapy	90805	Individual psychotherapy, insight oriented, behavior modifying and/or supportive, in an office or outpatient facility, approximately 20 to 30 minutes face-to-face with the patient; with medical evaluation and management services	90804	Individual psychotherapy, insight oriented, behavior modifying and/or supportive, in an office or outpatient facility, approximately 20 to 30 minutes face-to-face with the patient	90801	Psychiatric diagnostic interview examination	90806	Individual psychotherapy, insight oriented, behavior modifying and/or supportive, in an office or outpatient facility, approximately 45 to 50 minutes face-to-face with the patient
6057	PEDS RHEUMATOLOGY COOKEVILLE	Rheumatology			255	1053	2020	14.4366872	NonSpecific	NonSpecific	Outpatient	714	Rheumatoid arthritis and other inflammatory polyarthropathies	musculoskeletal	714.2	Juvenile rheumatoid arthritis	musculoskeletal	279	Disorders involving the immune mechanism	endocrine/metabolic	279.1	Immunity deficiency	endocrine/metabolic	745	Pain in joint	musculoskeletal	99214	Office or other outpatient visit for the evaluation and management of an established patient, which requires at least 2 of these 3 key components: A detailed history; A detailed examination; Medical decision making of moderate complexity. Counseling and/o	85025	Blood count; complete (CBC), automated (Hgb, Hct, RBC, WBC and platelet count) and automated differential WBC count	85651	Sedimentation rate, erythrocyte; non-automated	84450	Transferase; aspartate amino (AST) (SGOT)	84460	Transferase; alanine amino (ALT) (SGPT)
9409	CARDIOLOGY EP DEVICE IN PERSON MURFREESBORO MED CLN	Cardiology			255	291	2022	73.16358658	NonSpecific	Adult-Specific	Outpatient	426	Cardiac conduction disorders	circulatory system	426.9	Cardiac pacemaker/device in situ	circulatory system	426.91	Cardiac pacemaker in situ	circulatory system	427	Cardiac dysrhythmias	circulatory system	426.92	Cardiac defibrillator in situ	circulatory system	93280	Programming device evaluation (in person) with iterative adjustment of the implantable device to test the function of the device and select optimal permanent programmed values with analysis, review and report by a physician or other qualified health care	93283	Programming device evaluation (in person) with iterative adjustment of the implantable device to test the function of the device and select optimal permanent programmed values with analysis, review and report by a physician or other qualified health care	93284	Programming device evaluation (in person) with iterative adjustment of the implantable device to test the function of the device and select optimal permanent programmed values with analysis, review and report by a physician or other qualified health care	93279	Programming device evaluation (in person) with iterative adjustment of the implantable device to test the function of the device and select optimal permanent programmed values with analysis, review and report by a physician or other qualified health care	93282	Programming device evaluation (in person) with iterative adjustment of the implantable device to test the function of the device and select optimal permanent programmed values with analysis, review and report by a physician or other qualified health care
2523	WARNER ELEM SCH	Psychiatry			254	5454	2006	8.602327173	NonSpecific	Pediatric-Specific	Outpatient	313	Pervasive developmental disorders	mental disorders	313.1	Attention deficit hyperactivity disorder	mental disorders	304	Adjustment reaction	mental disorders	312	Conduct disorders	mental disorders	296	Mood disorders	mental disorders	90853	Group psychotherapy (other than of a multiple-family group)	90806	Individual psychotherapy, insight oriented, behavior modifying and/or supportive, in an office or outpatient facility, approximately 45 to 50 minutes face-to-face with the patient	90804	Individual psychotherapy, insight oriented, behavior modifying and/or supportive, in an office or outpatient facility, approximately 20 to 30 minutes face-to-face with the patient	90887	Interpretation or explanation of results of psychiatric, other medical examinations and procedures, or other accumulated data to family or other responsible persons, or advising them how to assist patient	90847	Family psychotherapy (conjoint psychotherapy) (with patient present), 50 minutes
9488	VASCULAR SURGERY DUNLOP LN CLARKSVILLE	VascularSurgery			254	459	2022	58.75975359	NonSpecific	Adult-Specific	Mixed	454	Varicose veins	circulatory system	454.1	Varicose veins of lower extremity	circulatory system	454.11	Varicose veins of lower extremity, symptomtic	circulatory system	459	Other disorders of circulatory system	circulatory system	278	Overweight, obesity and other hyperalimentation	endocrine/metabolic	99214	Office or other outpatient visit for the evaluation and management of an established patient, which requires at least 2 of these 3 key components: A detailed history; A detailed examination; Medical decision making of moderate complexity. Counseling and/o	99213	Office or other outpatient visit for the evaluation and management of an established patient, which requires at least 2 of these 3 key components: An expanded problem focused history; An expanded problem focused examination; Medical decision making of low	93978	Duplex scan of aorta, inferior vena cava, iliac vasculature, or bypass grafts; complete study	99204	Office or other outpatient visit for the evaluation and management of a new patient, which requires these 3 key components: A comprehensive history; A comprehensive examination; Medical decision making of moderate complexity. Counseling and/or coordinatio	93970	Duplex scan of extremity veins including responses to compression and other maneuvers; complete bilateral study
4925	MEDICAL WEIGHT LOSS BRENTWOOD	Bariatrics			254	375	2020	48.50376454	NonSpecific	Adult-Specific	Outpatient	278	Overweight, obesity and other hyperalimentation	endocrine/metabolic	278.1	Obesity	endocrine/metabolic	278.11	Morbid obesity	endocrine/metabolic	401	Hypertension	circulatory system	401.1	Essential hypertension	circulatory system	99215	Office or other outpatient visit for the evaluation and management of an established patient, which requires at least 2 of these 3 key components: A comprehensive history; A comprehensive examination; Medical decision making of high complexity. Counseling	99214	Office or other outpatient visit for the evaluation and management of an established patient, which requires at least 2 of these 3 key components: A detailed history; A detailed examination; Medical decision making of moderate complexity. Counseling and/o	99417	Under Prolonged Service With or Without Direct Patient Contact on the Date of an Office or Other Outpatient Service	99205	Office or other outpatient visit for the evaluation and management of a new patient, which requires these 3 key components: A comprehensive history; A comprehensive examination; Medical decision making of high complexity. Counseling and/or coordination of	90471	Immunization administration (includes percutaneous, intradermal, subcutaneous, or intramuscular injections); 1 vaccine (single or combination vaccine/toxoid)
2010	HS COCHLEAR IMPLANTS LEBANON	Audiology			253	700	2020	71.9945243	NonSpecific	Adult-Specific	Inpatient	389	Hearing loss	sense organs	389.1	Sensorineural hearing loss	sense organs	389.4	Tinnitus	sense organs							92604	Diagnostic analysis of cochlear implant, age 7 years or older; subsequent reprogramming	92626	Evaluation of auditory function for surgically implanted device(s) candidacy or postoperative status of a surgically implanted device(s); first hour	92550	Tympanometry and reflex threshold measurements	92567	Tympanometry (impedance testing)	92700	Unlisted otorhinolaryngological service or procedure
3661	OBGYN ULTRASOUND MT JULIET	OBGYN	Radiology		253	409	2018	28.68720055	Female-Specific	Adult-Specific	Outpatient	649	Other conditions or status of the mother complicating pregnancy, childbirth, or the puerperium	pregnancy complications	278	Overweight, obesity and other hyperalimentation	endocrine/metabolic	278.1	Obesity	endocrine/metabolic	626	Disorders of menstruation and other abnormal bleeding from female genital tract	genitourinary	636	Early or threatened labor; hemorrhage in early pregnancy	pregnancy complications	76830	Ultrasound, transvaginal	76815	Ultrasound, pregnant uterus, real time with image documentation, limited (eg, fetal heart beat, placental location, fetal position and/or qualitative amniotic fluid volume), 1 or more fetuses	76816	Ultrasound, pregnant uterus, real time with image documentation, follow-up (eg, re-evaluation of fetal size by measuring standard growth parameters and amniotic fluid volume, re-evaluation of organ system(s) suspected or confirmed to be abnormal on a prev	76805	Ultrasound, pregnant uterus, real time with image documentation, fetal and maternal evaluation, after first trimester (> or = 14 weeks 0 days), transabdominal approach; single or first gestation	76856	Ultrasound, pelvic (nonobstetric), real time with image documentation; complete
6957	PEDS ENDOCRINOLOGY DIABETES COOKEVILLE	Endocrinology			252	1954	2020	15.14715948	NonSpecific	NonSpecific	Outpatient	250	Diabetes mellitus	endocrine/metabolic	250.1	Type 1 diabetes	endocrine/metabolic	250.3	Insulin pump user	endocrine/metabolic	250.2	Type 2 diabetes	endocrine/metabolic	245	Thyroiditis	endocrine/metabolic	83036	Hemoglobin; glycosylated (A1C)	99214	Office or other outpatient visit for the evaluation and management of an established patient, which requires at least 2 of these 3 key components: A detailed history; A detailed examination; Medical decision making of moderate complexity. Counseling and/o	95251	Ambulatory continuous glucose monitoring of interstitial tissue fluid via a subcutaneous sensor for a minimum of 72 hours; analysis, interpretation and report	84443	Thyroid stimulating hormone (TSH)	82570	Creatinine; other source
1425	CARDIOLOGY EP SHELBYVILLE	Cardiology			251	472	2020	71.89596167	NonSpecific	Adult-Specific	Outpatient	427	Cardiac dysrhythmias	circulatory system	427.2	Atrial fibrillation and flutter	circulatory system	427.21	Atrial fibrillation	circulatory system	427.6	Premature beats	circulatory system	427.1	Paroxysmal tachycardia, unspecified	circulatory system	93000	Electrocardiogram, routine ECG with at least 12 leads; with interpretation and report	99214	Office or other outpatient visit for the evaluation and management of an established patient, which requires at least 2 of these 3 key components: A detailed history; A detailed examination; Medical decision making of moderate complexity. Counseling and/o	99213	Office or other outpatient visit for the evaluation and management of an established patient, which requires at least 2 of these 3 key components: An expanded problem focused history; An expanded problem focused examination; Medical decision making of low	93010	Electrocardiogram, routine ECG with at least 12 leads; interpretation and report only	99215	Office or other outpatient visit for the evaluation and management of an established patient, which requires at least 2 of these 3 key components: A comprehensive history; A comprehensive examination; Medical decision making of high complexity. Counseling
2094	PEDS PFT ECL	Pulmonology			250	361	2019	11.15947981	NonSpecific	Pediatric-Specific	Outpatient	495	Asthma	respiratory	512	Other symptoms of respiratory system	respiratory	512.7	Shortness of breath	respiratory	495.2	Asthma with exacerbation	respiratory	512.1	Wheezing	respiratory	94010	Spirometry, including graphic record, total and timed vital capacity, expiratory flow rate measurement(s), with or without maximal voluntary ventilation
4665	PEDS MEDICATION MANAGEMENT DOT 9	DevelopmentalPediatrics			249	589	2018	9.169062286	NonSpecific	Pediatric-Specific	Outpatient	313	Pervasive developmental disorders	mental disorders	313.1	Attention deficit hyperactivity disorder	mental disorders	313.3	Autism	mental disorders	315	Develomental delays and disorders	mental disorders	300	Anxiety disorders	mental disorders	99215	Office or other outpatient visit for the evaluation and management of an established patient, which requires at least 2 of these 3 key components: A comprehensive history; A comprehensive examination; Medical decision making of high complexity. Counseling	99214	Office or other outpatient visit for the evaluation and management of an established patient, which requires at least 2 of these 3 key components: A detailed history; A detailed examination; Medical decision making of moderate complexity. Counseling and/o	99213	Office or other outpatient visit for the evaluation and management of an established patient, which requires at least 2 of these 3 key components: An expanded problem focused history; An expanded problem focused examination; Medical decision making of low	36415	Collection of venous blood by venipuncture	80053	Comprehensive metabolic panel This panel must include the following: Albumin (82040) Bilirubin, total (82247) Calcium, total (82310) Carbon dioxide (bicarbonate) (82374) Chloride (82435) Creatinine (82565) Glucose (82947) Phosphatase, alkaline (84075) Pot
2354	NEUROSURGERY SPINE BELLE MEADE	Neurosurgery			249	322	2021	54.96919918	NonSpecific	Adult-Specific	Outpatient	721	Spondylosis and allied disorders	musculoskeletal	721.1	Spondylosis without myelopathy	musculoskeletal	763	Thoracic or lumbosacral neuritis or radiculitis, unspecified	symptoms	761	Cervicalgia	symptoms	765	Cervical radiculitis	symptoms	99204	Office or other outpatient visit for the evaluation and management of a new patient, which requires these 3 key components: A comprehensive history; A comprehensive examination; Medical decision making of moderate complexity. Counseling and/or coordinatio	99205	Office or other outpatient visit for the evaluation and management of a new patient, which requires these 3 key components: A comprehensive history; A comprehensive examination; Medical decision making of high complexity. Counseling and/or coordination of	99214	Office or other outpatient visit for the evaluation and management of an established patient, which requires at least 2 of these 3 key components: A detailed history; A detailed examination; Medical decision making of moderate complexity. Counseling and/o	99215	Office or other outpatient visit for the evaluation and management of an established patient, which requires at least 2 of these 3 key components: A comprehensive history; A comprehensive examination; Medical decision making of high complexity. Counseling	99203	Office or other outpatient visit for the evaluation and management of a new patient, which requires these 3 key components: A detailed history; A detailed examination; Medical decision making of low complexity. Counseling and/or coordination of care with
3567	PEDS HOLTER MURFREESBORO	Cardiology			248	272	2019	12.45995893	NonSpecific	Pediatric-Specific	Outpatient	427	Cardiac dysrhythmias	circulatory system	427.9	Palpitations	circulatory system	427.6	Premature beats	circulatory system	427.7	Tachycardia NOS	circulatory system	427.5	Arrhythmia (cardiac) NOS	circulatory system	93227	External electrocardiographic recording up to 48 hours by continuous rhythm recording and storage; review and interpretation by a physician or other qualified health care professional	93225	External electrocardiographic recording up to 48 hours by continuous rhythm recording and storage; recording (includes connection, recording, and disconnection)	93226	External electrocardiographic recording up to 48 hours by continuous rhythm recording and storage; scanning analysis with report	93224	External electrocardiographic recording up to 48 hours by continuous rhythm recording and storage; includes recording, scanning analysis with report, review and interpretation by a physician or other qualified health care professional
4591	VUH 8MCE MEDICINE CARDIAC STEPDOWN	HospitalMedicine			247	282	2020	59.91649555	NonSpecific	Adult-Specific	Inpatient	509	Respiratory failure, insufficiency, arrest	respiratory	509.1	Respiratory failure	respiratory	292	Neurological disorders	mental disorders	292.4	Altered mental status	mental disorders	338	Pain	neurological	31500	Intubation, endotracheal, emergency procedure	76942	Ultrasonic guidance for needle placement (eg, biopsy, aspiration, injection, localization device), imaging supervision and interpretation	30	[EXPIRED]-Missing or invalid gross amount due	62324	Injection(s), including indwelling catheter placement, continuous infusion or intermittent bolus, of diagnostic or therapeutic substance(s) (eg, anesthetic, antispasmodic, opioid, steroid, other solution), not including neurolytic substances, interlaminar	18	[EXPIRED]-Claim denied. no history to justify time limit override
2660	PHLEBOTOMY CARDIOLOGY OHO	Cardiology	Phlebotomy		245	246	2021	54.42162902	NonSpecific	NonSpecific	Outpatient	272	Disorders of lipoid metabolism	endocrine/metabolic	272.1	Hyperlipidemia	endocrine/metabolic	401	Hypertension	circulatory system	401.1	Essential hypertension	circulatory system	272.11	Hypercholesterolemia	endocrine/metabolic	80053	Comprehensive metabolic panel This panel must include the following: Albumin (82040) Bilirubin, total (82247) Calcium, total (82310) Carbon dioxide (bicarbonate) (82374) Chloride (82435) Creatinine (82565) Glucose (82947) Phosphatase, alkaline (84075) Pot	80061	Lipid panel This panel must include the following: Cholesterol, serum, total (82465) Lipoprotein, direct measurement, high density cholesterol (HDL cholesterol) (83718) Triglycerides (84478)	85025	Blood count; complete (CBC), automated (Hgb, Hct, RBC, WBC and platelet count) and automated differential WBC count	86359	T cells; total count	86360	T cells; absolute CD4 and CD8 count, including ratio
1330	CARDIOLOGY PULMONARY REHAB VTHH	PMR	Cardiology	Pulmonology	239	3649	2022	68.14784394	NonSpecific	Adult-Specific	Mixed	411	Ischemic Heart Disease	circulatory system	411.4	Coronary atherosclerosis	circulatory system	411.2	Myocardial infarction	circulatory system	395	Heart valve disorders	circulatory system	395.6	Heart valve replaced	circulatory system	93798	Physician or other qualified health care professional services for outpatient cardiac rehabilitation; with continuous ECG monitoring (per session)	85610	Prothrombin time	97035	Application of a modality to 1 or more areas; ultrasound, each 15 minutes	97110	Therapeutic procedure, 1 or more areas, each 15 minutes; therapeutic exercises to develop strength and endurance, range of motion and flexibility	80053	Comprehensive metabolic panel This panel must include the following: Albumin (82040) Bilirubin, total (82247) Calcium, total (82310) Carbon dioxide (bicarbonate) (82374) Chloride (82435) Creatinine (82565) Glucose (82947) Phosphatase, alkaline (84075) Pot
1599	CRC TYPE B PATIENT	Research			239	292	2003	44.56810404	NonSpecific	NonSpecific	Outpatient	788	Syncope and collapse	symptoms	427	Cardiac dysrhythmias	circulatory system	427.7	Tachycardia NOS	circulatory system	337	Disorders of the autonomic nervous system	neurological	292	Neurological disorders	mental disorders	93660	Evaluation of cardiovascular function with tilt table evaluation, with continuous ECG monitoring and intermittent blood pressure monitoring, with or without pharmacological intervention	82384	Catecholamines; fractionated	83088	Histamine	80053	Comprehensive metabolic panel This panel must include the following: Albumin (82040) Bilirubin, total (82247) Calcium, total (82310) Carbon dioxide (bicarbonate) (82374) Chloride (82435) Creatinine (82565) Glucose (82947) Phosphatase, alkaline (84075) Pot	95921	Testing of autonomic nervous system function; cardiovagal innervation (parasympathetic function), including 2 or more of the following: heart rate response to deep breathing with recorded R-R interval, Valsalva ratio, and 30:15 ratio
654	VICC PSYCH ONC	Psychiatry			238	567	2016	57.92744695	NonSpecific	Adult-Specific	Outpatient	304	Adjustment reaction	mental disorders	296	Mood disorders	mental disorders	296.2	Depression	mental disorders	296.22	Major depressive disorder	mental disorders	300	Anxiety disorders	mental disorders	90791	Psychiatric diagnostic evaluation	90792	Psychiatric diagnostic evaluation with medical services	99214	Office or other outpatient visit for the evaluation and management of an established patient, which requires at least 2 of these 3 key components: A detailed history; A detailed examination; Medical decision making of moderate complexity. Counseling and/o	90834	Psychotherapy, 45 minutes with patient	99213	Office or other outpatient visit for the evaluation and management of an established patient, which requires at least 2 of these 3 key components: An expanded problem focused history; An expanded problem focused examination; Medical decision making of low
5385	OPHTHALMOLOGY COMPREHENSIVE LAWRENCEBURG	Ophthalmology			237	366	2020	72.69130732	NonSpecific	Adult-Specific	Mixed	366	Cataract	sense organs	366.2	Senile cataract	sense organs	379	Other disorders of eye	sense organs	379.2	Disorders of vitreous body	sense organs	375.1	Dry eyes	sense organs	99204	Office or other outpatient visit for the evaluation and management of a new patient, which requires these 3 key components: A comprehensive history; A comprehensive examination; Medical decision making of moderate complexity. Counseling and/or coordinatio	92136	Ophthalmic biometry by partial coherence interferometry with intraocular lens power calculation	99205	Office or other outpatient visit for the evaluation and management of a new patient, which requires these 3 key components: A comprehensive history; A comprehensive examination; Medical decision making of high complexity. Counseling and/or coordination of	66984	Extracapsular cataract removal with insertion of intraocular lens prosthesis (1 stage procedure), manual or mechanical technique (eg, irrigation and aspiration or phacoemulsification); without endoscopic cyclophotocoagulation	92004	Ophthalmological services: medical examination and evaluation with initiation of diagnostic and treatment program; comprehensive, new patient, 1 or more visits
817	VICC EXTENDED HOURS	HemeOnc			233	348	2016	62.35455168	NonSpecific	Adult-Specific	Outpatient	276	Disorders of fluid, electrolyte, and acid-base balance	endocrine/metabolic	195	Cancer, suspected or other	neoplasms	276.5	Hypovolemia	endocrine/metabolic	198	Secondary malignant neoplasm	neoplasms	789	Nausea and vomiting	symptoms	85025	Blood count; complete (CBC), automated (Hgb, Hct, RBC, WBC and platelet count) and automated differential WBC count	99214	Office or other outpatient visit for the evaluation and management of an established patient, which requires at least 2 of these 3 key components: A detailed history; A detailed examination; Medical decision making of moderate complexity. Counseling and/o	80053	Comprehensive metabolic panel This panel must include the following: Albumin (82040) Bilirubin, total (82247) Calcium, total (82310) Carbon dioxide (bicarbonate) (82374) Chloride (82435) Creatinine (82565) Glucose (82947) Phosphatase, alkaline (84075) Pot	99215	Office or other outpatient visit for the evaluation and management of an established patient, which requires at least 2 of these 3 key components: A comprehensive history; A comprehensive examination; Medical decision making of high complexity. Counseling	96413	Chemotherapy administration, intravenous infusion technique; up to 1 hour, single or initial substance/drug
2666	VUMC PSYCHIATRY VIR	Psychiatry			232	312	2017	10.55441478	NonSpecific	NonSpecific	Mixed	313	Pervasive developmental disorders	mental disorders	313.1	Attention deficit hyperactivity disorder	mental disorders	304	Adjustment reaction	mental disorders	300	Anxiety disorders	mental disorders	312	Conduct disorders	mental disorders	90853	Group psychotherapy (other than of a multiple-family group)	90832	Psychotherapy, 30 minutes with patient	90834	Psychotherapy, 45 minutes with patient	90837	Psychotherapy, 60 minutes with patient	42	[EXPIRED]-Sterilization/abortion guidelines not met
1563	CHILD - PARTIAL	Psychiatry			231	263	2005	10.19028063	NonSpecific	Pediatric-Specific	Outpatient	296	Mood disorders	mental disorders	296.2	Depression	mental disorders	296.22	Major depressive disorder	mental disorders	313	Pervasive developmental disorders	mental disorders	300	Anxiety disorders	mental disorders	99231	Subsequent hospital care, per day, for the evaluation and management of a patient, which requires at least 2 of these 3 key components: A problem focused interval history; A problem focused examination; Medical decision making that is straightforward or o	99232	Subsequent hospital care, per day, for the evaluation and management of a patient, which requires at least 2 of these 3 key components: An expanded problem focused interval history; An expanded problem focused examination; Medical decision making of moder	99233	Subsequent hospital care, per day, for the evaluation and management of a patient, which requires at least 2 of these 3 key components: A detailed interval history; A detailed examination; Medical decision making of high complexity. Counseling and/or coor	99238	Hospital discharge day management; 30 minutes or less	99222	Initial hospital care, per day, for the evaluation and management of a patient, which requires these 3 key components: A comprehensive history; A comprehensive examination; and Medical decision making of moderate complexity. Counseling and/or coordination
1818	PEDS PFT MURFREESBORO	Pulmonology			230	321	2020	9.880903491	NonSpecific	Pediatric-Specific	Outpatient	495	Asthma	respiratory	512	Other symptoms of respiratory system	respiratory	512.7	Shortness of breath	respiratory	418	Nonspecific chest pain	circulatory system	495.2	Asthma with exacerbation	respiratory
5694	CARDIOLOGY GENERAL POWDERLY KY	Cardiology			228	362	2018	71.61533196	NonSpecific	Adult-Specific	Outpatient	411	Ischemic Heart Disease	circulatory system	401	Hypertension	circulatory system	401.1	Essential hypertension	circulatory system	411.4	Coronary atherosclerosis	circulatory system	427	Cardiac dysrhythmias	circulatory system	99213	Office or other outpatient visit for the evaluation and management of an established patient, which requires at least 2 of these 3 key components: An expanded problem focused history; An expanded problem focused examination; Medical decision making of low	99214	Office or other outpatient visit for the evaluation and management of an established patient, which requires at least 2 of these 3 key components: A detailed history; A detailed examination; Medical decision making of moderate complexity. Counseling and/o	99204	Office or other outpatient visit for the evaluation and management of a new patient, which requires these 3 key components: A comprehensive history; A comprehensive examination; Medical decision making of moderate complexity. Counseling and/or coordinatio	99205	Office or other outpatient visit for the evaluation and management of a new patient, which requires these 3 key components: A comprehensive history; A comprehensive examination; Medical decision making of high complexity. Counseling and/or coordination of	99203	Office or other outpatient visit for the evaluation and management of a new patient, which requires these 3 key components: A detailed history; A detailed examination; Medical decision making of low complexity. Counseling and/or coordination of care with
1326	NEUROSURGERY MT JULIET	Neurosurgery			227	559	2020	67.29089665	NonSpecific	Adult-Specific	Mixed	332	Parkinson's disease	neurological	333	Extrapyramidal disease and abnormal movement disorders	neurological	333.1	Essential tremor	neurological	333.4	Torsion dystonia	neurological	350	Abnormal movement	neurological	99214	Office or other outpatient visit for the evaluation and management of an established patient, which requires at least 2 of these 3 key components: A detailed history; A detailed examination; Medical decision making of moderate complexity. Counseling and/o	95970	Electronic analysis of implanted neurostimulator pulse generator/transmitter (eg, contact group[s], interleaving, amplitude, pulse width, frequency [Hz], on/off cycling, burst, magnet mode, dose lockout, patient selectable parameters, responsive neurostim	99213	Office or other outpatient visit for the evaluation and management of an established patient, which requires at least 2 of these 3 key components: An expanded problem focused history; An expanded problem focused examination; Medical decision making of low	99204	Office or other outpatient visit for the evaluation and management of a new patient, which requires these 3 key components: A comprehensive history; A comprehensive examination; Medical decision making of moderate complexity. Counseling and/or coordinatio	95983	Electronic analysis of implanted neurostimulator pulse generator/transmitter (eg, contact group[s], interleaving, amplitude, pulse width, frequency [Hz], on/off cycling, burst, magnet mode, dose lockout, patient selectable parameters, responsive neurostim
3869	HOLTER VTHH	Cardiology			227	236	2021	55.59616701	NonSpecific	NonSpecific	Outpatient	427	Cardiac dysrhythmias	circulatory system	427.9	Palpitations	circulatory system	788	Syncope and collapse	symptoms	427.7	Tachycardia NOS	circulatory system	427.2	Atrial fibrillation and flutter	circulatory system	93227	External electrocardiographic recording up to 48 hours by continuous rhythm recording and storage; review and interpretation by a physician or other qualified health care professional	93005	Electrocardiogram, routine ECG with at least 12 leads; tracing only, without interpretation and report	93306	Echocardiography, transthoracic, real-time with image documentation (2D), includes M-mode recording, when performed, complete, with spectral Doppler echocardiography, and with color flow Doppler echocardiography	80053	Comprehensive metabolic panel This panel must include the following: Albumin (82040) Bilirubin, total (82247) Calcium, total (82310) Carbon dioxide (bicarbonate) (82374) Chloride (82435) Creatinine (82565) Glucose (82947) Phosphatase, alkaline (84075) Pot	84439	Thyroxine; free
9292	PEDS NEPHROLOGY MURFREESBORO	Nephrology			226	387	2021	12.47912389	NonSpecific	NonSpecific	Outpatient	751	Genitourinary congenital anomalies	congenital anomalies	401	Hypertension	circulatory system	751.2	Congenital anomalies of urinary system	congenital anomalies	278	Overweight, obesity and other hyperalimentation	endocrine/metabolic	586	Other disorders of the kidney and ureters	genitourinary	81002	Urinalysis, by dip stick or tablet reagent for bilirubin, glucose, hemoglobin, ketones, leukocytes, nitrite, pH, protein, specific gravity, urobilinogen, any number of these constituents; non-automated, without microscopy	99214	Office or other outpatient visit for the evaluation and management of an established patient, which requires at least 2 of these 3 key components: A detailed history; A detailed examination; Medical decision making of moderate complexity. Counseling and/o	99215	Office or other outpatient visit for the evaluation and management of an established patient, which requires at least 2 of these 3 key components: A comprehensive history; A comprehensive examination; Medical decision making of high complexity. Counseling	81005	Urinalysis; qualitative or semiquantitative, except immunoassays	82570	Creatinine; other source
1892	PEDS EKG COOKEVILLE	Cardiology			225	252	2018	7.796030116	NonSpecific	Pediatric-Specific	Outpatient	427	Cardiac dysrhythmias	circulatory system	396	Abnormal heart sounds	circulatory system	747	Cardiac and circulatory congenital anomalies	congenital anomalies	747.1	Cardiac congenital anomalies	congenital anomalies	747.11	Cardiac shunt/ heart septal defect	congenital anomalies	93000	Electrocardiogram, routine ECG with at least 12 leads; with interpretation and report	93010	Electrocardiogram, routine ECG with at least 12 leads; interpretation and report only	93225	External electrocardiographic recording up to 48 hours by continuous rhythm recording and storage; recording (includes connection, recording, and disconnection)
1284	OPHTHALMOLOGY RETINA TULLAHOMA	Ophthalmology			223	995	2019	75.90417522	NonSpecific	Adult-Specific	Mixed	362	Other retinal disorders	sense organs	362.4	Retinal vascular changes and abnomalities	sense organs	250	Diabetes mellitus	endocrine/metabolic	362.2	Degeneration of macula and posterior pole of retina	sense organs	250.2	Type 2 diabetes	endocrine/metabolic	67028	Intravitreal injection of a pharmacologic agent (separate procedure)	92014	Ophthalmological services: medical examination and evaluation, with initiation or continuation of diagnostic and treatment program; comprehensive, established patient, 1 or more visits	92134	Scanning computerized ophthalmic diagnostic imaging, posterior segment, with interpretation and report, unilateral or bilateral; retina	92004	Ophthalmological services: medical examination and evaluation with initiation of diagnostic and treatment program; comprehensive, new patient, 1 or more visits	92012	Ophthalmological services: medical examination and evaluation, with initiation or continuation of diagnostic and treatment program; intermediate, established patient
372	CARDIOLOGY GENERAL BYRDSTOWN	Cardiology			222	492	2018	71.45379877	NonSpecific	Adult-Specific	Outpatient	401	Hypertension	circulatory system	401.1	Essential hypertension	circulatory system	411	Ischemic Heart Disease	circulatory system	411.4	Coronary atherosclerosis	circulatory system	427	Cardiac dysrhythmias	circulatory system	99213	Office or other outpatient visit for the evaluation and management of an established patient, which requires at least 2 of these 3 key components: An expanded problem focused history; An expanded problem focused examination; Medical decision making of low	99214	Office or other outpatient visit for the evaluation and management of an established patient, which requires at least 2 of these 3 key components: A detailed history; A detailed examination; Medical decision making of moderate complexity. Counseling and/o	99204	Office or other outpatient visit for the evaluation and management of a new patient, which requires these 3 key components: A comprehensive history; A comprehensive examination; Medical decision making of moderate complexity. Counseling and/or coordinatio	99215	Office or other outpatient visit for the evaluation and management of an established patient, which requires at least 2 of these 3 key components: A comprehensive history; A comprehensive examination; Medical decision making of high complexity. Counseling	99203	Office or other outpatient visit for the evaluation and management of a new patient, which requires these 3 key components: A detailed history; A detailed examination; Medical decision making of low complexity. Counseling and/or coordination of care with
986	5 SOUTH MEYLO	HemeOnc			222	440	2001	6.914442163	NonSpecific	NonSpecific	Inpatient	204	Leukemia	neoplasms	197	Chemotherapy	neoplasms	783	Fever of unknown origin	symptoms	288.1	Decreased white blood cell count	hematopoietic	288.11	Neutropenia	hematopoietic	99233	Subsequent hospital care, per day, for the evaluation and management of a patient, which requires at least 2 of these 3 key components: A detailed interval history; A detailed examination; Medical decision making of high complexity. Counseling and/or coor	85023	Blood count; hemogram and platelet count, automated, and manual differential WBC count (CBC) (Deprecated)	80048	Basic metabolic panel (Calcium, total) This panel must include the following: Calcium, total (82310) Carbon dioxide (bicarbonate) (82374) Chloride (82435) Creatinine (82565) Glucose (82947) Potassium (84132) Sodium (84295) Urea nitrogen (BUN) (84520)	83735	Magnesium	86945	Irradiation of blood product, each unit
4235	VUH 10CCT MYELO STEM CELL	HemeOnc			222	296	2019.5	59.42778919	NonSpecific	Adult-Specific	Mixed	204	Leukemia	neoplasms	202	Cancer of other lymphoid, histiocytic tissue	neoplasms	202.2	Non-Hodgkins lymphoma	neoplasms	202.22	Reticulosarcoma	neoplasms	204.1	Lymphoid leukemia	neoplasms	76942	Ultrasonic guidance for needle placement (eg, biopsy, aspiration, injection, localization device), imaging supervision and interpretation	31500	Intubation, endotracheal, emergency procedure	43239	Esophagogastroduodenoscopy, flexible, transoral; with biopsy, single or multiple	64445	Injection(s), anesthetic agent(s) and/or steroid; sciatic nerve	64447	Injection(s), anesthetic agent(s) and/or steroid; femoral nerve
3755	PEDS NEPHROLOGY COOKEVILLE	Nephrology			221	464	2020	13.78644764	NonSpecific	NonSpecific	Outpatient	401	Hypertension	circulatory system	401.1	Essential hypertension	circulatory system	580	Nephritis; nephrosis; renal sclerosis	genitourinary	585	Renal failure	genitourinary	586	Other disorders of the kidney and ureters	genitourinary	99213	Office or other outpatient visit for the evaluation and management of an established patient, which requires at least 2 of these 3 key components: An expanded problem focused history; An expanded problem focused examination; Medical decision making of low	99214	Office or other outpatient visit for the evaluation and management of an established patient, which requires at least 2 of these 3 key components: A detailed history; A detailed examination; Medical decision making of moderate complexity. Counseling and/o	82570	Creatinine; other source	84156	Protein, total, except by refractometry; urine	82610	Cystatin C
9261	PEDS PULMONARY SLEEP MURFREESBORO	Pulmonology			221	290	2021	10.183436	NonSpecific	Pediatric-Specific	Outpatient	327.3	Sleep apnea	neurological	327	Sleep disorders	neurological	327.32	Obstructive sleep apnea	neurological	476	Allergic rhinitis	respiratory	327.4	Insomnia	neurological	99214	Office or other outpatient visit for the evaluation and management of an established patient, which requires at least 2 of these 3 key components: A detailed history; A detailed examination; Medical decision making of moderate complexity. Counseling and/o	99244	Office consultation for a new or established patient, which requires these 3 key components: A comprehensive history; A comprehensive examination; and Medical decision making of moderate complexity. Counseling and/or coordination of care with other physic	99204	Office or other outpatient visit for the evaluation and management of a new patient, which requires these 3 key components: A comprehensive history; A comprehensive examination; Medical decision making of moderate complexity. Counseling and/or coordinatio	82728	Ferritin	83540	Iron
4878	EKG LEBANON	Cardiology			221	287	2020	67.78370979	NonSpecific	Adult-Specific	Outpatient	427	Cardiac dysrhythmias	circulatory system	427.2	Atrial fibrillation and flutter	circulatory system	427.21	Atrial fibrillation	circulatory system	427.9	Palpitations	circulatory system	427.22	Atrial flutter	circulatory system	93000	Electrocardiogram, routine ECG with at least 12 leads; with interpretation and report	93010	Electrocardiogram, routine ECG with at least 12 leads; interpretation and report only	80048	Basic metabolic panel (Calcium, total) This panel must include the following: Calcium, total (82310) Carbon dioxide (bicarbonate) (82374) Chloride (82435) Creatinine (82565) Glucose (82947) Potassium (84132) Sodium (84295) Urea nitrogen (BUN) (84520)	80053	Comprehensive metabolic panel This panel must include the following: Albumin (82040) Bilirubin, total (82247) Calcium, total (82310) Carbon dioxide (bicarbonate) (82374) Chloride (82435) Creatinine (82565) Glucose (82947) Phosphatase, alkaline (84075) Pot
3177	NEUROSURGERY SPINE SPRING HILL	Neurosurgery			221	257	2021	60.09034908	NonSpecific	Adult-Specific	Outpatient	721	Spondylosis and allied disorders	musculoskeletal	721.1	Spondylosis without myelopathy	musculoskeletal	338	Pain	neurological	338.2	Chronic pain	neurological	760	Back pain	symptoms	99204	Office or other outpatient visit for the evaluation and management of a new patient, which requires these 3 key components: A comprehensive history; A comprehensive examination; Medical decision making of moderate complexity. Counseling and/or coordinatio	99203	Office or other outpatient visit for the evaluation and management of a new patient, which requires these 3 key components: A detailed history; A detailed examination; Medical decision making of low complexity. Counseling and/or coordination of care with	99213	Office or other outpatient visit for the evaluation and management of an established patient, which requires at least 2 of these 3 key components: An expanded problem focused history; An expanded problem focused examination; Medical decision making of low	99214	Office or other outpatient visit for the evaluation and management of an established patient, which requires at least 2 of these 3 key components: A detailed history; A detailed examination; Medical decision making of moderate complexity. Counseling and/o	99244	Office consultation for a new or established patient, which requires these 3 key components: A comprehensive history; A comprehensive examination; and Medical decision making of moderate complexity. Counseling and/or coordination of care with other physic
5934	ALS CLINIC VAV	Neurology			220	641	2021	66.2587269	NonSpecific	Adult-Specific	Mixed	334	Degenerative disease of the spinal cord	neurological	334.2	Anterior horn cell disease	neurological	334.21	Amyotrophic Lateral Sclerosis	neurological	513	Respiratory abnormalities	respiratory	513.8	Disorders of diaphragm	respiratory	99215	Office or other outpatient visit for the evaluation and management of an established patient, which requires at least 2 of these 3 key components: A comprehensive history; A comprehensive examination; Medical decision making of high complexity. Counseling	99214	Office or other outpatient visit for the evaluation and management of an established patient, which requires at least 2 of these 3 key components: A detailed history; A detailed examination; Medical decision making of moderate complexity. Counseling and/o	94010	Spirometry, including graphic record, total and timed vital capacity, expiratory flow rate measurement(s), with or without maximal voluntary ventilation	80076	Hepatic function panel This panel must include the following: Albumin (82040) Bilirubin, total (82247) Bilirubin, direct (82248) Phosphatase, alkaline (84075) Protein, total (84155) Transferase, alanine amino (ALT) (SGPT) (84460) Transferase, aspartate am	99213	Office or other outpatient visit for the evaluation and management of an established patient, which requires at least 2 of these 3 key components: An expanded problem focused history; An expanded problem focused examination; Medical decision making of low
2093	3MCNA GENERAL MED	HospitalMedicine			220	241	2017	48.66529774	NonSpecific	Adult-Specific	Mixed	401	Hypertension	circulatory system	276	Disorders of fluid, electrolyte, and acid-base balance	endocrine/metabolic	318	Tobacco use disorder	mental disorders	401.1	Essential hypertension	circulatory system	785	Abdominal pain	symptoms	80048	Basic metabolic panel (Calcium, total) This panel must include the following: Calcium, total (82310) Carbon dioxide (bicarbonate) (82374) Chloride (82435) Creatinine (82565) Glucose (82947) Potassium (84132) Sodium (84295) Urea nitrogen (BUN) (84520)	99232	Subsequent hospital care, per day, for the evaluation and management of a patient, which requires at least 2 of these 3 key components: An expanded problem focused interval history; An expanded problem focused examination; Medical decision making of moder	82962	Glucose, blood by glucose monitoring device(s) cleared by the FDA specifically for home use	85025	Blood count; complete (CBC), automated (Hgb, Hct, RBC, WBC and platelet count) and automated differential WBC count	85027	Blood count; complete (CBC), automated (Hgb, Hct, RBC, WBC and platelet count)
9070	SURGERY TRAUMA BRAIN INJURY MCE 9	TraumaSurgery	Neurosurgery		220	225	2018	43.07734428	NonSpecific	Adult-Specific	Outpatient	430	Intracranial hemorrhage	circulatory system	386.9	Dizziness and giddiness (Light-headedness and vertigo)	sense organs	339	Other headache syndromes	neurological	430.1	Subarachnoid hemorrhage	circulatory system	430.3	Subdural hemorrhage	circulatory system	99214	Office or other outpatient visit for the evaluation and management of an established patient, which requires at least 2 of these 3 key components: A detailed history; A detailed examination; Medical decision making of moderate complexity. Counseling and/o	90471	Immunization administration (includes percutaneous, intradermal, subcutaneous, or intramuscular injections); 1 vaccine (single or combination vaccine/toxoid)	90472	Immunization administration (includes percutaneous, intradermal, subcutaneous, or intramuscular injections); each additional vaccine (single or combination vaccine/toxoid) (List separately in addition to code for primary procedure)	90620	Meningococcal recombinant protein and outer membrane vesicle vaccine, serogroup B (MenB-4C), 2 dose schedule, for intramuscular use	90686	Influenza virus vaccine, quadrivalent (IIV4), split virus, preservative free, 0.5 mL dosage, for intramuscular use
3743	BEHAVIORAL HEALTH MOOD VPH	Psychiatry			219	665	2017	40.86516085	NonSpecific	Adult-Specific	Outpatient	296	Mood disorders	mental disorders	296.2	Depression	mental disorders	296.22	Major depressive disorder	mental disorders	300	Anxiety disorders	mental disorders	296.1	Bipolar	mental disorders	99214	Office or other outpatient visit for the evaluation and management of an established patient, which requires at least 2 of these 3 key components: A detailed history; A detailed examination; Medical decision making of moderate complexity. Counseling and/o	99213	Office or other outpatient visit for the evaluation and management of an established patient, which requires at least 2 of these 3 key components: An expanded problem focused history; An expanded problem focused examination; Medical decision making of low	90792	Psychiatric diagnostic evaluation with medical services	99215	Office or other outpatient visit for the evaluation and management of an established patient, which requires at least 2 of these 3 key components: A comprehensive history; A comprehensive examination; Medical decision making of high complexity. Counseling	90833	Psychotherapy, 30 minutes with patient when performed with an evaluation and management service (List separately in addition to the code for primary procedure)
4139	INFECTIOUS DISEASES OHO 4	InfectiousDisease			219	392	2018	51.36892539	NonSpecific	Adult-Specific	Outpatient	71	Human immunodeficiency virus [HIV] disease	infectious diseases	71.1	HIV infection, symptomatic	infectious diseases	272	Disorders of lipoid metabolism	endocrine/metabolic	272.1	Hyperlipidemia	endocrine/metabolic	250	Diabetes mellitus	endocrine/metabolic	80053	Comprehensive metabolic panel This panel must include the following: Albumin (82040) Bilirubin, total (82247) Calcium, total (82310) Carbon dioxide (bicarbonate) (82374) Chloride (82435) Creatinine (82565) Glucose (82947) Phosphatase, alkaline (84075) Pot	86359	T cells; total count	87536	Infectious agent detection by nucleic acid (DNA or RNA); HIV-1, quantification, includes reverse transcription when performed	86360	T cells; absolute CD4 and CD8 count, including ratio	85025	Blood count; complete (CBC), automated (Hgb, Hct, RBC, WBC and platelet count) and automated differential WBC count
1878	VCH 5A PICU	CriticalCare			219	279	2020	4.45174538	NonSpecific	Pediatric-Specific	Inpatient	509	Respiratory failure, insufficiency, arrest	respiratory	509.1	Respiratory failure	respiratory	38	Septicemia	infectious diseases	276.4	Acid-base balance disorder	endocrine/metabolic	276.41	Acidosis	endocrine/metabolic	31500	Intubation, endotracheal, emergency procedure	36620	Arterial catheterization or cannulation for sampling, monitoring or transfusion (separate procedure); percutaneous	62325	Injection(s), including indwelling catheter placement, continuous infusion or intermittent bolus, of diagnostic or therapeutic substance(s) (eg, anesthetic, antispasmodic, opioid, steroid, other solution), not including neurolytic substances, interlaminar
1021	CARDIOLOGY GENERAL WINCHESTER	Cardiology			218	722	2018	72.48870637	NonSpecific	Adult-Specific	Outpatient	411	Ischemic Heart Disease	circulatory system	411.4	Coronary atherosclerosis	circulatory system	401	Hypertension	circulatory system	401.1	Essential hypertension	circulatory system	427	Cardiac dysrhythmias	circulatory system	99214	Office or other outpatient visit for the evaluation and management of an established patient, which requires at least 2 of these 3 key components: A detailed history; A detailed examination; Medical decision making of moderate complexity. Counseling and/o	99213	Office or other outpatient visit for the evaluation and management of an established patient, which requires at least 2 of these 3 key components: An expanded problem focused history; An expanded problem focused examination; Medical decision making of low	99204	Office or other outpatient visit for the evaluation and management of a new patient, which requires these 3 key components: A comprehensive history; A comprehensive examination; Medical decision making of moderate complexity. Counseling and/or coordinatio	99024	Postoperative follow-up visit, normally included in the surgical package, to indicate that an evaluation and management service was performed during a postoperative period for a reason(s) related to the original procedure	93000	Electrocardiogram, routine ECG with at least 12 leads; with interpretation and report
2597	WOUND CARE VBCH	WoundCare			216	1974	2021	60.88295688	NonSpecific	Adult-Specific	Outpatient	707	Chronic ulcer of skin	dermatologic	707.2	Chronic ulcer of leg or foot	dermatologic	250	Diabetes mellitus	endocrine/metabolic	250.2	Type 2 diabetes	endocrine/metabolic	707.1	Decubitus ulcer	dermatologic	11042	Debridement, subcutaneous tissue (includes epidermis and dermis, if performed); first 20 sq cm or less	87070	Culture, bacterial; any other source except urine, blood or stool, aerobic, with isolation and presumptive identification of isolates	87205	Smear, primary source with interpretation; Gram or Giemsa stain for bacteria, fungi, or cell types	97597	Debridement (eg, high pressure waterjet with/without suction, sharp selective debridement with scissors, scalpel and forceps), open wound, (eg, fibrin, devitalized epidermis and/or dermis, exudate, debris, biofilm), including topical application(s), wound	29581	Application of multi-layer compression system; leg (below knee), including ankle and foot
9444	PEDS ENDOCRINOLOGY DIABETES MURFREESBORO VCSC	Endocrinology			216	355	2022	14.07802875	NonSpecific	NonSpecific	Outpatient	250	Diabetes mellitus	endocrine/metabolic	250.1	Type 1 diabetes	endocrine/metabolic	250.2	Type 2 diabetes	endocrine/metabolic	250.3	Insulin pump user	endocrine/metabolic	244	Hypothyroidism	endocrine/metabolic	83036	Hemoglobin; glycosylated (A1C)	99214	Office or other outpatient visit for the evaluation and management of an established patient, which requires at least 2 of these 3 key components: A detailed history; A detailed examination; Medical decision making of moderate complexity. Counseling and/o	95251	Ambulatory continuous glucose monitoring of interstitial tissue fluid via a subcutaneous sensor for a minimum of 72 hours; analysis, interpretation and report	84443	Thyroid stimulating hormone (TSH)	84439	Thyroxine; free
2690	PEDS BRACHIAL PLEXUS DOT 9	Neurosurgery			215	479	2020	0.810403833	NonSpecific	Pediatric-Specific	Mixed	772.3	Muscle weakness	symptoms	350	Abnormal movement	neurological	350.3	Lack of coordination	neurological	741	Symptoms and disorders of the joints	musculoskeletal	741.2	Stiffness of joint	musculoskeletal	97530	Therapeutic activities, direct (one-on-one) patient contact (use of dynamic activities to improve functional performance), each 15 minutes	99213	Office or other outpatient visit for the evaluation and management of an established patient, which requires at least 2 of these 3 key components: An expanded problem focused history; An expanded problem focused examination; Medical decision making of low	99212	Office or other outpatient visit for the evaluation and management of an established patient, which requires at least 2 of these 3 key components: A problem focused history; A problem focused examination; Straightforward medical decision making. Counselin	97165	Occupational therapy evaluation, low complexity, requiring these components: An occupational profile and medical and therapy history, which includes a brief history including review of medical and/or therapy records relating to the presenting problem; An	99203	Office or other outpatient visit for the evaluation and management of a new patient, which requires these 3 key components: A detailed history; A detailed examination; Medical decision making of low complexity. Counseling and/or coordination of care with
1213	PEDS DEVELOPMENTAL MED & COGNITION OHO	DevelopmentalPediatrics			214	493	2018	7.178644764	NonSpecific	Pediatric-Specific	Mixed	313	Pervasive developmental disorders	mental disorders	313.3	Autism	mental disorders	313.1	Attention deficit hyperactivity disorder	mental disorders	315	Develomental delays and disorders	mental disorders	300	Anxiety disorders	mental disorders	90847	Family psychotherapy (conjoint psychotherapy) (with patient present), 50 minutes	90791	Psychiatric diagnostic evaluation	0364T	Adaptive behavior treatment by protocol, administered by technician, face-to-face with one patient; first 30 minutes of technician time	0365T	Adaptive behavior treatment by protocol, administered by technician, face-to-face with one patient; each additional 30 minutes of technician time (List separately in addition to code for primary procedure)	96101	Psychological testing (includes psychodiagnostic assessment of emotionality, intellectual abilities, personality and psychopathology, eg, MMPI, Rorschach, WAIS), per hour of the psychologist's or physician's time, both face-to-face time administering test
9372	OPHTHALMOLOGY GLAUCOMA MURFREESBORO	Ophthalmology			213	276	2022	72.47775496	NonSpecific	Adult-Specific	Outpatient	366	Cataract	sense organs	365	Glaucoma	sense organs	366.2	Senile cataract	sense organs	375.1	Dry eyes	sense organs	365.1	Open-angle glaucoma	sense organs	99214	Office or other outpatient visit for the evaluation and management of an established patient, which requires at least 2 of these 3 key components: A detailed history; A detailed examination; Medical decision making of moderate complexity. Counseling and/o	92083	Visual field examination, unilateral or bilateral, with interpretation and report; extended examination (eg, Goldmann visual fields with at least 3 isopters plotted and static determination within the central 30, or quantitative, automated threshold perim	92133	Scanning computerized ophthalmic diagnostic imaging, posterior segment, with interpretation and report, unilateral or bilateral; optic nerve	99213	Office or other outpatient visit for the evaluation and management of an established patient, which requires at least 2 of these 3 key components: An expanded problem focused history; An expanded problem focused examination; Medical decision making of low	92020	Gonioscopy (separate procedure)
1448	PEDS PFT CLARKSVILLE	Pulmonology			212	389	2021	11.55646817	NonSpecific	Pediatric-Specific	Outpatient	495	Asthma	respiratory	512	Other symptoms of respiratory system	respiratory	748	Anomalies of respiratory system, congenital	congenital anomalies	512.7	Shortness of breath	respiratory	495.2	Asthma with exacerbation	respiratory	90471	Immunization administration (includes percutaneous, intradermal, subcutaneous, or intramuscular injections); 1 vaccine (single or combination vaccine/toxoid)	90686	Influenza virus vaccine, quadrivalent (IIV4), split virus, preservative free, 0.5 mL dosage, for intramuscular use
1270	ORTHOPAEDICS PEDS VB&J BRENTWOOD	Orthopedics			212	283	2017	11.15400411	NonSpecific	Pediatric-Specific	Mixed	803	Fracture of upper limb	injuries & poisonings	338	Pain	neurological	338.1	Acute pain	neurological	800	Fracture of lower limb	injuries & poisonings	745	Pain in joint	musculoskeletal	99024	Postoperative follow-up visit, normally included in the surgical package, to indicate that an evaluation and management service was performed during a postoperative period for a reason(s) related to the original procedure	99212	Office or other outpatient visit for the evaluation and management of an established patient, which requires at least 2 of these 3 key components: A problem focused history; A problem focused examination; Straightforward medical decision making. Counselin	99203	Office or other outpatient visit for the evaluation and management of a new patient, which requires these 3 key components: A detailed history; A detailed examination; Medical decision making of low complexity. Counseling and/or coordination of care with	99213	Office or other outpatient visit for the evaluation and management of an established patient, which requires at least 2 of these 3 key components: An expanded problem focused history; An expanded problem focused examination; Medical decision making of low	99243	Office consultation for a new or established patient, which requires these 3 key components: A detailed history; A detailed examination; and Medical decision making of low complexity. Counseling and/or coordination of care with other physicians, other qua
9431	PEDS NEONATOLOGY BEECHWOOD	Neonatology			211	258	2022	1.045859001	NonSpecific	Pediatric-Specific	Mixed	637	Short gestation; low birth weight; and fetal growth retardation	pregnancy complications	264	Lack of normal physiological development	endocrine/metabolic	264.3	Delayed milestones	endocrine/metabolic	343	Infantile cerebral palsy	neurological	315	Develomental delays and disorders	mental disorders	99215	Office or other outpatient visit for the evaluation and management of an established patient, which requires at least 2 of these 3 key components: A comprehensive history; A comprehensive examination; Medical decision making of high complexity. Counseling	99205	Office or other outpatient visit for the evaluation and management of a new patient, which requires these 3 key components: A comprehensive history; A comprehensive examination; Medical decision making of high complexity. Counseling and/or coordination of	99204	Office or other outpatient visit for the evaluation and management of a new patient, which requires these 3 key components: A comprehensive history; A comprehensive examination; Medical decision making of moderate complexity. Counseling and/or coordinatio	99214	Office or other outpatient visit for the evaluation and management of an established patient, which requires at least 2 of these 3 key components: A detailed history; A detailed examination; Medical decision making of moderate complexity. Counseling and/o	99417	Under Prolonged Service With or Without Direct Patient Contact on the Date of an Office or Other Outpatient Service
2193	BEHAVIORAL HEALTH PSYCHOSIS VPH	Psychiatry			209	892	2017	33.38124572	NonSpecific	Adult-Specific	Outpatient	295	Schizophrenia and other psychotic disorders	mental disorders	295.1	Schizophrenia	mental disorders	296	Mood disorders	mental disorders	296.1	Bipolar	mental disorders	300	Anxiety disorders	mental disorders	99214	Office or other outpatient visit for the evaluation and management of an established patient, which requires at least 2 of these 3 key components: A detailed history; A detailed examination; Medical decision making of moderate complexity. Counseling and/o	96372	Therapeutic, prophylactic, or diagnostic injection (specify substance or drug); subcutaneous or intramuscular	99215	Office or other outpatient visit for the evaluation and management of an established patient, which requires at least 2 of these 3 key components: A comprehensive history; A comprehensive examination; Medical decision making of high complexity. Counseling	90792	Psychiatric diagnostic evaluation with medical services	99213	Office or other outpatient visit for the evaluation and management of an established patient, which requires at least 2 of these 3 key components: An expanded problem focused history; An expanded problem focused examination; Medical decision making of low
9324	PEDS PT MURFREESBORO VCSC	PhysicalTherapy			208	1217	2021	5.273100616	NonSpecific	Pediatric-Specific	Outpatient	350	Abnormal movement	neurological	772.3	Muscle weakness	symptoms	350.2	Abnormality of gait	neurological	781.2	Abnormal posture	symptoms	350.3	Lack of coordination	neurological	97530	Therapeutic activities, direct (one-on-one) patient contact (use of dynamic activities to improve functional performance), each 15 minutes	97110	Therapeutic procedure, 1 or more areas, each 15 minutes; therapeutic exercises to develop strength and endurance, range of motion and flexibility	29425	Application of short leg cast (below knee to toes); walking or ambulatory type	97542	Wheelchair management (eg, assessment, fitting, training), each 15 minutes	97162	Physical therapy evaluation: moderate complexity, requiring these components: A history of present problem with 1-2 personal factors and/or comorbidities that impact the plan of care; An examination of body systems using standardized tests and measures in
758	GENETICS AND INHERITED HEART CLINIC MCE 5	Cardiology	Genetics		206	276	2021	50.74880219	NonSpecific	Adult-Specific	Outpatient	425	Cardiomyopathy	circulatory system	425.1	Primary/intrinsic cardiomyopathies	circulatory system	425.12	Other hypertrophic cardiomyopathy	circulatory system	425.11	Hypertrophic obstructive cardiomyopathy	circulatory system	427	Cardiac dysrhythmias	circulatory system	99215	Office or other outpatient visit for the evaluation and management of an established patient, which requires at least 2 of these 3 key components: A comprehensive history; A comprehensive examination; Medical decision making of high complexity. Counseling	99205	Office or other outpatient visit for the evaluation and management of a new patient, which requires these 3 key components: A comprehensive history; A comprehensive examination; Medical decision making of high complexity. Counseling and/or coordination of	99214	Office or other outpatient visit for the evaluation and management of an established patient, which requires at least 2 of these 3 key components: A detailed history; A detailed examination; Medical decision making of moderate complexity. Counseling and/o	36415	Collection of venous blood by venipuncture	93010	Electrocardiogram, routine ECG with at least 12 leads; interpretation and report only
3275	ORTHOPAEDICS GENERAL VB&J BRENTWOOD	Orthopedics			205	269	2017	50.02600958	NonSpecific	NonSpecific	Outpatient	745	Pain in joint	musculoskeletal	726	Peripheral enthesopathies and allied syndromes	musculoskeletal	740	Osteoarthrosis	musculoskeletal	740.1	Osteoarthritis; localized	musculoskeletal	740.11	Osteoarthrosis, localized, primary	musculoskeletal	99213	Office or other outpatient visit for the evaluation and management of an established patient, which requires at least 2 of these 3 key components: An expanded problem focused history; An expanded problem focused examination; Medical decision making of low	99203	Office or other outpatient visit for the evaluation and management of a new patient, which requires these 3 key components: A detailed history; A detailed examination; Medical decision making of low complexity. Counseling and/or coordination of care with	99024	Postoperative follow-up visit, normally included in the surgical package, to indicate that an evaluation and management service was performed during a postoperative period for a reason(s) related to the original procedure	20610	Arthrocentesis, aspiration and/or injection, major joint or bursa (eg, shoulder, hip, knee, subacromial bursa); without ultrasound guidance	99214	Office or other outpatient visit for the evaluation and management of an established patient, which requires at least 2 of these 3 key components: A detailed history; A detailed examination; Medical decision making of moderate complexity. Counseling and/o
5635	PEDS ALLERGY IMMUNOLOGY FOOD OHO	AllergyImmunology			205	238	2018	4.848733744	NonSpecific	Pediatric-Specific	Outpatient	939	Atopic/contact dermatitis due to other or unspecified	dermatologic	476	Allergic rhinitis	respiratory	495	Asthma	respiratory	470	Septal Deviations/Turbinate Hypertrophy	respiratory	512	Other symptoms of respiratory system	respiratory	95004	Percutaneous tests (scratch, puncture, prick) with allergenic extracts, immediate type reaction, including test interpretation and report, specify number of tests	99214	Office or other outpatient visit for the evaluation and management of an established patient, which requires at least 2 of these 3 key components: A detailed history; A detailed examination; Medical decision making of moderate complexity. Counseling and/o	99244	Office consultation for a new or established patient, which requires these 3 key components: A comprehensive history; A comprehensive examination; and Medical decision making of moderate complexity. Counseling and/or coordination of care with other physic	99204	Office or other outpatient visit for the evaluation and management of a new patient, which requires these 3 key components: A comprehensive history; A comprehensive examination; Medical decision making of moderate complexity. Counseling and/or coordinatio	99243	Office consultation for a new or established patient, which requires these 3 key components: A detailed history; A detailed examination; and Medical decision making of low complexity. Counseling and/or coordination of care with other physicians, other qua
9399	OPHTHALMOLOGY OPTICAL SHOP MURFREESBORO	Ophthalmology			204	229	2022	67.08008214	NonSpecific	Adult-Specific	Outpatient	367	Disorders of refraction and accommodation; blindness and low vision	sense organs	367.1	Myopia	sense organs	367.8	Hypermetropia	sense organs	367.2	Astigmatism	sense organs				40	[EXPIRED]-Admission date/date of service missing or invalid. verify and enter correct dos and submit as a new claim
1882	BEHAVIORAL HEALTH OBGYN OHO	Psychiatry	OBGYN		203	1355	2018	30.6036961	Female-Specific	Adult-Specific	Outpatient	316	Substance addiction and disorders	mental disorders	300	Anxiety disorders	mental disorders	318	Tobacco use disorder	mental disorders	296	Mood disorders	mental disorders	300.1	Anxiety disorder	mental disorders	99214	Office or other outpatient visit for the evaluation and management of an established patient, which requires at least 2 of these 3 key components: A detailed history; A detailed examination; Medical decision making of moderate complexity. Counseling and/o	99213	Office or other outpatient visit for the evaluation and management of an established patient, which requires at least 2 of these 3 key components: An expanded problem focused history; An expanded problem focused examination; Medical decision making of low	90792	Psychiatric diagnostic evaluation with medical services	99212	Office or other outpatient visit for the evaluation and management of an established patient, which requires at least 2 of these 3 key components: A problem focused history; A problem focused examination; Straightforward medical decision making. Counselin	99215	Office or other outpatient visit for the evaluation and management of an established patient, which requires at least 2 of these 3 key components: A comprehensive history; A comprehensive examination; Medical decision making of high complexity. Counseling
2434	PEDS NEUROLOGY VAV	Neurology			203	397	2020	7.247091034	NonSpecific	Pediatric-Specific	Outpatient	199	Neoplasm of uncertain behavior	neoplasms	199.4	Neurofibromatosis	neoplasms	694	Dyschromia and Vitiligo	dermatologic	694.2	Other dyschromia	dermatologic	315	Develomental delays and disorders	mental disorders	99214	Office or other outpatient visit for the evaluation and management of an established patient, which requires at least 2 of these 3 key components: A detailed history; A detailed examination; Medical decision making of moderate complexity. Counseling and/o	99244	Office consultation for a new or established patient, which requires these 3 key components: A comprehensive history; A comprehensive examination; and Medical decision making of moderate complexity. Counseling and/or coordination of care with other physic	99215	Office or other outpatient visit for the evaluation and management of an established patient, which requires at least 2 of these 3 key components: A comprehensive history; A comprehensive examination; Medical decision making of high complexity. Counseling	99213	Office or other outpatient visit for the evaluation and management of an established patient, which requires at least 2 of these 3 key components: An expanded problem focused history; An expanded problem focused examination; Medical decision making of low	99204	Office or other outpatient visit for the evaluation and management of a new patient, which requires these 3 key components: A comprehensive history; A comprehensive examination; Medical decision making of moderate complexity. Counseling and/or coordinatio
3229	PEDS ROSA DOT	ENT			203	254	2019	9.152635181	NonSpecific	Pediatric-Specific	Outpatient	327.3	Sleep apnea	neurological	327.32	Obstructive sleep apnea	neurological	278	Overweight, obesity and other hyperalimentation	endocrine/metabolic	278.1	Obesity	endocrine/metabolic	278.11	Morbid obesity	endocrine/metabolic	99214	Office or other outpatient visit for the evaluation and management of an established patient, which requires at least 2 of these 3 key components: A detailed history; A detailed examination; Medical decision making of moderate complexity. Counseling and/o	99213	Office or other outpatient visit for the evaluation and management of an established patient, which requires at least 2 of these 3 key components: An expanded problem focused history; An expanded problem focused examination; Medical decision making of low	99204	Office or other outpatient visit for the evaluation and management of a new patient, which requires these 3 key components: A comprehensive history; A comprehensive examination; Medical decision making of moderate complexity. Counseling and/or coordinatio	99203	Office or other outpatient visit for the evaluation and management of a new patient, which requires these 3 key components: A detailed history; A detailed examination; Medical decision making of low complexity. Counseling and/or coordination of care with	99215	Office or other outpatient visit for the evaluation and management of an established patient, which requires at least 2 of these 3 key components: A comprehensive history; A comprehensive examination; Medical decision making of high complexity. Counseling
1488	VUMC INTERNAL MEDICINE VIR	PrimaryCare			203	217	2020	56.09308693	NonSpecific	Adult-Specific	Mixed	401	Hypertension	circulatory system	401.1	Essential hypertension	circulatory system	276	Disorders of fluid, electrolyte, and acid-base balance	endocrine/metabolic	290	Delirium dementia and amnestic and other cognitive disorders	mental disorders	290.1	Dementias	mental disorders	99310	Subsequent nursing facility care, per day, for the evaluation and management of a patient, which requires at least 2 of these 3 key components: A comprehensive interval history; A comprehensive examination; Medical decision making of high complexity. Coun	99442	Telephone evaluation and management service by a physician or other qualified health care professional who may report evaluation and management services provided to an established patient, parent, or guardian not originating from a related E/M service pro	99496	Transitional Care Management Services with the following required elements: Communication (direct contact, telephone, electronic) with the patient and/or caregiver within 2 business days of discharge Medical decision making of high complexity during the s	99214	Office or other outpatient visit for the evaluation and management of an established patient, which requires at least 2 of these 3 key components: A detailed history; A detailed examination; Medical decision making of moderate complexity. Counseling and/o	99309	Subsequent nursing facility care, per day, for the evaluation and management of a patient, which requires at least 2 of these 3 key components: A detailed interval history; A detailed examination; Medical decision making of moderate complexity. Counseling
9310	PLASTICS LEBANON	PlasticSurgery			200	297	2022	46.98151951	NonSpecific	Adult-Specific	Mixed	196	Radiotherapy	neoplasms	197	Chemotherapy	neoplasms	306	Other mental disorder	mental disorders	809	Fracture of unspecified bones	injuries & poisonings	612	Breast conditions, congenital or relating to hormones	genitourinary	99024	Postoperative follow-up visit, normally included in the surgical package, to indicate that an evaluation and management service was performed during a postoperative period for a reason(s) related to the original procedure	99204	Office or other outpatient visit for the evaluation and management of a new patient, which requires these 3 key components: A comprehensive history; A comprehensive examination; Medical decision making of moderate complexity. Counseling and/or coordinatio	99203	Office or other outpatient visit for the evaluation and management of a new patient, which requires these 3 key components: A detailed history; A detailed examination; Medical decision making of low complexity. Counseling and/or coordination of care with	99243	Office consultation for a new or established patient, which requires these 3 key components: A detailed history; A detailed examination; and Medical decision making of low complexity. Counseling and/or coordination of care with other physicians, other qua	99213	Office or other outpatient visit for the evaluation and management of an established patient, which requires at least 2 of these 3 key components: An expanded problem focused history; An expanded problem focused examination; Medical decision making of low
5101	ORTHOPAEDICS ONCOLOGY MCE 3	Orthopedics	HemeOnc		199	257	2019	59.41957563	NonSpecific	Adult-Specific	Outpatient	170	Cancer of bone and connective tissue	neoplasms	170.2	Cancer of connective tissue	neoplasms	687	Symptoms affecting skin	dermatologic	743	Osteoporosis, osteopenia and pathological fracture	musculoskeletal	743.2	Pathologic fracture	musculoskeletal	99212	Office or other outpatient visit for the evaluation and management of an established patient, which requires at least 2 of these 3 key components: A problem focused history; A problem focused examination; Straightforward medical decision making. Counselin	99203	Office or other outpatient visit for the evaluation and management of a new patient, which requires these 3 key components: A detailed history; A detailed examination; Medical decision making of low complexity. Counseling and/or coordination of care with	99243	Office consultation for a new or established patient, which requires these 3 key components: A detailed history; A detailed examination; and Medical decision making of low complexity. Counseling and/or coordination of care with other physicians, other qua	88173	Cytopathology, evaluation of fine needle aspirate; interpretation and report	88172	Cytopathology, evaluation of fine needle aspirate; immediate cytohistologic study to determine adequacy for diagnosis, first evaluation episode, each site
9487	PULMONARY NEUROMUSCULAR OHO NORTH	Pulmonology			199	241	2022	57.07049966	NonSpecific	Adult-Specific	Outpatient	513	Respiratory abnormalities	respiratory	513.8	Disorders of diaphragm	respiratory	510	Other diseases of lung	respiratory	358	Myoneural disorders	neurological	509	Respiratory failure, insufficiency, arrest	respiratory	99215	Office or other outpatient visit for the evaluation and management of an established patient, which requires at least 2 of these 3 key components: A comprehensive history; A comprehensive examination; Medical decision making of high complexity. Counseling	99214	Office or other outpatient visit for the evaluation and management of an established patient, which requires at least 2 of these 3 key components: A detailed history; A detailed examination; Medical decision making of moderate complexity. Counseling and/o	99205	Office or other outpatient visit for the evaluation and management of a new patient, which requires these 3 key components: A comprehensive history; A comprehensive examination; Medical decision making of high complexity. Counseling and/or coordination of	99213	Office or other outpatient visit for the evaluation and management of an established patient, which requires at least 2 of these 3 key components: An expanded problem focused history; An expanded problem focused examination; Medical decision making of low	99417	Under Prolonged Service With or Without Direct Patient Contact on the Date of an Office or Other Outpatient Service
9200	CARDIOLOGY NUTRITION FRANKLIN	Cardiology	Nutrition		199	202	2020	62.83641342	NonSpecific	Adult-Specific	Outpatient	411	Ischemic Heart Disease	circulatory system	411.4	Coronary atherosclerosis	circulatory system	272	Disorders of lipoid metabolism	endocrine/metabolic	272.1	Hyperlipidemia	endocrine/metabolic	401	Hypertension	circulatory system
8480	OPHTHALMOLOGY RETINA TULLAHOMA	Ophthalmology			198	669	2021	76.74469541	NonSpecific	Adult-Specific	Mixed	362	Other retinal disorders	sense organs	250	Diabetes mellitus	endocrine/metabolic	250.2	Type 2 diabetes	endocrine/metabolic	362.2	Degeneration of macula and posterior pole of retina	sense organs	250.23	Type 2 diabetes with ophthalmic manifestations	endocrine/metabolic	67028	Intravitreal injection of a pharmacologic agent (separate procedure)	92134	Scanning computerized ophthalmic diagnostic imaging, posterior segment, with interpretation and report, unilateral or bilateral; retina	92014	Ophthalmological services: medical examination and evaluation, with initiation or continuation of diagnostic and treatment program; comprehensive, established patient, 1 or more visits	99213	Office or other outpatient visit for the evaluation and management of an established patient, which requires at least 2 of these 3 key components: An expanded problem focused history; An expanded problem focused examination; Medical decision making of low	92004	Ophthalmological services: medical examination and evaluation with initiation of diagnostic and treatment program; comprehensive, new patient, 1 or more visits
2412	HS SPEECH OHO	SpeechTherapy			197	355	2016	3.712525667	NonSpecific	Pediatric-Specific	Outpatient	315	Develomental delays and disorders	mental disorders	315.2	Speech and language disorder	mental disorders	264	Lack of normal physiological development	endocrine/metabolic	532	Dysphagia	digestive	772.3	Muscle weakness	symptoms	92507	Treatment of speech, language, voice, communication, and/or auditory processing disorder; individual	92526	Treatment of swallowing dysfunction and/or oral function for feeding	97530	Therapeutic activities, direct (one-on-one) patient contact (use of dynamic activities to improve functional performance), each 15 minutes	92610	Evaluation of oral and pharyngeal swallowing function	92508	Treatment of speech, language, voice, communication, and/or auditory processing disorder; group, 2 or more individuals
3109	SURGERY CARDIAC COLUMBIA	CardiothoracicSurgery			197	251	2019	68.5229295	NonSpecific	Adult-Specific	Outpatient	411	Ischemic Heart Disease	circulatory system	411.4	Coronary atherosclerosis	circulatory system	442	Other aneurysm	circulatory system	395	Heart valve disorders	circulatory system	411.3	Angina pectoris	circulatory system	99024	Postoperative follow-up visit, normally included in the surgical package, to indicate that an evaluation and management service was performed during a postoperative period for a reason(s) related to the original procedure	99205	Office or other outpatient visit for the evaluation and management of a new patient, which requires these 3 key components: A comprehensive history; A comprehensive examination; Medical decision making of high complexity. Counseling and/or coordination of	99204	Office or other outpatient visit for the evaluation and management of a new patient, which requires these 3 key components: A comprehensive history; A comprehensive examination; Medical decision making of moderate complexity. Counseling and/or coordinatio	99213	Office or other outpatient visit for the evaluation and management of an established patient, which requires at least 2 of these 3 key components: An expanded problem focused history; An expanded problem focused examination; Medical decision making of low	99245	Office consultation for a new or established patient, which requires these 3 key components: A comprehensive history; A comprehensive examination; and Medical decision making of high complexity. Counseling and/or coordination of care with other physicians
5805	NEONATAL ICU ROOM 4	CriticalCare	Neonatology		197	198	2003	0	NonSpecific	Pediatric-Specific	Inpatient	656	Other perinatal conditions of fetus or newborn	pregnancy complications	656.2	Respiratory conditions of fetus and newborn	pregnancy complications	656.8	Perinatal jaundice	pregnancy complications	656.26	Transitory tachypnea or apnea of newborn	pregnancy complications	512	Other symptoms of respiratory system	respiratory	82948	Glucose; blood, reagent strip	99296	Subsequent inpatient neonatal critical care, per day, for the evaluation and management of a critically ill neonate, 28 days of age or less	84132	Potassium; serum, plasma or whole blood	84295	Sodium; serum, plasma or whole blood	82435	Chloride; blood
4783	PEDS SICKLE CELL MATTHEW WALKER HEALTH CENTER	HemeOnc			196	772	2019	11.82477755	NonSpecific	NonSpecific	Outpatient	282	Hereditary hemolytic anemias	hematopoietic	282.5	Sickle cell anemia	hematopoietic	261	Vitamin deficiency	endocrine/metabolic	261.4	Vitamin D deficiency	endocrine/metabolic	495	Asthma	respiratory	99215	Office or other outpatient visit for the evaluation and management of an established patient, which requires at least 2 of these 3 key components: A comprehensive history; A comprehensive examination; Medical decision making of high complexity. Counseling	85025	Blood count; complete (CBC), automated (Hgb, Hct, RBC, WBC and platelet count) and automated differential WBC count	85045	Blood count; reticulocyte, automated	99214	Office or other outpatient visit for the evaluation and management of an established patient, which requires at least 2 of these 3 key components: A detailed history; A detailed examination; Medical decision making of moderate complexity. Counseling and/o	82306	Vitamin D; 25 hydroxy, includes fraction(s), if performed
8641	VWCH POST PARTUM	OBGYN			196	209	2020	26.24229979	Female-Specific	Adult-Specific	Inpatient	644	Anemia during pregnancy	pregnancy complications	647	Infectious and parasitic complications affecting pregnancy	pregnancy complications	655	Known or suspected fetal abnormality affecting management of mother	pregnancy complications	649	Other conditions or status of the mother complicating pregnancy, childbirth, or the puerperium	pregnancy complications	653	Problems associated with amniotic cavity and membranes	pregnancy complications	59409	Vaginal delivery only (with or without episiotomy and/or forceps)	30	[EXPIRED]-Missing or invalid gross amount due
9318	PEDS NEUROLOGY COOKEVILLE	Neurology			195	320	2022	10.65571526	NonSpecific	Pediatric-Specific	Outpatient	340	Migraine	neurological	345	Epilepsy, recurrent seizures, convulsions	neurological	345.1	Epilepsy	neurological	345.12	Partial epilepsy	neurological	340.1	Migrain with aura	neurological	99214	Office or other outpatient visit for the evaluation and management of an established patient, which requires at least 2 of these 3 key components: A detailed history; A detailed examination; Medical decision making of moderate complexity. Counseling and/o	99204	Office or other outpatient visit for the evaluation and management of a new patient, which requires these 3 key components: A comprehensive history; A comprehensive examination; Medical decision making of moderate complexity. Counseling and/or coordinatio	99205	Office or other outpatient visit for the evaluation and management of a new patient, which requires these 3 key components: A comprehensive history; A comprehensive examination; Medical decision making of high complexity. Counseling and/or coordination of	99213	Office or other outpatient visit for the evaluation and management of an established patient, which requires at least 2 of these 3 key components: An expanded problem focused history; An expanded problem focused examination; Medical decision making of low	99215	Office or other outpatient visit for the evaluation and management of an established patient, which requires at least 2 of these 3 key components: A comprehensive history; A comprehensive examination; Medical decision making of high complexity. Counseling
5481	PEDS HOLTER JACKSON	Cardiology			195	217	2021	14.091718	NonSpecific	NonSpecific	Outpatient	427	Cardiac dysrhythmias	circulatory system	427.9	Palpitations	circulatory system	427.6	Premature beats	circulatory system	788	Syncope and collapse	symptoms	427.7	Tachycardia NOS	circulatory system	93225	External electrocardiographic recording up to 48 hours by continuous rhythm recording and storage; recording (includes connection, recording, and disconnection)	93227	External electrocardiographic recording up to 48 hours by continuous rhythm recording and storage; review and interpretation by a physician or other qualified health care professional	93226	External electrocardiographic recording up to 48 hours by continuous rhythm recording and storage; scanning analysis with report
3015	VUH 8S CARDIAC STEPDOWN	Cardiology			195	203	2019	63.96167009	NonSpecific	Adult-Specific	Inpatient	427	Cardiac dysrhythmias	circulatory system	427.2	Atrial fibrillation and flutter	circulatory system	427.21	Atrial fibrillation	circulatory system	338	Pain	neurological	338.1	Acute pain	neurological	93312	Echocardiography, transesophageal, real-time with image documentation (2D) (with or without M-mode recording); including probe placement, image acquisition, interpretation and report	76942	Ultrasonic guidance for needle placement (eg, biopsy, aspiration, injection, localization device), imaging supervision and interpretation	92960	Cardioversion, elective, electrical conversion of arrhythmia; external	31500	Intubation, endotracheal, emergency procedure	64446	Injection(s), anesthetic agent(s) and/or steroid; sciatic nerve, continuous infusion by catheter (including catheter placement)
9336	CONCIERGE MEDICINE PT GREEN HILLS	PhysicalTherapy			192	919	2022	62.51608487	NonSpecific	Adult-Specific	Mixed	745	Pain in joint	musculoskeletal	338	Pain	neurological	338.2	Chronic pain	neurological	761	Cervicalgia	symptoms	726	Peripheral enthesopathies and allied syndromes	musculoskeletal	97110	Therapeutic procedure, 1 or more areas, each 15 minutes; therapeutic exercises to develop strength and endurance, range of motion and flexibility	97140	Manual therapy techniques (eg, mobilization/ manipulation, manual lymphatic drainage, manual traction), 1 or more regions, each 15 minutes	97161	Physical therapy evaluation: low complexity, requiring these components: A history with no personal factors and/or comorbidities that impact the plan of care; An examination of body system(s) using standardized tests and measures addressing 1-2 elements f	97162	Physical therapy evaluation: moderate complexity, requiring these components: A history of present problem with 1-2 personal factors and/or comorbidities that impact the plan of care; An examination of body systems using standardized tests and measures in	97530	Therapeutic activities, direct (one-on-one) patient contact (use of dynamic activities to improve functional performance), each 15 minutes
1344	PEDS EGID DOT 10	Gastroenterology			192	348	2020	10.56125941	NonSpecific	Pediatric-Specific	Outpatient	530	Diseases of esophagus	digestive	530.1	Esophagitis, GERD and related diseases	digestive	530.15	Eosinophilic esophagitis	digestive	476	Allergic rhinitis	respiratory	495	Asthma	respiratory	99215	Office or other outpatient visit for the evaluation and management of an established patient, which requires at least 2 of these 3 key components: A comprehensive history; A comprehensive examination; Medical decision making of high complexity. Counseling	99214	Office or other outpatient visit for the evaluation and management of an established patient, which requires at least 2 of these 3 key components: A detailed history; A detailed examination; Medical decision making of moderate complexity. Counseling and/o	99245	Office consultation for a new or established patient, which requires these 3 key components: A comprehensive history; A comprehensive examination; and Medical decision making of high complexity. Counseling and/or coordination of care with other physicians	95004	Percutaneous tests (scratch, puncture, prick) with allergenic extracts, immediate type reaction, including test interpretation and report, specify number of tests	97802	Medical nutrition therapy; initial assessment and intervention, individual, face-to-face with the patient, each 15 minutes
1890	PFT LAB VTHH	Pulmonology			192	209	2022	61.52224504	NonSpecific	Adult-Specific	Outpatient	512	Other symptoms of respiratory system	respiratory	512.7	Shortness of breath	respiratory	496	Chronic airway obstruction	respiratory	512.9	Other dyspnea	respiratory	495	Asthma	respiratory	94060	Bronchodilation responsiveness, spirometry as in 94010, pre- and post-bronchodilator administration	94726	Plethysmography for determination of lung volumes and, when performed, airway resistance	94729	Diffusing capacity (eg, carbon monoxide, membrane) (List separately in addition to code for primary procedure)	71046	Radiologic examination, chest; 2 views	94640	Pressurized or nonpressurized inhalation treatment for acute airway obstruction for therapeutic purposes and/or for diagnostic purposes such as sputum induction with an aerosol generator, nebulizer, metered dose inhaler or intermittent positive pressure b
6214	PEDS MEDICATION MANAGEMENT BEECHWOOD	DevelopmentalPediatrics			191	343	2020	9.850787132	NonSpecific	Pediatric-Specific	Outpatient	313	Pervasive developmental disorders	mental disorders	313.1	Attention deficit hyperactivity disorder	mental disorders	313.3	Autism	mental disorders	315	Develomental delays and disorders	mental disorders	300	Anxiety disorders	mental disorders	99214	Office or other outpatient visit for the evaluation and management of an established patient, which requires at least 2 of these 3 key components: A detailed history; A detailed examination; Medical decision making of moderate complexity. Counseling and/o	99215	Office or other outpatient visit for the evaluation and management of an established patient, which requires at least 2 of these 3 key components: A comprehensive history; A comprehensive examination; Medical decision making of high complexity. Counseling	99213	Office or other outpatient visit for the evaluation and management of an established patient, which requires at least 2 of these 3 key components: An expanded problem focused history; An expanded problem focused examination; Medical decision making of low	85025	Blood count; complete (CBC), automated (Hgb, Hct, RBC, WBC and platelet count) and automated differential WBC count	80053	Comprehensive metabolic panel This panel must include the following: Albumin (82040) Bilirubin, total (82247) Calcium, total (82310) Carbon dioxide (bicarbonate) (82374) Chloride (82435) Creatinine (82565) Glucose (82947) Phosphatase, alkaline (84075) Pot
711	NEUROLOGY RESIDENT	Neurology			190	293	1998	8.260095825	NonSpecific	NonSpecific	Outpatient	291	Other specified nonpsychotic and/or transient mental disorders	mental disorders	291.8	Alteration of consciousness	mental disorders	345	Epilepsy, recurrent seizures, convulsions	neurological	345.3	Convulsions	neurological				99213	Office or other outpatient visit for the evaluation and management of an established patient, which requires at least 2 of these 3 key components: An expanded problem focused history; An expanded problem focused examination; Medical decision making of low	99243	Office consultation for a new or established patient, which requires these 3 key components: A detailed history; A detailed examination; and Medical decision making of low complexity. Counseling and/or coordination of care with other physicians, other qua	99203	Office or other outpatient visit for the evaluation and management of a new patient, which requires these 3 key components: A detailed history; A detailed examination; Medical decision making of low complexity. Counseling and/or coordination of care with	99214	Office or other outpatient visit for the evaluation and management of an established patient, which requires at least 2 of these 3 key components: A detailed history; A detailed examination; Medical decision making of moderate complexity. Counseling and/o	95819	Electroencephalogram (EEG); including recording awake and asleep
1215	PATHOLOGY MED ASSOC	Pathology			190	203	2014	66.24229979	NonSpecific	Adult-Specific	Outpatient	202	Cancer of other lymphoid, histiocytic tissue	neoplasms	202.2	Non-Hodgkins lymphoma	neoplasms	198	Secondary malignant neoplasm	neoplasms	204	Leukemia	neoplasms	571	Chronic liver disease and cirrhosis	digestive	88321	Consultation and report on referred slides prepared elsewhere	88342	Immunohistochemistry or immunocytochemistry, per specimen; initial single antibody stain procedure	88323	Consultation and report on referred material requiring preparation of slides	88341	Immunohistochemistry or immunocytochemistry, per specimen; each additional single antibody stain procedure (List separately in addition to code for primary procedure)	88365	In situ hybridization (eg, FISH), per specimen; initial single probe stain procedure
9260	PEDS EKG MURFREESBORO	Cardiology			190	198	2021	14.98151951	NonSpecific	Pediatric-Specific	Outpatient	785	Abdominal pain	symptoms	789	Nausea and vomiting	symptoms	418	Nonspecific chest pain	circulatory system	564	Functional digestive disorders	digestive	564.1	Irritable Bowel Syndrome	digestive	93000	Electrocardiogram, routine ECG with at least 12 leads; with interpretation and report	93010	Electrocardiogram, routine ECG with at least 12 leads; interpretation and report only
4673	GASTROENTEROLOGY ULTRASOUND OHO NORTH	Gastroenterology	Radiology		189	210	2021	43.0294319	NonSpecific	Adult-Specific	Outpatient	555	Inflammatory bowel disease and other gastroenteritis and colitis	digestive	555.1	Regional enteritis	digestive	565	Anal and rectal conditions	digestive	569	Other disorders of intestine	digestive	561	Symptoms involving digestive system	digestive	45380	Colonoscopy, flexible; with biopsy, single or multiple	45391	Colonoscopy, flexible; with endoscopic ultrasound examination limited to the rectum, sigmoid, descending, transverse, or ascending colon and cecum, and adjacent structures	30	[EXPIRED]-Missing or invalid gross amount due	45341	Sigmoidoscopy, flexible; with endoscopic ultrasound examination	44386	Endoscopic evaluation of small intestinal pouch (eg, Kock pouch, ileal reservoir [S or J]); with biopsy, single or multiple
4307	VTHH WOMENS SURGERY OR	OBGYN			189	191	2022	27.59753593	Female-Specific	Adult-Specific	Inpatient
4705	BEHAVIORAL HEALTH ADOLESCENT OHO	Psychiatry			188	668	2018	17.05407255	NonSpecific	NonSpecific	Outpatient	300	Anxiety disorders	mental disorders	300.1	Anxiety disorder	mental disorders	305.2	Eating disorder	mental disorders	296	Mood disorders	mental disorders	296.2	Depression	mental disorders	99214	Office or other outpatient visit for the evaluation and management of an established patient, which requires at least 2 of these 3 key components: A detailed history; A detailed examination; Medical decision making of moderate complexity. Counseling and/o	90833	Psychotherapy, 30 minutes with patient when performed with an evaluation and management service (List separately in addition to the code for primary procedure)	90792	Psychiatric diagnostic evaluation with medical services	90836	Psychotherapy, 45 minutes with patient when performed with an evaluation and management service (List separately in addition to the code for primary procedure)	90471	Immunization administration (includes percutaneous, intradermal, subcutaneous, or intramuscular injections); 1 vaccine (single or combination vaccine/toxoid)
2016	PEDS PSYCHOLOGY DOT	Psychiatry			188	415	2021	12.98836413	NonSpecific	NonSpecific	Outpatient	429.1	Heart transplant/surgery	circulatory system	573.2	Liver replaced by transplant	digestive	304	Adjustment reaction	mental disorders	296	Mood disorders	mental disorders	300	Anxiety disorders	mental disorders	96156	Health behavior assessment, or re-assessment (ie, health-focused clinical interview, behavioral observations, clinical decision making)	96167	Health behavior intervention, family (with the patient present), face-to-face; initial 30 minutes	96158	Health behavior intervention, individual, face-to-face; initial 30 minutes	96168	Health behavior intervention, family (with the patient present), face-to-face; each additional 15 minutes (List separately in addition to code for primary service)	96170	Health behavior intervention, family (without the patient present), face-to-face; initial 30 minutes
2936	TRANSPLANT LIVER MADISON AL	Gastroenterology	TransplantSurgery		187	271	2018	59.54551677	NonSpecific	Adult-Specific	Outpatient	571	Chronic liver disease and cirrhosis	digestive	571.5	Other chronic nonalcoholic liver disease	digestive	571.51	Cirrhosis of liver without mention of alcohol	digestive	571.8	Liver abscess and sequelae of chronic liver disease	digestive	571.81	Portal hypertension	digestive	99215	Office or other outpatient visit for the evaluation and management of an established patient, which requires at least 2 of these 3 key components: A comprehensive history; A comprehensive examination; Medical decision making of high complexity. Counseling	99204	Office or other outpatient visit for the evaluation and management of a new patient, which requires these 3 key components: A comprehensive history; A comprehensive examination; Medical decision making of moderate complexity. Counseling and/or coordinatio	99205	Office or other outpatient visit for the evaluation and management of a new patient, which requires these 3 key components: A comprehensive history; A comprehensive examination; Medical decision making of high complexity. Counseling and/or coordination of	99214	Office or other outpatient visit for the evaluation and management of an established patient, which requires at least 2 of these 3 key components: A detailed history; A detailed examination; Medical decision making of moderate complexity. Counseling and/o	99213	Office or other outpatient visit for the evaluation and management of an established patient, which requires at least 2 of these 3 key components: An expanded problem focused history; An expanded problem focused examination; Medical decision making of low
1446	PATH ASSC ST THOMAS	Pathology			185	200	2015	62.29568789	NonSpecific	Adult-Specific	Outpatient	173	Neoplasm of uncertain behavior of skin	neoplasms	202	Cancer of other lymphoid, histiocytic tissue	neoplasms	202.2	Non-Hodgkins lymphoma	neoplasms	939	Atopic/contact dermatitis due to other or unspecified	dermatologic	172	Skin cancer	neoplasms	81342	TRG@ (T cell antigen receptor, gamma) (eg, leukemia and lymphoma), gene rearrangement analysis, evaluation to detect abnormal clonal population(s)	81261	IGH@ (Immunoglobulin heavy chain locus) (eg, leukemias and lymphomas, B-cell), gene rearrangement analysis to detect abnormal clonal population(s); amplified methodology (eg, polymerase chain reaction)	88321	Consultation and report on referred slides prepared elsewhere	88342	Immunohistochemistry or immunocytochemistry, per specimen; initial single antibody stain procedure	88323	Consultation and report on referred material requiring preparation of slides
885	5 NORTH EPILEPSY	Neurology			184	188	2003	36.46406571	NonSpecific	NonSpecific	Inpatient	345	Epilepsy, recurrent seizures, convulsions	neurological	345.1	Epilepsy	neurological	345.12	Partial epilepsy	neurological	345.3	Convulsions	neurological	296	Mood disorders	mental disorders	95957	Digital analysis of electroencephalogram (EEG) (eg, for epileptic spike analysis)	95951	Monitoring for localization of cerebral seizure focus by cable or radio, 16 or more channel telemetry, combined electroencephalographic (EEG) and video recording and interpretation (eg, for presurgical localization), each 24 hours	99231	Subsequent hospital care, per day, for the evaluation and management of a patient, which requires at least 2 of these 3 key components: A problem focused interval history; A problem focused examination; Medical decision making that is straightforward or o	85025	Blood count; complete (CBC), automated (Hgb, Hct, RBC, WBC and platelet count) and automated differential WBC count	80048	Basic metabolic panel (Calcium, total) This panel must include the following: Calcium, total (82310) Carbon dioxide (bicarbonate) (82374) Chloride (82435) Creatinine (82565) Glucose (82947) Potassium (84132) Sodium (84295) Urea nitrogen (BUN) (84520)
4769	PATHOLOGISTS LAB, PC	Pathology			184	187	2016	60.82683094	NonSpecific	Adult-Specific	Outpatient	165	Cancer within the respiratory system	neoplasms	165.1	Cancer of bronchus; lung	neoplasms	571	Chronic liver disease and cirrhosis	digestive	155	Cancer of liver and intrahepatic bile duct	neoplasms	198	Secondary malignant neoplasm	neoplasms	88321	Consultation and report on referred slides prepared elsewhere	88342	Immunohistochemistry or immunocytochemistry, per specimen; initial single antibody stain procedure	88341	Immunohistochemistry or immunocytochemistry, per specimen; each additional single antibody stain procedure (List separately in addition to code for primary procedure)	88323	Consultation and report on referred material requiring preparation of slides	88313	Special stain including interpretation and report; Group II, all other (eg, iron, trichrome), except stain for microorganisms, stains for enzyme constituents, or immunocytochemistry and immunohistochemistry
3749	SPRING HILL ANESTHESIA	Anesthesiology			183	191	2018	4.736481862	NonSpecific	Pediatric-Specific	Inpatient
9368	PULMONARY INTERVENTIONAL OHO NORTH	Pulmonology			182	240	2022	66.07802875	NonSpecific	Adult-Specific	Outpatient	514	Abnormal findings examination of lungs	respiratory	318	Tobacco use disorder	mental disorders	514.2	Solitary pulmonary nodule	respiratory	496	Chronic airway obstruction	respiratory	289.4	Lymphadenitis	hematopoietic	99214	Office or other outpatient visit for the evaluation and management of an established patient, which requires at least 2 of these 3 key components: A detailed history; A detailed examination; Medical decision making of moderate complexity. Counseling and/o	99205	Office or other outpatient visit for the evaluation and management of a new patient, which requires these 3 key components: A comprehensive history; A comprehensive examination; Medical decision making of high complexity. Counseling and/or coordination of	99204	Office or other outpatient visit for the evaluation and management of a new patient, which requires these 3 key components: A comprehensive history; A comprehensive examination; Medical decision making of moderate complexity. Counseling and/or coordinatio	99215	Office or other outpatient visit for the evaluation and management of an established patient, which requires at least 2 of these 3 key components: A comprehensive history; A comprehensive examination; Medical decision making of high complexity. Counseling	3078F	Most recent diastolic blood pressure less than 80 mm Hg (HTN, CKD, CAD) (DM)
2524	OPHTHALMOLOGY RETINA LAWRENCEBURG	Ophthalmology			181	1181	2018	71.40041068	NonSpecific	Adult-Specific	Mixed	362	Other retinal disorders	sense organs	250	Diabetes mellitus	endocrine/metabolic	362.2	Degeneration of macula and posterior pole of retina	sense organs	250.2	Type 2 diabetes	endocrine/metabolic	250.23	Type 2 diabetes with ophthalmic manifestations	endocrine/metabolic	67028	Intravitreal injection of a pharmacologic agent (separate procedure)	92134	Scanning computerized ophthalmic diagnostic imaging, posterior segment, with interpretation and report, unilateral or bilateral; retina	92014	Ophthalmological services: medical examination and evaluation, with initiation or continuation of diagnostic and treatment program; comprehensive, established patient, 1 or more visits	99214	Office or other outpatient visit for the evaluation and management of an established patient, which requires at least 2 of these 3 key components: A detailed history; A detailed examination; Medical decision making of moderate complexity. Counseling and/o	99024	Postoperative follow-up visit, normally included in the surgical package, to indicate that an evaluation and management service was performed during a postoperative period for a reason(s) related to the original procedure
6011	VUH 6N NEUROSCIENCE	Neurology			181	242	2017	51.4880219	NonSpecific	Adult-Specific	Inpatient	345	Epilepsy, recurrent seizures, convulsions	neurological	345.1	Epilepsy	neurological	345.12	Partial epilepsy	neurological	345.3	Convulsions	neurological	292	Neurological disorders	mental disorders	95951	Monitoring for localization of cerebral seizure focus by cable or radio, 16 or more channel telemetry, combined electroencephalographic (EEG) and video recording and interpretation (eg, for presurgical localization), each 24 hours	90870	Electroconvulsive therapy (includes necessary monitoring)	93312	Echocardiography, transesophageal, real-time with image documentation (2D) (with or without M-mode recording); including probe placement, image acquisition, interpretation and report	95813	Electroencephalogram (EEG) extended monitoring; 61-119 minutes	70553	Magnetic resonance (eg, proton) imaging, brain (including brain stem); without contrast material, followed by contrast material(s) and further sequences
5005	VASAP PFT GALLATIN	AllergyImmunology	Pulmonology		181	204	2022	43.02395619	NonSpecific	NonSpecific	Outpatient	495	Asthma	respiratory	512	Other symptoms of respiratory system	respiratory	512.7	Shortness of breath	respiratory	512.1	Wheezing	respiratory	512.9	Other dyspnea	respiratory	94010	Spirometry, including graphic record, total and timed vital capacity, expiratory flow rate measurement(s), with or without maximal voluntary ventilation	94060	Bronchodilation responsiveness, spirometry as in 94010, pre- and post-bronchodilator administration
7810	VCH ANESTHESIA	Anesthesiology			181	198	2019	6.893908282	NonSpecific	NonSpecific	Inpatient	338	Pain	neurological	338.1	Acute pain	neurological	509	Respiratory failure, insufficiency, arrest	respiratory	509.1	Respiratory failure	respiratory	292	Neurological disorders	mental disorders	31500	Intubation, endotracheal, emergency procedure	76942	Ultrasonic guidance for needle placement (eg, biopsy, aspiration, injection, localization device), imaging supervision and interpretation	64445	Injection(s), anesthetic agent(s) and/or steroid; sciatic nerve	64488	Transversus abdominis plane (TAP) block (abdominal plane block, rectus sheath block) bilateral; by injections (includes imaging guidance, when performed)	62324	Injection(s), including indwelling catheter placement, continuous infusion or intermittent bolus, of diagnostic or therapeutic substance(s) (eg, anesthetic, antispasmodic, opioid, steroid, other solution), not including neurolytic substances, interlaminar
3077	VUH 5S CARDIAC STEPDOWN	Cardiology			181	192	2019	65.52498289	NonSpecific	Adult-Specific	Inpatient	395	Heart valve disorders	circulatory system	427	Cardiac dysrhythmias	circulatory system	338	Pain	neurological	338.1	Acute pain	neurological	395.2	Nonrheumatic aortic valve disorders	circulatory system	93312	Echocardiography, transesophageal, real-time with image documentation (2D) (with or without M-mode recording); including probe placement, image acquisition, interpretation and report	76942	Ultrasonic guidance for needle placement (eg, biopsy, aspiration, injection, localization device), imaging supervision and interpretation	36620	Arterial catheterization or cannulation for sampling, monitoring or transfusion (separate procedure); percutaneous	99100	Anesthesia for patient of extreme age, younger than 1 year and older than 70 (List separately in addition to code for primary anesthesia procedure)	36556	Insertion of non-tunneled centrally inserted central venous catheter; age 5 years or older
6340	CARDIOLOGY EP DEVICE IN PERSON LEBANON	Cardiology			180	467	2020	74.7980835	NonSpecific	Adult-Specific	Outpatient	427	Cardiac dysrhythmias	circulatory system	427.8	Sinoatrial node dysfunction (Bradycardia)	circulatory system	426	Cardiac conduction disorders	circulatory system	426.2	Atrioventricular [AV] block	circulatory system	427.3	Other specified cardiac dysrhythmias	circulatory system	93280	Programming device evaluation (in person) with iterative adjustment of the implantable device to test the function of the device and select optimal permanent programmed values with analysis, review and report by a physician or other qualified health care	93283	Programming device evaluation (in person) with iterative adjustment of the implantable device to test the function of the device and select optimal permanent programmed values with analysis, review and report by a physician or other qualified health care	93284	Programming device evaluation (in person) with iterative adjustment of the implantable device to test the function of the device and select optimal permanent programmed values with analysis, review and report by a physician or other qualified health care	93279	Programming device evaluation (in person) with iterative adjustment of the implantable device to test the function of the device and select optimal permanent programmed values with analysis, review and report by a physician or other qualified health care	93281	Programming device evaluation (in person) with iterative adjustment of the implantable device to test the function of the device and select optimal permanent programmed values with analysis, review and report by a physician or other qualified health care
2060	EXECUTIVE HEALTH OHO	PrimaryCare			179	590	2018	53.74948665	NonSpecific	Adult-Specific	Outpatient	272	Disorders of lipoid metabolism	endocrine/metabolic	272.1	Hyperlipidemia	endocrine/metabolic	401	Hypertension	circulatory system	401.1	Essential hypertension	circulatory system	476	Allergic rhinitis	respiratory	36415	Collection of venous blood by venipuncture	80053	Comprehensive metabolic panel This panel must include the following: Albumin (82040) Bilirubin, total (82247) Calcium, total (82310) Carbon dioxide (bicarbonate) (82374) Chloride (82435) Creatinine (82565) Glucose (82947) Phosphatase, alkaline (84075) Pot	80061	Lipid panel This panel must include the following: Cholesterol, serum, total (82465) Lipoprotein, direct measurement, high density cholesterol (HDL cholesterol) (83718) Triglycerides (84478)	84443	Thyroid stimulating hormone (TSH)	85025	Blood count; complete (CBC), automated (Hgb, Hct, RBC, WBC and platelet count) and automated differential WBC count
4683	HS COCHLEAR IMPLANTS FRANKLIN	Audiology			178	552	2021	10.23408624	NonSpecific	NonSpecific	Mixed	389	Hearing loss	sense organs	389.1	Sensorineural hearing loss	sense organs										92626	Evaluation of auditory function for surgically implanted device(s) candidacy or postoperative status of a surgically implanted device(s); first hour	92604	Diagnostic analysis of cochlear implant, age 7 years or older; subsequent reprogramming	92602	Diagnostic analysis of cochlear implant, patient younger than 7 years of age; subsequent reprogramming	92550	Tympanometry and reflex threshold measurements	92567	Tympanometry (impedance testing)
1690	PEDS ENDOCRINOLOGY DIABETES JACKSON	Endocrinology			177	925	2018	14.9650924	NonSpecific	NonSpecific	Outpatient	250	Diabetes mellitus	endocrine/metabolic	250.1	Type 1 diabetes	endocrine/metabolic	250.2	Type 2 diabetes	endocrine/metabolic	261	Vitamin deficiency	endocrine/metabolic	261.4	Vitamin D deficiency	endocrine/metabolic	99214	Office or other outpatient visit for the evaluation and management of an established patient, which requires at least 2 of these 3 key components: A detailed history; A detailed examination; Medical decision making of moderate complexity. Counseling and/o	83036	Hemoglobin; glycosylated (A1C)	95251	Ambulatory continuous glucose monitoring of interstitial tissue fluid via a subcutaneous sensor for a minimum of 72 hours; analysis, interpretation and report	99213	Office or other outpatient visit for the evaluation and management of an established patient, which requires at least 2 of these 3 key components: An expanded problem focused history; An expanded problem focused examination; Medical decision making of low	99215	Office or other outpatient visit for the evaluation and management of an established patient, which requires at least 2 of these 3 key components: A comprehensive history; A comprehensive examination; Medical decision making of high complexity. Counseling
4595	VCH 10A PCICU	CriticalCare	Cardiology		177	250	2020	0.366872005	NonSpecific	Pediatric-Specific	Inpatient	509	Respiratory failure, insufficiency, arrest	respiratory	509.1	Respiratory failure	respiratory	292	Neurological disorders	mental disorders	292.4	Altered mental status	mental disorders	747	Cardiac and circulatory congenital anomalies	congenital anomalies	31500	Intubation, endotracheal, emergency procedure	36620	Arterial catheterization or cannulation for sampling, monitoring or transfusion (separate procedure); percutaneous	18	[EXPIRED]-Claim denied. no history to justify time limit override	36555	Insertion of non-tunneled centrally inserted central venous catheter; younger than 5 years of age	99155	Moderate sedation services provided by a physician or other qualified health care professional other than the physician or other qualified health care professional performing the diagnostic or therapeutic service that the sedation supports; initial 15 min
8016	PM&R ROYAL OAKS	PMR			176	239	2019	54.770705	NonSpecific	Adult-Specific	Outpatient	721	Spondylosis and allied disorders	musculoskeletal	721.1	Spondylosis without myelopathy	musculoskeletal	722	Intervertebral disc disorders	musculoskeletal	763	Thoracic or lumbosacral neuritis or radiculitis, unspecified	symptoms	722.9	Other and unspecified disc disorder	musculoskeletal	99204	Office or other outpatient visit for the evaluation and management of a new patient, which requires these 3 key components: A comprehensive history; A comprehensive examination; Medical decision making of moderate complexity. Counseling and/or coordinatio	99215	Office or other outpatient visit for the evaluation and management of an established patient, which requires at least 2 of these 3 key components: A comprehensive history; A comprehensive examination; Medical decision making of high complexity. Counseling	99203	Office or other outpatient visit for the evaluation and management of a new patient, which requires these 3 key components: A detailed history; A detailed examination; Medical decision making of low complexity. Counseling and/or coordination of care with	99214	Office or other outpatient visit for the evaluation and management of an established patient, which requires at least 2 of these 3 key components: A detailed history; A detailed examination; Medical decision making of moderate complexity. Counseling and/o	99205	Office or other outpatient visit for the evaluation and management of a new patient, which requires these 3 key components: A comprehensive history; A comprehensive examination; Medical decision making of high complexity. Counseling and/or coordination of
5466	ONCOLOGY ULTRASOUND TVC 1	HemeOnc	Radiology		176	179	2021	59.1430527	NonSpecific	Adult-Specific	Outpatient	252	Disorders of parathyroid gland	endocrine/metabolic	252.1	Hyperparathyroidism	endocrine/metabolic	241	Nontoxic nodular goiter	endocrine/metabolic	241.1	Nontoxic uninodular goiter	endocrine/metabolic	275	Disorders of mineral metabolism	endocrine/metabolic	36415	Collection of venous blood by venipuncture	83970	Parathormone (parathyroid hormone)	82306	Vitamin D; 25 hydroxy, includes fraction(s), if performed	84443	Thyroid stimulating hormone (TSH)	82310	Calcium; total
9317	NEUROSURGERY SPINE WEATHERLY CLARKSVILLE	Neurosurgery			175	199	2021	59.816564	NonSpecific	Adult-Specific	Outpatient	338	Pain	neurological	338.2	Chronic pain	neurological	764	Sciatica	symptoms	761	Cervicalgia	symptoms	721	Spondylosis and allied disorders	musculoskeletal	99204	Office or other outpatient visit for the evaluation and management of a new patient, which requires these 3 key components: A comprehensive history; A comprehensive examination; Medical decision making of moderate complexity. Counseling and/or coordinatio	99205	Office or other outpatient visit for the evaluation and management of a new patient, which requires these 3 key components: A comprehensive history; A comprehensive examination; Medical decision making of high complexity. Counseling and/or coordination of	99214	Office or other outpatient visit for the evaluation and management of an established patient, which requires at least 2 of these 3 key components: A detailed history; A detailed examination; Medical decision making of moderate complexity. Counseling and/o	99215	Office or other outpatient visit for the evaluation and management of an established patient, which requires at least 2 of these 3 key components: A comprehensive history; A comprehensive examination; Medical decision making of high complexity. Counseling	99203	Office or other outpatient visit for the evaluation and management of a new patient, which requires these 3 key components: A detailed history; A detailed examination; Medical decision making of low complexity. Counseling and/or coordination of care with
9452	PEDS RHEUMATOLOGY MURFREESBORO VCSC	Rheumatology			174	263	2022	13.71663244	NonSpecific	NonSpecific	Outpatient	714	Rheumatoid arthritis and other inflammatory polyarthropathies	musculoskeletal	714.2	Juvenile rheumatoid arthritis	musculoskeletal	745	Pain in joint	musculoskeletal	279.7	Other immunological findings	endocrine/metabolic	338	Pain	neurological	99214	Office or other outpatient visit for the evaluation and management of an established patient, which requires at least 2 of these 3 key components: A detailed history; A detailed examination; Medical decision making of moderate complexity. Counseling and/o	85025	Blood count; complete (CBC), automated (Hgb, Hct, RBC, WBC and platelet count) and automated differential WBC count	85651	Sedimentation rate, erythrocyte; non-automated	99213	Office or other outpatient visit for the evaluation and management of an established patient, which requires at least 2 of these 3 key components: An expanded problem focused history; An expanded problem focused examination; Medical decision making of low	86140	C-reactive protein
5408	CARDIOLOGY INTERVENTIONAL POWDERLY KY	Cardiology			174	224	2018	71.58384668	NonSpecific	Adult-Specific	Outpatient	401	Hypertension	circulatory system	401.1	Essential hypertension	circulatory system	411	Ischemic Heart Disease	circulatory system	411.4	Coronary atherosclerosis	circulatory system	427	Cardiac dysrhythmias	circulatory system	99214	Office or other outpatient visit for the evaluation and management of an established patient, which requires at least 2 of these 3 key components: A detailed history; A detailed examination; Medical decision making of moderate complexity. Counseling and/o	99213	Office or other outpatient visit for the evaluation and management of an established patient, which requires at least 2 of these 3 key components: An expanded problem focused history; An expanded problem focused examination; Medical decision making of low	99204	Office or other outpatient visit for the evaluation and management of a new patient, which requires these 3 key components: A comprehensive history; A comprehensive examination; Medical decision making of moderate complexity. Counseling and/or coordinatio	93000	Electrocardiogram, routine ECG with at least 12 leads; with interpretation and report	99205	Office or other outpatient visit for the evaluation and management of a new patient, which requires these 3 key components: A comprehensive history; A comprehensive examination; Medical decision making of high complexity. Counseling and/or coordination of
4225	PEDS SURGERY MURFREESBORO	Surgery			174	217	2018	8.583162218	NonSpecific	Pediatric-Specific	Mixed	550	Abdominal hernia	digestive	756	Other congenital musculoskeletal anomalies	congenital anomalies	550.4	Umbilical hernia	digestive	756.2	Pectus and other congenital anomalies of ribs/sternum	congenital anomalies	550.1	Inguinal hernia	digestive	99243	Office consultation for a new or established patient, which requires these 3 key components: A detailed history; A detailed examination; and Medical decision making of low complexity. Counseling and/or coordination of care with other physicians, other qua	99213	Office or other outpatient visit for the evaluation and management of an established patient, which requires at least 2 of these 3 key components: An expanded problem focused history; An expanded problem focused examination; Medical decision making of low	99024	Postoperative follow-up visit, normally included in the surgical package, to indicate that an evaluation and management service was performed during a postoperative period for a reason(s) related to the original procedure	99244	Office consultation for a new or established patient, which requires these 3 key components: A comprehensive history; A comprehensive examination; and Medical decision making of moderate complexity. Counseling and/or coordination of care with other physic	99203	Office or other outpatient visit for the evaluation and management of a new patient, which requires these 3 key components: A detailed history; A detailed examination; Medical decision making of low complexity. Counseling and/or coordination of care with
967	VAN PSY HOSP RESPOND	Psychiatry			174	174	2013	28.39972621	NonSpecific	NonSpecific	Outpatient	296	Mood disorders	mental disorders	296.2	Depression	mental disorders	296.22	Major depressive disorder	mental disorders	296.1	Bipolar	mental disorders	304	Adjustment reaction	mental disorders	36415	Collection of venous blood by venipuncture	80048	Basic metabolic panel (Calcium, total) This panel must include the following: Calcium, total (82310) Carbon dioxide (bicarbonate) (82374) Chloride (82435) Creatinine (82565) Glucose (82947) Potassium (84132) Sodium (84295) Urea nitrogen (BUN) (84520)	80061	Lipid panel This panel must include the following: Cholesterol, serum, total (82465) Lipoprotein, direct measurement, high density cholesterol (HDL cholesterol) (83718) Triglycerides (84478)	82607	Cyanocobalamin (Vitamin B-12)	83540	Iron
2420	OCCUPATIONAL HEALTH VBCH	PrimaryCare			173	224	2022	37.17180014	NonSpecific	Adult-Specific	Outpatient	338	Pain	neurological	338.1	Acute pain	neurological	479	Other upper respiratory disease	respiratory
2148	VIVID HEALTH BELLEVUE	GenderAffirmingCare			172	329	2022	27.4715948	NonSpecific	Adult-Specific	Outpatient	302	Sexual and gender identity disorders	mental disorders	300	Anxiety disorders	mental disorders	300.9	Posttraumatic stress disorder	mental disorders	300.1	Anxiety disorder	mental disorders	304	Adjustment reaction	mental disorders	84403	Testosterone; total	82670	Estradiol	99204	Office or other outpatient visit for the evaluation and management of a new patient, which requires these 3 key components: A comprehensive history; A comprehensive examination; Medical decision making of moderate complexity. Counseling and/or coordinatio	80061	Lipid panel This panel must include the following: Cholesterol, serum, total (82465) Lipoprotein, direct measurement, high density cholesterol (HDL cholesterol) (83718) Triglycerides (84478)	85027	Blood count; complete (CBC), automated (Hgb, Hct, RBC, WBC and platelet count)
7938	PFT LAB VBCH	Pulmonology			168	173	2022	59.26078029	NonSpecific	NonSpecific	Outpatient	512	Other symptoms of respiratory system	respiratory	512.7	Shortness of breath	respiratory	318	Tobacco use disorder	mental disorders	496	Chronic airway obstruction	respiratory	512.9	Other dyspnea	respiratory	94060	Bronchodilation responsiveness, spirometry as in 94010, pre- and post-bronchodilator administration	94729	Diffusing capacity (eg, carbon monoxide, membrane) (List separately in addition to code for primary procedure)	94727	Gas dilution or washout for determination of lung volumes and, when performed, distribution of ventilation and closing volumes	71046	Radiologic examination, chest; 2 views	94726	Plethysmography for determination of lung volumes and, when performed, airway resistance
4181	PM&R ONCOLOGY REHAB OHO	PMR	HemeOnc		167	351	2022	57.40451745	NonSpecific	Adult-Specific	Outpatient	174	Breast cancer	neoplasms	174.1	Breast cancer [female]	neoplasms	174.11	Malignant neoplasm of female breast	neoplasms	450	Noninfectious disorders of lymphatic channels	circulatory system	338	Pain	neurological	99215	Office or other outpatient visit for the evaluation and management of an established patient, which requires at least 2 of these 3 key components: A comprehensive history; A comprehensive examination; Medical decision making of high complexity. Counseling	99214	Office or other outpatient visit for the evaluation and management of an established patient, which requires at least 2 of these 3 key components: A detailed history; A detailed examination; Medical decision making of moderate complexity. Counseling and/o	99204	Office or other outpatient visit for the evaluation and management of a new patient, which requires these 3 key components: A comprehensive history; A comprehensive examination; Medical decision making of moderate complexity. Counseling and/or coordinatio	99205	Office or other outpatient visit for the evaluation and management of a new patient, which requires these 3 key components: A comprehensive history; A comprehensive examination; Medical decision making of high complexity. Counseling and/or coordination of	99213	Office or other outpatient visit for the evaluation and management of an established patient, which requires at least 2 of these 3 key components: An expanded problem focused history; An expanded problem focused examination; Medical decision making of low
3545	VCH 6A MYELOSUPPRESSION	HemeOnc			167	282	2018	6.944558522	NonSpecific	NonSpecific	Mixed	204	Leukemia	neoplasms	204.1	Lymphoid leukemia	neoplasms	204.11	Lymphoid leukemia, acute	neoplasms	191	Manlignant and unknown neoplasms of brain and nervous system	neoplasms	191.1	Cancer of brain and nervous system	neoplasms	96401	Chemotherapy administration, subcutaneous or intramuscular; non-hormonal anti-neoplastic	77402	Radiation treatment delivery, >/=1 MeV; simple	85025	Blood count; complete (CBC), automated (Hgb, Hct, RBC, WBC and platelet count) and automated differential WBC count	36591	Collection of blood specimen from a completely implantable venous access device	70553	Magnetic resonance (eg, proton) imaging, brain (including brain stem); without contrast material, followed by contrast material(s) and further sequences
9428	ONCOLOGY INFUSION PLEASANT VIEW	HemeOnc			166	805	2022	64.72005476	NonSpecific	Adult-Specific	Outpatient	197	Chemotherapy	neoplasms	204	Leukemia	neoplasms	204.4	Multiple myeloma	neoplasms	198	Secondary malignant neoplasm	neoplasms	280	Iron deficiency anemias	hematopoietic	96413	Chemotherapy administration, intravenous infusion technique; up to 1 hour, single or initial substance/drug	96365	Intravenous infusion, for therapy, prophylaxis, or diagnosis (specify substance or drug); initial, up to 1 hour	96372	Therapeutic, prophylactic, or diagnostic injection (specify substance or drug); subcutaneous or intramuscular	96417	Chemotherapy administration, intravenous infusion technique; each additional sequential infusion (different substance/drug), up to 1 hour (List separately in addition to code for primary procedure)	96375	Therapeutic, prophylactic, or diagnostic injection (specify substance or drug); each additional sequential intravenous push of a new substance/drug (List separately in addition to code for primary procedure)
2230	PEDS ENDOCRINOLOGY DIABETES JACKSON	Endocrinology			166	788	2021	14.5229295	NonSpecific	NonSpecific	Outpatient	250	Diabetes mellitus	endocrine/metabolic	250.1	Type 1 diabetes	endocrine/metabolic	250.3	Insulin pump user	endocrine/metabolic	250.2	Type 2 diabetes	endocrine/metabolic	244	Hypothyroidism	endocrine/metabolic	83036	Hemoglobin; glycosylated (A1C)	99214	Office or other outpatient visit for the evaluation and management of an established patient, which requires at least 2 of these 3 key components: A detailed history; A detailed examination; Medical decision making of moderate complexity. Counseling and/o	95251	Ambulatory continuous glucose monitoring of interstitial tissue fluid via a subcutaneous sensor for a minimum of 72 hours; analysis, interpretation and report	99215	Office or other outpatient visit for the evaluation and management of an established patient, which requires at least 2 of these 3 key components: A comprehensive history; A comprehensive examination; Medical decision making of high complexity. Counseling	36415	Collection of venous blood by venipuncture
2989	EKG VTHH	Cardiology			166	176	2022	43.28542094	NonSpecific	NonSpecific	Outpatient	418	Nonspecific chest pain	circulatory system	427	Cardiac dysrhythmias	circulatory system	401	Hypertension	circulatory system	401.1	Essential hypertension	circulatory system	426	Cardiac conduction disorders	circulatory system	93010	Electrocardiogram, routine ECG with at least 12 leads; interpretation and report only	93005	Electrocardiogram, routine ECG with at least 12 leads; tracing only, without interpretation and report	85025	Blood count; complete (CBC), automated (Hgb, Hct, RBC, WBC and platelet count) and automated differential WBC count	80053	Comprehensive metabolic panel This panel must include the following: Albumin (82040) Bilirubin, total (82247) Calcium, total (82310) Carbon dioxide (bicarbonate) (82374) Chloride (82435) Creatinine (82565) Glucose (82947) Phosphatase, alkaline (84075) Pot	71046	Radiologic examination, chest; 2 views
5083	VUH 11N HEMATOLOGY / ONCOLOGY	HemeOnc			166	174	2019	58.33127995	NonSpecific	Adult-Specific	Mixed	38	Septicemia	infectious diseases	338	Pain	neurological	338.1	Acute pain	neurological	427	Cardiac dysrhythmias	circulatory system	569	Other disorders of intestine	digestive	93312	Echocardiography, transesophageal, real-time with image documentation (2D) (with or without M-mode recording); including probe placement, image acquisition, interpretation and report	31500	Intubation, endotracheal, emergency procedure	43237	Esophagogastroduodenoscopy, flexible, transoral; with endoscopic ultrasound examination limited to the esophagus, stomach or duodenum, and adjacent structures	45378	Colonoscopy, flexible; diagnostic, including collection of specimen(s) by brushing or washing, when performed (separate procedure)	62324	Injection(s), including indwelling catheter placement, continuous infusion or intermittent bolus, of diagnostic or therapeutic substance(s) (eg, anesthetic, antispasmodic, opioid, steroid, other solution), not including neurolytic substances, interlaminar
2828	PEDS HEMOPHILIA VAV ADULT REV LOCATION	HemeOnc			164	288	2017	14.24503765	NonSpecific	NonSpecific	Mixed	286	Coagulation defects	hematopoietic	286.1	Congenital coagulation defects	hematopoietic	286.13	Congenital factor VIII disorder	hematopoietic	286.11	Von willebrand's disease	hematopoietic	772.3	Muscle weakness	symptoms	99214	Office or other outpatient visit for the evaluation and management of an established patient, which requires at least 2 of these 3 key components: A detailed history; A detailed examination; Medical decision making of moderate complexity. Counseling and/o	85240	Clotting; factor VIII (AHG), 1-stage	85384	Fibrinogen; activity	85390	Fibrinolysins or coagulopathy screen, interpretation and report	85245	Clotting; factor VIII, VW factor, ristocetin cofactor
4863	SPEECH THERAPY VBCH	SpeechTherapy			163	4642	2021	4.254620123	NonSpecific	NonSpecific	Mixed	315	Develomental delays and disorders	mental disorders	315.2	Speech and language disorder	mental disorders	313	Pervasive developmental disorders	mental disorders	313.3	Autism	mental disorders	264	Lack of normal physiological development	endocrine/metabolic	92507	Treatment of speech, language, voice, communication, and/or auditory processing disorder; individual	97530	Therapeutic activities, direct (one-on-one) patient contact (use of dynamic activities to improve functional performance), each 15 minutes	92526	Treatment of swallowing dysfunction and/or oral function for feeding	97110	Therapeutic procedure, 1 or more areas, each 15 minutes; therapeutic exercises to develop strength and endurance, range of motion and flexibility	92523	Evaluation of speech sound production (eg, articulation, phonological process, apraxia, dysarthria); with evaluation of language comprehension and expression (eg, receptive and expressive language)
3583	PEDS MUSCULAR DYSTROPHY DOT 5	Cardiology			163	664	2020	14.12320329	Male-Specific	NonSpecific	Outpatient	425	Cardiomyopathy	circulatory system	425.2	Secondary/extrinsic cardiomyopathies	circulatory system	781.2	Abnormal posture	symptoms	739	Contracture of joint	musculoskeletal	350	Abnormal movement	neurological	99214	Office or other outpatient visit for the evaluation and management of an established patient, which requires at least 2 of these 3 key components: A detailed history; A detailed examination; Medical decision making of moderate complexity. Counseling and/o	93010	Electrocardiogram, routine ECG with at least 12 leads; interpretation and report only	99213	Office or other outpatient visit for the evaluation and management of an established patient, which requires at least 2 of these 3 key components: An expanded problem focused history; An expanded problem focused examination; Medical decision making of low	99215	Office or other outpatient visit for the evaluation and management of an established patient, which requires at least 2 of these 3 key components: A comprehensive history; A comprehensive examination; Medical decision making of high complexity. Counseling	99244	Office consultation for a new or established patient, which requires these 3 key components: A comprehensive history; A comprehensive examination; and Medical decision making of moderate complexity. Counseling and/or coordination of care with other physic
4549	VUH 8N MEDICINE	HospitalMedicine			163	179	2019	56.862423	NonSpecific	Adult-Specific	Inpatient	338	Pain	neurological	338.1	Acute pain	neurological	575	Other biliary tract disease	digestive	537	Other disorders of stomach and duodenum	digestive	292	Neurological disorders	mental disorders	64446	Injection(s), anesthetic agent(s) and/or steroid; sciatic nerve, continuous infusion by catheter (including catheter placement)	64448	Injection(s), anesthetic agent(s) and/or steroid; femoral nerve, continuous infusion by catheter (including catheter placement)	76942	Ultrasonic guidance for needle placement (eg, biopsy, aspiration, injection, localization device), imaging supervision and interpretation	31500	Intubation, endotracheal, emergency procedure	36556	Insertion of non-tunneled centrally inserted central venous catheter; age 5 years or older
1879	VASCULAR LAB LEBANON	VascularSurgery			162	190	2019	71.88501027	NonSpecific	Adult-Specific	Outpatient	433	Cerebrovascular disease	circulatory system	433.1	Occlusion and stenosis of precerebral arteries	circulatory system	429	Ill-defined descriptions and complications of heart disease	circulatory system	429.3	Symptoms involving cardiovascular system	circulatory system	272	Disorders of lipoid metabolism	endocrine/metabolic	93880	Duplex scan of extracranial arteries; complete bilateral study	93882	Duplex scan of extracranial arteries; unilateral or limited study
1075	SPRING HILL CHEMO	HemeOnc			161	336	2016	61.70157426	NonSpecific	Adult-Specific	Outpatient	197	Chemotherapy	neoplasms	280	Iron deficiency anemias	hematopoietic	280.1	Iron deficiency anemias, unspecified or not due to blood loss	hematopoietic	153	Colorectal cancer	neoplasms	153.2	Colon cancer	neoplasms	96413	Chemotherapy administration, intravenous infusion technique; up to 1 hour, single or initial substance/drug	96375	Therapeutic, prophylactic, or diagnostic injection (specify substance or drug); each additional sequential intravenous push of a new substance/drug (List separately in addition to code for primary procedure)	96365	Intravenous infusion, for therapy, prophylaxis, or diagnosis (specify substance or drug); initial, up to 1 hour	96417	Chemotherapy administration, intravenous infusion technique; each additional sequential infusion (different substance/drug), up to 1 hour (List separately in addition to code for primary procedure)	96523	Irrigation of implanted venous access device for drug delivery systems
3585	ONCOLOGY SURGICAL AND ENDOCRINE SURGERY CLARKSVILLE	Surgery	HemeOnc	Endocrinology	161	262	2018	61.77549624	NonSpecific	Adult-Specific	Outpatient	252	Disorders of parathyroid gland	endocrine/metabolic	252.1	Hyperparathyroidism	endocrine/metabolic	241	Nontoxic nodular goiter	endocrine/metabolic	241.2	Nontoxic multinodular goiter	endocrine/metabolic	261	Vitamin deficiency	endocrine/metabolic	99205	Office or other outpatient visit for the evaluation and management of a new patient, which requires these 3 key components: A comprehensive history; A comprehensive examination; Medical decision making of high complexity. Counseling and/or coordination of	83970	Parathormone (parathyroid hormone)	82310	Calcium; total	99024	Postoperative follow-up visit, normally included in the surgical package, to indicate that an evaluation and management service was performed during a postoperative period for a reason(s) related to the original procedure	82306	Vitamin D; 25 hydroxy, includes fraction(s), if performed
6160	VASAP PFT FRANKLIN	AllergyImmunology	Pulmonology		160	174	2018	51.81930185	NonSpecific	NonSpecific	Outpatient	495	Asthma	respiratory	512	Other symptoms of respiratory system	respiratory	512.7	Shortness of breath	respiratory	512.8	Cough	respiratory	496	Chronic airway obstruction	respiratory	94060	Bronchodilation responsiveness, spirometry as in 94010, pre- and post-bronchodilator administration	94010	Spirometry, including graphic record, total and timed vital capacity, expiratory flow rate measurement(s), with or without maximal voluntary ventilation	95012	Nitric oxide expired gas determination
2591	DIALYSIS VUH	Nephrology			159	250	1998	51.06091718	NonSpecific	Adult-Specific	Outpatient	585	Renal failure	genitourinary	585.3	Chronic renal failure [CKD]	genitourinary	285	Other anemias	hematopoietic	401	Hypertension	circulatory system	401.1	Essential hypertension	circulatory system	75790	Angiography, arteriovenous shunt (eg, dialysis patient), radiological supervision and interpretation	36800	Insertion of cannula for hemodialysis, other purpose (separate procedure); vein to vein	75896	Transcatheter therapy, infusion, other than for thrombolysis, radiological supervision and interpretation	36415	Collection of venous blood by venipuncture	90935	Hemodialysis procedure with single evaluation by a physician or other qualified health care professional
9269	PEDS HOLTER MURFREESBORO	Cardiology			158	174	2022	12.92676249	NonSpecific	Pediatric-Specific	Outpatient	427	Cardiac dysrhythmias	circulatory system	427.6	Premature beats	circulatory system	427.7	Tachycardia NOS	circulatory system	427.9	Palpitations	circulatory system	426	Cardiac conduction disorders	circulatory system	93225	External electrocardiographic recording up to 48 hours by continuous rhythm recording and storage; recording (includes connection, recording, and disconnection)	93227	External electrocardiographic recording up to 48 hours by continuous rhythm recording and storage; review and interpretation by a physician or other qualified health care professional	93226	External electrocardiographic recording up to 48 hours by continuous rhythm recording and storage; scanning analysis with report
4937	PEDS SICKLE CELL DOT 6	HemeOnc			156	508	2021	15.43874059	NonSpecific	NonSpecific	Outpatient	282	Hereditary hemolytic anemias	hematopoietic	282.5	Sickle cell anemia	hematopoietic	275	Disorders of mineral metabolism	endocrine/metabolic	275.1	Disorders of iron metabolism	hematopoietic	261	Vitamin deficiency	endocrine/metabolic	85025	Blood count; complete (CBC), automated (Hgb, Hct, RBC, WBC and platelet count) and automated differential WBC count	85045	Blood count; reticulocyte, automated	83021	Hemoglobin fractionation and quantitation; chromatography (eg, A2, S, C, and/or F)	86850	Antibody screen, RBC, each serum technique	86900	Blood typing, serologic; ABO
1672	CARDIOLOGY HEART FAILURE LEBANON	Cardiology			156	498	2021	64.3504449	NonSpecific	Adult-Specific	Outpatient	428	Congestive heart failure; nonhypertensive	circulatory system	428.3	Heart failure with reduced EF [Systolic or combined heart failure]	circulatory system	401	Hypertension	circulatory system	401.1	Essential hypertension	circulatory system	411	Ischemic Heart Disease	circulatory system	99214	Office or other outpatient visit for the evaluation and management of an established patient, which requires at least 2 of these 3 key components: A detailed history; A detailed examination; Medical decision making of moderate complexity. Counseling and/o	99204	Office or other outpatient visit for the evaluation and management of a new patient, which requires these 3 key components: A comprehensive history; A comprehensive examination; Medical decision making of moderate complexity. Counseling and/or coordinatio	99205	Office or other outpatient visit for the evaluation and management of a new patient, which requires these 3 key components: A comprehensive history; A comprehensive examination; Medical decision making of high complexity. Counseling and/or coordination of	99215	Office or other outpatient visit for the evaluation and management of an established patient, which requires at least 2 of these 3 key components: A comprehensive history; A comprehensive examination; Medical decision making of high complexity. Counseling	93264	Remote monitoring of a wireless pulmonary artery pressure sensor for up to 30 days, including at least weekly downloads of pulmonary artery pressure recordings, interpretation(s), trend analysis, and report(s) by a physician or other qualified health care
680	STAHMAN NEONATAL 1	Neonatology			156	157	2003	0	NonSpecific	Pediatric-Specific	Inpatient	656	Other perinatal conditions of fetus or newborn	pregnancy complications	656.2	Respiratory conditions of fetus and newborn	pregnancy complications	656.8	Perinatal jaundice	pregnancy complications	656.26	Transitory tachypnea or apnea of newborn	pregnancy complications	512	Other symptoms of respiratory system	respiratory	82948	Glucose; blood, reagent strip	99296	Subsequent inpatient neonatal critical care, per day, for the evaluation and management of a critically ill neonate, 28 days of age or less	84132	Potassium; serum, plasma or whole blood	84295	Sodium; serum, plasma or whole blood	82435	Chloride; blood
2446	NEUROLOGY NEUROPATHY MCE 8	Neurology			155	284	2018	63.01711157	NonSpecific	Adult-Specific	Outpatient	250	Diabetes mellitus	endocrine/metabolic	250.2	Type 2 diabetes	endocrine/metabolic	250.24	Type 2 diabetes with neurological manifestations	endocrine/metabolic	250.6	Polyneuropathy in diabetes	endocrine/metabolic	357	Inflammatory and toxic neuropathy	neurological	99214	Office or other outpatient visit for the evaluation and management of an established patient, which requires at least 2 of these 3 key components: A detailed history; A detailed examination; Medical decision making of moderate complexity. Counseling and/o	36415	Collection of venous blood by venipuncture	99213	Office or other outpatient visit for the evaluation and management of an established patient, which requires at least 2 of these 3 key components: An expanded problem focused history; An expanded problem focused examination; Medical decision making of low	82607	Cyanocobalamin (Vitamin B-12)	99215	Office or other outpatient visit for the evaluation and management of an established patient, which requires at least 2 of these 3 key components: A comprehensive history; A comprehensive examination; Medical decision making of high complexity. Counseling
1320	HS LEBANON	SpeechTherapy			154	538	2016	4.049281314	NonSpecific	Pediatric-Specific	Outpatient	315	Develomental delays and disorders	mental disorders	315.2	Speech and language disorder	mental disorders	292	Neurological disorders	mental disorders	292.1	Aphasia/speech disturbance	mental disorders	292.12	Symbolic dysfunction	mental disorders	92507	Treatment of speech, language, voice, communication, and/or auditory processing disorder; individual	97530	Therapeutic activities, direct (one-on-one) patient contact (use of dynamic activities to improve functional performance), each 15 minutes	92523	Evaluation of speech sound production (eg, articulation, phonological process, apraxia, dysarthria); with evaluation of language comprehension and expression (eg, receptive and expressive language)	92609	Therapeutic services for the use of speech-generating device, including programming and modification	92508	Treatment of speech, language, voice, communication, and/or auditory processing disorder; group, 2 or more individuals
4875	CARDIOLOGY GENERAL WAYNESBORO	Cardiology			154	247	2021	71.43052704	NonSpecific	Adult-Specific	Outpatient	401	Hypertension	circulatory system	401.1	Essential hypertension	circulatory system	411	Ischemic Heart Disease	circulatory system	272	Disorders of lipoid metabolism	endocrine/metabolic	272.1	Hyperlipidemia	endocrine/metabolic	99214	Office or other outpatient visit for the evaluation and management of an established patient, which requires at least 2 of these 3 key components: A detailed history; A detailed examination; Medical decision making of moderate complexity. Counseling and/o	99213	Office or other outpatient visit for the evaluation and management of an established patient, which requires at least 2 of these 3 key components: An expanded problem focused history; An expanded problem focused examination; Medical decision making of low	99204	Office or other outpatient visit for the evaluation and management of a new patient, which requires these 3 key components: A comprehensive history; A comprehensive examination; Medical decision making of moderate complexity. Counseling and/or coordinatio	99215	Office or other outpatient visit for the evaluation and management of an established patient, which requires at least 2 of these 3 key components: A comprehensive history; A comprehensive examination; Medical decision making of high complexity. Counseling	99205	Office or other outpatient visit for the evaluation and management of a new patient, which requires these 3 key components: A comprehensive history; A comprehensive examination; Medical decision making of high complexity. Counseling and/or coordination of
3929	SPEECH THERAPY VTHH	SpeechTherapy			153	1785	2021	6.028747433	NonSpecific	NonSpecific	Mixed	315	Develomental delays and disorders	mental disorders	315.2	Speech and language disorder	mental disorders	532	Dysphagia	digestive	264	Lack of normal physiological development	endocrine/metabolic	313	Pervasive developmental disorders	mental disorders	92507	Treatment of speech, language, voice, communication, and/or auditory processing disorder; individual	97530	Therapeutic activities, direct (one-on-one) patient contact (use of dynamic activities to improve functional performance), each 15 minutes	92526	Treatment of swallowing dysfunction and/or oral function for feeding	97110	Therapeutic procedure, 1 or more areas, each 15 minutes; therapeutic exercises to develop strength and endurance, range of motion and flexibility	92523	Evaluation of speech sound production (eg, articulation, phonological process, apraxia, dysarthria); with evaluation of language comprehension and expression (eg, receptive and expressive language)
1535	VEIN VIS OHO	Radiology			152	196	2017	58.03148528	NonSpecific	Adult-Specific	Mixed	454	Varicose veins	circulatory system	454.1	Varicose veins of lower extremity	circulatory system	454.11	Varicose veins of lower extremity, symptomtic	circulatory system	456	Chronic venous insufficiency [CVI]	circulatory system	241	Nontoxic nodular goiter	endocrine/metabolic	88173	Cytopathology, evaluation of fine needle aspirate; interpretation and report	88172	Cytopathology, evaluation of fine needle aspirate; immediate cytohistologic study to determine adequacy for diagnosis, first evaluation episode, each site	88177	Cytopathology, evaluation of fine needle aspirate; immediate cytohistologic study to determine adequacy for diagnosis, each separate additional evaluation episode, same site (List separately in addition to code for primary procedure)
8183	PEDS TRANSPLANT LIVER MEDICAL DOT 10	Gastroenterology	TransplantSurgery		151	2028	2019	8.212183436	NonSpecific	NonSpecific	Outpatient	573.2	Liver replaced by transplant	digestive	571	Chronic liver disease and cirrhosis	digestive	571.5	Other chronic nonalcoholic liver disease	digestive	571.51	Cirrhosis of liver without mention of alcohol	digestive	750	Digestive congenital anomalies	congenital anomalies	80053	Comprehensive metabolic panel This panel must include the following: Albumin (82040) Bilirubin, total (82247) Calcium, total (82310) Carbon dioxide (bicarbonate) (82374) Chloride (82435) Creatinine (82565) Glucose (82947) Phosphatase, alkaline (84075) Pot	82248	Bilirubin; direct	82977	Glutamyltransferase, gamma (GGT)	85025	Blood count; complete (CBC), automated (Hgb, Hct, RBC, WBC and platelet count) and automated differential WBC count	83735	Magnesium
5887	BEHAVIORAL HEALTH STREET SERVICES	Psychiatry			151	649	2021	23.87679671	NonSpecific	NonSpecific	Outpatient	300	Anxiety disorders	mental disorders	296	Mood disorders	mental disorders	300.9	Posttraumatic stress disorder	mental disorders	296.2	Depression	mental disorders	296.22	Major depressive disorder	mental disorders	90853	Group psychotherapy (other than of a multiple-family group)	90832	Psychotherapy, 30 minutes with patient	99214	Office or other outpatient visit for the evaluation and management of an established patient, which requires at least 2 of these 3 key components: A detailed history; A detailed examination; Medical decision making of moderate complexity. Counseling and/o	99215	Office or other outpatient visit for the evaluation and management of an established patient, which requires at least 2 of these 3 key components: A comprehensive history; A comprehensive examination; Medical decision making of high complexity. Counseling	90834	Psychotherapy, 45 minutes with patient
4359	OBGYN ULTRASOUND SMYRNA	OBGYN	Radiology		151	261	2022	29.2073922	Female-Specific	Adult-Specific	Outpatient	655	Known or suspected fetal abnormality affecting management of mother	pregnancy complications	649	Other conditions or status of the mother complicating pregnancy, childbirth, or the puerperium	pregnancy complications	654	Other and unspecified complications of birth; puerperium affecting management of mother	pregnancy complications	278	Overweight, obesity and other hyperalimentation	endocrine/metabolic	278.1	Obesity	endocrine/metabolic	76816	Ultrasound, pregnant uterus, real time with image documentation, follow-up (eg, re-evaluation of fetal size by measuring standard growth parameters and amniotic fluid volume, re-evaluation of organ system(s) suspected or confirmed to be abnormal on a prev	76819	Fetal biophysical profile; without non-stress testing	76805	Ultrasound, pregnant uterus, real time with image documentation, fetal and maternal evaluation, after first trimester (> or = 14 weeks 0 days), transabdominal approach; single or first gestation	76815	Ultrasound, pregnant uterus, real time with image documentation, limited (eg, fetal heart beat, placental location, fetal position and/or qualitative amniotic fluid volume), 1 or more fetuses	76811	Ultrasound, pregnant uterus, real time with image documentation, fetal and maternal evaluation plus detailed fetal anatomic examination, transabdominal approach; single or first gestation
2560	SURGICAL WEIGHT LOSS JACKSON	Bariatrics			151	154	2021	47.47022587	NonSpecific	Adult-Specific	Mixed	278	Overweight, obesity and other hyperalimentation	endocrine/metabolic	278.1	Obesity	endocrine/metabolic	278.11	Morbid obesity	endocrine/metabolic	401	Hypertension	circulatory system	401.1	Essential hypertension	circulatory system	99205	Office or other outpatient visit for the evaluation and management of a new patient, which requires these 3 key components: A comprehensive history; A comprehensive examination; Medical decision making of high complexity. Counseling and/or coordination of	80053	Comprehensive metabolic panel This panel must include the following: Albumin (82040) Bilirubin, total (82247) Calcium, total (82310) Carbon dioxide (bicarbonate) (82374) Chloride (82435) Creatinine (82565) Glucose (82947) Phosphatase, alkaline (84075) Pot	85027	Blood count; complete (CBC), automated (Hgb, Hct, RBC, WBC and platelet count)	36415	Collection of venous blood by venipuncture	99000	Handling and/or conveyance of specimen for transfer from the office to a laboratory
674	NEONATAL ICU ROOM 3	CriticalCare	Neonatology		151	151	2003	0	NonSpecific	Pediatric-Specific	Inpatient	656	Other perinatal conditions of fetus or newborn	pregnancy complications	656.2	Respiratory conditions of fetus and newborn	pregnancy complications	656.8	Perinatal jaundice	pregnancy complications	512	Other symptoms of respiratory system	respiratory	512.9	Other dyspnea	respiratory	82948	Glucose; blood, reagent strip	99296	Subsequent inpatient neonatal critical care, per day, for the evaluation and management of a critically ill neonate, 28 days of age or less	84132	Potassium; serum, plasma or whole blood	84295	Sodium; serum, plasma or whole blood	82435	Chloride; blood
4357	PEDS CARDIOLOGY ONCOLOGY DOT 5	Cardiology			150	244	2020	14.74469541	NonSpecific	NonSpecific	Mixed	414	Other forms of chronic heart disease	circulatory system	170	Cancer of bone and connective tissue	neoplasms	170.1	Bone cancer	neoplasms	204	Leukemia	neoplasms	747	Cardiac and circulatory congenital anomalies	congenital anomalies	99214	Office or other outpatient visit for the evaluation and management of an established patient, which requires at least 2 of these 3 key components: A detailed history; A detailed examination; Medical decision making of moderate complexity. Counseling and/o	93010	Electrocardiogram, routine ECG with at least 12 leads; interpretation and report only	99244	Office consultation for a new or established patient, which requires these 3 key components: A comprehensive history; A comprehensive examination; and Medical decision making of moderate complexity. Counseling and/or coordination of care with other physic	99215	Office or other outpatient visit for the evaluation and management of an established patient, which requires at least 2 of these 3 key components: A comprehensive history; A comprehensive examination; Medical decision making of high complexity. Counseling	99205	Office or other outpatient visit for the evaluation and management of a new patient, which requires these 3 key components: A comprehensive history; A comprehensive examination; Medical decision making of high complexity. Counseling and/or coordination of
4737	VUH 6S SPINE	Neurosurgery			150	167	2019	58.34086242	NonSpecific	Adult-Specific	Inpatient	338	Pain	neurological	338.1	Acute pain	neurological	296	Mood disorders	mental disorders	296.2	Depression	mental disorders	296.22	Major depressive disorder	mental disorders	93312	Echocardiography, transesophageal, real-time with image documentation (2D) (with or without M-mode recording); including probe placement, image acquisition, interpretation and report	76942	Ultrasonic guidance for needle placement (eg, biopsy, aspiration, injection, localization device), imaging supervision and interpretation	90870	Electroconvulsive therapy (includes necessary monitoring)	36620	Arterial catheterization or cannulation for sampling, monitoring or transfusion (separate procedure); percutaneous	31500	Intubation, endotracheal, emergency procedure
3132	ORTHOPAEDICS X-RAY VB&J BRENTWOOD	Orthopedics	Radiology		150	151	2017	51.37577002	NonSpecific	NonSpecific	Outpatient	745	Pain in joint	musculoskeletal	740	Osteoarthrosis	musculoskeletal	740.1	Osteoarthritis; localized	musculoskeletal	740.11	Osteoarthrosis, localized, primary	musculoskeletal	803	Fracture of upper limb	injuries & poisonings	73030	Radiologic examination, shoulder; complete, minimum of 2 views	73560	Radiologic examination, knee; 1 or 2 views	73562	Radiologic examination, knee; 3 views	73110	Radiologic examination, wrist; complete, minimum of 3 views	73140	Radiologic examination, finger(s), minimum of 2 views
4501	BEHAVIORAL HEALTH ADULT COMMUNITY MENTAL HEALTH CENTER VPH	Psychiatry			149	1062	2017	34.41067762	NonSpecific	Adult-Specific	Outpatient	295	Schizophrenia and other psychotic disorders	mental disorders	295.1	Schizophrenia	mental disorders	296	Mood disorders	mental disorders	300	Anxiety disorders	mental disorders	296.2	Depression	mental disorders	96372	Therapeutic, prophylactic, or diagnostic injection (specify substance or drug); subcutaneous or intramuscular	90834	Psychotherapy, 45 minutes with patient	90837	Psychotherapy, 60 minutes with patient	90853	Group psychotherapy (other than of a multiple-family group)	90832	Psychotherapy, 30 minutes with patient
2084	CARDIOLOGY HEART FAILURE COOKEVILLE	Cardiology			149	717	2020	65.93839836	NonSpecific	Adult-Specific	Outpatient	428	Congestive heart failure; nonhypertensive	circulatory system	428.3	Heart failure with reduced EF [Systolic or combined heart failure]	circulatory system	411	Ischemic Heart Disease	circulatory system	411.4	Coronary atherosclerosis	circulatory system	425	Cardiomyopathy	circulatory system	99214	Office or other outpatient visit for the evaluation and management of an established patient, which requires at least 2 of these 3 key components: A detailed history; A detailed examination; Medical decision making of moderate complexity. Counseling and/o	99215	Office or other outpatient visit for the evaluation and management of an established patient, which requires at least 2 of these 3 key components: A comprehensive history; A comprehensive examination; Medical decision making of high complexity. Counseling	99205	Office or other outpatient visit for the evaluation and management of a new patient, which requires these 3 key components: A comprehensive history; A comprehensive examination; Medical decision making of high complexity. Counseling and/or coordination of	99204	Office or other outpatient visit for the evaluation and management of a new patient, which requires these 3 key components: A comprehensive history; A comprehensive examination; Medical decision making of moderate complexity. Counseling and/or coordinatio	99024	Postoperative follow-up visit, normally included in the surgical package, to indicate that an evaluation and management service was performed during a postoperative period for a reason(s) related to the original procedure
723	PLASTICS HAND SPRING HILL	PlasticSurgery			148	281	2021	54.63381246	NonSpecific	Adult-Specific	Outpatient	727	Other disorders of synovium, tendon, and bursa	musculoskeletal	803	Fracture of upper limb	injuries & poisonings	727.1	Synovitis and tenosynovitis	musculoskeletal	745	Pain in joint	musculoskeletal	351	Other peripheral nerve disorders	neurological	99024	Postoperative follow-up visit, normally included in the surgical package, to indicate that an evaluation and management service was performed during a postoperative period for a reason(s) related to the original procedure	99203	Office or other outpatient visit for the evaluation and management of a new patient, which requires these 3 key components: A detailed history; A detailed examination; Medical decision making of low complexity. Counseling and/or coordination of care with	99213	Office or other outpatient visit for the evaluation and management of an established patient, which requires at least 2 of these 3 key components: An expanded problem focused history; An expanded problem focused examination; Medical decision making of low	99212	Office or other outpatient visit for the evaluation and management of an established patient, which requires at least 2 of these 3 key components: A problem focused history; A problem focused examination; Straightforward medical decision making. Counselin	20550	Injection(s); single tendon sheath, or ligament, aponeurosis (eg, plantar fascia )
3191	TRANSPLANT LIVER MADISON AL	Gastroenterology	TransplantSurgery		148	250	2021	58.16837782	NonSpecific	Adult-Specific	Outpatient	571	Chronic liver disease and cirrhosis	digestive	571.5	Other chronic nonalcoholic liver disease	digestive	571.51	Cirrhosis of liver without mention of alcohol	digestive	573.9	Abnormal serum enzyme levels	digestive	571.8	Liver abscess and sequelae of chronic liver disease	digestive	99215	Office or other outpatient visit for the evaluation and management of an established patient, which requires at least 2 of these 3 key components: A comprehensive history; A comprehensive examination; Medical decision making of high complexity. Counseling	85027	Blood count; complete (CBC), automated (Hgb, Hct, RBC, WBC and platelet count)	80053	Comprehensive metabolic panel This panel must include the following: Albumin (82040) Bilirubin, total (82247) Calcium, total (82310) Carbon dioxide (bicarbonate) (82374) Chloride (82435) Creatinine (82565) Glucose (82947) Phosphatase, alkaline (84075) Pot	85610	Prothrombin time	99205	Office or other outpatient visit for the evaluation and management of a new patient, which requires these 3 key components: A comprehensive history; A comprehensive examination; Medical decision making of high complexity. Counseling and/or coordination of
6536	VUH10SORTHOTRAUMA	CriticalCare	Orthopedics		148	158	2018	55.52361396	NonSpecific	Adult-Specific	Inpatient	338	Pain	neurological	338.1	Acute pain	neurological	800	Fracture of lower limb	injuries & poisonings	740	Osteoarthrosis	musculoskeletal	740.1	Osteoarthritis; localized	musculoskeletal	76942	Ultrasonic guidance for needle placement (eg, biopsy, aspiration, injection, localization device), imaging supervision and interpretation	64446	Injection(s), anesthetic agent(s) and/or steroid; sciatic nerve, continuous infusion by catheter (including catheter placement)	64448	Injection(s), anesthetic agent(s) and/or steroid; femoral nerve, continuous infusion by catheter (including catheter placement)	64416	Injection(s), anesthetic agent(s) and/or steroid; brachial plexus, continuous infusion by catheter (including catheter placement)	99100	Anesthesia for patient of extreme age, younger than 1 year and older than 70 (List separately in addition to code for primary anesthesia procedure)
2385	PEDS HOLTER COOKEVILLE	Cardiology			147	197	2020	12.58863792	NonSpecific	NonSpecific	Outpatient	427	Cardiac dysrhythmias	circulatory system	427.6	Premature beats	circulatory system	427.9	Palpitations	circulatory system	427.61	Supraventricular premature beats	circulatory system	427.7	Tachycardia NOS	circulatory system	93225	External electrocardiographic recording up to 48 hours by continuous rhythm recording and storage; recording (includes connection, recording, and disconnection)	93227	External electrocardiographic recording up to 48 hours by continuous rhythm recording and storage; review and interpretation by a physician or other qualified health care professional	93226	External electrocardiographic recording up to 48 hours by continuous rhythm recording and storage; scanning analysis with report
2272	PEDS ORTHOPAEDICS SCOLIOSIS HENDERSONVILLE HVLNS	Orthopedics			147	158	2020	12.3613963	NonSpecific	Pediatric-Specific	Mixed	737	Curvature of spine	musculoskeletal	737.3	Kyphoscoliosis and scoliosis	musculoskeletal	760	Back pain	symptoms	350	Abnormal movement	neurological	343	Infantile cerebral palsy	neurological	99213	Office or other outpatient visit for the evaluation and management of an established patient, which requires at least 2 of these 3 key components: An expanded problem focused history; An expanded problem focused examination; Medical decision making of low	99212	Office or other outpatient visit for the evaluation and management of an established patient, which requires at least 2 of these 3 key components: A problem focused history; A problem focused examination; Straightforward medical decision making. Counselin	99203	Office or other outpatient visit for the evaluation and management of a new patient, which requires these 3 key components: A detailed history; A detailed examination; Medical decision making of low complexity. Counseling and/or coordination of care with	99243	Office consultation for a new or established patient, which requires these 3 key components: A detailed history; A detailed examination; and Medical decision making of low complexity. Counseling and/or coordination of care with other physicians, other qua	99024	Postoperative follow-up visit, normally included in the surgical package, to indicate that an evaluation and management service was performed during a postoperative period for a reason(s) related to the original procedure
1298	VCH EMERGENCY	EmergencyMedicine			147	153	2019	5.106091718	NonSpecific	Pediatric-Specific	Mixed	509	Respiratory failure, insufficiency, arrest	respiratory	509.1	Respiratory failure	respiratory	603	Other disorders of testis	genitourinary	569	Other disorders of intestine	digestive	292	Neurological disorders	mental disorders	31500	Intubation, endotracheal, emergency procedure	99140	Anesthesia complicated by emergency conditions (specify) (List separately in addition to code for primary anesthesia procedure)	36620	Arterial catheterization or cannulation for sampling, monitoring or transfusion (separate procedure); percutaneous	54620	Fixation of contralateral testis (separate procedure)	70553	Magnetic resonance (eg, proton) imaging, brain (including brain stem); without contrast material, followed by contrast material(s) and further sequences
2033	PEDS APPLIED BEHAVIORAL ASSESSMENT VAV	DevelopmentalPediatrics			146	2100	2021	2.566735113	NonSpecific	Pediatric-Specific	Outpatient	313	Pervasive developmental disorders	mental disorders	313.3	Autism	mental disorders	315	Develomental delays and disorders	mental disorders	306	Other mental disorder	mental disorders	264	Lack of normal physiological development	endocrine/metabolic	97153	Adaptive behavior treatment by protocol, administered by technician under the direction of a physician or other qualified health care professional, face-to-face with one patient, each 15 minutes	97156	Family adaptive behavior treatment guidance, administered by physician or other qualified health care professional (with or without the patient present), face-to-face with guardian(s)/caregiver(s), each 15 minutes	97155	Adaptive behavior treatment with protocol modification, administered by physician or other qualified health care professional, which may include simultaneous direction of technician, face-to-face with one patient, each 15 minutes	90791	Psychiatric diagnostic evaluation	90785	Interactive complexity (List separately in addition to the code for primary procedure)
2376	SPEECH THERAPY VWCH	SpeechTherapy			146	1251	2021	62.66392882	NonSpecific	NonSpecific	Mixed	292	Neurological disorders	mental disorders	433	Cerebrovascular disease	circulatory system	292.1	Aphasia/speech disturbance	mental disorders	292.11	Aphasia	mental disorders	532	Dysphagia	digestive	92507	Treatment of speech, language, voice, communication, and/or auditory processing disorder; individual	97110	Therapeutic procedure, 1 or more areas, each 15 minutes; therapeutic exercises to develop strength and endurance, range of motion and flexibility	92526	Treatment of swallowing dysfunction and/or oral function for feeding	97140	Manual therapy techniques (eg, mobilization/ manipulation, manual lymphatic drainage, manual traction), 1 or more regions, each 15 minutes	97530	Therapeutic activities, direct (one-on-one) patient contact (use of dynamic activities to improve functional performance), each 15 minutes
2146	CT VUH ED	Radiology			146	150	2019.5	56.38740589	NonSpecific	Adult-Specific	Mixed	514	Abnormal findings examination of lungs	respiratory	401	Hypertension	circulatory system	401.1	Essential hypertension	circulatory system	411	Ischemic Heart Disease	circulatory system	442	Other aneurysm	circulatory system	82565	Creatinine; blood	74177	Computed tomography, abdomen and pelvis; with contrast material(s)	74160	Computed tomography, abdomen; with contrast material(s)	70450	Computed tomography, head or brain; without contrast material	71275	Computed tomographic angiography, chest (noncoronary), with contrast material(s), including noncontrast images, if performed, and image postprocessing
2720	HOLTER VBCH	Cardiology			144	144	2021	50.58453114	NonSpecific	Adult-Specific	Outpatient	427	Cardiac dysrhythmias	circulatory system	427.9	Palpitations	circulatory system	427.3	Other specified cardiac dysrhythmias	circulatory system	427.7	Tachycardia NOS	circulatory system	788	Syncope and collapse	symptoms	93227	External electrocardiographic recording up to 48 hours by continuous rhythm recording and storage; review and interpretation by a physician or other qualified health care professional	80053	Comprehensive metabolic panel This panel must include the following: Albumin (82040) Bilirubin, total (82247) Calcium, total (82310) Carbon dioxide (bicarbonate) (82374) Chloride (82435) Creatinine (82565) Glucose (82947) Phosphatase, alkaline (84075) Pot	80061	Lipid panel This panel must include the following: Cholesterol, serum, total (82465) Lipoprotein, direct measurement, high density cholesterol (HDL cholesterol) (83718) Triglycerides (84478)	84443	Thyroid stimulating hormone (TSH)	93005	Electrocardiogram, routine ECG with at least 12 leads; tracing only, without interpretation and report
4927	VUH PHLEBOTOMY RESEARCH	Research	Phlebotomy		142	203	2020	37.76317591	NonSpecific	Adult-Specific	Outpatient	272	Disorders of lipoid metabolism	endocrine/metabolic	272.1	Hyperlipidemia	endocrine/metabolic	272.11	Hypercholesterolemia	endocrine/metabolic	272.13	Mixed hyperlipidemia	endocrine/metabolic	295	Schizophrenia and other psychotic disorders	mental disorders	80061	Lipid panel This panel must include the following: Cholesterol, serum, total (82465) Lipoprotein, direct measurement, high density cholesterol (HDL cholesterol) (83718) Triglycerides (84478)	36415	Collection of venous blood by venipuncture	80076	Hepatic function panel This panel must include the following: Albumin (82040) Bilirubin, total (82247) Bilirubin, direct (82248) Phosphatase, alkaline (84075) Protein, total (84155) Transferase, alanine amino (ALT) (SGPT) (84460) Transferase, aspartate am	82947	Glucose; quantitative, blood (except reagent strip)	83525	Insulin; total
564	HOLTER FRANKLIN KY	Cardiology			142	157	2019	67.52908966	NonSpecific	Adult-Specific	Outpatient	427	Cardiac dysrhythmias	circulatory system	427.9	Palpitations	circulatory system	427.2	Atrial fibrillation and flutter	circulatory system	427.3	Other specified cardiac dysrhythmias	circulatory system	427.6	Premature beats	circulatory system	93227	External electrocardiographic recording up to 48 hours by continuous rhythm recording and storage; review and interpretation by a physician or other qualified health care professional	93225	External electrocardiographic recording up to 48 hours by continuous rhythm recording and storage; recording (includes connection, recording, and disconnection)	93226	External electrocardiographic recording up to 48 hours by continuous rhythm recording and storage; scanning analysis with report	93000	Electrocardiogram, routine ECG with at least 12 leads; with interpretation and report
4561	FLUOROSCOPY VIS MIDTOWN	Radiology			142	145	2022	54.69404517	NonSpecific	Adult-Specific	Outpatient	532	Dysphagia	digestive	530	Diseases of esophagus	digestive	530.1	Esophagitis, GERD and related diseases	digestive	530.11	GERD	digestive	550	Abdominal hernia	digestive	82945	Glucose, body fluid, other than blood	84157	Protein, total, except by refractometry; other source (eg, synovial fluid, cerebrospinal fluid)	89051	Cell count, miscellaneous body fluids (eg, cerebrospinal fluid, joint fluid), except blood; with differential count	82040	Albumin; serum, plasma or whole blood	82042	Albumin; other source, quantitative, each specimen
9470	HS AUDIOLOGY BABB DR LEBANON	Audiology			142	142	2022	56.41204654	NonSpecific	NonSpecific	Outpatient	389	Hearing loss	sense organs	389.1	Sensorineural hearing loss	sense organs	389.4	Tinnitus	sense organs	386.9	Dizziness and giddiness (Light-headedness and vertigo)	sense organs	389.2	Conductive hearing loss	sense organs	92557	Comprehensive audiometry threshold evaluation and speech recognition (92553 and 92556 combined)	92567	Tympanometry (impedance testing)	92550	Tympanometry and reflex threshold measurements	92553	Pure tone audiometry (threshold); air and bone	92555	Speech audiometry threshold
4421	VCH 8A SURGERY	Surgery			141	148	2019	4.570841889	NonSpecific	Pediatric-Specific	Inpatient	474	Acute and chronic tonsillitis	respiratory	474.2	Chronic tonsillitis and adenoiditis	respiratory	749	Congenital anomalies of face and neck	congenital anomalies	750	Digestive congenital anomalies	congenital anomalies	199	Neoplasm of uncertain behavior	neoplasms	99100	Anesthesia for patient of extreme age, younger than 1 year and older than 70 (List separately in addition to code for primary anesthesia procedure)	70553	Magnetic resonance (eg, proton) imaging, brain (including brain stem); without contrast material, followed by contrast material(s) and further sequences	27331	Arthrotomy, knee; including joint exploration, biopsy, or removal of loose or foreign bodies	27687	Gastrocnemius recession (eg, Strayer procedure)	31575	Laryngoscopy, flexible; diagnostic
8620	HS PEDS OT LEBANON	OccupationalTherapy			140	1283	2020	4.810403833	NonSpecific	Pediatric-Specific	Mixed	313	Pervasive developmental disorders	mental disorders	313.3	Autism	mental disorders	264	Lack of normal physiological development	endocrine/metabolic	350	Abnormal movement	neurological	350.3	Lack of coordination	neurological	97530	Therapeutic activities, direct (one-on-one) patient contact (use of dynamic activities to improve functional performance), each 15 minutes	97165	Occupational therapy evaluation, low complexity, requiring these components: An occupational profile and medical and therapy history, which includes a brief history including review of medical and/or therapy records relating to the presenting problem; An	97166	Occupational therapy evaluation, moderate complexity, requiring these components: An occupational profile and medical and therapy history, which includes an expanded review of medical and/or therapy records and additional review of physical, cognitive, or	97110	Therapeutic procedure, 1 or more areas, each 15 minutes; therapeutic exercises to develop strength and endurance, range of motion and flexibility	97535	Self-care/home management training (eg, activities of daily living (ADL) and compensatory training, meal preparation, safety procedures, and instructions in use of assistive technology devices/adaptive equipment) direct one-on-one contact, each 15 minutes
1421	ORTHOPAEDICS OT COOL SPRINGS STE B	OccupationalTherapy	Orthopedics		140	800	2017	58.84736482	NonSpecific	Adult-Specific	Mixed	741	Symptoms and disorders of the joints	musculoskeletal	741.2	Stiffness of joint	musculoskeletal	745	Pain in joint	musculoskeletal	803	Fracture of upper limb	injuries & poisonings	740	Osteoarthrosis	musculoskeletal	97140	Manual therapy techniques (eg, mobilization/ manipulation, manual lymphatic drainage, manual traction), 1 or more regions, each 15 minutes	97110	Therapeutic procedure, 1 or more areas, each 15 minutes; therapeutic exercises to develop strength and endurance, range of motion and flexibility	97022	Application of a modality to 1 or more areas; whirlpool	97035	Application of a modality to 1 or more areas; ultrasound, each 15 minutes	97018	Application of a modality to 1 or more areas; paraffin bath
5009	OBGYN MFM NORTHCREST	OBGYN			140	171	2018	30.75427789	Female-Specific	Adult-Specific	Mixed	649	Other conditions or status of the mother complicating pregnancy, childbirth, or the puerperium	pregnancy complications	649.1	Diabetes or abnormal glucose tolerance complicating pregnancy	pregnancy complications	654	Other and unspecified complications of birth; puerperium affecting management of mother	pregnancy complications	646	Other complications of pregnancy NEC	pregnancy complications	278	Overweight, obesity and other hyperalimentation	endocrine/metabolic	99244	Office consultation for a new or established patient, which requires these 3 key components: A comprehensive history; A comprehensive examination; and Medical decision making of moderate complexity. Counseling and/or coordination of care with other physic	96040	Medical genetics and genetic counseling services, each 30 minutes face-to-face with patient/family	99204	Office or other outpatient visit for the evaluation and management of a new patient, which requires these 3 key components: A comprehensive history; A comprehensive examination; Medical decision making of moderate complexity. Counseling and/or coordinatio	99215	Office or other outpatient visit for the evaluation and management of an established patient, which requires at least 2 of these 3 key components: A comprehensive history; A comprehensive examination; Medical decision making of high complexity. Counseling	99214	Office or other outpatient visit for the evaluation and management of an established patient, which requires at least 2 of these 3 key components: A detailed history; A detailed examination; Medical decision making of moderate complexity. Counseling and/o
6128	CT VWCH 1	Radiology			140	146	2020	61.35797399	NonSpecific	Adult-Specific	Mixed	785	Abdominal pain	symptoms	745	Pain in joint	musculoskeletal	721	Spondylosis and allied disorders	musculoskeletal	721.1	Spondylosis without myelopathy	musculoskeletal	514.2	Solitary pulmonary nodule	respiratory	74177	Computed tomography, abdomen and pelvis; with contrast material(s)	82565	Creatinine; blood	71045	Radiologic examination, chest; single view	85025	Blood count; complete (CBC), automated (Hgb, Hct, RBC, WBC and platelet count) and automated differential WBC count	85027	Blood count; complete (CBC), automated (Hgb, Hct, RBC, WBC and platelet count)
3813	CARDIOLOGY EP DEVICE TTM PHONE MCE 5	Cardiology			139	1203	2018	76.65982204	NonSpecific	Adult-Specific	Outpatient	427	Cardiac dysrhythmias	circulatory system	426	Cardiac conduction disorders	circulatory system	427.8	Sinoatrial node dysfunction (Bradycardia)	circulatory system	426.2	Atrioventricular [AV] block	circulatory system	427.2	Atrial fibrillation and flutter	circulatory system	93293	Transtelephonic rhythm strip pacemaker evaluation(s) single, dual, or multiple lead pacemaker system, includes recording with and without magnet application with analysis, review and report(s) by a physician or other qualified health care professional, up	18	[EXPIRED]-Claim denied. no history to justify time limit override	82306	Vitamin D; 25 hydroxy, includes fraction(s), if performed	36415	Collection of venous blood by venipuncture	80053	Comprehensive metabolic panel This panel must include the following: Albumin (82040) Bilirubin, total (82247) Calcium, total (82310) Carbon dioxide (bicarbonate) (82374) Chloride (82435) Creatinine (82565) Glucose (82947) Phosphatase, alkaline (84075) Pot
