## Supplemental Data 1. Source data for care sites and associated descriptive statistics for "Clinical care site data integration reveals heterogeneity in EHR phenotyping and healthcare utilization patterns" (part 3 of 3)

care_site_id	care_site_name	MappedSpecialty	MultiSpecialty_Secondary	MultiSpecialty_Tertiary	Person_N	Visits_N	VisitYear_Median	Age_Median	SexSpecific	AgeSpecific	MajorityVisitType	pherank_1	pherank_1_description	pherank_1_category	pherank_2	pherank_2_description	pherank_2_category	pherank_3	pherank_3_description	pherank_3_category	pherank_4	pherank_4_description	pherank_4_category	pherank_5	pherank_5_description	pherank_5_category	cptrank_1	cptrank_1_description	cptrank_2	cptrank_2_description	cptrank_3	cptrank_3_description	cptrank_4	cptrank_4_description	cptrank_5	cptrank_5_description
4609	PEDS HOLTER CLARKSVILLE	Cardiology			139	165	2020	14.16563997	NonSpecific	NonSpecific	Outpatient	427	Cardiac dysrhythmias	circulatory system	427.6	Premature beats	circulatory system	427.9	Palpitations	circulatory system	427.5	Arrhythmia (cardiac) NOS	circulatory system	427.7	Tachycardia NOS	circulatory system	93225	External electrocardiographic recording up to 48 hours by continuous rhythm recording and storage; recording (includes connection, recording, and disconnection)	93227	External electrocardiographic recording up to 48 hours by continuous rhythm recording and storage; review and interpretation by a physician or other qualified health care professional	93226	External electrocardiographic recording up to 48 hours by continuous rhythm recording and storage; scanning analysis with report	80048	Basic metabolic panel (Calcium, total) This panel must include the following: Calcium, total (82310) Carbon dioxide (bicarbonate) (82374) Chloride (82435) Creatinine (82565) Glucose (82947) Potassium (84132) Sodium (84295) Urea nitrogen (BUN) (84520)	83735	Magnesium
4271	SURGERY CARDIAC OHO	CardiothoracicSurgery			139	142	2017	75.09787817	NonSpecific	Adult-Specific	Mixed	420	Carditis	circulatory system	420.3	Endocarditis	circulatory system	395	Heart valve disorders	circulatory system	395.2	Nonrheumatic aortic valve disorders	circulatory system	411	Ischemic Heart Disease	circulatory system	99203	Office or other outpatient visit for the evaluation and management of a new patient, which requires these 3 key components: A detailed history; A detailed examination; Medical decision making of low complexity. Counseling and/or coordination of care with	99213	Office or other outpatient visit for the evaluation and management of an established patient, which requires at least 2 of these 3 key components: An expanded problem focused history; An expanded problem focused examination; Medical decision making of low	99024	Postoperative follow-up visit, normally included in the surgical package, to indicate that an evaluation and management service was performed during a postoperative period for a reason(s) related to the original procedure	99202	Office or other outpatient visit for the evaluation and management of a new patient, which requires these 3 key components: An expanded problem focused history; An expanded problem focused examination; Straightforward medical decision making. Counseling a	93000	Electrocardiogram, routine ECG with at least 12 leads; with interpretation and report
1465	NEONATAL ICU POD B	CriticalCare	Neonatology		139	140	2014	0	NonSpecific	Pediatric-Specific	Inpatient	656	Other perinatal conditions of fetus or newborn	pregnancy complications	656.2	Respiratory conditions of fetus and newborn	pregnancy complications	656.8	Perinatal jaundice	pregnancy complications	656.3	Endocrine and metabolic disturbances of fetus and newborn	pregnancy complications	656.26	Transitory tachypnea or apnea of newborn	pregnancy complications	82962	Glucose, blood by glucose monitoring device(s) cleared by the FDA specifically for home use	99469	Subsequent inpatient neonatal critical care, per day, for the evaluation and management of a critically ill neonate, 28 days of age or younger	99479	Subsequent intensive care, per day, for the evaluation and management of the recovering low birth weight infant (present body weight of 1500-2500 grams)	82803	Gases, blood, any combination of pH, pCO2, pO2, CO2, HCO3 (including calculated O2 saturation)	82247	Bilirubin; total
4645	SURGERY GENERAL CLARKSVILLE	Surgery			138	184	2021	57.56468172	NonSpecific	Adult-Specific	Outpatient	550	Abdominal hernia	digestive	550.1	Inguinal hernia	digestive	550.6	Incisional hernia	digestive	574	Cholelithiasis and cholecystitis	digestive	550.5	Ventral hernia	digestive	99204	Office or other outpatient visit for the evaluation and management of a new patient, which requires these 3 key components: A comprehensive history; A comprehensive examination; Medical decision making of moderate complexity. Counseling and/or coordinatio	99024	Postoperative follow-up visit, normally included in the surgical package, to indicate that an evaluation and management service was performed during a postoperative period for a reason(s) related to the original procedure	99214	Office or other outpatient visit for the evaluation and management of an established patient, which requires at least 2 of these 3 key components: A detailed history; A detailed examination; Medical decision making of moderate complexity. Counseling and/o	99203	Office or other outpatient visit for the evaluation and management of a new patient, which requires these 3 key components: A detailed history; A detailed examination; Medical decision making of low complexity. Counseling and/or coordination of care with	99213	Office or other outpatient visit for the evaluation and management of an established patient, which requires at least 2 of these 3 key components: An expanded problem focused history; An expanded problem focused examination; Medical decision making of low
7066	PEDS RHEUMATOLOGY KNOXVILLE	Rheumatology			137	629	2019	14.47227926	NonSpecific	NonSpecific	Outpatient	714	Rheumatoid arthritis and other inflammatory polyarthropathies	musculoskeletal	714.2	Juvenile rheumatoid arthritis	musculoskeletal	709	Diffuse diseases of connective tissue	dermatologic	709.5	Dermatomyositis	dermatologic	770	Myalgia and myositis unspecified	symptoms	99213	Office or other outpatient visit for the evaluation and management of an established patient, which requires at least 2 of these 3 key components: An expanded problem focused history; An expanded problem focused examination; Medical decision making of low	99214	Office or other outpatient visit for the evaluation and management of an established patient, which requires at least 2 of these 3 key components: A detailed history; A detailed examination; Medical decision making of moderate complexity. Counseling and/o	99212	Office or other outpatient visit for the evaluation and management of an established patient, which requires at least 2 of these 3 key components: A problem focused history; A problem focused examination; Straightforward medical decision making. Counselin	99203	Office or other outpatient visit for the evaluation and management of a new patient, which requires these 3 key components: A detailed history; A detailed examination; Medical decision making of low complexity. Counseling and/or coordination of care with	99204	Office or other outpatient visit for the evaluation and management of a new patient, which requires these 3 key components: A comprehensive history; A comprehensive examination; Medical decision making of moderate complexity. Counseling and/or coordinatio
9453	NEUROLOGY GENERAL ROYAL OAKS	Neurology			136	177	2022	53.45106092	NonSpecific	Adult-Specific	Outpatient	340	Migraine	neurological	386.9	Dizziness and giddiness (Light-headedness and vertigo)	sense organs	292	Neurological disorders	mental disorders	339	Other headache syndromes	neurological	357	Inflammatory and toxic neuropathy	neurological	99205	Office or other outpatient visit for the evaluation and management of a new patient, which requires these 3 key components: A comprehensive history; A comprehensive examination; Medical decision making of high complexity. Counseling and/or coordination of	99215	Office or other outpatient visit for the evaluation and management of an established patient, which requires at least 2 of these 3 key components: A comprehensive history; A comprehensive examination; Medical decision making of high complexity. Counseling	3078F	Most recent diastolic blood pressure less than 80 mm Hg (HTN, CKD, CAD) (DM)	99204	Office or other outpatient visit for the evaluation and management of a new patient, which requires these 3 key components: A comprehensive history; A comprehensive examination; Medical decision making of moderate complexity. Counseling and/or coordinatio	3077F	Most recent systolic blood pressure greater than or equal to 140 mm Hg (HTN, CKD, CAD) (DM)
6143	ORTHOPAEDICS FOOT AND ANKLE BELLE MEADE	Orthopedics			136	151	2021	47.94524298	NonSpecific	NonSpecific	Outpatient	803	Fracture of upper limb	injuries & poisonings	804	Fracture of hand or wrist	injuries & poisonings	745	Pain in joint	musculoskeletal	196	Radiotherapy	neoplasms	197	Chemotherapy	neoplasms	29075	Application, cast; elbow to finger (short arm)	29705	Removal or bivalving; full arm or full leg cast	29125	Application of short arm splint (forearm to hand); static	29105	Application of long arm splint (shoulder to hand)	29065	Application, cast; shoulder to hand (long arm)
2363	CORNEA CONSULTANTS	Ophthalmology			136	147	2015	59.72621492	NonSpecific	Adult-Specific	Outpatient	370	Keratitis	sense organs	370.1	Corneal ulcer	sense organs	369	Infection of the eye	sense organs	369.2	Eye infection, viral	sense organs	369.5	Conjunctivitis, infectious	sense organs	87070	Culture, bacterial; any other source except urine, blood or stool, aerobic, with isolation and presumptive identification of isolates	87205	Smear, primary source with interpretation; Gram or Giemsa stain for bacteria, fungi, or cell types	87075	Culture, bacterial; any source, except blood, anaerobic with isolation and presumptive identification of isolates	87102	Culture, fungi (mold or yeast) isolation, with presumptive identification of isolates; other source (except blood)	87077	Culture, bacterial; aerobic isolate, additional methods required for definitive identification, each isolate
3937	VUH 2RW ECHO CLINICAL RESEARCH CENTER	Research			136	136	2019	77.7357974	NonSpecific	Adult-Specific	Outpatient	394	Rheumatic disease of the heart valves	circulatory system	394.7	Disease of tricuspid valve	circulatory system										93306	Echocardiography, transthoracic, real-time with image documentation (2D), includes M-mode recording, when performed, complete, with spectral Doppler echocardiography, and with color flow Doppler echocardiography
3589	UROLOGY LEBANON	Urology			135	198	2020	65.72758385	NonSpecific	Adult-Specific	Outpatient	600	Hyperplasia of prostate	genitourinary	594	Urinary calculus	genitourinary	599	Other symptoms/disorders or the urinary system	genitourinary	586	Other disorders of the kidney and ureters	genitourinary	594.1	Calculus of kidney	genitourinary	81002	Urinalysis, by dip stick or tablet reagent for bilirubin, glucose, hemoglobin, ketones, leukocytes, nitrite, pH, protein, specific gravity, urobilinogen, any number of these constituents; non-automated, without microscopy	99204	Office or other outpatient visit for the evaluation and management of a new patient, which requires these 3 key components: A comprehensive history; A comprehensive examination; Medical decision making of moderate complexity. Counseling and/or coordinatio	99203	Office or other outpatient visit for the evaluation and management of a new patient, which requires these 3 key components: A detailed history; A detailed examination; Medical decision making of low complexity. Counseling and/or coordination of care with	99214	Office or other outpatient visit for the evaluation and management of an established patient, which requires at least 2 of these 3 key components: A detailed history; A detailed examination; Medical decision making of moderate complexity. Counseling and/o	99213	Office or other outpatient visit for the evaluation and management of an established patient, which requires at least 2 of these 3 key components: An expanded problem focused history; An expanded problem focused examination; Medical decision making of low
686	FLUOROSCOPY VWCH 1	Radiology			134	143	2020	64.80492813	NonSpecific	Adult-Specific	Outpatient	532	Dysphagia	digestive	530	Diseases of esophagus	digestive	530.1	Esophagitis, GERD and related diseases	digestive	530.11	GERD	digestive	740	Osteoarthrosis	musculoskeletal	74220	Radiologic examination, esophagus, including scout chest radiograph(s) and delayed image(s), when performed; single-contrast (eg, barium) study	74230	Radiologic examination, swallowing function, with cineradiography/videoradiography, including scout neck radiograph(s) and delayed image(s), when performed, contrast (eg, barium) study	92526	Treatment of swallowing dysfunction and/or oral function for feeding	92611	Motion fluoroscopic evaluation of swallowing function by cine or video recording	77002	Fluoroscopic guidance for needle placement (eg, biopsy, aspiration, injection, localization device) (List separately in addition to code for primary procedure)
9469	ONCOLOGY HEMATOLOGY HENDERSONVILLE	HemeOnc			133	231	2022	62.43942505	NonSpecific	Adult-Specific	Outpatient	184	Cancer of other female genital organs	neoplasms	182	Malignant neoplasm of uterus	neoplasms	184.1	Malignant neoplasm of ovary and other uterine adnexa	neoplasms	184.11	Malignant neoplasm of ovary	neoplasms	180	Cervical cancer and dysplasia	neoplasms	99215	Office or other outpatient visit for the evaluation and management of an established patient, which requires at least 2 of these 3 key components: A comprehensive history; A comprehensive examination; Medical decision making of high complexity. Counseling	85025	Blood count; complete (CBC), automated (Hgb, Hct, RBC, WBC and platelet count) and automated differential WBC count	80053	Comprehensive metabolic panel This panel must include the following: Albumin (82040) Bilirubin, total (82247) Calcium, total (82310) Carbon dioxide (bicarbonate) (82374) Chloride (82435) Creatinine (82565) Glucose (82947) Phosphatase, alkaline (84075) Pot	86304	Immunoassay for tumor antigen, quantitative; CA 125	99204	Office or other outpatient visit for the evaluation and management of a new patient, which requires these 3 key components: A comprehensive history; A comprehensive examination; Medical decision making of moderate complexity. Counseling and/or coordinatio
2982	PEDS KIDNEY STONE DOT	Urology			133	154	2019	12.27926078	NonSpecific	Pediatric-Specific	Mixed	594	Urinary calculus	genitourinary	594.1	Calculus of kidney	genitourinary	599	Other symptoms/disorders or the urinary system	genitourinary	751	Genitourinary congenital anomalies	congenital anomalies	785	Abdominal pain	symptoms	76775	Ultrasound, retroperitoneal (eg, renal, aorta, nodes), real time with image documentation; limited	99213	Office or other outpatient visit for the evaluation and management of an established patient, which requires at least 2 of these 3 key components: An expanded problem focused history; An expanded problem focused examination; Medical decision making of low	81003	Urinalysis, by dip stick or tablet reagent for bilirubin, glucose, hemoglobin, ketones, leukocytes, nitrite, pH, protein, specific gravity, urobilinogen, any number of these constituents; automated, without microscopy	81002	Urinalysis, by dip stick or tablet reagent for bilirubin, glucose, hemoglobin, ketones, leukocytes, nitrite, pH, protein, specific gravity, urobilinogen, any number of these constituents; non-automated, without microscopy	99203	Office or other outpatient visit for the evaluation and management of a new patient, which requires these 3 key components: A detailed history; A detailed examination; Medical decision making of low complexity. Counseling and/or coordination of care with
1991	STAHLMAN NEONATAL 3	Neonatology			133	133	2015	0	NonSpecific	Pediatric-Specific	Inpatient	656	Other perinatal conditions of fetus or newborn	pregnancy complications	656.2	Respiratory conditions of fetus and newborn	pregnancy complications	656.3	Endocrine and metabolic disturbances of fetus and newborn	pregnancy complications	656.8	Perinatal jaundice	pregnancy complications	637	Short gestation; low birth weight; and fetal growth retardation	pregnancy complications	82962	Glucose, blood by glucose monitoring device(s) cleared by the FDA specifically for home use	82247	Bilirubin; total	99479	Subsequent intensive care, per day, for the evaluation and management of the recovering low birth weight infant (present body weight of 1500-2500 grams)	71010	Radiologic examination, chest; single view, frontal	82803	Gases, blood, any combination of pH, pCO2, pO2, CO2, HCO3 (including calculated O2 saturation)
6088	PLASTICS CLARKSVILLE	PlasticSurgery			131	173	2020	42.28336756	NonSpecific	Adult-Specific	Mixed	612	Breast conditions, congenital or relating to hormones	genitourinary	612.2	Hypertrophy of breast (Gynecomastia)	genitourinary	695	Erythematous conditions	dermatologic	695.8	Other specified erythematous conditions	dermatologic	278	Overweight, obesity and other hyperalimentation	endocrine/metabolic	99203	Office or other outpatient visit for the evaluation and management of a new patient, which requires these 3 key components: A detailed history; A detailed examination; Medical decision making of low complexity. Counseling and/or coordination of care with	99024	Postoperative follow-up visit, normally included in the surgical package, to indicate that an evaluation and management service was performed during a postoperative period for a reason(s) related to the original procedure	99202	Office or other outpatient visit for the evaluation and management of a new patient, which requires these 3 key components: An expanded problem focused history; An expanded problem focused examination; Straightforward medical decision making. Counseling a	99243	Office consultation for a new or established patient, which requires these 3 key components: A detailed history; A detailed examination; and Medical decision making of low complexity. Counseling and/or coordination of care with other physicians, other qua	7	[EXPIRED]-Ambulatory surgical center group le
9502	PEDS PLASTICS HAND DOT 9	PlasticSurgery			131	164	2022	4.973305955	NonSpecific	Pediatric-Specific	Outpatient	772.3	Muscle weakness	symptoms	755	Congenital anomalies of limbs	congenital anomalies	350	Abnormal movement	neurological	755.3	Congenital anomaly of fingers/toes	congenital anomalies	350.3	Lack of coordination	neurological	99024	Postoperative follow-up visit, normally included in the surgical package, to indicate that an evaluation and management service was performed during a postoperative period for a reason(s) related to the original procedure	99213	Office or other outpatient visit for the evaluation and management of an established patient, which requires at least 2 of these 3 key components: An expanded problem focused history; An expanded problem focused examination; Medical decision making of low	97530	Therapeutic activities, direct (one-on-one) patient contact (use of dynamic activities to improve functional performance), each 15 minutes	99203	Office or other outpatient visit for the evaluation and management of a new patient, which requires these 3 key components: A detailed history; A detailed examination; Medical decision making of low complexity. Counseling and/or coordination of care with	99204	Office or other outpatient visit for the evaluation and management of a new patient, which requires these 3 key components: A comprehensive history; A comprehensive examination; Medical decision making of moderate complexity. Counseling and/or coordinatio
2915	CLINICAL RESEARCH MAB 2	Nephrology	Research		130	848	2020	61.43463381	NonSpecific	Adult-Specific	Mixed	585	Renal failure	genitourinary	585.3	Chronic renal failure [CKD]	genitourinary	587	Kidney replaced by transpant	genitourinary	285	Other anemias	hematopoietic	285.2	Anemia of chronic disease	hematopoietic	84100	Phosphorus inorganic (phosphate)	80048	Basic metabolic panel (Calcium, total) This panel must include the following: Calcium, total (82310) Carbon dioxide (bicarbonate) (82374) Chloride (82435) Creatinine (82565) Glucose (82947) Potassium (84132) Sodium (84295) Urea nitrogen (BUN) (84520)	80197	Tacrolimus	85025	Blood count; complete (CBC), automated (Hgb, Hct, RBC, WBC and platelet count) and automated differential WBC count	82728	Ferritin
1374	PEDS RHEUMATOLOGY JACKSON	Rheumatology			130	451	2021	14.15468857	NonSpecific	NonSpecific	Outpatient	714	Rheumatoid arthritis and other inflammatory polyarthropathies	musculoskeletal	714.2	Juvenile rheumatoid arthritis	musculoskeletal	745	Pain in joint	musculoskeletal	709	Diffuse diseases of connective tissue	dermatologic	695	Erythematous conditions	dermatologic	36415	Collection of venous blood by venipuncture	85025	Blood count; complete (CBC), automated (Hgb, Hct, RBC, WBC and platelet count) and automated differential WBC count	86140	C-reactive protein	85651	Sedimentation rate, erythrocyte; non-automated	99214	Office or other outpatient visit for the evaluation and management of an established patient, which requires at least 2 of these 3 key components: A detailed history; A detailed examination; Medical decision making of moderate complexity. Counseling and/o
5215	VUH 6RW ORTHOPAEDICS	Orthopedics			130	133	2018	54.83367556	NonSpecific	Adult-Specific	Inpatient	338	Pain	neurological	338.1	Acute pain	neurological	740	Osteoarthrosis	musculoskeletal	740.1	Osteoarthritis; localized	musculoskeletal	740.11	Osteoarthrosis, localized, primary	musculoskeletal	76942	Ultrasonic guidance for needle placement (eg, biopsy, aspiration, injection, localization device), imaging supervision and interpretation	64416	Injection(s), anesthetic agent(s) and/or steroid; brachial plexus, continuous infusion by catheter (including catheter placement)	64446	Injection(s), anesthetic agent(s) and/or steroid; sciatic nerve, continuous infusion by catheter (including catheter placement)	64448	Injection(s), anesthetic agent(s) and/or steroid; femoral nerve, continuous infusion by catheter (including catheter placement)	27447	Arthroplasty, knee, condyle and plateau; medial AND lateral compartments with or without patella resurfacing (total knee arthroplasty)
9123	PEDS NEPHROLOGY JACKSON	Nephrology			129	319	2021	13.78507871	NonSpecific	NonSpecific	Outpatient	401	Hypertension	circulatory system	401.1	Essential hypertension	circulatory system	269	Proteinuria	endocrine/metabolic	751	Genitourinary congenital anomalies	congenital anomalies	751.2	Congenital anomalies of urinary system	congenital anomalies	81002	Urinalysis, by dip stick or tablet reagent for bilirubin, glucose, hemoglobin, ketones, leukocytes, nitrite, pH, protein, specific gravity, urobilinogen, any number of these constituents; non-automated, without microscopy	99214	Office or other outpatient visit for the evaluation and management of an established patient, which requires at least 2 of these 3 key components: A detailed history; A detailed examination; Medical decision making of moderate complexity. Counseling and/o	82570	Creatinine; other source	36415	Collection of venous blood by venipuncture	80048	Basic metabolic panel (Calcium, total) This panel must include the following: Calcium, total (82310) Carbon dioxide (bicarbonate) (82374) Chloride (82435) Creatinine (82565) Glucose (82947) Potassium (84132) Sodium (84295) Urea nitrogen (BUN) (84520)
3091	VUH 7MCE CARDIAC STEPDOWN	Cardiology			129	137	2020	59.43600274	NonSpecific	Adult-Specific	Inpatient	338	Pain	neurological	338.1	Acute pain	neurological	401	Hypertension	circulatory system	401.2	Hypertensive heart and/or renal disease	circulatory system	250	Diabetes mellitus	endocrine/metabolic	36556	Insertion of non-tunneled centrally inserted central venous catheter; age 5 years or older	76942	Ultrasonic guidance for needle placement (eg, biopsy, aspiration, injection, localization device), imaging supervision and interpretation	64446	Injection(s), anesthetic agent(s) and/or steroid; sciatic nerve, continuous infusion by catheter (including catheter placement)	62324	Injection(s), including indwelling catheter placement, continuous infusion or intermittent bolus, of diagnostic or therapeutic substance(s) (eg, anesthetic, antispasmodic, opioid, steroid, other solution), not including neurolytic substances, interlaminar	64447	Injection(s), anesthetic agent(s) and/or steroid; femoral nerve
5057	TMS VPH	Psychiatry			128	4394	2020	43.16906229	NonSpecific	Adult-Specific	Inpatient	296	Mood disorders	mental disorders	296.2	Depression	mental disorders	296.22	Major depressive disorder	mental disorders	296.1	Bipolar	mental disorders	300	Anxiety disorders	mental disorders	90868	Therapeutic repetitive transcranial magnetic stimulation (TMS) treatment; subsequent delivery and management, per session	90867	Therapeutic repetitive transcranial magnetic stimulation (TMS) treatment; initial, including cortical mapping, motor threshold determination, delivery and management	90869	Therapeutic repetitive transcranial magnetic stimulation (TMS) treatment; subsequent motor threshold re-determination with delivery and management	90792	Psychiatric diagnostic evaluation with medical services	83036	Hemoglobin; glycosylated (A1C)
2130	PM&R PEDS OHO	PMR			128	165	2021	8.876112252	NonSpecific	NonSpecific	Outpatient	350	Abnormal movement	neurological	350.2	Abnormality of gait	neurological	343	Infantile cerebral palsy	neurological	350.1	Abnormal involuntary movements	neurological	333	Extrapyramidal disease and abnormal movement disorders	neurological	99215	Office or other outpatient visit for the evaluation and management of an established patient, which requires at least 2 of these 3 key components: A comprehensive history; A comprehensive examination; Medical decision making of high complexity. Counseling	99214	Office or other outpatient visit for the evaluation and management of an established patient, which requires at least 2 of these 3 key components: A detailed history; A detailed examination; Medical decision making of moderate complexity. Counseling and/o	99205	Office or other outpatient visit for the evaluation and management of a new patient, which requires these 3 key components: A comprehensive history; A comprehensive examination; Medical decision making of high complexity. Counseling and/or coordination of	99417	Under Prolonged Service With or Without Direct Patient Contact on the Date of an Office or Other Outpatient Service	99204	Office or other outpatient visit for the evaluation and management of a new patient, which requires these 3 key components: A comprehensive history; A comprehensive examination; Medical decision making of moderate complexity. Counseling and/or coordinatio
1790	PEDS CUBI DOT 7	Gastroenterology	Urology		127	343	2020	6.324435318	NonSpecific	Pediatric-Specific	Mixed	750	Digestive congenital anomalies	congenital anomalies	750.2	Lower gastrointestinal congenital anomalies	congenital anomalies	750.21	Congenital anomalies of intestine	congenital anomalies	561	Symptoms involving digestive system	digestive	565	Anal and rectal conditions	digestive	99214	Office or other outpatient visit for the evaluation and management of an established patient, which requires at least 2 of these 3 key components: A detailed history; A detailed examination; Medical decision making of moderate complexity. Counseling and/o	99213	Office or other outpatient visit for the evaluation and management of an established patient, which requires at least 2 of these 3 key components: An expanded problem focused history; An expanded problem focused examination; Medical decision making of low	99215	Office or other outpatient visit for the evaluation and management of an established patient, which requires at least 2 of these 3 key components: A comprehensive history; A comprehensive examination; Medical decision making of high complexity. Counseling	99204	Office or other outpatient visit for the evaluation and management of a new patient, which requires these 3 key components: A comprehensive history; A comprehensive examination; Medical decision making of moderate complexity. Counseling and/or coordinatio	99212	Office or other outpatient visit for the evaluation and management of an established patient, which requires at least 2 of these 3 key components: A problem focused history; A problem focused examination; Straightforward medical decision making. Counselin
8076	PEDS PFT SPRING HILL	Pulmonology			127	210	2018	11.33059548	NonSpecific	Pediatric-Specific	Outpatient	512	Other symptoms of respiratory system	respiratory	512.8	Cough	respiratory	495	Asthma	respiratory	495.2	Asthma with exacerbation	respiratory	512.7	Shortness of breath	respiratory	94010	Spirometry, including graphic record, total and timed vital capacity, expiratory flow rate measurement(s), with or without maximal voluntary ventilation
5267	SURGERY COLORECTAL LEBANON	ColorectalSurgery			127	177	2021	55.79739904	NonSpecific	Adult-Specific	Mixed	455	Hemorrhoids	circulatory system	565	Anal and rectal conditions	digestive	78	Viral warts & HPV	infectious diseases	555	Inflammatory bowel disease and other gastroenteritis and colitis	digestive	578	Gastrointestinal hemorrhage	digestive	46600	Anoscopy; diagnostic, including collection of specimen(s) by brushing or washing, when performed (separate procedure)	99204	Office or other outpatient visit for the evaluation and management of a new patient, which requires these 3 key components: A comprehensive history; A comprehensive examination; Medical decision making of moderate complexity. Counseling and/or coordinatio	99205	Office or other outpatient visit for the evaluation and management of a new patient, which requires these 3 key components: A comprehensive history; A comprehensive examination; Medical decision making of high complexity. Counseling and/or coordination of	99214	Office or other outpatient visit for the evaluation and management of an established patient, which requires at least 2 of these 3 key components: A detailed history; A detailed examination; Medical decision making of moderate complexity. Counseling and/o	99024	Postoperative follow-up visit, normally included in the surgical package, to indicate that an evaluation and management service was performed during a postoperative period for a reason(s) related to the original procedure
1209	EKG SHELBYVILLE	Cardiology			127	154	2020	70.04791239	NonSpecific	Adult-Specific	Outpatient	427	Cardiac dysrhythmias	circulatory system	427.2	Atrial fibrillation and flutter	circulatory system	427.21	Atrial fibrillation	circulatory system	427.1	Paroxysmal tachycardia, unspecified	circulatory system	427.11	Paroxysmal supraventricular tachycardia	circulatory system	93000	Electrocardiogram, routine ECG with at least 12 leads; with interpretation and report	93010	Electrocardiogram, routine ECG with at least 12 leads; interpretation and report only
3210	PEDS TRAUMA DOT 7	TraumaSurgery			127	131	2018	12.78302533	NonSpecific	Pediatric-Specific	Outpatient	196	Radiotherapy	neoplasms	197	Chemotherapy	neoplasms	306	Other mental disorder	mental disorders	506	Empyema and pneumothorax	respiratory	805	Fracture of vertebral column without mention of spinal cord injury	injuries & poisonings	99213	Office or other outpatient visit for the evaluation and management of an established patient, which requires at least 2 of these 3 key components: An expanded problem focused history; An expanded problem focused examination; Medical decision making of low	99212	Office or other outpatient visit for the evaluation and management of an established patient, which requires at least 2 of these 3 key components: A problem focused history; A problem focused examination; Straightforward medical decision making. Counselin	99024	Postoperative follow-up visit, normally included in the surgical package, to indicate that an evaluation and management service was performed during a postoperative period for a reason(s) related to the original procedure	99214	Office or other outpatient visit for the evaluation and management of an established patient, which requires at least 2 of these 3 key components: A detailed history; A detailed examination; Medical decision making of moderate complexity. Counseling and/o	99203	Office or other outpatient visit for the evaluation and management of a new patient, which requires these 3 key components: A detailed history; A detailed examination; Medical decision making of low complexity. Counseling and/or coordination of care with
9233	PEDS NEPHROLOGY JACKSON	Nephrology			126	358	2018	14.41615332	NonSpecific	NonSpecific	Outpatient	401	Hypertension	circulatory system	401.1	Essential hypertension	circulatory system	585	Renal failure	genitourinary	269	Proteinuria	endocrine/metabolic	586	Other disorders of the kidney and ureters	genitourinary	99214	Office or other outpatient visit for the evaluation and management of an established patient, which requires at least 2 of these 3 key components: A detailed history; A detailed examination; Medical decision making of moderate complexity. Counseling and/o	99213	Office or other outpatient visit for the evaluation and management of an established patient, which requires at least 2 of these 3 key components: An expanded problem focused history; An expanded problem focused examination; Medical decision making of low	99244	Office consultation for a new or established patient, which requires these 3 key components: A comprehensive history; A comprehensive examination; and Medical decision making of moderate complexity. Counseling and/or coordination of care with other physic	99215	Office or other outpatient visit for the evaluation and management of an established patient, which requires at least 2 of these 3 key components: A comprehensive history; A comprehensive examination; Medical decision making of high complexity. Counseling	99204	Office or other outpatient visit for the evaluation and management of a new patient, which requires these 3 key components: A comprehensive history; A comprehensive examination; Medical decision making of moderate complexity. Counseling and/or coordinatio
9455	OTOLARYNGOLOGY CT MCE 7	ENT	Radiology		126	128	2022	52.86926762	NonSpecific	Adult-Specific	Outpatient	475	Chronic sinusitis	respiratory	479	Other upper respiratory disease	respiratory	470	Septal Deviations/Turbinate Hypertrophy	respiratory	389	Hearing loss	sense organs	472	Chronic pharyngitis and nasopharyngitis	respiratory	70486	Computed tomography, maxillofacial area; without contrast material	31231	Nasal endoscopy, diagnostic, unilateral or bilateral (separate procedure)	92557	Comprehensive audiometry threshold evaluation and speech recognition (92553 and 92556 combined)	70480	Computed tomography, orbit, sella, or posterior fossa or outer, middle, or inner ear; without contrast material	92550	Tympanometry and reflex threshold measurements
2564	CARDIOLOGY GENERAL LIVINGSTON	Cardiology			125	339	2018	68.14784394	NonSpecific	Adult-Specific	Outpatient	401	Hypertension	circulatory system	401.1	Essential hypertension	circulatory system	411	Ischemic Heart Disease	circulatory system	411.4	Coronary atherosclerosis	circulatory system	427	Cardiac dysrhythmias	circulatory system	99213	Office or other outpatient visit for the evaluation and management of an established patient, which requires at least 2 of these 3 key components: An expanded problem focused history; An expanded problem focused examination; Medical decision making of low	99214	Office or other outpatient visit for the evaluation and management of an established patient, which requires at least 2 of these 3 key components: A detailed history; A detailed examination; Medical decision making of moderate complexity. Counseling and/o	99203	Office or other outpatient visit for the evaluation and management of a new patient, which requires these 3 key components: A detailed history; A detailed examination; Medical decision making of low complexity. Counseling and/or coordination of care with	99204	Office or other outpatient visit for the evaluation and management of a new patient, which requires these 3 key components: A comprehensive history; A comprehensive examination; Medical decision making of moderate complexity. Counseling and/or coordinatio	93000	Electrocardiogram, routine ECG with at least 12 leads; with interpretation and report
3503	CARDIOLOGY EP WINCHESTER	Cardiology			125	181	2018	70.72142368	NonSpecific	Adult-Specific	Outpatient	427	Cardiac dysrhythmias	circulatory system	427.2	Atrial fibrillation and flutter	circulatory system	427.21	Atrial fibrillation	circulatory system	427.22	Atrial flutter	circulatory system	427.1	Paroxysmal tachycardia, unspecified	circulatory system	99214	Office or other outpatient visit for the evaluation and management of an established patient, which requires at least 2 of these 3 key components: A detailed history; A detailed examination; Medical decision making of moderate complexity. Counseling and/o	99204	Office or other outpatient visit for the evaluation and management of a new patient, which requires these 3 key components: A comprehensive history; A comprehensive examination; Medical decision making of moderate complexity. Counseling and/or coordinatio	99215	Office or other outpatient visit for the evaluation and management of an established patient, which requires at least 2 of these 3 key components: A comprehensive history; A comprehensive examination; Medical decision making of high complexity. Counseling	99024	Postoperative follow-up visit, normally included in the surgical package, to indicate that an evaluation and management service was performed during a postoperative period for a reason(s) related to the original procedure	93000	Electrocardiogram, routine ECG with at least 12 leads; with interpretation and report
3789	TRANSPLANT CLINIC KNOXVILLE	TransplantSurgery			125	131	2020	60.30937714	NonSpecific	Adult-Specific	Outpatient	496	Chronic airway obstruction	respiratory	571	Chronic liver disease and cirrhosis	digestive	571.5	Other chronic nonalcoholic liver disease	digestive	571.51	Cirrhosis of liver without mention of alcohol	digestive	504	Other alveolar and parietoalveolar pneumonopathy	respiratory	99205	Office or other outpatient visit for the evaluation and management of a new patient, which requires these 3 key components: A comprehensive history; A comprehensive examination; Medical decision making of high complexity. Counseling and/or coordination of	99204	Office or other outpatient visit for the evaluation and management of a new patient, which requires these 3 key components: A comprehensive history; A comprehensive examination; Medical decision making of moderate complexity. Counseling and/or coordinatio	99358	Prolonged evaluation and management service before and/or after direct patient care; first hour	99215	Office or other outpatient visit for the evaluation and management of an established patient, which requires at least 2 of these 3 key components: A comprehensive history; A comprehensive examination; Medical decision making of high complexity. Counseling	99417	Under Prolonged Service With or Without Direct Patient Contact on the Date of an Office or Other Outpatient Service
394	PEDS PULMONARY COOKEVILLE	Pulmonology			124	222	2022	5.318275154	NonSpecific	Pediatric-Specific	Outpatient	495	Asthma	respiratory	512	Other symptoms of respiratory system	respiratory	512.9	Other dyspnea	respiratory	476	Allergic rhinitis	respiratory	327.3	Sleep apnea	neurological	99214	Office or other outpatient visit for the evaluation and management of an established patient, which requires at least 2 of these 3 key components: A detailed history; A detailed examination; Medical decision making of moderate complexity. Counseling and/o	99204	Office or other outpatient visit for the evaluation and management of a new patient, which requires these 3 key components: A comprehensive history; A comprehensive examination; Medical decision making of moderate complexity. Counseling and/or coordinatio	99213	Office or other outpatient visit for the evaluation and management of an established patient, which requires at least 2 of these 3 key components: An expanded problem focused history; An expanded problem focused examination; Medical decision making of low	99203	Office or other outpatient visit for the evaluation and management of a new patient, which requires these 3 key components: A detailed history; A detailed examination; Medical decision making of low complexity. Counseling and/or coordination of care with	99205	Office or other outpatient visit for the evaluation and management of a new patient, which requires these 3 key components: A comprehensive history; A comprehensive examination; Medical decision making of high complexity. Counseling and/or coordination of
561	VUH 3 CRC ECHO	Research			123	126	2017	75.2183436	NonSpecific	Adult-Specific	Outpatient	580	Nephritis; nephrosis; renal sclerosis	genitourinary	580.3	Nephritis and nephropathy without mention of glomerulonephritis	genitourinary	580.32	Nephritis and nephropathy with pathological lesion	genitourinary
1332	PEDS OSTEO IMPERFECTA DOT 6	Orthopedics			121	266	2019	8.981519507	NonSpecific	NonSpecific	Outpatient	756	Other congenital musculoskeletal anomalies	congenital anomalies	756.5	Congenital osteodystrophies	congenital anomalies	275	Disorders of mineral metabolism	endocrine/metabolic	275.5	Disorders of calcium/phosphorus metabolism	endocrine/metabolic	275.53	Disorders of phosphorus metabolism	endocrine/metabolic	99214	Office or other outpatient visit for the evaluation and management of an established patient, which requires at least 2 of these 3 key components: A detailed history; A detailed examination; Medical decision making of moderate complexity. Counseling and/o	99212	Office or other outpatient visit for the evaluation and management of an established patient, which requires at least 2 of these 3 key components: A problem focused history; A problem focused examination; Straightforward medical decision making. Counselin	99245	Office consultation for a new or established patient, which requires these 3 key components: A comprehensive history; A comprehensive examination; and Medical decision making of high complexity. Counseling and/or coordination of care with other physicians	99213	Office or other outpatient visit for the evaluation and management of an established patient, which requires at least 2 of these 3 key components: An expanded problem focused history; An expanded problem focused examination; Medical decision making of low	36415	Collection of venous blood by venipuncture
5351	PM&R ONCOLOGY REHAB TVC 2	PMR	HemeOnc		120	207	2021	63.89322382	NonSpecific	Adult-Specific	Outpatient	771	Musculoskeletal symptoms referable to limbs	symptoms	350	Abnormal movement	neurological	450	Noninfectious disorders of lymphatic channels	circulatory system	938	Dermatitis due to solar radiation	dermatologic	350.1	Abnormal involuntary movements	neurological	99215	Office or other outpatient visit for the evaluation and management of an established patient, which requires at least 2 of these 3 key components: A comprehensive history; A comprehensive examination; Medical decision making of high complexity. Counseling	99214	Office or other outpatient visit for the evaluation and management of an established patient, which requires at least 2 of these 3 key components: A detailed history; A detailed examination; Medical decision making of moderate complexity. Counseling and/o	99205	Office or other outpatient visit for the evaluation and management of a new patient, which requires these 3 key components: A comprehensive history; A comprehensive examination; Medical decision making of high complexity. Counseling and/or coordination of	99213	Office or other outpatient visit for the evaluation and management of an established patient, which requires at least 2 of these 3 key components: An expanded problem focused history; An expanded problem focused examination; Medical decision making of low	99417	Under Prolonged Service With or Without Direct Patient Contact on the Date of an Office or Other Outpatient Service
9462	ORTHOPAEDICS SPINE MURFREEBORO MED CLN	Orthopedics			120	167	2022	53.67830253	NonSpecific	Adult-Specific	Outpatient	338	Pain	neurological	338.2	Chronic pain	neurological	721	Spondylosis and allied disorders	musculoskeletal	805	Fracture of vertebral column without mention of spinal cord injury	injuries & poisonings	721.1	Spondylosis without myelopathy	musculoskeletal	99204	Office or other outpatient visit for the evaluation and management of a new patient, which requires these 3 key components: A comprehensive history; A comprehensive examination; Medical decision making of moderate complexity. Counseling and/or coordinatio	99214	Office or other outpatient visit for the evaluation and management of an established patient, which requires at least 2 of these 3 key components: A detailed history; A detailed examination; Medical decision making of moderate complexity. Counseling and/o	99024	Postoperative follow-up visit, normally included in the surgical package, to indicate that an evaluation and management service was performed during a postoperative period for a reason(s) related to the original procedure	99213	Office or other outpatient visit for the evaluation and management of an established patient, which requires at least 2 of these 3 key components: An expanded problem focused history; An expanded problem focused examination; Medical decision making of low	99203	Office or other outpatient visit for the evaluation and management of a new patient, which requires these 3 key components: A detailed history; A detailed examination; Medical decision making of low complexity. Counseling and/or coordination of care with
5611	VMG NEURODX EEG CHARGES	Neurology			119	128	2020	65.20602327	NonSpecific	Adult-Specific	Mixed	292	Neurological disorders	mental disorders	292.4	Altered mental status	mental disorders	345	Epilepsy, recurrent seizures, convulsions	neurological	345.3	Convulsions	neurological	292.5	Transient alteration of awareness	mental disorders	95816	Electroencephalogram (EEG); including recording awake and drowsy	95819	Electroencephalogram (EEG); including recording awake and asleep	95813	Electroencephalogram (EEG) extended monitoring; 61-119 minutes	95718	Electroencephalogram (EEG), continuous recording, physician or other qualified health care professional review of recorded events, analysis of spike and seizure detection, interpretation and report, 2-12 hours of EEG recording; with video (VEEG)	95720	Electroencephalogram (EEG), continuous recording, physician or other qualified health care professional review of recorded events, analysis of spike and seizure detection, each increment of greater than 12 hours, up to 26 hours of EEG recording, interpret
2503	PEDS RHEUM KNOXVLE	Rheumatology			118	262	2016	13.26214921	NonSpecific	NonSpecific	Outpatient	714	Rheumatoid arthritis and other inflammatory polyarthropathies	musculoskeletal	714.2	Juvenile rheumatoid arthritis	musculoskeletal	770	Myalgia and myositis unspecified	symptoms	745	Pain in joint	musculoskeletal	709	Diffuse diseases of connective tissue	dermatologic	99213	Office or other outpatient visit for the evaluation and management of an established patient, which requires at least 2 of these 3 key components: An expanded problem focused history; An expanded problem focused examination; Medical decision making of low	99214	Office or other outpatient visit for the evaluation and management of an established patient, which requires at least 2 of these 3 key components: A detailed history; A detailed examination; Medical decision making of moderate complexity. Counseling and/o	99243	Office consultation for a new or established patient, which requires these 3 key components: A detailed history; A detailed examination; and Medical decision making of low complexity. Counseling and/or coordination of care with other physicians, other qua	99244	Office consultation for a new or established patient, which requires these 3 key components: A comprehensive history; A comprehensive examination; and Medical decision making of moderate complexity. Counseling and/or coordination of care with other physic	20600	Arthrocentesis, aspiration and/or injection, small joint or bursa (eg, fingers, toes); without ultrasound guidance
2930	CARDIOLOGY NUTRITION OHO	Cardiology	Nutrition		118	119	2020	55.57837098	NonSpecific	Adult-Specific	Outpatient	272	Disorders of lipoid metabolism	endocrine/metabolic	272.1	Hyperlipidemia	endocrine/metabolic	411	Ischemic Heart Disease	circulatory system	411.4	Coronary atherosclerosis	circulatory system	272.13	Mixed hyperlipidemia	endocrine/metabolic	36415	Collection of venous blood by venipuncture	80061	Lipid panel This panel must include the following: Cholesterol, serum, total (82465) Lipoprotein, direct measurement, high density cholesterol (HDL cholesterol) (83718) Triglycerides (84478)	80048	Basic metabolic panel (Calcium, total) This panel must include the following: Calcium, total (82310) Carbon dioxide (bicarbonate) (82374) Chloride (82435) Creatinine (82565) Glucose (82947) Potassium (84132) Sodium (84295) Urea nitrogen (BUN) (84520)	80053	Comprehensive metabolic panel This panel must include the following: Albumin (82040) Bilirubin, total (82247) Calcium, total (82310) Carbon dioxide (bicarbonate) (82374) Chloride (82435) Creatinine (82565) Glucose (82947) Phosphatase, alkaline (84075) Pot	82550	Creatine kinase (CK), (CPK); total
4629	CARDIOLOGY HEART FAILURE CROSSVILLE	Cardiology			117	410	2021	75.8329911	NonSpecific	Adult-Specific	Outpatient	428	Congestive heart failure; nonhypertensive	circulatory system	428.3	Heart failure with reduced EF [Systolic or combined heart failure]	circulatory system	411	Ischemic Heart Disease	circulatory system	401	Hypertension	circulatory system	401.1	Essential hypertension	circulatory system	99214	Office or other outpatient visit for the evaluation and management of an established patient, which requires at least 2 of these 3 key components: A detailed history; A detailed examination; Medical decision making of moderate complexity. Counseling and/o	99215	Office or other outpatient visit for the evaluation and management of an established patient, which requires at least 2 of these 3 key components: A comprehensive history; A comprehensive examination; Medical decision making of high complexity. Counseling	99204	Office or other outpatient visit for the evaluation and management of a new patient, which requires these 3 key components: A comprehensive history; A comprehensive examination; Medical decision making of moderate complexity. Counseling and/or coordinatio	99205	Office or other outpatient visit for the evaluation and management of a new patient, which requires these 3 key components: A comprehensive history; A comprehensive examination; Medical decision making of high complexity. Counseling and/or coordination of	93010	Electrocardiogram, routine ECG with at least 12 leads; interpretation and report only
7279	ORTHOPAEDICS JOINT BELLE MEADE	Orthopedics			117	166	2021	69.98631075	NonSpecific	Adult-Specific	Outpatient	740	Osteoarthrosis	musculoskeletal	740.1	Osteoarthritis; localized	musculoskeletal	740.11	Osteoarthrosis, localized, primary	musculoskeletal	745	Pain in joint	musculoskeletal	338	Pain	neurological	99204	Office or other outpatient visit for the evaluation and management of a new patient, which requires these 3 key components: A comprehensive history; A comprehensive examination; Medical decision making of moderate complexity. Counseling and/or coordinatio	20610	Arthrocentesis, aspiration and/or injection, major joint or bursa (eg, shoulder, hip, knee, subacromial bursa); without ultrasound guidance	99214	Office or other outpatient visit for the evaluation and management of an established patient, which requires at least 2 of these 3 key components: A detailed history; A detailed examination; Medical decision making of moderate complexity. Counseling and/o	99205	Office or other outpatient visit for the evaluation and management of a new patient, which requires these 3 key components: A comprehensive history; A comprehensive examination; Medical decision making of high complexity. Counseling and/or coordination of	99024	Postoperative follow-up visit, normally included in the surgical package, to indicate that an evaluation and management service was performed during a postoperative period for a reason(s) related to the original procedure
4819	PEDS HOLTER HENDERSONVILLE HVLNS	Cardiology			117	133	2019	13.30047912	NonSpecific	Pediatric-Specific	Outpatient	427	Cardiac dysrhythmias	circulatory system	427.6	Premature beats	circulatory system	427.9	Palpitations	circulatory system	427.7	Tachycardia NOS	circulatory system	427.61	Supraventricular premature beats	circulatory system	93225	External electrocardiographic recording up to 48 hours by continuous rhythm recording and storage; recording (includes connection, recording, and disconnection)	93227	External electrocardiographic recording up to 48 hours by continuous rhythm recording and storage; review and interpretation by a physician or other qualified health care professional	93226	External electrocardiographic recording up to 48 hours by continuous rhythm recording and storage; scanning analysis with report	99211	Office or other outpatient visit for the evaluation and management of an established patient, that may not require the presence of a physician or other qualified health care professional. Usually, the presenting problem(s) are minimal. Typically, 5 minute
9507	ONCOLOGY INFUSION HENDERSONVILLE	HemeOnc			116	249	2022	60.26830938	NonSpecific	NonSpecific	Outpatient	714	Rheumatoid arthritis and other inflammatory polyarthropathies	musculoskeletal	197	Chemotherapy	neoplasms	280	Iron deficiency anemias	hematopoietic	714.1	Rheumatoid arthritis	musculoskeletal	280.1	Iron deficiency anemias, unspecified or not due to blood loss	hematopoietic	96365	Intravenous infusion, for therapy, prophylaxis, or diagnosis (specify substance or drug); initial, up to 1 hour	96413	Chemotherapy administration, intravenous infusion technique; up to 1 hour, single or initial substance/drug	96375	Therapeutic, prophylactic, or diagnostic injection (specify substance or drug); each additional sequential intravenous push of a new substance/drug (List separately in addition to code for primary procedure)	85025	Blood count; complete (CBC), automated (Hgb, Hct, RBC, WBC and platelet count) and automated differential WBC count	80053	Comprehensive metabolic panel This panel must include the following: Albumin (82040) Bilirubin, total (82247) Calcium, total (82310) Carbon dioxide (bicarbonate) (82374) Chloride (82435) Creatinine (82565) Glucose (82947) Phosphatase, alkaline (84075) Pot
8652	PEDS GASTROENTEROLOGY CF DOT 10	Gastroenterology			116	177	2019	9.344284736	NonSpecific	Pediatric-Specific	Mixed	499	Cystic fibrosis	respiratory	530	Diseases of esophagus	digestive	530.1	Esophagitis, GERD and related diseases	digestive	530.11	GERD	digestive	790.6	Other abnormal blood chemistry	symptoms	99214	Office or other outpatient visit for the evaluation and management of an established patient, which requires at least 2 of these 3 key components: A detailed history; A detailed examination; Medical decision making of moderate complexity. Counseling and/o	99204	Office or other outpatient visit for the evaluation and management of a new patient, which requires these 3 key components: A comprehensive history; A comprehensive examination; Medical decision making of moderate complexity. Counseling and/or coordinatio	99244	Office consultation for a new or established patient, which requires these 3 key components: A comprehensive history; A comprehensive examination; and Medical decision making of moderate complexity. Counseling and/or coordination of care with other physic	99215	Office or other outpatient visit for the evaluation and management of an established patient, which requires at least 2 of these 3 key components: A comprehensive history; A comprehensive examination; Medical decision making of high complexity. Counseling	82977	Glutamyltransferase, gamma (GGT)
3751	CARDIOLOGY INTERVENTIONAL FRANKLIN KY	Cardiology			116	175	2021	67.15674196	NonSpecific	Adult-Specific	Outpatient	411	Ischemic Heart Disease	circulatory system	411.4	Coronary atherosclerosis	circulatory system	395	Heart valve disorders	circulatory system	427	Cardiac dysrhythmias	circulatory system	401	Hypertension	circulatory system	99213	Office or other outpatient visit for the evaluation and management of an established patient, which requires at least 2 of these 3 key components: An expanded problem focused history; An expanded problem focused examination; Medical decision making of low	99205	Office or other outpatient visit for the evaluation and management of a new patient, which requires these 3 key components: A comprehensive history; A comprehensive examination; Medical decision making of high complexity. Counseling and/or coordination of	99245	Office consultation for a new or established patient, which requires these 3 key components: A comprehensive history; A comprehensive examination; and Medical decision making of high complexity. Counseling and/or coordination of care with other physicians	93010	Electrocardiogram, routine ECG with at least 12 leads; interpretation and report only	93000	Electrocardiogram, routine ECG with at least 12 leads; with interpretation and report
2831	VASCULAR LAB SHELBYVILLE	Cardiology			115	141	2019	73.13620808	NonSpecific	Adult-Specific	Outpatient	433	Cerebrovascular disease	circulatory system	433.1	Occlusion and stenosis of precerebral arteries	circulatory system	386.9	Dizziness and giddiness (Light-headedness and vertigo)	sense organs	447	Other disorders of arteries and arterioles	circulatory system	433.3	Cerebral ischemia	circulatory system	93880	Duplex scan of extracranial arteries; complete bilateral study	30	[EXPIRED]-Missing or invalid gross amount due
4483	CARDIOLOGY GENERAL KNOXVILLE	Cardiology			114	138	2019	58.62422998	NonSpecific	Adult-Specific	Outpatient	428	Congestive heart failure; nonhypertensive	circulatory system	428.3	Heart failure with reduced EF [Systolic or combined heart failure]	circulatory system	425	Cardiomyopathy	circulatory system	425.1	Primary/intrinsic cardiomyopathies	circulatory system	411	Ischemic Heart Disease	circulatory system	99214	Office or other outpatient visit for the evaluation and management of an established patient, which requires at least 2 of these 3 key components: A detailed history; A detailed examination; Medical decision making of moderate complexity. Counseling and/o	93000	Electrocardiogram, routine ECG with at least 12 leads; with interpretation and report	99024	Postoperative follow-up visit, normally included in the surgical package, to indicate that an evaluation and management service was performed during a postoperative period for a reason(s) related to the original procedure	99204	Office or other outpatient visit for the evaluation and management of a new patient, which requires these 3 key components: A comprehensive history; A comprehensive examination; Medical decision making of moderate complexity. Counseling and/or coordinatio	99211	Office or other outpatient visit for the evaluation and management of an established patient, that may not require the presence of a physician or other qualified health care professional. Usually, the presenting problem(s) are minimal. Typically, 5 minute
5655	VCH 5C PICU	CriticalCare			113	131	2017	5.117043121	NonSpecific	Pediatric-Specific	Inpatient	509	Respiratory failure, insufficiency, arrest	respiratory	509.1	Respiratory failure	respiratory	292	Neurological disorders	mental disorders	292.4	Altered mental status	mental disorders	338	Pain	neurological	31500	Intubation, endotracheal, emergency procedure	70551	Magnetic resonance (eg, proton) imaging, brain (including brain stem); without contrast material	99100	Anesthesia for patient of extreme age, younger than 1 year and older than 70 (List separately in addition to code for primary anesthesia procedure)	99140	Anesthesia complicated by emergency conditions (specify) (List separately in addition to code for primary anesthesia procedure)	31622	Bronchoscopy, rigid or flexible, including fluoroscopic guidance, when performed; diagnostic, with cell washing, when performed (separate procedure)
5177	VUH 7S CARDIAC SHORT STAY	Cardiology			113	129	2018	59.95071869	NonSpecific	Adult-Specific	Inpatient	427	Cardiac dysrhythmias	circulatory system	338	Pain	neurological	338.1	Acute pain	neurological	395	Heart valve disorders	circulatory system	427.2	Atrial fibrillation and flutter	circulatory system	76942	Ultrasonic guidance for needle placement (eg, biopsy, aspiration, injection, localization device), imaging supervision and interpretation	93312	Echocardiography, transesophageal, real-time with image documentation (2D) (with or without M-mode recording); including probe placement, image acquisition, interpretation and report	64445	Injection(s), anesthetic agent(s) and/or steroid; sciatic nerve	64446	Injection(s), anesthetic agent(s) and/or steroid; sciatic nerve, continuous infusion by catheter (including catheter placement)	36620	Arterial catheterization or cannulation for sampling, monitoring or transfusion (separate procedure); percutaneous
1515	CEREBRAL PALSY/C1100	Neurology	DevelopmentalPediatrics		112	119	1998	6.603696099	NonSpecific	NonSpecific	Outpatient	732	Osteochondropathies	musculoskeletal	732.7	Osteochondritis dissecans	musculoskeletal	801	Fracture of ankle and foot	injuries & poisonings							99212	Office or other outpatient visit for the evaluation and management of an established patient, which requires at least 2 of these 3 key components: A problem focused history; A problem focused examination; Straightforward medical decision making. Counselin	99242	Office consultation for a new or established patient, which requires these 3 key components: An expanded problem focused history; An expanded problem focused examination; and Straightforward medical decision making. Counseling and/or coordination of care	99243	Office consultation for a new or established patient, which requires these 3 key components: A detailed history; A detailed examination; and Medical decision making of low complexity. Counseling and/or coordination of care with other physicians, other qua	72170	Radiologic examination, pelvis; 1 or 2 views	73520	Radiologic examination, hips, bilateral, minimum of 2 views of each hip, including anteroposterior view of pelvis
2295	CARDIOLOGY HEART FAILURE WINCHESTER	Cardiology			111	445	2018	65.82614648	NonSpecific	Adult-Specific	Outpatient	401	Hypertension	circulatory system	401.1	Essential hypertension	circulatory system	428	Congestive heart failure; nonhypertensive	circulatory system	272	Disorders of lipoid metabolism	endocrine/metabolic	272.1	Hyperlipidemia	endocrine/metabolic	99214	Office or other outpatient visit for the evaluation and management of an established patient, which requires at least 2 of these 3 key components: A detailed history; A detailed examination; Medical decision making of moderate complexity. Counseling and/o	99213	Office or other outpatient visit for the evaluation and management of an established patient, which requires at least 2 of these 3 key components: An expanded problem focused history; An expanded problem focused examination; Medical decision making of low	99215	Office or other outpatient visit for the evaluation and management of an established patient, which requires at least 2 of these 3 key components: A comprehensive history; A comprehensive examination; Medical decision making of high complexity. Counseling	99204	Office or other outpatient visit for the evaluation and management of a new patient, which requires these 3 key components: A comprehensive history; A comprehensive examination; Medical decision making of moderate complexity. Counseling and/or coordinatio	99203	Office or other outpatient visit for the evaluation and management of a new patient, which requires these 3 key components: A detailed history; A detailed examination; Medical decision making of low complexity. Counseling and/or coordination of care with
3212	PEDS HOLTER HENDERSONVILLE	Cardiology			111	125	2022	12.61054073	NonSpecific	Pediatric-Specific	Outpatient	427	Cardiac dysrhythmias	circulatory system	427.6	Premature beats	circulatory system	427.9	Palpitations	circulatory system	427.5	Arrhythmia (cardiac) NOS	circulatory system	427.61	Supraventricular premature beats	circulatory system	93227	External electrocardiographic recording up to 48 hours by continuous rhythm recording and storage; review and interpretation by a physician or other qualified health care professional	93005	Electrocardiogram, routine ECG with at least 12 leads; tracing only, without interpretation and report	90686	Influenza virus vaccine, quadrivalent (IIV4), split virus, preservative free, 0.5 mL dosage, for intramuscular use	93225	External electrocardiographic recording up to 48 hours by continuous rhythm recording and storage; recording (includes connection, recording, and disconnection)	93306	Echocardiography, transthoracic, real-time with image documentation (2D), includes M-mode recording, when performed, complete, with spectral Doppler echocardiography, and with color flow Doppler echocardiography
2346	CARDIOLOGY EP GALLATIN	Cardiology			110	149	2020	64.20807666	NonSpecific	Adult-Specific	Outpatient	427	Cardiac dysrhythmias	circulatory system	427.2	Atrial fibrillation and flutter	circulatory system	427.21	Atrial fibrillation	circulatory system	427.22	Atrial flutter	circulatory system	427.1	Paroxysmal tachycardia, unspecified	circulatory system	99213	Office or other outpatient visit for the evaluation and management of an established patient, which requires at least 2 of these 3 key components: An expanded problem focused history; An expanded problem focused examination; Medical decision making of low	99204	Office or other outpatient visit for the evaluation and management of a new patient, which requires these 3 key components: A comprehensive history; A comprehensive examination; Medical decision making of moderate complexity. Counseling and/or coordinatio	99024	Postoperative follow-up visit, normally included in the surgical package, to indicate that an evaluation and management service was performed during a postoperative period for a reason(s) related to the original procedure	99442	Telephone evaluation and management service by a physician or other qualified health care professional who may report evaluation and management services provided to an established patient, parent, or guardian not originating from a related E/M service pro	99203	Office or other outpatient visit for the evaluation and management of a new patient, which requires these 3 key components: A detailed history; A detailed examination; Medical decision making of low complexity. Counseling and/or coordination of care with
462	VUH 10S TRAUMA STEPDOWN	TraumaSurgery			108	119	2020	40.29295003	NonSpecific	Adult-Specific	Inpatient	338	Pain	neurological	338.1	Acute pain	neurological										76942	Ultrasonic guidance for needle placement (eg, biopsy, aspiration, injection, localization device), imaging supervision and interpretation	64446	Injection(s), anesthetic agent(s) and/or steroid; sciatic nerve, continuous infusion by catheter (including catheter placement)	64448	Injection(s), anesthetic agent(s) and/or steroid; femoral nerve, continuous infusion by catheter (including catheter placement)	64999	Unlisted procedure, nervous system	62324	Injection(s), including indwelling catheter placement, continuous infusion or intermittent bolus, of diagnostic or therapeutic substance(s) (eg, anesthetic, antispasmodic, opioid, steroid, other solution), not including neurolytic substances, interlaminar
5735	PLASTICS FRANKLIN	PlasticSurgery			107	153	2018	48.82135524	NonSpecific	NonSpecific	Outpatient	199	Neoplasm of uncertain behavior	neoplasms	172	Skin cancer	neoplasms	741	Symptoms and disorders of the joints	musculoskeletal	741.2	Stiffness of joint	musculoskeletal	803	Fracture of upper limb	injuries & poisonings	99024	Postoperative follow-up visit, normally included in the surgical package, to indicate that an evaluation and management service was performed during a postoperative period for a reason(s) related to the original procedure	99203	Office or other outpatient visit for the evaluation and management of a new patient, which requires these 3 key components: A detailed history; A detailed examination; Medical decision making of low complexity. Counseling and/or coordination of care with	99212	Office or other outpatient visit for the evaluation and management of an established patient, which requires at least 2 of these 3 key components: A problem focused history; A problem focused examination; Straightforward medical decision making. Counselin	99211	Office or other outpatient visit for the evaluation and management of an established patient, that may not require the presence of a physician or other qualified health care professional. Usually, the presenting problem(s) are minimal. Typically, 5 minute	88305	Level IV - Surgical pathology, gross and microscopic examination Abortion - spontaneous/missed Artery, biopsy Bone marrow, biopsy Bone exostosis Brain/meninges, other than for tumor resection Breast, biopsy, not requiring microscopic evaluation of surgica
8559	PEDS CARDIOLOGY NUTRITION DOT 5	Cardiology			106	138	2018	0.918548939	NonSpecific	Pediatric-Specific	Outpatient	747	Cardiac and circulatory congenital anomalies	congenital anomalies	747.1	Cardiac congenital anomalies	congenital anomalies	264	Lack of normal physiological development	endocrine/metabolic	264.2	Failure to thrive (childhood)	endocrine/metabolic	747.11	Cardiac shunt/ heart septal defect	congenital anomalies	97803	Medical nutrition therapy; re-assessment and intervention, individual, face-to-face with the patient, each 15 minutes	97802	Medical nutrition therapy; initial assessment and intervention, individual, face-to-face with the patient, each 15 minutes	92567	Tympanometry (impedance testing)	92579	Visual reinforcement audiometry (VRA)	93005	Electrocardiogram, routine ECG with at least 12 leads; tracing only, without interpretation and report
1688	HIGHLANDS PATHOLOGY	Pathology			106	110	2015	61.49075975	NonSpecific	Adult-Specific	Outpatient	202	Cancer of other lymphoid, histiocytic tissue	neoplasms	202.2	Non-Hodgkins lymphoma	neoplasms	204	Leukemia	neoplasms	200	Myeloproliferative disease	neoplasms	204.4	Multiple myeloma	neoplasms	88321	Consultation and report on referred slides prepared elsewhere	88342	Immunohistochemistry or immunocytochemistry, per specimen; initial single antibody stain procedure	88341	Immunohistochemistry or immunocytochemistry, per specimen; each additional single antibody stain procedure (List separately in addition to code for primary procedure)	88323	Consultation and report on referred material requiring preparation of slides	88365	In situ hybridization (eg, FISH), per specimen; initial single probe stain procedure
2620	BEHAVIORAL HEALTH ADHD VPH	Psychiatry			105	302	2017	26.64476386	NonSpecific	Adult-Specific	Outpatient	313	Pervasive developmental disorders	mental disorders	296	Mood disorders	mental disorders	313.1	Attention deficit hyperactivity disorder	mental disorders	300	Anxiety disorders	mental disorders	300.1	Anxiety disorder	mental disorders	99214	Office or other outpatient visit for the evaluation and management of an established patient, which requires at least 2 of these 3 key components: A detailed history; A detailed examination; Medical decision making of moderate complexity. Counseling and/o	90792	Psychiatric diagnostic evaluation with medical services	99213	Office or other outpatient visit for the evaluation and management of an established patient, which requires at least 2 of these 3 key components: An expanded problem focused history; An expanded problem focused examination; Medical decision making of low	36415	Collection of venous blood by venipuncture	82306	Vitamin D; 25 hydroxy, includes fraction(s), if performed
3715	CARDIOLOGY ONCOLOGY KNOXVILLE	Cardiology	HemeOnc		105	150	2021	64.96372348	NonSpecific	Adult-Specific	Outpatient	411	Ischemic Heart Disease	circulatory system	401	Hypertension	circulatory system	401.1	Essential hypertension	circulatory system	272	Disorders of lipoid metabolism	endocrine/metabolic	272.1	Hyperlipidemia	endocrine/metabolic	99214	Office or other outpatient visit for the evaluation and management of an established patient, which requires at least 2 of these 3 key components: A detailed history; A detailed examination; Medical decision making of moderate complexity. Counseling and/o	99213	Office or other outpatient visit for the evaluation and management of an established patient, which requires at least 2 of these 3 key components: An expanded problem focused history; An expanded problem focused examination; Medical decision making of low	99204	Office or other outpatient visit for the evaluation and management of a new patient, which requires these 3 key components: A comprehensive history; A comprehensive examination; Medical decision making of moderate complexity. Counseling and/or coordinatio	93010	Electrocardiogram, routine ECG with at least 12 leads; interpretation and report only	99244	Office consultation for a new or established patient, which requires these 3 key components: A comprehensive history; A comprehensive examination; and Medical decision making of moderate complexity. Counseling and/or coordination of care with other physic
1119	PSYC	Psychiatry			103	522	2000	10.88158795	NonSpecific	Pediatric-Specific	Outpatient	312	Conduct disorders	mental disorders	304	Adjustment reaction	mental disorders	313	Pervasive developmental disorders	mental disorders	313.1	Attention deficit hyperactivity disorder	mental disorders	300	Anxiety disorders	mental disorders	90806	Individual psychotherapy, insight oriented, behavior modifying and/or supportive, in an office or outpatient facility, approximately 45 to 50 minutes face-to-face with the patient	90804	Individual psychotherapy, insight oriented, behavior modifying and/or supportive, in an office or outpatient facility, approximately 20 to 30 minutes face-to-face with the patient	90853	Group psychotherapy (other than of a multiple-family group)	90882	Environmental intervention for medical management purposes on a psychiatric patient's behalf with agencies, employers, or institutions	90801	Psychiatric diagnostic interview examination
4123	TVC PHARMACY ONCOLOGY VIR	HemeOnc			103	315	2018	57.56057495	NonSpecific	Adult-Specific	Mixed	204	Leukemia	neoplasms	204.2	Myeloid leukemia	neoplasms	204.21	Myeloid leukemia, acute	neoplasms	200	Myeloproliferative disease	neoplasms	860	Bone marrow or stem cell transplant	neoplasms
928	LABCORP KNOXVILLE	Phlebotomy			103	107	2015	60.58863792	NonSpecific	Adult-Specific	Outpatient	204	Leukemia	neoplasms	202	Cancer of other lymphoid, histiocytic tissue	neoplasms	202.2	Non-Hodgkins lymphoma	neoplasms	204.2	Myeloid leukemia	neoplasms	204.21	Myeloid leukemia, acute	neoplasms	88321	Consultation and report on referred slides prepared elsewhere	88342	Immunohistochemistry or immunocytochemistry, per specimen; initial single antibody stain procedure	88323	Consultation and report on referred material requiring preparation of slides	88341	Immunohistochemistry or immunocytochemistry, per specimen; each additional single antibody stain procedure (List separately in addition to code for primary procedure)	88365	In situ hybridization (eg, FISH), per specimen; initial single probe stain procedure
9370	ORTHOPAEDICS JOINT SPRING HILL	Orthopedics			102	145	2022	61.89185489	NonSpecific	Adult-Specific	Mixed	740	Osteoarthrosis	musculoskeletal	740.1	Osteoarthritis; localized	musculoskeletal	745	Pain in joint	musculoskeletal	740.11	Osteoarthrosis, localized, primary	musculoskeletal	338	Pain	neurological	20610	Arthrocentesis, aspiration and/or injection, major joint or bursa (eg, shoulder, hip, knee, subacromial bursa); without ultrasound guidance	99203	Office or other outpatient visit for the evaluation and management of a new patient, which requires these 3 key components: A detailed history; A detailed examination; Medical decision making of low complexity. Counseling and/or coordination of care with	99204	Office or other outpatient visit for the evaluation and management of a new patient, which requires these 3 key components: A comprehensive history; A comprehensive examination; Medical decision making of moderate complexity. Counseling and/or coordinatio	99214	Office or other outpatient visit for the evaluation and management of an established patient, which requires at least 2 of these 3 key components: A detailed history; A detailed examination; Medical decision making of moderate complexity. Counseling and/o	99024	Postoperative follow-up visit, normally included in the surgical package, to indicate that an evaluation and management service was performed during a postoperative period for a reason(s) related to the original procedure
1277	OPHTHALMOLOGY COMPREHENSIVE LEWISBURG	Ophthalmology			101	124	2017	69.4770705	NonSpecific	Adult-Specific	Mixed	366	Cataract	sense organs	366.2	Senile cataract	sense organs	375.1	Dry eyes	sense organs	250	Diabetes mellitus	endocrine/metabolic	250.2	Type 2 diabetes	endocrine/metabolic	99204	Office or other outpatient visit for the evaluation and management of a new patient, which requires these 3 key components: A comprehensive history; A comprehensive examination; Medical decision making of moderate complexity. Counseling and/or coordinatio	76519	Ophthalmic biometry by ultrasound echography, A-scan; with intraocular lens power calculation	99214	Office or other outpatient visit for the evaluation and management of an established patient, which requires at least 2 of these 3 key components: A detailed history; A detailed examination; Medical decision making of moderate complexity. Counseling and/o	92136	Ophthalmic biometry by partial coherence interferometry with intraocular lens power calculation	99024	Postoperative follow-up visit, normally included in the surgical package, to indicate that an evaluation and management service was performed during a postoperative period for a reason(s) related to the original procedure
9456	ORTHOPAEDICS JOINT MURFREESBORO MED CLN	Orthopedics			99	164	2022	65.58795346	NonSpecific	Adult-Specific	Outpatient	745	Pain in joint	musculoskeletal	740	Osteoarthrosis	musculoskeletal	338	Pain	neurological	338.2	Chronic pain	neurological	740.1	Osteoarthritis; localized	musculoskeletal	99024	Postoperative follow-up visit, normally included in the surgical package, to indicate that an evaluation and management service was performed during a postoperative period for a reason(s) related to the original procedure	99204	Office or other outpatient visit for the evaluation and management of a new patient, which requires these 3 key components: A comprehensive history; A comprehensive examination; Medical decision making of moderate complexity. Counseling and/or coordinatio	20610	Arthrocentesis, aspiration and/or injection, major joint or bursa (eg, shoulder, hip, knee, subacromial bursa); without ultrasound guidance	99215	Office or other outpatient visit for the evaluation and management of an established patient, which requires at least 2 of these 3 key components: A comprehensive history; A comprehensive examination; Medical decision making of high complexity. Counseling	99213	Office or other outpatient visit for the evaluation and management of an established patient, which requires at least 2 of these 3 key components: An expanded problem focused history; An expanded problem focused examination; Medical decision making of low
2485	HS HENDERSONVILLE	SpeechTherapy			98	192	2016	4.698151951	NonSpecific	Pediatric-Specific	Outpatient	315	Develomental delays and disorders	mental disorders	315.2	Speech and language disorder	mental disorders	292	Neurological disorders	mental disorders	292.1	Aphasia/speech disturbance	mental disorders	313	Pervasive developmental disorders	mental disorders	92507	Treatment of speech, language, voice, communication, and/or auditory processing disorder; individual	92523	Evaluation of speech sound production (eg, articulation, phonological process, apraxia, dysarthria); with evaluation of language comprehension and expression (eg, receptive and expressive language)	97530	Therapeutic activities, direct (one-on-one) patient contact (use of dynamic activities to improve functional performance), each 15 minutes	92522	Evaluation of speech sound production (eg, articulation, phonological process, apraxia, dysarthria)	92551	Screening test, pure tone, air only
7520	PEDS RHEUMATOLOGY JACKSON	Rheumatology			97	284	2019	13.90554415	NonSpecific	NonSpecific	Outpatient	714	Rheumatoid arthritis and other inflammatory polyarthropathies	musculoskeletal	714.2	Juvenile rheumatoid arthritis	musculoskeletal	745	Pain in joint	musculoskeletal	770	Myalgia and myositis unspecified	symptoms	728.2	Laxity of ligament or hypermobility syndrome	musculoskeletal	99213	Office or other outpatient visit for the evaluation and management of an established patient, which requires at least 2 of these 3 key components: An expanded problem focused history; An expanded problem focused examination; Medical decision making of low	99214	Office or other outpatient visit for the evaluation and management of an established patient, which requires at least 2 of these 3 key components: A detailed history; A detailed examination; Medical decision making of moderate complexity. Counseling and/o	99244	Office consultation for a new or established patient, which requires these 3 key components: A comprehensive history; A comprehensive examination; and Medical decision making of moderate complexity. Counseling and/or coordination of care with other physic	99215	Office or other outpatient visit for the evaluation and management of an established patient, which requires at least 2 of these 3 key components: A comprehensive history; A comprehensive examination; Medical decision making of high complexity. Counseling	99204	Office or other outpatient visit for the evaluation and management of a new patient, which requires these 3 key components: A comprehensive history; A comprehensive examination; Medical decision making of moderate complexity. Counseling and/or coordinatio
3831	PEDS GASTROENTEROLOGY FUNCTIONAL DOT 10	Gastroenterology			97	115	2020	13.46475017	NonSpecific	NonSpecific	Outpatient	785	Abdominal pain	symptoms	530	Diseases of esophagus	digestive	530.1	Esophagitis, GERD and related diseases	digestive	789	Nausea and vomiting	symptoms	303	Psychogenic and somatoform disorders	mental disorders	99215	Office or other outpatient visit for the evaluation and management of an established patient, which requires at least 2 of these 3 key components: A comprehensive history; A comprehensive examination; Medical decision making of high complexity. Counseling	99214	Office or other outpatient visit for the evaluation and management of an established patient, which requires at least 2 of these 3 key components: A detailed history; A detailed examination; Medical decision making of moderate complexity. Counseling and/o	90834	Psychotherapy, 45 minutes with patient	93005	Electrocardiogram, routine ECG with at least 12 leads; tracing only, without interpretation and report	93010	Electrocardiogram, routine ECG with at least 12 leads; interpretation and report only
2887	VCH 8B SURGERY	Surgery			97	112	2019	8.813141684	NonSpecific	NonSpecific	Inpatient	338	Pain	neurological	338.1	Acute pain	neurological	170	Cancer of bone and connective tissue	neoplasms	170.1	Bone cancer	neoplasms	327.3	Sleep apnea	neurological	99140	Anesthesia complicated by emergency conditions (specify) (List separately in addition to code for primary anesthesia procedure)	30	[EXPIRED]-Missing or invalid gross amount due	12002	Simple repair of superficial wounds of scalp, neck, axillae, external genitalia, trunk and/or extremities (including hands and feet); 2.6 cm to 7.5 cm	20664	Application of halo, including removal, cranial, 6 or more pins placed, for thin skull osteology (eg, pediatric patients, hydrocephalus, osteogenesis imperfecta)	42820	Tonsillectomy and adenoidectomy; younger than age 12
4969	SURGERY THORACIC MAURY REGIONAL CANCER CENTER	CardiothoracicSurgery			96	153	2018	67.31279945	NonSpecific	Adult-Specific	Outpatient	165	Cancer within the respiratory system	neoplasms	165.1	Cancer of bronchus; lung	neoplasms	150	Cancer of esophagus	neoplasms	514.2	Solitary pulmonary nodule	respiratory	507	Pleurisy; pleural effusion	respiratory	99204	Office or other outpatient visit for the evaluation and management of a new patient, which requires these 3 key components: A comprehensive history; A comprehensive examination; Medical decision making of moderate complexity. Counseling and/or coordinatio	99024	Postoperative follow-up visit, normally included in the surgical package, to indicate that an evaluation and management service was performed during a postoperative period for a reason(s) related to the original procedure	99214	Office or other outpatient visit for the evaluation and management of an established patient, which requires at least 2 of these 3 key components: A detailed history; A detailed examination; Medical decision making of moderate complexity. Counseling and/o	99213	Office or other outpatient visit for the evaluation and management of an established patient, which requires at least 2 of these 3 key components: An expanded problem focused history; An expanded problem focused examination; Medical decision making of low	99244	Office consultation for a new or established patient, which requires these 3 key components: A comprehensive history; A comprehensive examination; and Medical decision making of moderate complexity. Counseling and/or coordination of care with other physic
5672	ULTRASOUND VWCH 1	Radiology			96	141	2020	65.724846	NonSpecific	Adult-Specific	Outpatient	572	Ascites (non malignant)	digestive	571	Chronic liver disease and cirrhosis	digestive	571.5	Other chronic nonalcoholic liver disease	digestive	571.51	Cirrhosis of liver without mention of alcohol	digestive	318	Tobacco use disorder	mental disorders	49083	Abdominal paracentesis (diagnostic or therapeutic); with imaging guidance	87070	Culture, bacterial; any other source except urine, blood or stool, aerobic, with isolation and presumptive identification of isolates	87075	Culture, bacterial; any source, except blood, anaerobic with isolation and presumptive identification of isolates	87205	Smear, primary source with interpretation; Gram or Giemsa stain for bacteria, fungi, or cell types	89051	Cell count, miscellaneous body fluids (eg, cerebrospinal fluid, joint fluid), except blood; with differential count
2262	PEDS PRADER WILLI SYNDROME DOT 6	DevelopmentalPediatrics	Neurology		94	242	2019	8.27926078	NonSpecific	NonSpecific	Outpatient	327.3	Sleep apnea	neurological	327.32	Obstructive sleep apnea	neurological	758	Chromosomal anomalies and genetic disorders	congenital anomalies	278	Overweight, obesity and other hyperalimentation	endocrine/metabolic	278.1	Obesity	endocrine/metabolic	99214	Office or other outpatient visit for the evaluation and management of an established patient, which requires at least 2 of these 3 key components: A detailed history; A detailed examination; Medical decision making of moderate complexity. Counseling and/o	99215	Office or other outpatient visit for the evaluation and management of an established patient, which requires at least 2 of these 3 key components: A comprehensive history; A comprehensive examination; Medical decision making of high complexity. Counseling	99213	Office or other outpatient visit for the evaluation and management of an established patient, which requires at least 2 of these 3 key components: An expanded problem focused history; An expanded problem focused examination; Medical decision making of low	36415	Collection of venous blood by venipuncture	84439	Thyroxine; free
4951	LEBANON NEUROSURGERY	Neurosurgery			94	124	2016	55.75906913	NonSpecific	Adult-Specific	Outpatient	721	Spondylosis and allied disorders	musculoskeletal	721.1	Spondylosis without myelopathy	musculoskeletal	720	Spinal stenosis	musculoskeletal	720.1	Spinal stenosis of lumbar region	musculoskeletal	351	Other peripheral nerve disorders	neurological	99203	Office or other outpatient visit for the evaluation and management of a new patient, which requires these 3 key components: A detailed history; A detailed examination; Medical decision making of low complexity. Counseling and/or coordination of care with	99213	Office or other outpatient visit for the evaluation and management of an established patient, which requires at least 2 of these 3 key components: An expanded problem focused history; An expanded problem focused examination; Medical decision making of low	99212	Office or other outpatient visit for the evaluation and management of an established patient, which requires at least 2 of these 3 key components: A problem focused history; A problem focused examination; Straightforward medical decision making. Counselin	17110	Destruction (eg, laser surgery, electrosurgery, cryosurgery, chemosurgery, surgical curettement), of benign lesions other than skin tags or cutaneous vascular proliferative lesions; up to 14 lesions	62252	Reprogramming of programmable cerebrospinal shunt
3799	PEDS GENETICS HENDERSONVILLE	Genetics			94	95	2021	13.19370294	NonSpecific	NonSpecific	Mixed	264	Lack of normal physiological development	endocrine/metabolic	264.9	Lack of normal physiological development, unspecified	endocrine/metabolic	313	Pervasive developmental disorders	mental disorders	758	Chromosomal anomalies and genetic disorders	congenital anomalies	313.3	Autism	mental disorders	99205	Office or other outpatient visit for the evaluation and management of a new patient, which requires these 3 key components: A comprehensive history; A comprehensive examination; Medical decision making of high complexity. Counseling and/or coordination of	99195	Phlebotomy, therapeutic (separate procedure)	99215	Office or other outpatient visit for the evaluation and management of an established patient, which requires at least 2 of these 3 key components: A comprehensive history; A comprehensive examination; Medical decision making of high complexity. Counseling	96040	Medical genetics and genetic counseling services, each 30 minutes face-to-face with patient/family	81229	Cytogenomic constitutional (genome-wide) microarray analysis; interrogation of genomic regions for copy number and single nucleotide polymorphism (SNP) variants for chromosomal abnormalities
2745	OCCUPATIONAL HEALTH VTHH	PrimaryCare			93	130	2021	43.99041752	NonSpecific	Adult-Specific	Outpatient																0011A	Moderna Covid-19 Vaccine Administration - First Dose	86706	Hepatitis B surface antibody (HBsAb)	86735	Antibody; mumps	86762	Antibody; rubella	86765	Antibody; rubeola
9435	ORTHOPAEDICS ULTRASOUND MCE 4	Orthopedics	Radiology		93	108	2022	59.33744011	NonSpecific	Adult-Specific	Mixed	745	Pain in joint	musculoskeletal	338	Pain	neurological	338.1	Acute pain	neurological	740	Osteoarthrosis	musculoskeletal	740.1	Osteoarthritis; localized	musculoskeletal
4063	CARDIOLOGY NUTRITION OHO	Cardiology	Nutrition		93	93	2018	46.09445585	NonSpecific	NonSpecific	Outpatient	272	Disorders of lipoid metabolism	endocrine/metabolic	272.1	Hyperlipidemia	endocrine/metabolic	411	Ischemic Heart Disease	circulatory system	401	Hypertension	circulatory system	401.1	Essential hypertension	circulatory system	80053	Comprehensive metabolic panel This panel must include the following: Albumin (82040) Bilirubin, total (82247) Calcium, total (82310) Carbon dioxide (bicarbonate) (82374) Chloride (82435) Creatinine (82565) Glucose (82947) Phosphatase, alkaline (84075) Pot	80061	Lipid panel This panel must include the following: Cholesterol, serum, total (82465) Lipoprotein, direct measurement, high density cholesterol (HDL cholesterol) (83718) Triglycerides (84478)	81001	Urinalysis, by dip stick or tablet reagent for bilirubin, glucose, hemoglobin, ketones, leukocytes, nitrite, pH, protein, specific gravity, urobilinogen, any number of these constituents; automated, with microscopy	82550	Creatine kinase (CK), (CPK); total	83718	Lipoprotein, direct measurement; high density cholesterol (HDL cholesterol)
3459	BURN HYDROTHERAPY	Burn			92	94	2009	26.65571526	NonSpecific	NonSpecific	Mixed	250	Diabetes mellitus	endocrine/metabolic	250.2	Type 2 diabetes	endocrine/metabolic	369	Infection of the eye	sense organs	369.5	Conjunctivitis, infectious	sense organs	401	Hypertension	circulatory system	16020	Dressings and/or debridement of partial-thickness burns, initial or subsequent; small (less than 5% total body surface area)	99283	Emergency department visit for the evaluation and management of a patient, which requires these 3 key components: An expanded problem focused history; An expanded problem focused examination; and Medical decision making of moderate complexity. Counseling	16025	Dressings and/or debridement of partial-thickness burns, initial or subsequent; medium (eg, whole face or whole extremity, or 5% to 10% total body surface area)	99211	Office or other outpatient visit for the evaluation and management of an established patient, that may not require the presence of a physician or other qualified health care professional. Usually, the presenting problem(s) are minimal. Typically, 5 minute	99282	Emergency department visit for the evaluation and management of a patient, which requires these 3 key components: An expanded problem focused history; An expanded problem focused examination; and Medical decision making of low complexity. Counseling and/o
1500	LIVER TRANSPLANT	Gastroenterology	TransplantSurgery		90	97	2016	60.48186174	NonSpecific	Adult-Specific	Outpatient	571	Chronic liver disease and cirrhosis	digestive	571.5	Other chronic nonalcoholic liver disease	digestive	571.51	Cirrhosis of liver without mention of alcohol	digestive	317	Alcohol-related disorders	mental disorders	155	Cancer of liver and intrahepatic bile duct	neoplasms	90792	Psychiatric diagnostic evaluation with medical services	97802	Medical nutrition therapy; initial assessment and intervention, individual, face-to-face with the patient, each 15 minutes	77080	Dual-energy X-ray absorptiometry (DXA), bone density study, 1 or more sites; axial skeleton (eg, hips, pelvis, spine)	80158	Cyclosporine	94010	Spirometry, including graphic record, total and timed vital capacity, expiratory flow rate measurement(s), with or without maximal voluntary ventilation
2854	DCI DIALYSIS CLINIC	Nephrology			88	677	2015	52.21355236	NonSpecific	Adult-Specific	Outpatient	587	Kidney replaced by transpant	genitourinary	270	Disorders of protein plasma/amino-acid transport and metabolism	endocrine/metabolic	270.1	Disturbances of amino-acid transport	endocrine/metabolic	79	Viral infection	infectious diseases	429.1	Heart transplant/surgery	circulatory system	80197	Tacrolimus	80158	Cyclosporine	80195	Sirolimus	87015	Concentration (any type), for infectious agents	87299	Infectious agent antigen detection by immunofluorescent technique; not otherwise specified, each organism
8543	VCH 7B MEDICINE	HospitalMedicine			88	93	2019	4.813141684	NonSpecific	Pediatric-Specific	Inpatient	530	Diseases of esophagus	digestive	530.1	Esophagitis, GERD and related diseases	digestive	578	Gastrointestinal hemorrhage	digestive	748	Anomalies of respiratory system, congenital	congenital anomalies	38	Septicemia	infectious diseases	70553	Magnetic resonance (eg, proton) imaging, brain (including brain stem); without contrast material, followed by contrast material(s) and further sequences	99100	Anesthesia for patient of extreme age, younger than 1 year and older than 70 (List separately in addition to code for primary anesthesia procedure)	43239	Esophagogastroduodenoscopy, flexible, transoral; with biopsy, single or multiple	99140	Anesthesia complicated by emergency conditions (specify) (List separately in addition to code for primary anesthesia procedure)	31622	Bronchoscopy, rigid or flexible, including fluoroscopic guidance, when performed; diagnostic, with cell washing, when performed (separate procedure)
1942	VUMC EMERGENCY GENERAL SURGERY VIR	Surgery			88	89	2018	43.38124572	NonSpecific	Adult-Specific	Mixed	196	Radiotherapy	neoplasms	197	Chemotherapy	neoplasms	306	Other mental disorder	mental disorders	809	Fracture of unspecified bones	injuries & poisonings	531	Peptic ulcer (excl. esophageal)	digestive	99024	Postoperative follow-up visit, normally included in the surgical package, to indicate that an evaluation and management service was performed during a postoperative period for a reason(s) related to the original procedure
2710	ECHO FRANKLIN KY	Cardiology			88	89	2017	67.73169062	NonSpecific	Adult-Specific	Outpatient	395	Heart valve disorders	circulatory system	427	Cardiac dysrhythmias	circulatory system	394	Rheumatic disease of the heart valves	circulatory system	395.6	Heart valve replaced	circulatory system	416	Cardiomegaly	circulatory system	93306	Echocardiography, transthoracic, real-time with image documentation (2D), includes M-mode recording, when performed, complete, with spectral Doppler echocardiography, and with color flow Doppler echocardiography	93303	Transthoracic echocardiography for congenital cardiac anomalies; complete	93320	Doppler echocardiography, pulsed wave and/or continuous wave with spectral display (List separately in addition to codes for echocardiographic imaging); complete	93325	Doppler echocardiography color flow velocity mapping (List separately in addition to codes for echocardiography)
2969	PEDS GASTROENTEROLOGY TRANSITION DOT 10	Gastroenterology			88	88	2018	19.40588638	NonSpecific	Adult-Specific	Mixed	555	Inflammatory bowel disease and other gastroenteritis and colitis	digestive	555.1	Regional enteritis	digestive	555.2	Ulcerative colitis	digestive	564	Functional digestive disorders	digestive	555.21	Ulcerative colitis (chronic)	digestive	99204	Office or other outpatient visit for the evaluation and management of a new patient, which requires these 3 key components: A comprehensive history; A comprehensive examination; Medical decision making of moderate complexity. Counseling and/or coordinatio	36415	Collection of venous blood by venipuncture	85025	Blood count; complete (CBC), automated (Hgb, Hct, RBC, WBC and platelet count) and automated differential WBC count	80053	Comprehensive metabolic panel This panel must include the following: Albumin (82040) Bilirubin, total (82247) Calcium, total (82310) Carbon dioxide (bicarbonate) (82374) Chloride (82435) Creatinine (82565) Glucose (82947) Phosphatase, alkaline (84075) Pot	86140	C-reactive protein
9023	VUMC ADULT GENERAL SURGERY VIR	Surgery			88	88	2019	46.54483231	NonSpecific	NonSpecific	Mixed	153	Colorectal cancer	neoplasms	153.3	Malignant neoplasm of rectum, rectosigmoid junction, and anus	neoplasms	338	Pain	neurological	338.1	Acute pain	neurological	361	Retinal detachments and defects	sense organs	99211	Office or other outpatient visit for the evaluation and management of an established patient, that may not require the presence of a physician or other qualified health care professional. Usually, the presenting problem(s) are minimal. Typically, 5 minute	99024	Postoperative follow-up visit, normally included in the surgical package, to indicate that an evaluation and management service was performed during a postoperative period for a reason(s) related to the original procedure	99443	Telephone evaluation and management service by a physician or other qualified health care professional who may report evaluation and management services provided to an established patient, parent, or guardian not originating from a related E/M service pro
3435	MED ONC COOL SPRINGS	HemeOnc			87	106	2017	50.27926078	Female-Specific	Adult-Specific	Outpatient	174	Breast cancer	neoplasms	174.1	Breast cancer [female]	neoplasms	174.11	Malignant neoplasm of female breast	neoplasms	610	Benign mammary dysplasias	genitourinary	610.1	Cystic mastopathy	genitourinary	96040	Medical genetics and genetic counseling services, each 30 minutes face-to-face with patient/family	99213	Office or other outpatient visit for the evaluation and management of an established patient, which requires at least 2 of these 3 key components: An expanded problem focused history; An expanded problem focused examination; Medical decision making of low	99204	Office or other outpatient visit for the evaluation and management of a new patient, which requires these 3 key components: A comprehensive history; A comprehensive examination; Medical decision making of moderate complexity. Counseling and/or coordinatio	99214	Office or other outpatient visit for the evaluation and management of an established patient, which requires at least 2 of these 3 key components: A detailed history; A detailed examination; Medical decision making of moderate complexity. Counseling and/o	99215	Office or other outpatient visit for the evaluation and management of an established patient, which requires at least 2 of these 3 key components: A comprehensive history; A comprehensive examination; Medical decision making of high complexity. Counseling
4861	VUH 4RW GENERAL SURGERY	Surgery			86	90	2018	50.95277207	NonSpecific	Adult-Specific	Inpatient	338	Pain	neurological	338.1	Acute pain	neurological	153	Colorectal cancer	neoplasms	153.2	Colon cancer	neoplasms	153.3	Malignant neoplasm of rectum, rectosigmoid junction, and anus	neoplasms	62324	Injection(s), including indwelling catheter placement, continuous infusion or intermittent bolus, of diagnostic or therapeutic substance(s) (eg, anesthetic, antispasmodic, opioid, steroid, other solution), not including neurolytic substances, interlaminar	76942	Ultrasonic guidance for needle placement (eg, biopsy, aspiration, injection, localization device), imaging supervision and interpretation	64488	Transversus abdominis plane (TAP) block (abdominal plane block, rectus sheath block) bilateral; by injections (includes imaging guidance, when performed)	36620	Arterial catheterization or cannulation for sampling, monitoring or transfusion (separate procedure); percutaneous	45380	Colonoscopy, flexible; with biopsy, single or multiple
1716	CARDIOLOGY NUTRITION MURFREESBORO	Cardiology	Nutrition		86	87	2019	62.30527036	NonSpecific	Adult-Specific	Outpatient	401	Hypertension	circulatory system	401.1	Essential hypertension	circulatory system	272	Disorders of lipoid metabolism	endocrine/metabolic	272.1	Hyperlipidemia	endocrine/metabolic	272.13	Mixed hyperlipidemia	endocrine/metabolic
9432	ONCOLOGY PHLEBOTOMY PLEASANT VIEW	HemeOnc	Phlebotomy		85	288	2022	66.91170431	NonSpecific	Adult-Specific	Outpatient	198	Secondary malignant neoplasm	neoplasms	153	Colorectal cancer	neoplasms	204	Leukemia	neoplasms	204.4	Multiple myeloma	neoplasms	189	Cancer of urinary organs (incl. kidney and bladder)	neoplasms	85025	Blood count; complete (CBC), automated (Hgb, Hct, RBC, WBC and platelet count) and automated differential WBC count	80053	Comprehensive metabolic panel This panel must include the following: Albumin (82040) Bilirubin, total (82247) Calcium, total (82310) Carbon dioxide (bicarbonate) (82374) Chloride (82435) Creatinine (82565) Glucose (82947) Phosphatase, alkaline (84075) Pot	36591	Collection of blood specimen from a completely implantable venous access device	83735	Magnesium	84165	Protein; electrophoretic fractionation and quantitation, serum
2901	NEONATAL ICU 4EAST B	CriticalCare	Neonatology		85	85	2003	0	NonSpecific	Pediatric-Specific	Inpatient	656	Other perinatal conditions of fetus or newborn	pregnancy complications	656.8	Perinatal jaundice	pregnancy complications	656.2	Respiratory conditions of fetus and newborn	pregnancy complications	656.26	Transitory tachypnea or apnea of newborn	pregnancy complications	396	Abnormal heart sounds	circulatory system	82948	Glucose; blood, reagent strip	99299	Subsequent intensive care, per day, for the evaluation and management of the recovering low birth weight infant (present body weight of 1500-2500 g)	82247	Bilirubin; total	99296	Subsequent inpatient neonatal critical care, per day, for the evaluation and management of a critically ill neonate, 28 days of age or less	84132	Potassium; serum, plasma or whole blood
3903	VUMC RHEUMATOLOGY VIR	Rheumatology			84	113	2017	61.15263518	NonSpecific	Adult-Specific	Mixed	714	Rheumatoid arthritis and other inflammatory polyarthropathies	musculoskeletal	338	Pain	neurological	338.1	Acute pain	neurological	714.1	Rheumatoid arthritis	musculoskeletal	695	Erythematous conditions	dermatologic
9278	INVASIVE RADIOLOGY VTHH	InterventionalRadiology			84	113	2021	65.19644079	NonSpecific	Adult-Specific	Inpatient
3867	PEDS PULMONARY SLEEP MURFREESBORO	Pulmonology			84	102	2020	7.559206023	NonSpecific	Pediatric-Specific	Outpatient	327.3	Sleep apnea	neurological	327	Sleep disorders	neurological	327.32	Obstructive sleep apnea	neurological	512	Other symptoms of respiratory system	respiratory	476	Allergic rhinitis	respiratory	99214	Office or other outpatient visit for the evaluation and management of an established patient, which requires at least 2 of these 3 key components: A detailed history; A detailed examination; Medical decision making of moderate complexity. Counseling and/o	99244	Office consultation for a new or established patient, which requires these 3 key components: A comprehensive history; A comprehensive examination; and Medical decision making of moderate complexity. Counseling and/or coordination of care with other physic	99204	Office or other outpatient visit for the evaluation and management of a new patient, which requires these 3 key components: A comprehensive history; A comprehensive examination; Medical decision making of moderate complexity. Counseling and/or coordinatio	82728	Ferritin	83540	Iron
6397	VCH 7C MEDICINE	HospitalMedicine			84	87	2019	5.659137577	NonSpecific	Pediatric-Specific	Inpatient	345	Epilepsy, recurrent seizures, convulsions	neurological	345.3	Convulsions	neurological	350	Abnormal movement	neurological	331	Other cerebral degenerations	neurological	331.9	Cerebral degeneration, unspecified	neurological	70553	Magnetic resonance (eg, proton) imaging, brain (including brain stem); without contrast material, followed by contrast material(s) and further sequences	72197	Magnetic resonance (eg, proton) imaging, pelvis; without contrast material(s), followed by contrast material(s) and further sequences	70551	Magnetic resonance (eg, proton) imaging, brain (including brain stem); without contrast material	74177	Computed tomography, abdomen and pelvis; with contrast material(s)	74178	Computed tomography, abdomen and pelvis; without contrast material in one or both body regions, followed by contrast material(s) and further sections in one or both body regions
3865	PEDS ANGELMAN SYNDROME DOT	DevelopmentalPediatrics	Neurology		83	171	2020	7.082819986	NonSpecific	NonSpecific	Outpatient	350	Abnormal movement	neurological	315	Develomental delays and disorders	mental disorders	350.2	Abnormality of gait	neurological	315.2	Speech and language disorder	mental disorders	781.2	Abnormal posture	symptoms	99214	Office or other outpatient visit for the evaluation and management of an established patient, which requires at least 2 of these 3 key components: A detailed history; A detailed examination; Medical decision making of moderate complexity. Counseling and/o	99215	Office or other outpatient visit for the evaluation and management of an established patient, which requires at least 2 of these 3 key components: A comprehensive history; A comprehensive examination; Medical decision making of high complexity. Counseling	99204	Office or other outpatient visit for the evaluation and management of a new patient, which requires these 3 key components: A comprehensive history; A comprehensive examination; Medical decision making of moderate complexity. Counseling and/or coordinatio	36415	Collection of venous blood by venipuncture	99205	Office or other outpatient visit for the evaluation and management of a new patient, which requires these 3 key components: A comprehensive history; A comprehensive examination; Medical decision making of high complexity. Counseling and/or coordination of
9256	INVASIVE RADIOLOGY VBCH	InterventionalRadiology			83	95	2022	67.35112936	NonSpecific	Adult-Specific	Inpatient
3509	VUMC CARDIOLOGY HEART FAILURE VAD VIR	Cardiology			82	1770	2021	55.89185489	NonSpecific	Adult-Specific	Outpatient	429.1	Heart transplant/surgery	circulatory system	286.2	Encounter for long-term (current) use of anticoagulants	hematopoietic	428	Congestive heart failure; nonhypertensive	circulatory system	428.3	Heart failure with reduced EF [Systolic or combined heart failure]	circulatory system	430	Intracranial hemorrhage	circulatory system	85610	Prothrombin time	99212	Office or other outpatient visit for the evaluation and management of an established patient, which requires at least 2 of these 3 key components: A problem focused history; A problem focused examination; Straightforward medical decision making. Counselin
9468	VASAP OHO NORTH	AllergyImmunology	Pulmonology		82	102	2022	44.13141684	NonSpecific	Adult-Specific	Outpatient	495	Asthma	respiratory	472	Chronic pharyngitis and nasopharyngitis	respiratory	476	Allergic rhinitis	respiratory	495.2	Asthma with exacerbation	respiratory	512	Other symptoms of respiratory system	respiratory	99204	Office or other outpatient visit for the evaluation and management of a new patient, which requires these 3 key components: A comprehensive history; A comprehensive examination; Medical decision making of moderate complexity. Counseling and/or coordinatio	86003	Allergen specific IgE; quantitative or semiquantitative, crude allergen extract, each	3074F	Most recent systolic blood pressure less than 130 mm Hg (DM), (HTN, CKD, CAD)	3078F	Most recent diastolic blood pressure less than 80 mm Hg (HTN, CKD, CAD) (DM)	99213	Office or other outpatient visit for the evaluation and management of an established patient, which requires at least 2 of these 3 key components: An expanded problem focused history; An expanded problem focused examination; Medical decision making of low
2382	PEDS PT SUSAN GRAY	PhysicalTherapy			81	4976	2020	3.555099247	NonSpecific	Pediatric-Specific	Outpatient	772.3	Muscle weakness	symptoms	350	Abnormal movement	neurological	350.3	Lack of coordination	neurological	350.2	Abnormality of gait	neurological	781.2	Abnormal posture	symptoms	97530	Therapeutic activities, direct (one-on-one) patient contact (use of dynamic activities to improve functional performance), each 15 minutes	97164	Re-evaluation of physical therapy established plan of care, requiring these components: An examination including a review of history and use of standardized tests and measures is required; and Revised plan of care using a standardized patient assessment i	97162	Physical therapy evaluation: moderate complexity, requiring these components: A history of present problem with 1-2 personal factors and/or comorbidities that impact the plan of care; An examination of body systems using standardized tests and measures in	97116	Therapeutic procedure, 1 or more areas, each 15 minutes; gait training (includes stair climbing)	97110	Therapeutic procedure, 1 or more areas, each 15 minutes; therapeutic exercises to develop strength and endurance, range of motion and flexibility
3551	HS PEDS SLP SUSAN GRAY	SpeechTherapy			81	3779	2020	3.961670089	NonSpecific	Pediatric-Specific	Outpatient	315	Develomental delays and disorders	mental disorders	315.2	Speech and language disorder	mental disorders	313	Pervasive developmental disorders	mental disorders	313.3	Autism	mental disorders	758	Chromosomal anomalies and genetic disorders	congenital anomalies	92507	Treatment of speech, language, voice, communication, and/or auditory processing disorder; individual	92609	Therapeutic services for the use of speech-generating device, including programming and modification	92508	Treatment of speech, language, voice, communication, and/or auditory processing disorder; group, 2 or more individuals	92523	Evaluation of speech sound production (eg, articulation, phonological process, apraxia, dysarthria); with evaluation of language comprehension and expression (eg, receptive and expressive language)	97755	Assistive technology assessment (eg, to restore, augment or compensate for existing function, optimize functional tasks and/or maximize environmental accessibility), direct one-on-one contact, with written report, each 15 minutes
765	VCH 5A PCICU	CriticalCare	Cardiology		81	102	2017	0.647501711	NonSpecific	Pediatric-Specific	Inpatient	747	Cardiac and circulatory congenital anomalies	congenital anomalies	747.1	Cardiac congenital anomalies	congenital anomalies	747.11	Cardiac shunt/ heart septal defect	congenital anomalies	747.12	Valvular heart disease/ heart chambers	congenital anomalies	747.13	Congenital anomalies of great vessels	congenital anomalies	36620	Arterial catheterization or cannulation for sampling, monitoring or transfusion (separate procedure); percutaneous	99100	Anesthesia for patient of extreme age, younger than 1 year and older than 70 (List separately in addition to code for primary anesthesia procedure)	36555	Insertion of non-tunneled centrally inserted central venous catheter; younger than 5 years of age	31500	Intubation, endotracheal, emergency procedure	93531	Combined right heart catheterization and retrograde left heart catheterization, for congenital cardiac anomalies
1222	TRANSPLANT RENAL SURGICAL MADISON AL	Nephrology	TransplantSurgery		81	82	2017	52.31622177	NonSpecific	Adult-Specific	Outpatient	585	Renal failure	genitourinary	585.3	Chronic renal failure [CKD]	genitourinary	585.32	End stage renal disease	genitourinary	586	Other disorders of the kidney and ureters	genitourinary	444	Arterial embolism and thrombosis	circulatory system	99204	Office or other outpatient visit for the evaluation and management of a new patient, which requires these 3 key components: A comprehensive history; A comprehensive examination; Medical decision making of moderate complexity. Counseling and/or coordinatio	99213	Office or other outpatient visit for the evaluation and management of an established patient, which requires at least 2 of these 3 key components: An expanded problem focused history; An expanded problem focused examination; Medical decision making of low	99214	Office or other outpatient visit for the evaluation and management of an established patient, which requires at least 2 of these 3 key components: A detailed history; A detailed examination; Medical decision making of moderate complexity. Counseling and/o	93000	Electrocardiogram, routine ECG with at least 12 leads; with interpretation and report	99203	Office or other outpatient visit for the evaluation and management of a new patient, which requires these 3 key components: A detailed history; A detailed examination; Medical decision making of low complexity. Counseling and/or coordination of care with
5691	VTHH OPHTHALMOLOGY VIR	Ophthalmology			80	115	2021	74.0807666	NonSpecific	Adult-Specific	Outpatient
362	INTERVENTIONAL RADIOLOGY BREAST VTHH	InterventionalRadiology			80	95	2021	62.22039699	Female-Specific	Adult-Specific	Outpatient	611	Abnormal findings on mammogram or breast exam	genitourinary	611.1	Abnormal mammogram	genitourinary	610	Benign mammary dysplasias	genitourinary	611.11	Mammographic microcalcification	genitourinary	174	Breast cancer	neoplasms	77065	Diagnostic mammography, including computer-aided detection (CAD) when performed; unilateral	19081	Biopsy, breast, with placement of breast localization device(s) (eg, clip, metallic pellet), when performed, and imaging of the biopsy specimen, when performed, percutaneous; first lesion, including stereotactic guidance	88305	Level IV - Surgical pathology, gross and microscopic examination Abortion - spontaneous/missed Artery, biopsy Bone marrow, biopsy Bone exostosis Brain/meninges, other than for tumor resection Breast, biopsy, not requiring microscopic evaluation of surgica	88342	Immunohistochemistry or immunocytochemistry, per specimen; initial single antibody stain procedure	76642	Ultrasound, breast, unilateral, real time with image documentation, including axilla when performed; limited
2070	VUH NEURODIAGNOSTICS IO MONITORING	Neurology			80	80	2019	18.20396988	NonSpecific	NonSpecific	Mixed	737	Curvature of spine	musculoskeletal	343	Infantile cerebral palsy	neurological	737.3	Kyphoscoliosis and scoliosis	musculoskeletal	752	Nervous system congenital anomalies	congenital anomalies	752.2	Other specified congenital anomalies of nervous system	congenital anomalies	95938	Short-latency somatosensory evoked potential study, stimulation of any/all peripheral nerves or skin sites, recording from the central nervous system; in upper and lower limbs	95861	Needle electromyography; 2 extremities with or without related paraspinal areas	95939	Central motor evoked potential study (transcranial motor stimulation); in upper and lower limbs	95941	Continuous intraoperative neurophysiology monitoring, from outside the operating room (remote or nearby) or for monitoring of more than one case while in the operating room, per hour (List separately in addition to code for primary procedure)	51785	Needle electromyography studies (EMG) of anal or urethral sphincter, any technique
9356	SPORTS CONCUSSION CLINIC ROYAL OAKS	Orthopedics	Neurology		79	116	2021	17.01026694	NonSpecific	NonSpecific	Outpatient	291	Other specified nonpsychotic and/or transient mental disorders	mental disorders	291.4	Specific nonpsychotic mental disorders due to brain damage	mental disorders	300	Anxiety disorders	mental disorders	300.1	Anxiety disorder	mental disorders	339	Other headache syndromes	neurological	96116	Neurobehavioral status exam (clinical assessment of thinking, reasoning and judgment, [eg, acquired knowledge, attention, language, memory, planning and problem solving, and visual spatial abilities]), by physician or other qualified health care professio	96132	Neuropsychological testing evaluation services by physician or other qualified health care professional, including integration of patient data, interpretation of standardized test results and clinical data, clinical decision making, treatment planning and	96133	Neuropsychological testing evaluation services by physician or other qualified health care professional, including integration of patient data, interpretation of standardized test results and clinical data, clinical decision making, treatment planning and	96138	Psychological or neuropsychological test administration and scoring by technician, two or more tests, any method; first 30 minutes	96139	Psychological or neuropsychological test administration and scoring by technician, two or more tests, any method; each additional 30 minutes (List separately in addition to code for primary procedure)
9416	NEUROSURGERY SPINE HWY 100 BELLE MEADE	Neurosurgery			79	84	2022	61.28268309	NonSpecific	Adult-Specific	Outpatient	721	Spondylosis and allied disorders	musculoskeletal	721.1	Spondylosis without myelopathy	musculoskeletal	763	Thoracic or lumbosacral neuritis or radiculitis, unspecified	symptoms	720	Spinal stenosis	musculoskeletal	722	Intervertebral disc disorders	musculoskeletal	99204	Office or other outpatient visit for the evaluation and management of a new patient, which requires these 3 key components: A comprehensive history; A comprehensive examination; Medical decision making of moderate complexity. Counseling and/or coordinatio	99214	Office or other outpatient visit for the evaluation and management of an established patient, which requires at least 2 of these 3 key components: A detailed history; A detailed examination; Medical decision making of moderate complexity. Counseling and/o	99205	Office or other outpatient visit for the evaluation and management of a new patient, which requires these 3 key components: A comprehensive history; A comprehensive examination; Medical decision making of high complexity. Counseling and/or coordination of	3074F	Most recent systolic blood pressure less than 130 mm Hg (DM), (HTN, CKD, CAD)	99213	Office or other outpatient visit for the evaluation and management of an established patient, which requires at least 2 of these 3 key components: An expanded problem focused history; An expanded problem focused examination; Medical decision making of low
3349	VASAP PFT LEBANON	AllergyImmunology	Pulmonology		79	83	2019	42.39288159	NonSpecific	NonSpecific	Outpatient	512	Other symptoms of respiratory system	respiratory	512.1	Wheezing	respiratory	495	Asthma	respiratory	512.7	Shortness of breath	respiratory	512.9	Other dyspnea	respiratory	94060	Bronchodilation responsiveness, spirometry as in 94010, pre- and post-bronchodilator administration	94010	Spirometry, including graphic record, total and timed vital capacity, expiratory flow rate measurement(s), with or without maximal voluntary ventilation	99204	Office or other outpatient visit for the evaluation and management of a new patient, which requires these 3 key components: A comprehensive history; A comprehensive examination; Medical decision making of moderate complexity. Counseling and/or coordinatio
2122	VPH 3	Psychiatry			78	268	2017	63.02395619	NonSpecific	Adult-Specific	Inpatient	296	Mood disorders	mental disorders	296.2	Depression	mental disorders	296.22	Major depressive disorder	mental disorders	296.1	Bipolar	mental disorders	300	Anxiety disorders	mental disorders	90870	Electroconvulsive therapy (includes necessary monitoring)	99100	Anesthesia for patient of extreme age, younger than 1 year and older than 70 (List separately in addition to code for primary anesthesia procedure)
8364	OCCUPATIONAL THERAPY VTHH	OccupationalTherapy			77	1064	2021	6.963723477	NonSpecific	NonSpecific	Mixed	264	Lack of normal physiological development	endocrine/metabolic	264.9	Lack of normal physiological development, unspecified	endocrine/metabolic	315	Develomental delays and disorders	mental disorders	798	Malaise and fatigue	symptoms	741	Symptoms and disorders of the joints	musculoskeletal	97530	Therapeutic activities, direct (one-on-one) patient contact (use of dynamic activities to improve functional performance), each 15 minutes	97110	Therapeutic procedure, 1 or more areas, each 15 minutes; therapeutic exercises to develop strength and endurance, range of motion and flexibility	97140	Manual therapy techniques (eg, mobilization/ manipulation, manual lymphatic drainage, manual traction), 1 or more regions, each 15 minutes	92507	Treatment of speech, language, voice, communication, and/or auditory processing disorder; individual	92526	Treatment of swallowing dysfunction and/or oral function for feeding
3675	VCH 10C CARDIOLOGY	Cardiology			77	83	2020	0.824093087	NonSpecific	Pediatric-Specific	Inpatient
3811	VCH 6B HEMONC / MEDICINE	HemeOnc			77	83	2019	4.960985626	NonSpecific	NonSpecific	Inpatient	197	Chemotherapy	neoplasms	204	Leukemia	neoplasms	204.1	Lymphoid leukemia	neoplasms	204.11	Lymphoid leukemia, acute	neoplasms	295	Schizophrenia and other psychotic disorders	mental disorders	70553	Magnetic resonance (eg, proton) imaging, brain (including brain stem); without contrast material, followed by contrast material(s) and further sequences	70551	Magnetic resonance (eg, proton) imaging, brain (including brain stem); without contrast material	62270	Spinal puncture, lumbar, diagnostic	70450	Computed tomography, head or brain; without contrast material	73720	Magnetic resonance (eg, proton) imaging, lower extremity other than joint; without contrast material(s), followed by contrast material(s) and further sequences
3004	ORTHOPAEDICS OT VB&J BRENTWOOD	OccupationalTherapy	Orthopedics		76	95	2017	55.06091718	NonSpecific	NonSpecific	Outpatient	741	Symptoms and disorders of the joints	musculoskeletal	741.2	Stiffness of joint	musculoskeletal	745	Pain in joint	musculoskeletal	740	Osteoarthrosis	musculoskeletal	740.1	Osteoarthritis; localized	musculoskeletal	97760	Orthotic(s) management and training (including assessment and fitting when not otherwise reported), upper extremity(ies), lower extremity(ies) and/or trunk, initial orthotic(s) encounter, each 15 minutes	97165	Occupational therapy evaluation, low complexity, requiring these components: An occupational profile and medical and therapy history, which includes a brief history including review of medical and/or therapy records relating to the presenting problem; An	97110	Therapeutic procedure, 1 or more areas, each 15 minutes; therapeutic exercises to develop strength and endurance, range of motion and flexibility	97762	Checkout for orthotic/prosthetic use, established patient, each 15 minutes	97140	Manual therapy techniques (eg, mobilization/ manipulation, manual lymphatic drainage, manual traction), 1 or more regions, each 15 minutes
4547	VUMC PEDS COAG DOT VIR	Cardiology			75	1610	2020	11.78507871	NonSpecific	NonSpecific	Outpatient	395	Heart valve disorders	circulatory system	395.6	Heart valve replaced	circulatory system	286.2	Encounter for long-term (current) use of anticoagulants	hematopoietic	415	Pulmonary heart disease	circulatory system	415.1	Acute pulmonary heart disease	circulatory system
3543	PHARMACOLOGY TVC 2	Toxicology			75	212	2021	23.12388775	NonSpecific	NonSpecific	Outpatient	913	Toxic effect of venom	injuries & poisonings	766	Neuralgia, neuritis, and radiculitis NOS	symptoms	297	Suicidal ideation or attempt	mental disorders	687	Symptoms affecting skin	dermatologic	790.6	Other abnormal blood chemistry	symptoms	99212	Office or other outpatient visit for the evaluation and management of an established patient, which requires at least 2 of these 3 key components: A problem focused history; A problem focused examination; Straightforward medical decision making. Counselin	36415	Collection of venous blood by venipuncture	85025	Blood count; complete (CBC), automated (Hgb, Hct, RBC, WBC and platelet count) and automated differential WBC count	99213	Office or other outpatient visit for the evaluation and management of an established patient, which requires at least 2 of these 3 key components: An expanded problem focused history; An expanded problem focused examination; Medical decision making of low	99242	Office consultation for a new or established patient, which requires these 3 key components: An expanded problem focused history; An expanded problem focused examination; and Straightforward medical decision making. Counseling and/or coordination of care
3279	VCH 8C MEDICINE / SURGERY	HospitalMedicine			75	81	2019	13.66735113	NonSpecific	NonSpecific	Inpatient	338	Pain	neurological	338.1	Acute pain	neurological	327.3	Sleep apnea	neurological	327.32	Obstructive sleep apnea	neurological	474	Acute and chronic tonsillitis	respiratory	44970	Laparoscopy, surgical, appendectomy	62324	Injection(s), including indwelling catheter placement, continuous infusion or intermittent bolus, of diagnostic or therapeutic substance(s) (eg, anesthetic, antispasmodic, opioid, steroid, other solution), not including neurolytic substances, interlaminar	99140	Anesthesia complicated by emergency conditions (specify) (List separately in addition to code for primary anesthesia procedure)	31575	Laryngoscopy, flexible; diagnostic	42820	Tonsillectomy and adenoidectomy; younger than age 12
692	PEDS OT SUSAN GRAY	OccupationalTherapy			74	4447	2019	3.701574264	NonSpecific	Pediatric-Specific	Outpatient	772.3	Muscle weakness	symptoms	315	Develomental delays and disorders	mental disorders	292	Neurological disorders	mental disorders	264	Lack of normal physiological development	endocrine/metabolic	350	Abnormal movement	neurological	97530	Therapeutic activities, direct (one-on-one) patient contact (use of dynamic activities to improve functional performance), each 15 minutes	97168	Re-evaluation of occupational therapy established plan of care, requiring these components: An assessment of changes in patient functional or medical status with revised plan of care; An update to the initial occupational profile to reflect changes in con	97166	Occupational therapy evaluation, moderate complexity, requiring these components: An occupational profile and medical and therapy history, which includes an expanded review of medical and/or therapy records and additional review of physical, cognitive, or	97535	Self-care/home management training (eg, activities of daily living (ADL) and compensatory training, meal preparation, safety procedures, and instructions in use of assistive technology devices/adaptive equipment) direct one-on-one contact, each 15 minutes	97110	Therapeutic procedure, 1 or more areas, each 15 minutes; therapeutic exercises to develop strength and endurance, range of motion and flexibility
2807	EKG FRANKLIN KY	Cardiology			73	80	2020	68.19164956	NonSpecific	Adult-Specific	Outpatient	427	Cardiac dysrhythmias	circulatory system	427.2	Atrial fibrillation and flutter	circulatory system	427.21	Atrial fibrillation	circulatory system	411	Ischemic Heart Disease	circulatory system	427.9	Palpitations	circulatory system	93000	Electrocardiogram, routine ECG with at least 12 leads; with interpretation and report	93010	Electrocardiogram, routine ECG with at least 12 leads; interpretation and report only
1211	MEMORIAL HOSP PATH	Pathology			73	74	2014	59.54414784	NonSpecific	Adult-Specific	Outpatient	202	Cancer of other lymphoid, histiocytic tissue	neoplasms	202.2	Non-Hodgkins lymphoma	neoplasms	204	Leukemia	neoplasms	401	Hypertension	circulatory system	401.2	Hypertensive heart and/or renal disease	circulatory system	88321	Consultation and report on referred slides prepared elsewhere	88305	Level IV - Surgical pathology, gross and microscopic examination Abortion - spontaneous/missed Artery, biopsy Bone marrow, biopsy Bone exostosis Brain/meninges, other than for tumor resection Breast, biopsy, not requiring microscopic evaluation of surgica	88313	Special stain including interpretation and report; Group II, all other (eg, iron, trichrome), except stain for microorganisms, stains for enzyme constituents, or immunocytochemistry and immunohistochemistry	88346	Immunofluorescence, per specimen; initial single antibody stain procedure	88348	Electron microscopy, diagnostic
2413	OCCUPATIONAL THERAPY VWCH	OccupationalTherapy			72	791	2021	53.26762491	NonSpecific	Adult-Specific	Mixed	433	Cerebrovascular disease	circulatory system	433.2	Occlusion of cerebral arteries	circulatory system	433.21	Cerebral artery occlusion, with cerebral infarction	circulatory system	803	Fracture of upper limb	injuries & poisonings	342	Hemiplegia	neurological	97110	Therapeutic procedure, 1 or more areas, each 15 minutes; therapeutic exercises to develop strength and endurance, range of motion and flexibility	97140	Manual therapy techniques (eg, mobilization/ manipulation, manual lymphatic drainage, manual traction), 1 or more regions, each 15 minutes	97530	Therapeutic activities, direct (one-on-one) patient contact (use of dynamic activities to improve functional performance), each 15 minutes	97035	Application of a modality to 1 or more areas; ultrasound, each 15 minutes	92507	Treatment of speech, language, voice, communication, and/or auditory processing disorder; individual
803	ALLERGY RESEARCH	AllergyImmunology			72	116	2008	42.05886379	NonSpecific	Adult-Specific	Outpatient	476	Allergic rhinitis	respiratory	401	Hypertension	circulatory system	401.1	Essential hypertension	circulatory system	418	Nonspecific chest pain	circulatory system	464	Acute sinusitis	respiratory	99213	Office or other outpatient visit for the evaluation and management of an established patient, which requires at least 2 of these 3 key components: An expanded problem focused history; An expanded problem focused examination; Medical decision making of low	99204	Office or other outpatient visit for the evaluation and management of a new patient, which requires these 3 key components: A comprehensive history; A comprehensive examination; Medical decision making of moderate complexity. Counseling and/or coordinatio	99214	Office or other outpatient visit for the evaluation and management of an established patient, which requires at least 2 of these 3 key components: A detailed history; A detailed examination; Medical decision making of moderate complexity. Counseling and/o	71020	Radiologic examination, chest, 2 views, frontal and lateral	99212	Office or other outpatient visit for the evaluation and management of an established patient, which requires at least 2 of these 3 key components: A problem focused history; A problem focused examination; Straightforward medical decision making. Counselin
1294	VUH 7RW MEDICINE SURGERY	HospitalMedicine			71	76	2019	75.95482546	NonSpecific	Adult-Specific	Inpatient	338	Pain	neurological	338.1	Acute pain	neurological	532	Dysphagia	digestive	159	Malignant neoplasm of other and ill-defined sites within the digestive organs and peritoneum	neoplasms	159.3	Malignant neoplasm of gallbladder and extrahepatic bile ducts	neoplasms	76942	Ultrasonic guidance for needle placement (eg, biopsy, aspiration, injection, localization device), imaging supervision and interpretation	64450	Injection(s), anesthetic agent(s) and/or steroid; other peripheral nerve or branch	43246	Esophagogastroduodenoscopy, flexible, transoral; with directed placement of percutaneous gastrostomy tube	64448	Injection(s), anesthetic agent(s) and/or steroid; femoral nerve, continuous infusion by catheter (including catheter placement)	99100	Anesthesia for patient of extreme age, younger than 1 year and older than 70 (List separately in addition to code for primary anesthesia procedure)
6660	SURGERY COSMETIC OR MCE 6	PlasticSurgery			69	75	2017	47.27446954	NonSpecific	Adult-Specific	Inpatient	525	Other diseases of the teeth and supporting structures	digestive	525.1	Loss of teeth or edentulism	digestive										99100	Anesthesia for patient of extreme age, younger than 1 year and older than 70 (List separately in addition to code for primary anesthesia procedure)	41899	Unlisted procedure, dentoalveolar structures
5819	VWCH ANESTHESIA	Anesthesiology			69	71	2020	30.4257358	NonSpecific	Adult-Specific	Inpatient	644	Anemia during pregnancy	pregnancy complications	285	Other anemias	hematopoietic	649	Other conditions or status of the mother complicating pregnancy, childbirth, or the puerperium	pregnancy complications	671	Venous/cerebrovascular complications embolism in pregnancy and the puerperium	pregnancy complications				59409	Vaginal delivery only (with or without episiotomy and/or forceps)	30	[EXPIRED]-Missing or invalid gross amount due
3123	NEUROLOGY GENERAL NORTHCREST	Neurology			68	119	2019	69.08692676	NonSpecific	Adult-Specific	Outpatient	433	Cerebrovascular disease	circulatory system	401	Hypertension	circulatory system	401.1	Essential hypertension	circulatory system	272	Disorders of lipoid metabolism	endocrine/metabolic	272.1	Hyperlipidemia	endocrine/metabolic	99214	Office or other outpatient visit for the evaluation and management of an established patient, which requires at least 2 of these 3 key components: A detailed history; A detailed examination; Medical decision making of moderate complexity. Counseling and/o	99204	Office or other outpatient visit for the evaluation and management of a new patient, which requires these 3 key components: A comprehensive history; A comprehensive examination; Medical decision making of moderate complexity. Counseling and/or coordinatio	99213	Office or other outpatient visit for the evaluation and management of an established patient, which requires at least 2 of these 3 key components: An expanded problem focused history; An expanded problem focused examination; Medical decision making of low	99203	Office or other outpatient visit for the evaluation and management of a new patient, which requires these 3 key components: A detailed history; A detailed examination; Medical decision making of low complexity. Counseling and/or coordination of care with
2963	LABOR & DELIVERY	OBGYN			68	76	1998	26.0698152	Female-Specific	NonSpecific	Outpatient																59025	Fetal non-stress test	80500	Clinical pathology consultation; limited, without review of patient's history and medical records	88305	Level IV - Surgical pathology, gross and microscopic examination Abortion - spontaneous/missed Artery, biopsy Bone marrow, biopsy Bone exostosis Brain/meninges, other than for tumor resection Breast, biopsy, not requiring microscopic evaluation of surgica	93010	Electrocardiogram, routine ECG with at least 12 leads; interpretation and report only
2909	VCH 7A MEDICINE	HospitalMedicine			68	72	2020	3.511293634	NonSpecific	NonSpecific	Inpatient	785	Abdominal pain	symptoms													64488	Transversus abdominis plane (TAP) block (abdominal plane block, rectus sheath block) bilateral; by injections (includes imaging guidance, when performed)
2675	VUH 5CCT CARDIAC OBSERVATION	Cardiology			68	68	2017	69.72210815	NonSpecific	Adult-Specific	Inpatient	427	Cardiac dysrhythmias	circulatory system	427.2	Atrial fibrillation and flutter	circulatory system	427.21	Atrial fibrillation	circulatory system	427.22	Atrial flutter	circulatory system	427.1	Paroxysmal tachycardia, unspecified	circulatory system	36620	Arterial catheterization or cannulation for sampling, monitoring or transfusion (separate procedure); percutaneous	93312	Echocardiography, transesophageal, real-time with image documentation (2D) (with or without M-mode recording); including probe placement, image acquisition, interpretation and report	93320	Doppler echocardiography, pulsed wave and/or continuous wave with spectral display (List separately in addition to codes for echocardiographic imaging); complete	93325	Doppler echocardiography color flow velocity mapping (List separately in addition to codes for echocardiography)	93656	Comprehensive electrophysiologic evaluation including transseptal catheterizations, insertion and repositioning of multiple electrode catheters with induction or attempted induction of an arrhythmia including left or right atrial pacing/recording when nec
3243	PEDS OTOLARYNGOLOGY VOICE DOT	ENT			68	68	2021	10.81451061	NonSpecific	Pediatric-Specific	Outpatient	473	Diseases of the larynx and vocal cords	respiratory	473.4	Voice disturbance	respiratory	512	Other symptoms of respiratory system	respiratory	512.9	Other dyspnea	respiratory	512.7	Shortness of breath	respiratory	31575	Laryngoscopy, flexible; diagnostic	99205	Office or other outpatient visit for the evaluation and management of a new patient, which requires these 3 key components: A comprehensive history; A comprehensive examination; Medical decision making of high complexity. Counseling and/or coordination of	31579	Laryngoscopy, flexible or rigid telescopic, with stroboscopy	99215	Office or other outpatient visit for the evaluation and management of an established patient, which requires at least 2 of these 3 key components: A comprehensive history; A comprehensive examination; Medical decision making of high complexity. Counseling	92520	Laryngeal function studies (ie, aerodynamic testing and acoustic testing)
2227	BELLE MEADE DERMATOL	Dermatology			66	88	2016	36.39835729	NonSpecific	Adult-Specific	Outpatient	706	Diseases of sebaceous glands	dermatologic	706.1	Acne	dermatologic	696	Psoriasis and related disorders	dermatologic	696.4	Psoriasis	dermatologic	696.41	Psoriasis vulgaris	dermatologic	80053	Comprehensive metabolic panel This panel must include the following: Albumin (82040) Bilirubin, total (82247) Calcium, total (82310) Carbon dioxide (bicarbonate) (82374) Chloride (82435) Creatinine (82565) Glucose (82947) Phosphatase, alkaline (84075) Pot	85027	Blood count; complete (CBC), automated (Hgb, Hct, RBC, WBC and platelet count)	80061	Lipid panel This panel must include the following: Cholesterol, serum, total (82465) Lipoprotein, direct measurement, high density cholesterol (HDL cholesterol) (83718) Triglycerides (84478)	87070	Culture, bacterial; any other source except urine, blood or stool, aerobic, with isolation and presumptive identification of isolates	87205	Smear, primary source with interpretation; Gram or Giemsa stain for bacteria, fungi, or cell types
2116	ORTHOPAEDICS PEDS ONCOLOGY DOT 6	Orthopedics	HemeOnc		64	146	2019	15.28952772	NonSpecific	NonSpecific	Outpatient	170	Cancer of bone and connective tissue	neoplasms	170.1	Bone cancer	neoplasms	170.2	Cancer of connective tissue	neoplasms	743	Osteoporosis, osteopenia and pathological fracture	musculoskeletal	743.9	Osteopenia or other disorder of bone and cartilage	musculoskeletal	99213	Office or other outpatient visit for the evaluation and management of an established patient, which requires at least 2 of these 3 key components: An expanded problem focused history; An expanded problem focused examination; Medical decision making of low	99243	Office consultation for a new or established patient, which requires these 3 key components: A detailed history; A detailed examination; and Medical decision making of low complexity. Counseling and/or coordination of care with other physicians, other qua	99024	Postoperative follow-up visit, normally included in the surgical package, to indicate that an evaluation and management service was performed during a postoperative period for a reason(s) related to the original procedure	99203	Office or other outpatient visit for the evaluation and management of a new patient, which requires these 3 key components: A detailed history; A detailed examination; Medical decision making of low complexity. Counseling and/or coordination of care with	99212	Office or other outpatient visit for the evaluation and management of an established patient, which requires at least 2 of these 3 key components: A problem focused history; A problem focused examination; Straightforward medical decision making. Counselin
1491	PFT LAB VWCH 1	Pulmonology			64	65	2020	59.15674196	NonSpecific	Adult-Specific	Outpatient	496	Chronic airway obstruction	respiratory	512	Other symptoms of respiratory system	respiratory	512.7	Shortness of breath	respiratory	512.9	Other dyspnea	respiratory	495	Asthma	respiratory	94060	Bronchodilation responsiveness, spirometry as in 94010, pre- and post-bronchodilator administration	94729	Diffusing capacity (eg, carbon monoxide, membrane) (List separately in addition to code for primary procedure)	94727	Gas dilution or washout for determination of lung volumes and, when performed, distribution of ventilation and closing volumes	71046	Radiologic examination, chest; 2 views	82803	Gases, blood, any combination of pH, pCO2, pO2, CO2, HCO3 (including calculated O2 saturation)
4703	VUMC NEUROSURGERY VIR	Neurosurgery			63	67	2019	63.4934976	NonSpecific	Adult-Specific	Mixed	198	Secondary malignant neoplasm	neoplasms	198.5	Secondary malignancy of brain/spine	neoplasms	225	Benign neoplasm of brain and other parts of nervous system	neoplasms	225.1	Benign neoplasm of brain, cranial nerves, meninges	neoplasms	191	Manlignant and unknown neoplasms of brain and nervous system	neoplasms	61798	Stereotactic radiosurgery (particle beam, gamma ray, or linear accelerator); 1 complex cranial lesion	61797	Stereotactic radiosurgery (particle beam, gamma ray, or linear accelerator); each additional cranial lesion, simple (List separately in addition to code for primary procedure)	61796	Stereotactic radiosurgery (particle beam, gamma ray, or linear accelerator); 1 simple cranial lesion	61799	Stereotactic radiosurgery (particle beam, gamma ray, or linear accelerator); each additional cranial lesion, complex (List separately in addition to code for primary procedure)	99204	Office or other outpatient visit for the evaluation and management of a new patient, which requires these 3 key components: A comprehensive history; A comprehensive examination; Medical decision making of moderate complexity. Counseling and/or coordinatio
4159	UROLOGY ULTRASOUND BELLE MEADE	Urology	Radiology		63	65	2021	65.45106092	Male-Specific	Adult-Specific	Outpatient	796	Elevated prostate specific antigen [PSA]	genitourinary	185	Cancer of prostate	neoplasms	600	Hyperplasia of prostate	genitourinary	586	Other disorders of the kidney and ureters	genitourinary	586.4	Stricture/obstruction of ureter	genitourinary	55700	Biopsy, prostate; needle or punch, single or multiple, any approach	96372	Therapeutic, prophylactic, or diagnostic injection (specify substance or drug); subcutaneous or intramuscular	76872	Ultrasound, transrectal	88305	Level IV - Surgical pathology, gross and microscopic examination Abortion - spontaneous/missed Artery, biopsy Bone marrow, biopsy Bone exostosis Brain/meninges, other than for tumor resection Breast, biopsy, not requiring microscopic evaluation of surgica	76942	Ultrasonic guidance for needle placement (eg, biopsy, aspiration, injection, localization device), imaging supervision and interpretation
2428	HS PEDS SLP PCA MCE 6	SpeechTherapy			62	5633	2021	3.969883641	NonSpecific	Pediatric-Specific	Outpatient	313	Pervasive developmental disorders	mental disorders	313.3	Autism	mental disorders	315	Develomental delays and disorders	mental disorders	315.2	Speech and language disorder	mental disorders	389	Hearing loss	sense organs	92508	Treatment of speech, language, voice, communication, and/or auditory processing disorder; group, 2 or more individuals	97530	Therapeutic activities, direct (one-on-one) patient contact (use of dynamic activities to improve functional performance), each 15 minutes	92507	Treatment of speech, language, voice, communication, and/or auditory processing disorder; individual	92526	Treatment of swallowing dysfunction and/or oral function for feeding	97165	Occupational therapy evaluation, low complexity, requiring these components: An occupational profile and medical and therapy history, which includes a brief history including review of medical and/or therapy records relating to the presenting problem; An
2689	VUH 5RW PALLIATIVE CARE	PalliativeCare			62	66	2019	63.34154689	NonSpecific	Adult-Specific	Inpatient	338	Pain	neurological	338.1	Acute pain	neurological	537	Other disorders of stomach and duodenum	digestive	530	Diseases of esophagus	digestive	571	Chronic liver disease and cirrhosis	digestive	76942	Ultrasonic guidance for needle placement (eg, biopsy, aspiration, injection, localization device), imaging supervision and interpretation	43235	Esophagogastroduodenoscopy, flexible, transoral; diagnostic, including collection of specimen(s) by brushing or washing, when performed (separate procedure)	64640	Destruction by neurolytic agent; other peripheral nerve or branch	93312	Echocardiography, transesophageal, real-time with image documentation (2D) (with or without M-mode recording); including probe placement, image acquisition, interpretation and report	99100	Anesthesia for patient of extreme age, younger than 1 year and older than 70 (List separately in addition to code for primary anesthesia procedure)
3479	VWCH ICU	CriticalCare			62	66	2021	61.67008898	NonSpecific	Adult-Specific	Inpatient	292	Neurological disorders	mental disorders	292.4	Altered mental status	mental disorders	509	Respiratory failure, insufficiency, arrest	respiratory	509.1	Respiratory failure	respiratory	276.4	Acid-base balance disorder	endocrine/metabolic	31500	Intubation, endotracheal, emergency procedure	36620	Arterial catheterization or cannulation for sampling, monitoring or transfusion (separate procedure); percutaneous	36556	Insertion of non-tunneled centrally inserted central venous catheter; age 5 years or older	99291	Critical care, evaluation and management of the critically ill or critically injured patient; first 30-74 minutes
2927	PEDS SURGERY COOKEVILLE	Surgery			61	76	2017	5.04312115	NonSpecific	Pediatric-Specific	Mixed	550	Abdominal hernia	digestive	550.4	Umbilical hernia	digestive	550.1	Inguinal hernia	digestive	756	Other congenital musculoskeletal anomalies	congenital anomalies	756.2	Pectus and other congenital anomalies of ribs/sternum	congenital anomalies	99243	Office consultation for a new or established patient, which requires these 3 key components: A detailed history; A detailed examination; and Medical decision making of low complexity. Counseling and/or coordination of care with other physicians, other qua	99212	Office or other outpatient visit for the evaluation and management of an established patient, which requires at least 2 of these 3 key components: A problem focused history; A problem focused examination; Straightforward medical decision making. Counselin	99024	Postoperative follow-up visit, normally included in the surgical package, to indicate that an evaluation and management service was performed during a postoperative period for a reason(s) related to the original procedure	99242	Office consultation for a new or established patient, which requires these 3 key components: An expanded problem focused history; An expanded problem focused examination; and Straightforward medical decision making. Counseling and/or coordination of care	99203	Office or other outpatient visit for the evaluation and management of a new patient, which requires these 3 key components: A detailed history; A detailed examination; Medical decision making of low complexity. Counseling and/or coordination of care with
4137	FAMILIAR FACES MCN	PrimaryCare			59	167	2018	51.08008214	NonSpecific	Adult-Specific	Mixed	250	Diabetes mellitus	endocrine/metabolic	250.2	Type 2 diabetes	endocrine/metabolic	250.3	Insulin pump user	endocrine/metabolic	428	Congestive heart failure; nonhypertensive	circulatory system	250.24	Type 2 diabetes with neurological manifestations	endocrine/metabolic	99213	Office or other outpatient visit for the evaluation and management of an established patient, which requires at least 2 of these 3 key components: An expanded problem focused history; An expanded problem focused examination; Medical decision making of low	99214	Office or other outpatient visit for the evaluation and management of an established patient, which requires at least 2 of these 3 key components: A detailed history; A detailed examination; Medical decision making of moderate complexity. Counseling and/o	96152	Health and behavior intervention, each 15 minutes, face-to-face; individual	80048	Basic metabolic panel (Calcium, total) This panel must include the following: Calcium, total (82310) Carbon dioxide (bicarbonate) (82374) Chloride (82435) Creatinine (82565) Glucose (82947) Potassium (84132) Sodium (84295) Urea nitrogen (BUN) (84520)	36415	Collection of venous blood by venipuncture
4339	CARDIOLOGY INTERVENTIONAL KNOXVILLE	Cardiology			59	116	2019	66.68856947	NonSpecific	Adult-Specific	Outpatient	411	Ischemic Heart Disease	circulatory system	401	Hypertension	circulatory system	401.1	Essential hypertension	circulatory system	411.4	Coronary atherosclerosis	circulatory system	428	Congestive heart failure; nonhypertensive	circulatory system	99214	Office or other outpatient visit for the evaluation and management of an established patient, which requires at least 2 of these 3 key components: A detailed history; A detailed examination; Medical decision making of moderate complexity. Counseling and/o	99204	Office or other outpatient visit for the evaluation and management of a new patient, which requires these 3 key components: A comprehensive history; A comprehensive examination; Medical decision making of moderate complexity. Counseling and/or coordinatio	99213	Office or other outpatient visit for the evaluation and management of an established patient, which requires at least 2 of these 3 key components: An expanded problem focused history; An expanded problem focused examination; Medical decision making of low	99205	Office or other outpatient visit for the evaluation and management of a new patient, which requires these 3 key components: A comprehensive history; A comprehensive examination; Medical decision making of high complexity. Counseling and/or coordination of	93000	Electrocardiogram, routine ECG with at least 12 leads; with interpretation and report
9484	PEDS UROLOGY ULTRASOUND JACKSON	Urology	Radiology		59	59	2022	3.143052704	NonSpecific	Pediatric-Specific	Outpatient	595	Hydronephrosis	genitourinary	586	Other disorders of the kidney and ureters	genitourinary	591	Urinary tract infection	genitourinary	599	Other symptoms/disorders or the urinary system	genitourinary	751	Genitourinary congenital anomalies	congenital anomalies
9367	NEPHROLOGY LEBANON	Nephrology			58	98	2022	71.68240931	NonSpecific	Adult-Specific	Outpatient	401	Hypertension	circulatory system	401.1	Essential hypertension	circulatory system	585	Renal failure	genitourinary	285	Other anemias	hematopoietic	585.3	Chronic renal failure [CKD]	genitourinary	99214	Office or other outpatient visit for the evaluation and management of an established patient, which requires at least 2 of these 3 key components: A detailed history; A detailed examination; Medical decision making of moderate complexity. Counseling and/o	99204	Office or other outpatient visit for the evaluation and management of a new patient, which requires these 3 key components: A comprehensive history; A comprehensive examination; Medical decision making of moderate complexity. Counseling and/or coordinatio	3078F	Most recent diastolic blood pressure less than 80 mm Hg (HTN, CKD, CAD) (DM)	3074F	Most recent systolic blood pressure less than 130 mm Hg (DM), (HTN, CKD, CAD)	3079F	Most recent diastolic blood pressure 80-89 mm Hg (HTN, CKD, CAD) (DM)
9366	SPORTS CONCUSSION CLINIC MURFREESBORO VCSC	Neurology	Orthopedics		57	117	2022	15.67967146	NonSpecific	NonSpecific	Outpatient	291	Other specified nonpsychotic and/or transient mental disorders	mental disorders	291.4	Specific nonpsychotic mental disorders due to brain damage	mental disorders	386.9	Dizziness and giddiness (Light-headedness and vertigo)	sense organs	292	Neurological disorders	mental disorders	303	Psychogenic and somatoform disorders	mental disorders	96116	Neurobehavioral status exam (clinical assessment of thinking, reasoning and judgment, [eg, acquired knowledge, attention, language, memory, planning and problem solving, and visual spatial abilities]), by physician or other qualified health care professio	96121	Neurobehavioral status exam (clinical assessment of thinking, reasoning and judgment, [eg, acquired knowledge, attention, language, memory, planning and problem solving, and visual spatial abilities]), by physician or other qualified health care professio	97162	Physical therapy evaluation: moderate complexity, requiring these components: A history of present problem with 1-2 personal factors and/or comorbidities that impact the plan of care; An examination of body systems using standardized tests and measures in	99205	Office or other outpatient visit for the evaluation and management of a new patient, which requires these 3 key components: A comprehensive history; A comprehensive examination; Medical decision making of high complexity. Counseling and/or coordination of	99202	Office or other outpatient visit for the evaluation and management of a new patient, which requires these 3 key components: An expanded problem focused history; An expanded problem focused examination; Straightforward medical decision making. Counseling a
2364	TRANSPLANT LUNG MADISON AL	Pulmonology	TransplantSurgery		57	102	2021	61.41957563	NonSpecific	Adult-Specific	Outpatient	504	Other alveolar and parietoalveolar pneumonopathy	respiratory	496	Chronic airway obstruction	respiratory	504.1	Idiopathic fibrosing alveolitis	respiratory	496.1	Emphysema	respiratory	318	Tobacco use disorder	mental disorders	99205	Office or other outpatient visit for the evaluation and management of a new patient, which requires these 3 key components: A comprehensive history; A comprehensive examination; Medical decision making of high complexity. Counseling and/or coordination of	99358	Prolonged evaluation and management service before and/or after direct patient care; first hour	80323	Alkaloids, not otherwise specified	99215	Office or other outpatient visit for the evaluation and management of an established patient, which requires at least 2 of these 3 key components: A comprehensive history; A comprehensive examination; Medical decision making of high complexity. Counseling	99417	Under Prolonged Service With or Without Direct Patient Contact on the Date of an Office or Other Outpatient Service
9474	OBGYN MFM PLEASANT VIEW	OBGYN			57	71	2022	30.03148528	Female-Specific	Adult-Specific	Outpatient	649	Other conditions or status of the mother complicating pregnancy, childbirth, or the puerperium	pregnancy complications	649.1	Diabetes or abnormal glucose tolerance complicating pregnancy	pregnancy complications	654	Other and unspecified complications of birth; puerperium affecting management of mother	pregnancy complications	306.1	Mental disorders durring/after pregnancy	mental disorders	642	Hypertension complicating pregnancy, childbirth, and the puerperium	pregnancy complications	99205	Office or other outpatient visit for the evaluation and management of a new patient, which requires these 3 key components: A comprehensive history; A comprehensive examination; Medical decision making of high complexity. Counseling and/or coordination of	99417	Under Prolonged Service With or Without Direct Patient Contact on the Date of an Office or Other Outpatient Service	99215	Office or other outpatient visit for the evaluation and management of an established patient, which requires at least 2 of these 3 key components: A comprehensive history; A comprehensive examination; Medical decision making of high complexity. Counseling	99204	Office or other outpatient visit for the evaluation and management of a new patient, which requires these 3 key components: A comprehensive history; A comprehensive examination; Medical decision making of moderate complexity. Counseling and/or coordinatio	99214	Office or other outpatient visit for the evaluation and management of an established patient, which requires at least 2 of these 3 key components: A detailed history; A detailed examination; Medical decision making of moderate complexity. Counseling and/o
2674	NEURODIAGNOSTICS EEG TULLAHOMA	Neurology			56	56	2021	43.5523614	NonSpecific	NonSpecific	Outpatient	345	Epilepsy, recurrent seizures, convulsions	neurological	345.3	Convulsions	neurological	788	Syncope and collapse	symptoms	345.1	Epilepsy	neurological	386.9	Dizziness and giddiness (Light-headedness and vertigo)	sense organs	95819	Electroencephalogram (EEG); including recording awake and asleep
3821	VUH MAIN RECOVERY	Surgery			55	73	2020	59.72073922	NonSpecific	Adult-Specific	Mixed	870	Open wounds of head; neck; and trunk	injuries & poisonings	153	Colorectal cancer	neoplasms	153.3	Malignant neoplasm of rectum, rectosigmoid junction, and anus	neoplasms	565	Anal and rectal conditions	digestive	858	Complication of internal orthopedic device	injuries & poisonings	15852	Dressing change (for other than burns) under anesthesia (other than local)	99100	Anesthesia for patient of extreme age, younger than 1 year and older than 70 (List separately in addition to code for primary anesthesia procedure)	27266	Closed treatment of post hip arthroplasty dislocation; requiring regional or general anesthesia	36415	Collection of venous blood by venipuncture	80048	Basic metabolic panel (Calcium, total) This panel must include the following: Calcium, total (82310) Carbon dioxide (bicarbonate) (82374) Chloride (82435) Creatinine (82565) Glucose (82947) Potassium (84132) Sodium (84295) Urea nitrogen (BUN) (84520)
6555	PEDS NEUROSURGERY MADISON AL	Neurosurgery			55	71	2018	7.86036961	NonSpecific	Pediatric-Specific	Mixed	348	Other conditions of brain	neurological	348.2	Cerebral edema and compression of brain	neurological	752	Nervous system congenital anomalies	congenital anomalies	331	Other cerebral degenerations	neurological	331.1	Hydrocephalus	neurological	99213	Office or other outpatient visit for the evaluation and management of an established patient, which requires at least 2 of these 3 key components: An expanded problem focused history; An expanded problem focused examination; Medical decision making of low	99212	Office or other outpatient visit for the evaluation and management of an established patient, which requires at least 2 of these 3 key components: A problem focused history; A problem focused examination; Straightforward medical decision making. Counselin	99204	Office or other outpatient visit for the evaluation and management of a new patient, which requires these 3 key components: A comprehensive history; A comprehensive examination; Medical decision making of moderate complexity. Counseling and/or coordinatio	99203	Office or other outpatient visit for the evaluation and management of a new patient, which requires these 3 key components: A detailed history; A detailed examination; Medical decision making of low complexity. Counseling and/or coordination of care with	99024	Postoperative follow-up visit, normally included in the surgical package, to indicate that an evaluation and management service was performed during a postoperative period for a reason(s) related to the original procedure
1710	CARDIOLOGY HEART FAILURE JACKSON	Cardiology			53	123	2021	53.69199179	NonSpecific	Adult-Specific	Outpatient	428	Congestive heart failure; nonhypertensive	circulatory system	428.3	Heart failure with reduced EF [Systolic or combined heart failure]	circulatory system	425	Cardiomyopathy	circulatory system	425.1	Primary/intrinsic cardiomyopathies	circulatory system	401	Hypertension	circulatory system	99214	Office or other outpatient visit for the evaluation and management of an established patient, which requires at least 2 of these 3 key components: A detailed history; A detailed examination; Medical decision making of moderate complexity. Counseling and/o	36415	Collection of venous blood by venipuncture	99215	Office or other outpatient visit for the evaluation and management of an established patient, which requires at least 2 of these 3 key components: A comprehensive history; A comprehensive examination; Medical decision making of high complexity. Counseling	83880	Natriuretic peptide	80048	Basic metabolic panel (Calcium, total) This panel must include the following: Calcium, total (82310) Carbon dioxide (bicarbonate) (82374) Chloride (82435) Creatinine (82565) Glucose (82947) Potassium (84132) Sodium (84295) Urea nitrogen (BUN) (84520)
2250	PEDS TRANSPLANT LIVER SURGICAL DOT 10	TransplantSurgery	Gastroenterology		53	66	2018	11.32511978	NonSpecific	Pediatric-Specific	Mixed	571	Chronic liver disease and cirrhosis	digestive	571.5	Other chronic nonalcoholic liver disease	digestive	571.51	Cirrhosis of liver without mention of alcohol	digestive	573.2	Liver replaced by transplant	digestive	750	Digestive congenital anomalies	congenital anomalies	99205	Office or other outpatient visit for the evaluation and management of a new patient, which requires these 3 key components: A comprehensive history; A comprehensive examination; Medical decision making of high complexity. Counseling and/or coordination of	85025	Blood count; complete (CBC), automated (Hgb, Hct, RBC, WBC and platelet count) and automated differential WBC count	85610	Prothrombin time	99024	Postoperative follow-up visit, normally included in the surgical package, to indicate that an evaluation and management service was performed during a postoperative period for a reason(s) related to the original procedure	36415	Collection of venous blood by venipuncture
2578	PEDS CARDIOLOGY LIPIDS MCE 8	Cardiology			53	61	2020	14.04243669	NonSpecific	NonSpecific	Outpatient	272	Disorders of lipoid metabolism	endocrine/metabolic	272.1	Hyperlipidemia	endocrine/metabolic	272.11	Hypercholesterolemia	endocrine/metabolic	278	Overweight, obesity and other hyperalimentation	endocrine/metabolic	278.1	Obesity	endocrine/metabolic	99214	Office or other outpatient visit for the evaluation and management of an established patient, which requires at least 2 of these 3 key components: A detailed history; A detailed examination; Medical decision making of moderate complexity. Counseling and/o	80061	Lipid panel This panel must include the following: Cholesterol, serum, total (82465) Lipoprotein, direct measurement, high density cholesterol (HDL cholesterol) (83718) Triglycerides (84478)	36415	Collection of venous blood by venipuncture	80053	Comprehensive metabolic panel This panel must include the following: Albumin (82040) Bilirubin, total (82247) Calcium, total (82310) Carbon dioxide (bicarbonate) (82374) Chloride (82435) Creatinine (82565) Glucose (82947) Phosphatase, alkaline (84075) Pot	82550	Creatine kinase (CK), (CPK); total
8679	INTERVENTIONAL RADIOLOGY CT VUH 1	InterventionalRadiology			53	53	2018	60.57768652	NonSpecific	Adult-Specific	Mixed	586	Other disorders of the kidney and ureters	genitourinary	189	Cancer of urinary organs (incl. kidney and bladder)	neoplasms	189.1	Cancer of kidney and renal pelvis	neoplasms	339	Other headache syndromes	neurological	571	Chronic liver disease and cirrhosis	digestive	99152	Moderate sedation services provided by the same physician or other qualified health care professional performing the diagnostic or therapeutic service that the sedation supports, requiring the presence of an independent trained observer to assist in the m	77012	Computed tomography guidance for needle placement (eg, biopsy, aspiration, injection, localization device), radiological supervision and interpretation	99153	Moderate sedation services provided by the same physician or other qualified health care professional performing the diagnostic or therapeutic service that the sedation supports, requiring the presence of an independent trained observer to assist in the m	49406	Image-guided fluid collection drainage by catheter (eg, abscess, hematoma, seroma, lymphocele, cyst); peritoneal or retroperitoneal, percutaneous	70450	Computed tomography, head or brain; without contrast material
704	DIALYSIS CLINIC INC	Nephrology			52	57	2000	55.55373032	NonSpecific	Adult-Specific	Outpatient	585	Renal failure	genitourinary	585.3	Chronic renal failure [CKD]	genitourinary	585.32	End stage renal disease	genitourinary	285	Other anemias	hematopoietic	401	Hypertension	circulatory system	90935	Hemodialysis procedure with single evaluation by a physician or other qualified health care professional	99312	Subsequent nursing facility care, per day, for the evaluation and management of a new or established patient, which requires at least two of these three key components: an expanded problem focused interval history; an expanded problem focu... (Deprecated)	86850	Antibody screen, RBC, each serum technique	86900	Blood typing, serologic; ABO	86901	Blood typing, serologic; Rh (D)
1271	VWCH VASCULAR ACCESS	Radiology			52	56	2021	61.41820671	NonSpecific	Adult-Specific	Outpatient	459	Other disorders of circulatory system	circulatory system	41	Bacterial infection NOS	infectious diseases	459.7	Blood vessel replaced	circulatory system	591	Urinary tract infection	genitourinary	41.1	Staphylococcus infections	infectious diseases	36569	Insertion of peripherally inserted central venous catheter (PICC), without subcutaneous port or pump, without imaging guidance; age 5 years or older	96365	Intravenous infusion, for therapy, prophylaxis, or diagnosis (specify substance or drug); initial, up to 1 hour	80048	Basic metabolic panel (Calcium, total) This panel must include the following: Calcium, total (82310) Carbon dioxide (bicarbonate) (82374) Chloride (82435) Creatinine (82565) Glucose (82947) Potassium (84132) Sodium (84295) Urea nitrogen (BUN) (84520)	96367	Intravenous infusion, for therapy, prophylaxis, or diagnosis (specify substance or drug); additional sequential infusion of a new drug/substance, up to 1 hour (List separately in addition to code for primary procedure)	80053	Comprehensive metabolic panel This panel must include the following: Albumin (82040) Bilirubin, total (82247) Calcium, total (82310) Carbon dioxide (bicarbonate) (82374) Chloride (82435) Creatinine (82565) Glucose (82947) Phosphatase, alkaline (84075) Pot
836	SCKLE CELL MATT WALK	HemeOnc			51	56	2014	12.89390828	NonSpecific	NonSpecific	Outpatient	282	Hereditary hemolytic anemias	hematopoietic	282.5	Sickle cell anemia	hematopoietic	282.8	Other hemoglobinopathies	hematopoietic	930	Allergic reaction to food	injuries & poisonings	988	Toxic effect of noxious substances eaten as food	injuries & poisonings	85025	Blood count; complete (CBC), automated (Hgb, Hct, RBC, WBC and platelet count) and automated differential WBC count	85045	Blood count; reticulocyte, automated	82306	Vitamin D; 25 hydroxy, includes fraction(s), if performed	83970	Parathormone (parathyroid hormone)	84100	Phosphorus inorganic (phosphate)
9413	PEDS FONTAN DOT 5	Cardiology			51	55	2022	14.65845311	NonSpecific	NonSpecific	Outpatient	747	Cardiac and circulatory congenital anomalies	congenital anomalies	747.1	Cardiac congenital anomalies	congenital anomalies	747.11	Cardiac shunt/ heart septal defect	congenital anomalies	772.3	Muscle weakness	symptoms	747.12	Valvular heart disease/ heart chambers	congenital anomalies	99215	Office or other outpatient visit for the evaluation and management of an established patient, which requires at least 2 of these 3 key components: A comprehensive history; A comprehensive examination; Medical decision making of high complexity. Counseling	99205	Office or other outpatient visit for the evaluation and management of a new patient, which requires these 3 key components: A comprehensive history; A comprehensive examination; Medical decision making of high complexity. Counseling and/or coordination of	99214	Office or other outpatient visit for the evaluation and management of an established patient, which requires at least 2 of these 3 key components: A detailed history; A detailed examination; Medical decision making of moderate complexity. Counseling and/o	99204	Office or other outpatient visit for the evaluation and management of a new patient, which requires these 3 key components: A comprehensive history; A comprehensive examination; Medical decision making of moderate complexity. Counseling and/or coordinatio	99245	Office consultation for a new or established patient, which requires these 3 key components: A comprehensive history; A comprehensive examination; and Medical decision making of high complexity. Counseling and/or coordination of care with other physicians
9383	CARDIOLOGY HEART FAILURE CHATTANOOGA	Cardiology			50	110	2022	59.60027379	NonSpecific	Adult-Specific	Outpatient	428	Congestive heart failure; nonhypertensive	circulatory system	428.3	Heart failure with reduced EF [Systolic or combined heart failure]	circulatory system	425	Cardiomyopathy	circulatory system	425.1	Primary/intrinsic cardiomyopathies	circulatory system	401	Hypertension	circulatory system	99214	Office or other outpatient visit for the evaluation and management of an established patient, which requires at least 2 of these 3 key components: A detailed history; A detailed examination; Medical decision making of moderate complexity. Counseling and/o	99215	Office or other outpatient visit for the evaluation and management of an established patient, which requires at least 2 of these 3 key components: A comprehensive history; A comprehensive examination; Medical decision making of high complexity. Counseling	99204	Office or other outpatient visit for the evaluation and management of a new patient, which requires these 3 key components: A comprehensive history; A comprehensive examination; Medical decision making of moderate complexity. Counseling and/or coordinatio	99205	Office or other outpatient visit for the evaluation and management of a new patient, which requires these 3 key components: A comprehensive history; A comprehensive examination; Medical decision making of high complexity. Counseling and/or coordination of	99244	Office consultation for a new or established patient, which requires these 3 key components: A comprehensive history; A comprehensive examination; and Medical decision making of moderate complexity. Counseling and/or coordination of care with other physic
1367	NEUROLOGY STROKE GALLATIN	Neurology			49	78	2019	66.98562628	NonSpecific	Adult-Specific	Outpatient	433	Cerebrovascular disease	circulatory system	401	Hypertension	circulatory system	401.1	Essential hypertension	circulatory system	433.8	Late effects of cerebrovascular disease	circulatory system	272	Disorders of lipoid metabolism	endocrine/metabolic	99214	Office or other outpatient visit for the evaluation and management of an established patient, which requires at least 2 of these 3 key components: A detailed history; A detailed examination; Medical decision making of moderate complexity. Counseling and/o	99204	Office or other outpatient visit for the evaluation and management of a new patient, which requires these 3 key components: A comprehensive history; A comprehensive examination; Medical decision making of moderate complexity. Counseling and/or coordinatio	99213	Office or other outpatient visit for the evaluation and management of an established patient, which requires at least 2 of these 3 key components: An expanded problem focused history; An expanded problem focused examination; Medical decision making of low	99205	Office or other outpatient visit for the evaluation and management of a new patient, which requires these 3 key components: A comprehensive history; A comprehensive examination; Medical decision making of high complexity. Counseling and/or coordination of	99215	Office or other outpatient visit for the evaluation and management of an established patient, which requires at least 2 of these 3 key components: A comprehensive history; A comprehensive examination; Medical decision making of high complexity. Counseling
6313	CARDIOLOGY HEART FAILURE MURFREESBORO MED CLIN	Cardiology			48	89	2021	67.24435318	NonSpecific	Adult-Specific	Mixed	401	Hypertension	circulatory system	401.1	Essential hypertension	circulatory system	428	Congestive heart failure; nonhypertensive	circulatory system	428.3	Heart failure with reduced EF [Systolic or combined heart failure]	circulatory system	427	Cardiac dysrhythmias	circulatory system	99214	Office or other outpatient visit for the evaluation and management of an established patient, which requires at least 2 of these 3 key components: A detailed history; A detailed examination; Medical decision making of moderate complexity. Counseling and/o	99205	Office or other outpatient visit for the evaluation and management of a new patient, which requires these 3 key components: A comprehensive history; A comprehensive examination; Medical decision making of high complexity. Counseling and/or coordination of	99215	Office or other outpatient visit for the evaluation and management of an established patient, which requires at least 2 of these 3 key components: A comprehensive history; A comprehensive examination; Medical decision making of high complexity. Counseling	93010	Electrocardiogram, routine ECG with at least 12 leads; interpretation and report only	99204	Office or other outpatient visit for the evaluation and management of a new patient, which requires these 3 key components: A comprehensive history; A comprehensive examination; Medical decision making of moderate complexity. Counseling and/or coordinatio
1046	PATHOLOGY MIDSOUTH	Pathology			48	49	2014	60.44626968	NonSpecific	Adult-Specific	Outpatient	204	Leukemia	neoplasms	204.2	Myeloid leukemia	neoplasms	204.21	Myeloid leukemia, acute	neoplasms	185	Cancer of prostate	neoplasms	198	Secondary malignant neoplasm	neoplasms	88321	Consultation and report on referred slides prepared elsewhere	88342	Immunohistochemistry or immunocytochemistry, per specimen; initial single antibody stain procedure	88323	Consultation and report on referred material requiring preparation of slides	80048	Basic metabolic panel (Calcium, total) This panel must include the following: Calcium, total (82310) Carbon dioxide (bicarbonate) (82374) Chloride (82435) Creatinine (82565) Glucose (82947) Potassium (84132) Sodium (84295) Urea nitrogen (BUN) (84520)	81210	BRAF (B-Raf proto-oncogene, serine/threonine kinase) (eg, colon cancer, melanoma), gene analysis, V600 variant(s)
9218	PEDS NEPHROLOGY KIDNEY STONE DOT 4 EXPANSION	Nephrology			47	89	2018	14.4257358	NonSpecific	NonSpecific	Mixed	594	Urinary calculus	genitourinary	594.1	Calculus of kidney	genitourinary	599	Other symptoms/disorders or the urinary system	genitourinary	270	Disorders of protein plasma/amino-acid transport and metabolism	endocrine/metabolic	270.1	Disturbances of amino-acid transport	endocrine/metabolic	99214	Office or other outpatient visit for the evaluation and management of an established patient, which requires at least 2 of these 3 key components: A detailed history; A detailed examination; Medical decision making of moderate complexity. Counseling and/o	82570	Creatinine; other source	82340	Calcium; urine quantitative, timed specimen	99244	Office consultation for a new or established patient, which requires these 3 key components: A comprehensive history; A comprehensive examination; and Medical decision making of moderate complexity. Counseling and/or coordination of care with other physic	76775	Ultrasound, retroperitoneal (eg, renal, aorta, nodes), real time with image documentation; limited
4091	PEDS UROLOGY DSD DOT 6	Urology			47	66	2020	2.310746064	NonSpecific	Pediatric-Specific	Outpatient	751	Genitourinary congenital anomalies	congenital anomalies	751.1	Congenital anomalies of genital organs	congenital anomalies	751.12	Congenital anomalies of male genital organs	congenital anomalies	619	Noninflammatory female genital disorders	genitourinary	619.5	Noninflammatory disorders of vulva and perineum	genitourinary	99213	Office or other outpatient visit for the evaluation and management of an established patient, which requires at least 2 of these 3 key components: An expanded problem focused history; An expanded problem focused examination; Medical decision making of low	99203	Office or other outpatient visit for the evaluation and management of a new patient, which requires these 3 key components: A detailed history; A detailed examination; Medical decision making of low complexity. Counseling and/or coordination of care with	99204	Office or other outpatient visit for the evaluation and management of a new patient, which requires these 3 key components: A comprehensive history; A comprehensive examination; Medical decision making of moderate complexity. Counseling and/or coordinatio	99212	Office or other outpatient visit for the evaluation and management of an established patient, which requires at least 2 of these 3 key components: A problem focused history; A problem focused examination; Straightforward medical decision making. Counselin	99243	Office consultation for a new or established patient, which requires these 3 key components: A detailed history; A detailed examination; and Medical decision making of low complexity. Counseling and/or coordination of care with other physicians, other qua
1524	CHILD PSYCH DAY HOSP	Psychiatry			46	48	1998	36.41341547	NonSpecific	NonSpecific	Outpatient																90817	Individual psychotherapy, insight oriented, behavior modifying and/or supportive, in an inpatient hospital, partial hospital or residential care setting, approximately 20 to 30 minutes face-to-face with the patient; with medical evaluation and management	80500	Clinical pathology consultation; limited, without review of patient's history and medical records	90862	Pharmacologic management, including prescription, use, and review of medication with no more than minimal medical psychotherapy	90801	Psychiatric diagnostic interview examination	93010	Electrocardiogram, routine ECG with at least 12 leads; interpretation and report only
2210	VPH 1	Psychiatry			45	196	2017	33.53319644	NonSpecific	Adult-Specific	Inpatient	295	Schizophrenia and other psychotic disorders	mental disorders	295.1	Schizophrenia	mental disorders	296	Mood disorders	mental disorders	296.1	Bipolar	mental disorders	290.3	Other persistent mental disorders due to conditions classified elsewhere	mental disorders	90870	Electroconvulsive therapy (includes necessary monitoring)
3439	PEDS RETT SYNDROME DOT 9	Neurology	DevelopmentalPediatrics		45	70	2021	7.082819986	NonSpecific	NonSpecific	Outpatient	331	Other cerebral degenerations	neurological	345	Epilepsy, recurrent seizures, convulsions	neurological	345.1	Epilepsy	neurological	315	Develomental delays and disorders	mental disorders	345.12	Partial epilepsy	neurological	99215	Office or other outpatient visit for the evaluation and management of an established patient, which requires at least 2 of these 3 key components: A comprehensive history; A comprehensive examination; Medical decision making of high complexity. Counseling	99213	Office or other outpatient visit for the evaluation and management of an established patient, which requires at least 2 of these 3 key components: An expanded problem focused history; An expanded problem focused examination; Medical decision making of low	99205	Office or other outpatient visit for the evaluation and management of a new patient, which requires these 3 key components: A comprehensive history; A comprehensive examination; Medical decision making of high complexity. Counseling and/or coordination of	97802	Medical nutrition therapy; initial assessment and intervention, individual, face-to-face with the patient, each 15 minutes	97803	Medical nutrition therapy; re-assessment and intervention, individual, face-to-face with the patient, each 15 minutes
1769	ECT THERAPY	Psychiatry			43	831	2016	47.15947981	NonSpecific	Adult-Specific	Outpatient	296	Mood disorders	mental disorders	296.2	Depression	mental disorders	296.22	Major depressive disorder	mental disorders	300	Anxiety disorders	mental disorders	300.9	Posttraumatic stress disorder	mental disorders	90868	Therapeutic repetitive transcranial magnetic stimulation (TMS) treatment; subsequent delivery and management, per session	90792	Psychiatric diagnostic evaluation with medical services	90867	Therapeutic repetitive transcranial magnetic stimulation (TMS) treatment; initial, including cortical mapping, motor threshold determination, delivery and management	90870	Electroconvulsive therapy (includes necessary monitoring)	99214	Office or other outpatient visit for the evaluation and management of an established patient, which requires at least 2 of these 3 key components: A detailed history; A detailed examination; Medical decision making of moderate complexity. Counseling and/o
9577	THERAPEUTICS INFUSION VAV	InfectiousDisease			42	96	2022	64.03422313	NonSpecific	Adult-Specific	Mixed	280	Iron deficiency anemias	hematopoietic	280.2	Iron deficiency anemia secondary to blood loss (chronic)	hematopoietic	41	Bacterial infection NOS	infectious diseases	41.1	Staphylococcus infections	infectious diseases	41.12	Methicillin resistant Staphylococcus aureus	infectious diseases	96365	Intravenous infusion, for therapy, prophylaxis, or diagnosis (specify substance or drug); initial, up to 1 hour	80053	Comprehensive metabolic panel This panel must include the following: Albumin (82040) Bilirubin, total (82247) Calcium, total (82310) Carbon dioxide (bicarbonate) (82374) Chloride (82435) Creatinine (82565) Glucose (82947) Phosphatase, alkaline (84075) Pot	96375	Therapeutic, prophylactic, or diagnostic injection (specify substance or drug); each additional sequential intravenous push of a new substance/drug (List separately in addition to code for primary procedure)	85025	Blood count; complete (CBC), automated (Hgb, Hct, RBC, WBC and platelet count) and automated differential WBC count	36589	Removal of tunneled central venous catheter, without subcutaneous port or pump
914	4 CENT NURS STEP DOW	Neonatology			42	42	1998	0	NonSpecific	Pediatric-Specific	Inpatient	656	Other perinatal conditions of fetus or newborn	pregnancy complications	656.2	Respiratory conditions of fetus and newborn	pregnancy complications	656.8	Perinatal jaundice	pregnancy complications	657	Infections specific to the perinatal period	pregnancy complications	656.3	Endocrine and metabolic disturbances of fetus and newborn	pregnancy complications	99297	Subsequent neonatal intensive care, per day, for the evaluation and management of a critically ill though stable neonate or infant Critically ill though stable neonates require cardiac and/or respiratory support (including ventilator and n... (Deprecated)	71010	Radiologic examination, chest; single view, frontal	99295	Initial inpatient neonatal critical care, per day, for the evaluation and management of a critically ill neonate, 28 days of age or less	32095	Thoracotomy, limited, for biopsy of lung or pleura	74000	Radiologic examination, abdomen; single anteroposterior view
5465	PRIMEPATH	Pathology			41	42	2015	64.81177276	NonSpecific	Adult-Specific	Outpatient	211	Benign neoplasm of other parts of digestive system	neoplasms	530	Diseases of esophagus	digestive	530.1	Esophagitis, GERD and related diseases	digestive	530.13	Barrett's esophagus	digestive	204	Leukemia	neoplasms	88321	Consultation and report on referred slides prepared elsewhere	88323	Consultation and report on referred material requiring preparation of slides	88342	Immunohistochemistry or immunocytochemistry, per specimen; initial single antibody stain procedure	81372	HLA Class I typing, low resolution (eg, antigen equivalents); complete (ie, HLA-A, -B, and -C)	81382	HLA Class II typing, high resolution (ie, alleles or allele groups); one locus (eg, HLA-DRB1, -DRB3/4/5, -DQB1, -DQA1, -DPB1, or -DPA1), each
1414	ANESTHESIOLOGY VUMC	Anesthesiology			40	42	2017	35.09103354	Female-Specific	Adult-Specific	Outpatient	626	Disorders of menstruation and other abnormal bleeding from female genital tract	genitourinary	626.8	Infertility, female	genitourinary	165	Cancer within the respiratory system	neoplasms	165.1	Cancer of bronchus; lung	neoplasms	198	Secondary malignant neoplasm	neoplasms	58970	Follicle puncture for oocyte retrieval, any method	36415	Collection of venous blood by venipuncture	99214	Office or other outpatient visit for the evaluation and management of an established patient, which requires at least 2 of these 3 key components: A detailed history; A detailed examination; Medical decision making of moderate complexity. Counseling and/o	58800	Drainage of ovarian cyst(s), unilateral or bilateral (separate procedure); vaginal approach	82042	Albumin; other source, quantitative, each specimen
2801	VUH 7S DIALYSIS	Nephrology			40	40	2019	47.8110883	NonSpecific	Adult-Specific	Mixed	585	Renal failure	genitourinary	585.3	Chronic renal failure [CKD]	genitourinary	585.32	End stage renal disease	genitourinary	338	Pain	neurological	338.1	Acute pain	neurological	76942	Ultrasonic guidance for needle placement (eg, biopsy, aspiration, injection, localization device), imaging supervision and interpretation	64446	Injection(s), anesthetic agent(s) and/or steroid; sciatic nerve, continuous infusion by catheter (including catheter placement)	64447	Injection(s), anesthetic agent(s) and/or steroid; femoral nerve	64448	Injection(s), anesthetic agent(s) and/or steroid; femoral nerve, continuous infusion by catheter (including catheter placement)
5021	ONCOLOGY RESEARCH EKG TVC 2	HemeOnc	Cardiology		39	49	2019	72.32032854	NonSpecific	Adult-Specific	Outpatient	200	Myeloproliferative disease	neoplasms	197	Chemotherapy	neoplasms	189	Cancer of urinary organs (incl. kidney and bladder)	neoplasms	204	Leukemia	neoplasms	204.2	Myeloid leukemia	neoplasms	93010	Electrocardiogram, routine ECG with at least 12 leads; interpretation and report only	80053	Comprehensive metabolic panel This panel must include the following: Albumin (82040) Bilirubin, total (82247) Calcium, total (82310) Carbon dioxide (bicarbonate) (82374) Chloride (82435) Creatinine (82565) Glucose (82947) Phosphatase, alkaline (84075) Pot	85025	Blood count; complete (CBC), automated (Hgb, Hct, RBC, WBC and platelet count) and automated differential WBC count	83735	Magnesium	84100	Phosphorus inorganic (phosphate)
2224	VCH EMU EEG	Neurology			39	40	2017	10.73921971	NonSpecific	NonSpecific	Mixed	345	Epilepsy, recurrent seizures, convulsions	neurological	345.1	Epilepsy	neurological	345.3	Convulsions	neurological	264	Lack of normal physiological development	endocrine/metabolic	264.9	Lack of normal physiological development, unspecified	endocrine/metabolic	95951	Monitoring for localization of cerebral seizure focus by cable or radio, 16 or more channel telemetry, combined electroencephalographic (EEG) and video recording and interpretation (eg, for presurgical localization), each 24 hours	95956	Monitoring for localization of cerebral seizure focus by cable or radio, 16 or more channel telemetry, electroencephalographic (EEG) recording and interpretation, each 24 hours, attended by a technologist or nurse	84439	Thyroxine; free	84443	Thyroid stimulating hormone (TSH)	85027	Blood count; complete (CBC), automated (Hgb, Hct, RBC, WBC and platelet count)
4975	EKG CLARKSVILLE	Cardiology			39	40	2021	45.84941821	NonSpecific	Adult-Specific	Outpatient	427	Cardiac dysrhythmias	circulatory system	427.2	Atrial fibrillation and flutter	circulatory system	427.21	Atrial fibrillation	circulatory system	642	Hypertension complicating pregnancy, childbirth, and the puerperium	pregnancy complications	427.9	Palpitations	circulatory system	93000	Electrocardiogram, routine ECG with at least 12 leads; with interpretation and report	93010	Electrocardiogram, routine ECG with at least 12 leads; interpretation and report only
1478	TRANSPLANT HEART MADISON AL	Cardiology	TransplantSurgery		38	104	2021	59.22518823	NonSpecific	Adult-Specific	Outpatient	428	Congestive heart failure; nonhypertensive	circulatory system	428.3	Heart failure with reduced EF [Systolic or combined heart failure]	circulatory system	411	Ischemic Heart Disease	circulatory system	411.8	Other chronic ischemic heart disease, unspecified	circulatory system	401	Hypertension	circulatory system	99214	Office or other outpatient visit for the evaluation and management of an established patient, which requires at least 2 of these 3 key components: A detailed history; A detailed examination; Medical decision making of moderate complexity. Counseling and/o	99215	Office or other outpatient visit for the evaluation and management of an established patient, which requires at least 2 of these 3 key components: A comprehensive history; A comprehensive examination; Medical decision making of high complexity. Counseling	99205	Office or other outpatient visit for the evaluation and management of a new patient, which requires these 3 key components: A comprehensive history; A comprehensive examination; Medical decision making of high complexity. Counseling and/or coordination of	83880	Natriuretic peptide	80048	Basic metabolic panel (Calcium, total) This panel must include the following: Calcium, total (82310) Carbon dioxide (bicarbonate) (82374) Chloride (82435) Creatinine (82565) Glucose (82947) Potassium (84132) Sodium (84295) Urea nitrogen (BUN) (84520)
9264	BEHAVIORAL HEALTH MEDPSYCH BELCOURT	Psychiatry			37	155	2022	39.77549624	NonSpecific	Adult-Specific	Outpatient	316	Substance addiction and disorders	mental disorders	295	Schizophrenia and other psychotic disorders	mental disorders	295.3	Psychosis	mental disorders	296	Mood disorders	mental disorders	296.1	Bipolar	mental disorders	96372	Therapeutic, prophylactic, or diagnostic injection (specify substance or drug); subcutaneous or intramuscular	80305	Drug test(s), presumptive, any number of drug classes, any number of devices or procedures; capable of being read by direct optical observation only (eg, utilizing immunoassay [eg, dipsticks, cups, cards, or cartridges]), includes sample validation when p	90837	Psychotherapy, 60 minutes with patient	80307	Drug test(s), presumptive, any number of drug classes, any number of devices or procedures; by instrument chemistry analyzers (eg, utilizing immunoassay [eg, EIA, ELISA, EMIT, FPIA, IA, KIMS, RIA]), chromatography (eg, GC, HPLC), and mass spectrometry eit	80326	Amphetamines; 5 or more
4041	VWCH OPHTHALMOLOGY VIR	Ophthalmology			37	47	2022	69.69472964	NonSpecific	Adult-Specific	Outpatient
2104	PEDS GASTROENTEROLOGY LIVER CLARKSVILLE	Gastroenterology			37	46	2020	9.979466119	NonSpecific	Pediatric-Specific	Outpatient	573.9	Abnormal serum enzyme levels	digestive	278	Overweight, obesity and other hyperalimentation	endocrine/metabolic	278.1	Obesity	endocrine/metabolic	70.9	Hepatitis NOS	infectious diseases	264	Lack of normal physiological development	endocrine/metabolic	82977	Glutamyltransferase, gamma (GGT)	82784	Gammaglobulin (immunoglobulin); IgA, IgD, IgG, IgM, each	85025	Blood count; complete (CBC), automated (Hgb, Hct, RBC, WBC and platelet count) and automated differential WBC count	99215	Office or other outpatient visit for the evaluation and management of an established patient, which requires at least 2 of these 3 key components: A comprehensive history; A comprehensive examination; Medical decision making of high complexity. Counseling	83516	Immunoassay for analyte other than infectious agent antibody or infectious agent antigen; qualitative or semiquantitative, multiple step method
2237	PEDIATRIC ED	EmergencyMedicine			37	37	1999	1.812457221	NonSpecific	Pediatric-Specific	Mixed	789	Nausea and vomiting	symptoms	276	Disorders of fluid, electrolyte, and acid-base balance	endocrine/metabolic	276.5	Hypovolemia	endocrine/metabolic	483	Acute bronchitis and bronchiolitis	respiratory	495	Asthma	respiratory	99284	Emergency department visit for the evaluation and management of a patient, which requires these 3 key components: A detailed history; A detailed examination; and Medical decision making of moderate complexity. Counseling and/or coordination of care with o	80048	Basic metabolic panel (Calcium, total) This panel must include the following: Calcium, total (82310) Carbon dioxide (bicarbonate) (82374) Chloride (82435) Creatinine (82565) Glucose (82947) Potassium (84132) Sodium (84295) Urea nitrogen (BUN) (84520)	99285	Emergency department visit for the evaluation and management of a patient, which requires these 3 key components within the constraints imposed by the urgency of the patient's clinical condition and/or mental status: A comprehensive history; A comprehensi	94640	Pressurized or nonpressurized inhalation treatment for acute airway obstruction for therapeutic purposes and/or for diagnostic purposes such as sputum induction with an aerosol generator, nebulizer, metered dose inhaler or intermittent positive pressure b	87040	Culture, bacterial; blood, aerobic, with isolation and presumptive identification of isolates (includes anaerobic culture, if appropriate)
1622	PEDS CONGENITAL HERNIA DOT 7	Surgery			36	68	2020	2.54072553	NonSpecific	Pediatric-Specific	Mixed	756	Other congenital musculoskeletal anomalies	congenital anomalies	756.1	Congenital anomalies of abdominal wall; diaphram	congenital anomalies	495	Asthma	respiratory	748	Anomalies of respiratory system, congenital	congenital anomalies	750	Digestive congenital anomalies	congenital anomalies	99213	Office or other outpatient visit for the evaluation and management of an established patient, which requires at least 2 of these 3 key components: An expanded problem focused history; An expanded problem focused examination; Medical decision making of low	99212	Office or other outpatient visit for the evaluation and management of an established patient, which requires at least 2 of these 3 key components: A problem focused history; A problem focused examination; Straightforward medical decision making. Counselin	99204	Office or other outpatient visit for the evaluation and management of a new patient, which requires these 3 key components: A comprehensive history; A comprehensive examination; Medical decision making of moderate complexity. Counseling and/or coordinatio	99214	Office or other outpatient visit for the evaluation and management of an established patient, which requires at least 2 of these 3 key components: A detailed history; A detailed examination; Medical decision making of moderate complexity. Counseling and/o	86317	Immunoassay for infectious agent antibody, quantitative, not otherwise specified
1810	VUH 6RW MEDICINE	HospitalMedicine			36	38	2020	56.22176591	NonSpecific	Adult-Specific	Inpatient	338	Pain	neurological	338.1	Acute pain	neurological										76942	Ultrasonic guidance for needle placement (eg, biopsy, aspiration, injection, localization device), imaging supervision and interpretation	64416	Injection(s), anesthetic agent(s) and/or steroid; brachial plexus, continuous infusion by catheter (including catheter placement)	64446	Injection(s), anesthetic agent(s) and/or steroid; sciatic nerve, continuous infusion by catheter (including catheter placement)	64448	Injection(s), anesthetic agent(s) and/or steroid; femoral nerve, continuous infusion by catheter (including catheter placement)	64488	Transversus abdominis plane (TAP) block (abdominal plane block, rectus sheath block) bilateral; by injections (includes imaging guidance, when performed)
6035	VUMC NEPHROLOGY VIR	Nephrology			36	37	2017	55.01711157	NonSpecific	Adult-Specific	Mixed	587	Kidney replaced by transpant	genitourinary	250	Diabetes mellitus	endocrine/metabolic	250.2	Type 2 diabetes	endocrine/metabolic	250.3	Insulin pump user	endocrine/metabolic	401	Hypertension	circulatory system
4989	VUMC MEDICINE VIR	HospitalMedicine			33	51	2018	61.29226557	NonSpecific	Adult-Specific	Mixed	338	Pain	neurological	79	Viral infection	infectious diseases	90	Sexually transmitted infections (not HIV or hepatitis)	infectious diseases	90.2	Gonococcal infections	infectious diseases	261	Vitamin deficiency	endocrine/metabolic
2301	VTHH EMERGENCY	EmergencyMedicine			33	36	2021.5	49.54825462	NonSpecific	NonSpecific	Inpatient
3495	CARDIOLOGY NUTRITION SHELBYVILLE	Cardiology	Nutrition		33	34	2020.5	60.22039699	NonSpecific	Adult-Specific	Outpatient	401	Hypertension	circulatory system	401.1	Essential hypertension	circulatory system	272	Disorders of lipoid metabolism	endocrine/metabolic	272.1	Hyperlipidemia	endocrine/metabolic	278	Overweight, obesity and other hyperalimentation	endocrine/metabolic
3781	INTERVENTIONAL RADIOLOGY ULTRASOUND VUH 1	InterventionalRadiology			33	33	2018	57.62080767	NonSpecific	Adult-Specific	Mixed	587	Kidney replaced by transpant	genitourinary	79	Viral infection	infectious diseases	571	Chronic liver disease and cirrhosis	digestive	571.5	Other chronic nonalcoholic liver disease	digestive	571.51	Cirrhosis of liver without mention of alcohol	digestive	88305	Level IV - Surgical pathology, gross and microscopic examination Abortion - spontaneous/missed Artery, biopsy Bone marrow, biopsy Bone exostosis Brain/meninges, other than for tumor resection Breast, biopsy, not requiring microscopic evaluation of surgica	88313	Special stain including interpretation and report; Group II, all other (eg, iron, trichrome), except stain for microorganisms, stains for enzyme constituents, or immunocytochemistry and immunohistochemistry	88346	Immunofluorescence, per specimen; initial single antibody stain procedure	88350	Immunofluorescence, per specimen; each additional single antibody stain procedure (List separately in addition to code for primary procedure)	88348	Electron microscopy, diagnostic
4109	VWCH MEDICINE / SURGERY 1	HospitalMedicine			33	33	2020	58.0971937	NonSpecific	Adult-Specific	Inpatient
3129	VTHH ICU	CriticalCare			32	34	2022	64.28336756	NonSpecific	Adult-Specific	Inpatient
9337	OTOLARYNGOLOGY CT MCE 10	ENT	Radiology		32	32	2021	65.28131417	NonSpecific	NonSpecific	Outpatient	389	Hearing loss	sense organs	389.1	Sensorineural hearing loss	sense organs	383	Otosclerosis	sense organs							88300	Level I - Surgical pathology, gross examination only
2759	ECL SLP NCCD	SpeechTherapy			31	231	2014	4.673511294	NonSpecific	Pediatric-Specific	Outpatient	389	Hearing loss	sense organs	315	Develomental delays and disorders	mental disorders	315.2	Speech and language disorder	mental disorders	389.1	Sensorineural hearing loss	sense organs	264	Lack of normal physiological development	endocrine/metabolic	92507	Treatment of speech, language, voice, communication, and/or auditory processing disorder; individual	92526	Treatment of swallowing dysfunction and/or oral function for feeding	97530	Therapeutic activities, direct (one-on-one) patient contact (use of dynamic activities to improve functional performance), each 15 minutes	97110	Therapeutic procedure, 1 or more areas, each 15 minutes; therapeutic exercises to develop strength and endurance, range of motion and flexibility	92508	Treatment of speech, language, voice, communication, and/or auditory processing disorder; group, 2 or more individuals
9328	FLUOROSCOPY BELLE MEADE	Radiology			31	38	2022	61.36344969	NonSpecific	Adult-Specific	Outpatient	195	Cancer, suspected or other	neoplasms	338	Pain	neurological	721	Spondylosis and allied disorders	musculoskeletal	721.1	Spondylosis without myelopathy	musculoskeletal	338.2	Chronic pain	neurological	64494	Injection(s), diagnostic or therapeutic agent, paravertebral facet (zygapophyseal) joint (or nerves innervating that joint) with image guidance (fluoroscopy or CT), lumbar or sacral; second level (List separately in addition to code for primary procedure)	64493	Injection(s), diagnostic or therapeutic agent, paravertebral facet (zygapophyseal) joint (or nerves innervating that joint) with image guidance (fluoroscopy or CT), lumbar or sacral; single level	77002	Fluoroscopic guidance for needle placement (eg, biopsy, aspiration, injection, localization device) (List separately in addition to code for primary procedure)	27096	Injection procedure for sacroiliac joint, anesthetic/steroid, with image guidance (fluoroscopy or CT) including arthrography when performed	64420	Injection(s), anesthetic agent(s) and/or steroid; intercostal nerve, single level
9030	PEDS GASTROENTEROLOGY LIVER JACKSON	Gastroenterology			30	34	2020	12.9431896	NonSpecific	Pediatric-Specific	Outpatient	573.9	Abnormal serum enzyme levels	digestive	278	Overweight, obesity and other hyperalimentation	endocrine/metabolic	278.1	Obesity	endocrine/metabolic	571	Chronic liver disease and cirrhosis	digestive	571.5	Other chronic nonalcoholic liver disease	digestive	82977	Glutamyltransferase, gamma (GGT)	36415	Collection of venous blood by venipuncture	85025	Blood count; complete (CBC), automated (Hgb, Hct, RBC, WBC and platelet count) and automated differential WBC count	82784	Gammaglobulin (immunoglobulin); IgA, IgD, IgG, IgM, each	84439	Thyroxine; free
4435	PEDS INFECTIOUS DISEASES ECL	InfectiousDisease			30	31	2019	6.740588638	NonSpecific	Pediatric-Specific	Mixed	783	Fever of unknown origin	symptoms	289.4	Lymphadenitis	hematopoietic	681	Superficial cellulitis and abscess	dermatologic	710	Osteomyelitis, periostitis, and other infections involving bone	musculoskeletal	710.1	Osteomyelitis	musculoskeletal	85025	Blood count; complete (CBC), automated (Hgb, Hct, RBC, WBC and platelet count) and automated differential WBC count	36415	Collection of venous blood by venipuncture	85651	Sedimentation rate, erythrocyte; non-automated	86140	C-reactive protein	80053	Comprehensive metabolic panel This panel must include the following: Albumin (82040) Bilirubin, total (82247) Calcium, total (82310) Carbon dioxide (bicarbonate) (82374) Chloride (82435) Creatinine (82565) Glucose (82947) Phosphatase, alkaline (84075) Pot
1806	VUH CASE MANAGEMENT	SocialWork			30	30	2018	60.10814511	NonSpecific	Adult-Specific	Mixed	263	Other nutritional deficiency	endocrine/metabolic	277	Other disorders of metabolism	endocrine/metabolic	290.3	Other persistent mental disorders due to conditions classified elsewhere	mental disorders	316	Substance addiction and disorders	mental disorders	771	Musculoskeletal symptoms referable to limbs	symptoms
5435	TRANSPLANT LUNG CHATTANOOGA	Pulmonology	TransplantSurgery		30	30	2022	59.90965092	NonSpecific	Adult-Specific	Outpatient	496	Chronic airway obstruction	respiratory	496.1	Emphysema	respiratory	504	Other alveolar and parietoalveolar pneumonopathy	respiratory	709	Diffuse diseases of connective tissue	dermatologic	496.3	Bronchiectasis	respiratory	99205	Office or other outpatient visit for the evaluation and management of a new patient, which requires these 3 key components: A comprehensive history; A comprehensive examination; Medical decision making of high complexity. Counseling and/or coordination of	99417	Under Prolonged Service With or Without Direct Patient Contact on the Date of an Office or Other Outpatient Service	99215	Office or other outpatient visit for the evaluation and management of an established patient, which requires at least 2 of these 3 key components: A comprehensive history; A comprehensive examination; Medical decision making of high complexity. Counseling
5461	VPH 2	Psychiatry			29	102	2017	37.10746064	NonSpecific	Adult-Specific	Inpatient	296	Mood disorders	mental disorders	296.2	Depression	mental disorders	296.22	Major depressive disorder	mental disorders	296.1	Bipolar	mental disorders	317	Alcohol-related disorders	mental disorders	90870	Electroconvulsive therapy (includes necessary monitoring)
2038	VMG PHARMACY VIR	Pharmacy			29	31	2017	38.34907598	Male-Specific	NonSpecific	Mixed	401	Hypertension	circulatory system	401.1	Essential hypertension	circulatory system
5247	VUMC CARDIOLOGY VIR	Cardiology			29	29	2017	62.2642026	NonSpecific	Adult-Specific	Mixed	427	Cardiac dysrhythmias	circulatory system	427.2	Atrial fibrillation and flutter	circulatory system	272	Disorders of lipoid metabolism	endocrine/metabolic	272.1	Hyperlipidemia	endocrine/metabolic	272.13	Mixed hyperlipidemia	endocrine/metabolic	99024	Postoperative follow-up visit, normally included in the surgical package, to indicate that an evaluation and management service was performed during a postoperative period for a reason(s) related to the original procedure
2563	RENAL CONSULTANTS	Nephrology			28	54	2017	52.42710472	NonSpecific	Adult-Specific	Outpatient	587	Kidney replaced by transpant	genitourinary													80197	Tacrolimus	80158	Cyclosporine	80195	Sirolimus
9504	VUMC PRIMARY CARE QUALITY VIR	PrimaryCare			28	36	2022	65.33059548	NonSpecific	Adult-Specific	Outpatient	250	Diabetes mellitus	endocrine/metabolic	250.2	Type 2 diabetes	endocrine/metabolic
9447	TRANSPLANT RENAL CLARKSVILLE	Nephrology	TransplantSurgery		28	35	2022	59.69609856	NonSpecific	Adult-Specific	Outpatient	587	Kidney replaced by transpant	genitourinary	591	Urinary tract infection	genitourinary	585	Renal failure	genitourinary	585.3	Chronic renal failure [CKD]	genitourinary	585.32	End stage renal disease	genitourinary	99215	Office or other outpatient visit for the evaluation and management of an established patient, which requires at least 2 of these 3 key components: A comprehensive history; A comprehensive examination; Medical decision making of high complexity. Counseling	80053	Comprehensive metabolic panel This panel must include the following: Albumin (82040) Bilirubin, total (82247) Calcium, total (82310) Carbon dioxide (bicarbonate) (82374) Chloride (82435) Creatinine (82565) Glucose (82947) Phosphatase, alkaline (84075) Pot	80197	Tacrolimus	83735	Magnesium	84100	Phosphorus inorganic (phosphate)
3499	OCCUPATIONAL HEALTH VWCH 1	PrimaryCare			28	29	2020	41.51129363	NonSpecific	Adult-Specific	Outpatient	196	Radiotherapy	neoplasms	197	Chemotherapy	neoplasms	306	Other mental disorder	mental disorders	809	Fracture of unspecified bones	injuries & poisonings	136	Other infectious and parasitic diseases	infectious diseases	87635	Infectious agent detection by nucleic acid (DNA or RNA); severe acute respiratory syndrome coronavirus 2 (SARS-CoV-2) (Coronavirus disease [COVID-19]), amplified probe technique	86787	Antibody; varicella-zoster	86480	Tuberculosis test, cell mediated immunity antigen response measurement; gamma interferon	86735	Antibody; mumps	86762	Antibody; rubella
9482	HEPATOLOGY LEBANON	Gastroenterology			28	28	2022	55.65229295	NonSpecific	Adult-Specific	Outpatient	571	Chronic liver disease and cirrhosis	digestive	571.5	Other chronic nonalcoholic liver disease	digestive	571.51	Cirrhosis of liver without mention of alcohol	digestive	573.9	Abnormal serum enzyme levels	digestive	573	Other disorders of liver	digestive	99215	Office or other outpatient visit for the evaluation and management of an established patient, which requires at least 2 of these 3 key components: A comprehensive history; A comprehensive examination; Medical decision making of high complexity. Counseling	99244	Office consultation for a new or established patient, which requires these 3 key components: A comprehensive history; A comprehensive examination; and Medical decision making of moderate complexity. Counseling and/or coordination of care with other physic	3075F	Most recent systolic blood pressure 130-139 mm Hg (DM),(HTN, CKD, CAD)	3078F	Most recent diastolic blood pressure less than 80 mm Hg (HTN, CKD, CAD) (DM)	99204	Office or other outpatient visit for the evaluation and management of a new patient, which requires these 3 key components: A comprehensive history; A comprehensive examination; Medical decision making of moderate complexity. Counseling and/or coordinatio
1919	CTC/NEPHROLOGY	Nephrology			27	40	2014	66.08213552	NonSpecific	Adult-Specific	Outpatient	585	Renal failure	genitourinary	585.3	Chronic renal failure [CKD]	genitourinary	70	Viral hepatitis	infectious diseases	70.3	Viral hepatitis C	infectious diseases	272	Disorders of lipoid metabolism	endocrine/metabolic	80048	Basic metabolic panel (Calcium, total) This panel must include the following: Calcium, total (82310) Carbon dioxide (bicarbonate) (82374) Chloride (82435) Creatinine (82565) Glucose (82947) Potassium (84132) Sodium (84295) Urea nitrogen (BUN) (84520)	83970	Parathormone (parathyroid hormone)	85027	Blood count; complete (CBC), automated (Hgb, Hct, RBC, WBC and platelet count)	84100	Phosphorus inorganic (phosphate)	80053	Comprehensive metabolic panel This panel must include the following: Albumin (82040) Bilirubin, total (82247) Calcium, total (82310) Carbon dioxide (bicarbonate) (82374) Chloride (82435) Creatinine (82565) Glucose (82947) Phosphatase, alkaline (84075) Pot
2209	ONCOLOGY PHLEBOTOMY KNOXVILLE	HemeOnc	Phlebotomy		27	35	2020	64.78850103	NonSpecific	Adult-Specific	Outpatient	860	Bone marrow or stem cell transplant	neoplasms	204	Leukemia	neoplasms	204.2	Myeloid leukemia	neoplasms	200	Myeloproliferative disease	neoplasms	204.21	Myeloid leukemia, acute	neoplasms	80053	Comprehensive metabolic panel This panel must include the following: Albumin (82040) Bilirubin, total (82247) Calcium, total (82310) Carbon dioxide (bicarbonate) (82374) Chloride (82435) Creatinine (82565) Glucose (82947) Phosphatase, alkaline (84075) Pot	85025	Blood count; complete (CBC), automated (Hgb, Hct, RBC, WBC and platelet count) and automated differential WBC count	80061	Lipid panel This panel must include the following: Cholesterol, serum, total (82465) Lipoprotein, direct measurement, high density cholesterol (HDL cholesterol) (83718) Triglycerides (84478)	84443	Thyroid stimulating hormone (TSH)	86140	C-reactive protein
9477	VASCULAR SURGERY FRANKLIN KY	VascularSurgery			27	32	2022	69.27857632	NonSpecific	Adult-Specific	Outpatient	440	Atherosclerosis	circulatory system	433	Cerebrovascular disease	circulatory system	433.1	Occlusion and stenosis of precerebral arteries	circulatory system	440.2	Atherosclerosis of the extremities	circulatory system	443	Peripheral vascular disease	circulatory system	99213	Office or other outpatient visit for the evaluation and management of an established patient, which requires at least 2 of these 3 key components: An expanded problem focused history; An expanded problem focused examination; Medical decision making of low	99203	Office or other outpatient visit for the evaluation and management of a new patient, which requires these 3 key components: A detailed history; A detailed examination; Medical decision making of low complexity. Counseling and/or coordination of care with	99204	Office or other outpatient visit for the evaluation and management of a new patient, which requires these 3 key components: A comprehensive history; A comprehensive examination; Medical decision making of moderate complexity. Counseling and/or coordinatio	99214	Office or other outpatient visit for the evaluation and management of an established patient, which requires at least 2 of these 3 key components: A detailed history; A detailed examination; Medical decision making of moderate complexity. Counseling and/o	99024	Postoperative follow-up visit, normally included in the surgical package, to indicate that an evaluation and management service was performed during a postoperative period for a reason(s) related to the original procedure
5251	PATHOLOGY ASSC	Pathology			27	28	2014	59.94798084	NonSpecific	Adult-Specific	Outpatient	204	Leukemia	neoplasms	202	Cancer of other lymphoid, histiocytic tissue	neoplasms	202.2	Non-Hodgkins lymphoma	neoplasms	204.2	Myeloid leukemia	neoplasms	204.21	Myeloid leukemia, acute	neoplasms	88321	Consultation and report on referred slides prepared elsewhere	88342	Immunohistochemistry or immunocytochemistry, per specimen; initial single antibody stain procedure	88323	Consultation and report on referred material requiring preparation of slides	88341	Immunohistochemistry or immunocytochemistry, per specimen; each additional single antibody stain procedure (List separately in addition to code for primary procedure)	88365	In situ hybridization (eg, FISH), per specimen; initial single probe stain procedure
9415	NEUROLOGY EPILEPSY VAV	Neurology			26	30	2022	34.98699521	NonSpecific	Adult-Specific	Mixed	303	Psychogenic and somatoform disorders	mental disorders	303.4	Somatoform disorder	mental disorders	300	Anxiety disorders	mental disorders	296	Mood disorders	mental disorders	296.2	Depression	mental disorders	90792	Psychiatric diagnostic evaluation with medical services	90791	Psychiatric diagnostic evaluation	99215	Office or other outpatient visit for the evaluation and management of an established patient, which requires at least 2 of these 3 key components: A comprehensive history; A comprehensive examination; Medical decision making of high complexity. Counseling	99417	Under Prolonged Service With or Without Direct Patient Contact on the Date of an Office or Other Outpatient Service	99214	Office or other outpatient visit for the evaluation and management of an established patient, which requires at least 2 of these 3 key components: A detailed history; A detailed examination; Medical decision making of moderate complexity. Counseling and/o
9485	PEDS CARDIOLOGY FETAL HENDERSONVILLE	OBGYN	Cardiology		26	28	2022	30.99657769	Female-Specific	Adult-Specific	Mixed	220	Benign neoplasm of ovary	neoplasms	654.1	Abnormality of organs and soft tissues of pelvis complicating pregnancy, childbirth, or the puerperium	pregnancy complications	656	Other perinatal conditions of fetus or newborn	pregnancy complications							99203	Office or other outpatient visit for the evaluation and management of a new patient, which requires these 3 key components: A detailed history; A detailed examination; Medical decision making of low complexity. Counseling and/or coordination of care with	99204	Office or other outpatient visit for the evaluation and management of a new patient, which requires these 3 key components: A comprehensive history; A comprehensive examination; Medical decision making of moderate complexity. Counseling and/or coordinatio	99245	Office consultation for a new or established patient, which requires these 3 key components: A comprehensive history; A comprehensive examination; and Medical decision making of high complexity. Counseling and/or coordination of care with other physicians	99215	Office or other outpatient visit for the evaluation and management of an established patient, which requires at least 2 of these 3 key components: A comprehensive history; A comprehensive examination; Medical decision making of high complexity. Counseling	99243	Office consultation for a new or established patient, which requires these 3 key components: A detailed history; A detailed examination; and Medical decision making of low complexity. Counseling and/or coordination of care with other physicians, other qua
3975	VUH 4RW MEDICINE	HospitalMedicine			26	27	2020	59.07186858	NonSpecific	Adult-Specific	Inpatient	338	Pain	neurological	338.1	Acute pain	neurological										64446	Injection(s), anesthetic agent(s) and/or steroid; sciatic nerve, continuous infusion by catheter (including catheter placement)	64447	Injection(s), anesthetic agent(s) and/or steroid; femoral nerve	64488	Transversus abdominis plane (TAP) block (abdominal plane block, rectus sheath block) bilateral; by injections (includes imaging guidance, when performed)	76942	Ultrasonic guidance for needle placement (eg, biopsy, aspiration, injection, localization device), imaging supervision and interpretation
9344	NEUROLOGY EPILEPSY TVC 3	Neurology			26	27	2021	35.34839151	NonSpecific	Adult-Specific	Mixed	303	Psychogenic and somatoform disorders	mental disorders	303.4	Somatoform disorder	mental disorders	300	Anxiety disorders	mental disorders	300.9	Posttraumatic stress disorder	mental disorders	345	Epilepsy, recurrent seizures, convulsions	neurological	90791	Psychiatric diagnostic evaluation	90792	Psychiatric diagnostic evaluation with medical services	99215	Office or other outpatient visit for the evaluation and management of an established patient, which requires at least 2 of these 3 key components: A comprehensive history; A comprehensive examination; Medical decision making of high complexity. Counseling	99214	Office or other outpatient visit for the evaluation and management of an established patient, which requires at least 2 of these 3 key components: A detailed history; A detailed examination; Medical decision making of moderate complexity. Counseling and/o	99204	Office or other outpatient visit for the evaluation and management of a new patient, which requires these 3 key components: A comprehensive history; A comprehensive examination; Medical decision making of moderate complexity. Counseling and/or coordinatio
3061	OCCUPATIONAL HEALTH OHO	PrimaryCare			26	26	2017	61.70841889	NonSpecific	Adult-Specific	Outpatient																86580	Skin test; tuberculosis, intradermal
724	VANDY OR 3RD FLOOR	Surgery			25	25	2012	54.6146475	NonSpecific	NonSpecific	Outpatient	189	Cancer of urinary organs (incl. kidney and bladder)	neoplasms	189.2	Cancer of bladder	neoplasms	189.21	Malignant neoplasm of bladder	neoplasms	204	Leukemia	neoplasms	401	Hypertension	circulatory system	96372	Therapeutic, prophylactic, or diagnostic injection (specify substance or drug); subcutaneous or intramuscular	99203	Office or other outpatient visit for the evaluation and management of a new patient, which requires these 3 key components: A detailed history; A detailed examination; Medical decision making of low complexity. Counseling and/or coordination of care with	36558	Insertion of tunneled centrally inserted central venous catheter, without subcutaneous port or pump; age 5 years or older	77001	Fluoroscopic guidance for central venous access device placement, replacement (catheter only or complete), or removal (includes fluoroscopic guidance for vascular access and catheter manipulation, any necessary contrast injections through access site or c	80048	Basic metabolic panel (Calcium, total) This panel must include the following: Calcium, total (82310) Carbon dioxide (bicarbonate) (82374) Chloride (82435) Creatinine (82565) Glucose (82947) Potassium (84132) Sodium (84295) Urea nitrogen (BUN) (84520)
5971	PEDS DEVELOPMENTAL MED & COGNITION JACKSON	DevelopmentalPediatrics			24	33	2017	11.57837098	NonSpecific	Pediatric-Specific	Outpatient	313	Pervasive developmental disorders	mental disorders	313.1	Attention deficit hyperactivity disorder	mental disorders	313.3	Autism	mental disorders	300	Anxiety disorders	mental disorders	315	Develomental delays and disorders	mental disorders	99214	Office or other outpatient visit for the evaluation and management of an established patient, which requires at least 2 of these 3 key components: A detailed history; A detailed examination; Medical decision making of moderate complexity. Counseling and/o	99213	Office or other outpatient visit for the evaluation and management of an established patient, which requires at least 2 of these 3 key components: An expanded problem focused history; An expanded problem focused examination; Medical decision making of low	97803	Medical nutrition therapy; re-assessment and intervention, individual, face-to-face with the patient, each 15 minutes	99215	Office or other outpatient visit for the evaluation and management of an established patient, which requires at least 2 of these 3 key components: A comprehensive history; A comprehensive examination; Medical decision making of high complexity. Counseling	82728	Ferritin
9473	PEDS CARDIOLOGY FETAL MURFREESBORO	OBGYN	Cardiology		24	25	2022	31.97535934	Female-Specific	Adult-Specific	Mixed	395	Heart valve disorders	circulatory system	395.1	Nonrheumatic mitral valve disorders	circulatory system	649.1	Diabetes or abnormal glucose tolerance complicating pregnancy	pregnancy complications	758	Chromosomal anomalies and genetic disorders	congenital anomalies	758.1	Chromosomal anomalies	congenital anomalies	99204	Office or other outpatient visit for the evaluation and management of a new patient, which requires these 3 key components: A comprehensive history; A comprehensive examination; Medical decision making of moderate complexity. Counseling and/or coordinatio	99215	Office or other outpatient visit for the evaluation and management of an established patient, which requires at least 2 of these 3 key components: A comprehensive history; A comprehensive examination; Medical decision making of high complexity. Counseling	99243	Office consultation for a new or established patient, which requires these 3 key components: A detailed history; A detailed examination; and Medical decision making of low complexity. Counseling and/or coordination of care with other physicians, other qua	99244	Office consultation for a new or established patient, which requires these 3 key components: A comprehensive history; A comprehensive examination; and Medical decision making of moderate complexity. Counseling and/or coordination of care with other physic	99245	Office consultation for a new or established patient, which requires these 3 key components: A comprehensive history; A comprehensive examination; and Medical decision making of high complexity. Counseling and/or coordination of care with other physicians
9476	PEDS CARDIOLOGY FETAL ECL	OBGYN	Cardiology		23	27	2022	30.20396988	Female-Specific	Adult-Specific	Mixed	427	Cardiac dysrhythmias	circulatory system	427.8	Sinoatrial node dysfunction (Bradycardia)	circulatory system	655	Known or suspected fetal abnormality affecting management of mother	pregnancy complications	655.1	Abnormality in fetal heart rate or rhythm	pregnancy complications	759	Other and unspecified congenital anomalies	congenital anomalies	99203	Office or other outpatient visit for the evaluation and management of a new patient, which requires these 3 key components: A detailed history; A detailed examination; Medical decision making of low complexity. Counseling and/or coordination of care with	99204	Office or other outpatient visit for the evaluation and management of a new patient, which requires these 3 key components: A comprehensive history; A comprehensive examination; Medical decision making of moderate complexity. Counseling and/or coordinatio	99213	Office or other outpatient visit for the evaluation and management of an established patient, which requires at least 2 of these 3 key components: An expanded problem focused history; An expanded problem focused examination; Medical decision making of low	99214	Office or other outpatient visit for the evaluation and management of an established patient, which requires at least 2 of these 3 key components: A detailed history; A detailed examination; Medical decision making of moderate complexity. Counseling and/o	99215	Office or other outpatient visit for the evaluation and management of an established patient, which requires at least 2 of these 3 key components: A comprehensive history; A comprehensive examination; Medical decision making of high complexity. Counseling
3267	MOLECULAR PATH LAB	Pathology			23	25	2014	64.94729637	NonSpecific	Adult-Specific	Outpatient	204	Leukemia	neoplasms	200	Myeloproliferative disease	neoplasms	204.4	Multiple myeloma	neoplasms	289	Other diseases of blood and blood-forming organs	hematopoietic	202	Cancer of other lymphoid, histiocytic tissue	neoplasms	88321	Consultation and report on referred slides prepared elsewhere	81382	HLA Class II typing, high resolution (ie, alleles or allele groups); one locus (eg, HLA-DRB1, -DRB3/4/5, -DQB1, -DQA1, -DPB1, or -DPA1), each	81245	FLT3 (fms-related tyrosine kinase 3) (eg, acute myeloid leukemia), gene analysis; internal tandem duplication (ITD) variants (ie, exons 14, 15)	81310	NPM1 (nucleophosmin) (eg, acute myeloid leukemia) gene analysis, exon 12 variants	81372	HLA Class I typing, low resolution (eg, antigen equivalents); complete (ie, HLA-A, -B, and -C)
3931	VCH 7A CARDIOLOGY	Cardiology			23	25	2017	0.744695414	NonSpecific	Pediatric-Specific	Inpatient	747	Cardiac and circulatory congenital anomalies	congenital anomalies	747.1	Cardiac congenital anomalies	congenital anomalies	747.12	Valvular heart disease/ heart chambers	congenital anomalies	264	Lack of normal physiological development	endocrine/metabolic	264.9	Lack of normal physiological development, unspecified	endocrine/metabolic	70551	Magnetic resonance (eg, proton) imaging, brain (including brain stem); without contrast material	99100	Anesthesia for patient of extreme age, younger than 1 year and older than 70 (List separately in addition to code for primary anesthesia procedure)	33860	Ascending aorta graft, with cardiopulmonary bypass, includes valve suspension, when performed	36556	Insertion of non-tunneled centrally inserted central venous catheter; age 5 years or older	36620	Arterial catheterization or cannulation for sampling, monitoring or transfusion (separate procedure); percutaneous
460	VWCH MEDICINE / SURGERY 2	HospitalMedicine			23	23	2020	61.82614648	NonSpecific	Adult-Specific	Inpatient	509	Respiratory failure, insufficiency, arrest	respiratory	509.1	Respiratory failure	respiratory										31500	Intubation, endotracheal, emergency procedure
2558	VWCH MAIN HOLDING	Surgery			23	23	2021	55.8110883	NonSpecific	Adult-Specific	Inpatient
9514	RHEUMATOLOGY ULTRASOUND TVC 2	Rheumatology	Radiology		23	23	2022	48.91991786	NonSpecific	Adult-Specific	Mixed	745	Pain in joint	musculoskeletal	714	Rheumatoid arthritis and other inflammatory polyarthropathies	musculoskeletal	714.1	Rheumatoid arthritis	musculoskeletal	279.7	Other immunological findings	endocrine/metabolic	696	Psoriasis and related disorders	dermatologic
470	VUH MCE RECOVERY	Surgery			22	124	2018	59.80287474	NonSpecific	Adult-Specific	Inpatient	290.3	Other persistent mental disorders due to conditions classified elsewhere	mental disorders	296	Mood disorders	mental disorders	296.2	Depression	mental disorders	296.22	Major depressive disorder	mental disorders	348	Other conditions of brain	neurological	90870	Electroconvulsive therapy (includes necessary monitoring)	30	[EXPIRED]-Missing or invalid gross amount due	18	[EXPIRED]-Claim denied. no history to justify time limit override
8923	PEDS ENDOCRINOLOGY CF DOT 10	Endocrinology			22	41	2019	14.43942505	NonSpecific	Pediatric-Specific	Outpatient	499	Cystic fibrosis	respiratory	249	Secondary diabetes mellitus	endocrine/metabolic	250.4	Abnormal glucose	endocrine/metabolic	250.41	Impaired fasting glucose	endocrine/metabolic	253	Disorders of the pituitary gland and its hypothalamic control	endocrine/metabolic	99214	Office or other outpatient visit for the evaluation and management of an established patient, which requires at least 2 of these 3 key components: A detailed history; A detailed examination; Medical decision making of moderate complexity. Counseling and/o	99215	Office or other outpatient visit for the evaluation and management of an established patient, which requires at least 2 of these 3 key components: A comprehensive history; A comprehensive examination; Medical decision making of high complexity. Counseling	99245	Office consultation for a new or established patient, which requires these 3 key components: A comprehensive history; A comprehensive examination; and Medical decision making of high complexity. Counseling and/or coordination of care with other physicians	83036	Hemoglobin; glycosylated (A1C)	84305	Somatomedin
398	CUMBERLAND MCN PATH	Pathology			22	24	2014	68.50102669	NonSpecific	Adult-Specific	Outpatient	200	Myeloproliferative disease	neoplasms	153	Colorectal cancer	neoplasms	189	Cancer of urinary organs (incl. kidney and bladder)	neoplasms	189.2	Cancer of bladder	neoplasms	189.21	Malignant neoplasm of bladder	neoplasms	88321	Consultation and report on referred slides prepared elsewhere	88323	Consultation and report on referred material requiring preparation of slides	88342	Immunohistochemistry or immunocytochemistry, per specimen; initial single antibody stain procedure	86334	Immunofixation electrophoresis; serum	86335	Immunofixation electrophoresis; other fluids with concentration (eg, urine, CSF)
1052	5 SOUTH PICM-PED	CriticalCare			22	22	1998	5.620807666	NonSpecific	Pediatric-Specific	Inpatient	480	Pneumonia	respiratory	495	Asthma	respiratory	509	Respiratory failure, insufficiency, arrest	respiratory	495.2	Asthma with exacerbation	respiratory	276	Disorders of fluid, electrolyte, and acid-base balance	endocrine/metabolic	71010	Radiologic examination, chest; single view, frontal	99221	Initial hospital care, per day, for the evaluation and management of a patient, which requires these 3 key components: A detailed or comprehensive history; A detailed or comprehensive examination; and Medical decision making that is straightforward or of	99222	Initial hospital care, per day, for the evaluation and management of a patient, which requires these 3 key components: A comprehensive history; A comprehensive examination; and Medical decision making of moderate complexity. Counseling and/or coordination	99231	Subsequent hospital care, per day, for the evaluation and management of a patient, which requires at least 2 of these 3 key components: A problem focused interval history; A problem focused examination; Medical decision making that is straightforward or o	99285	Emergency department visit for the evaluation and management of a patient, which requires these 3 key components within the constraints imposed by the urgency of the patient's clinical condition and/or mental status: A comprehensive history; A comprehensi
2090	VUH NUTRITION	Nutrition			22	22	2019	59.37303217	NonSpecific	Adult-Specific	Mixed
8698	TRANSPLANT LUNG MADISON AL	Pulmonology	TransplantSurgery		21	33	2019	61.60438056	NonSpecific	Adult-Specific	Outpatient	496	Chronic airway obstruction	respiratory	504	Other alveolar and parietoalveolar pneumonopathy	respiratory	496.1	Emphysema	respiratory	504.1	Idiopathic fibrosing alveolitis	respiratory	502	Postinflammatory pulmonary fibrosis	respiratory	99213	Office or other outpatient visit for the evaluation and management of an established patient, which requires at least 2 of these 3 key components: An expanded problem focused history; An expanded problem focused examination; Medical decision making of low	99203	Office or other outpatient visit for the evaluation and management of a new patient, which requires these 3 key components: A detailed history; A detailed examination; Medical decision making of low complexity. Counseling and/or coordination of care with	99204	Office or other outpatient visit for the evaluation and management of a new patient, which requires these 3 key components: A comprehensive history; A comprehensive examination; Medical decision making of moderate complexity. Counseling and/or coordinatio	99202	Office or other outpatient visit for the evaluation and management of a new patient, which requires these 3 key components: An expanded problem focused history; An expanded problem focused examination; Straightforward medical decision making. Counseling a	99214	Office or other outpatient visit for the evaluation and management of an established patient, which requires at least 2 of these 3 key components: A detailed history; A detailed examination; Medical decision making of moderate complexity. Counseling and/o
1597	VUMC TRAUMA VIR	TraumaSurgery			21	22	2018	46.99794661	NonSpecific	NonSpecific	Mixed	338	Pain	neurological	338.1	Acute pain	neurological	464	Acute sinusitis	respiratory	465	Acute upper respiratory infections of multiple or unspecified sites	respiratory
2178	VUMC PLASTIC SURGERY VIR	PlasticSurgery			21	22	2019	48.16837782	NonSpecific	NonSpecific	Mixed	172	Skin cancer	neoplasms	172.2	Other non-epithelial cancer of skin	neoplasms	172.21	Basal cell carcinoma	neoplasms	173	Neoplasm of uncertain behavior of skin	neoplasms	278	Overweight, obesity and other hyperalimentation	endocrine/metabolic	99024	Postoperative follow-up visit, normally included in the surgical package, to indicate that an evaluation and management service was performed during a postoperative period for a reason(s) related to the original procedure	99213	Office or other outpatient visit for the evaluation and management of an established patient, which requires at least 2 of these 3 key components: An expanded problem focused history; An expanded problem focused examination; Medical decision making of low
2849	BELMONT STUDENT HLTH	PrimaryCare			21	21	2013	20.66255989	NonSpecific	Adult-Specific	Outpatient	599	Other symptoms/disorders or the urinary system	genitourinary	599.3	Dysuria	genitourinary	798	Malaise and fatigue	symptoms	79	Viral infection	infectious diseases	591	Urinary tract infection	genitourinary	85025	Blood count; complete (CBC), automated (Hgb, Hct, RBC, WBC and platelet count) and automated differential WBC count	82728	Ferritin	83540	Iron	84443	Thyroid stimulating hormone (TSH)	87086	Culture, bacterial; quantitative colony count, urine
4255	HOLTER FRANKLIN KY	Cardiology			21	21	2017	65.96030116	NonSpecific	Adult-Specific	Outpatient	427	Cardiac dysrhythmias	circulatory system	427.9	Palpitations	circulatory system	427.2	Atrial fibrillation and flutter	circulatory system	427.21	Atrial fibrillation	circulatory system	427.3	Other specified cardiac dysrhythmias	circulatory system	93227	External electrocardiographic recording up to 48 hours by continuous rhythm recording and storage; review and interpretation by a physician or other qualified health care professional	93225	External electrocardiographic recording up to 48 hours by continuous rhythm recording and storage; recording (includes connection, recording, and disconnection)	93226	External electrocardiographic recording up to 48 hours by continuous rhythm recording and storage; scanning analysis with report
8850	ORTHOPAEDICS SPINE NORTHCREST	Orthopedics			21	21	2017	63.69336071	NonSpecific	Adult-Specific	Outpatient	721	Spondylosis and allied disorders	musculoskeletal	721.1	Spondylosis without myelopathy	musculoskeletal	722	Intervertebral disc disorders	musculoskeletal	722.6	Degeneration of intervertebral disc	musculoskeletal	760	Back pain	symptoms	99204	Office or other outpatient visit for the evaluation and management of a new patient, which requires these 3 key components: A comprehensive history; A comprehensive examination; Medical decision making of moderate complexity. Counseling and/or coordinatio	99203	Office or other outpatient visit for the evaluation and management of a new patient, which requires these 3 key components: A detailed history; A detailed examination; Medical decision making of low complexity. Counseling and/or coordination of care with	99213	Office or other outpatient visit for the evaluation and management of an established patient, which requires at least 2 of these 3 key components: An expanded problem focused history; An expanded problem focused examination; Medical decision making of low	99214	Office or other outpatient visit for the evaluation and management of an established patient, which requires at least 2 of these 3 key components: A detailed history; A detailed examination; Medical decision making of moderate complexity. Counseling and/o
1440	TRANSPLANT HEART MADISON AL	Cardiology	TransplantSurgery		20	48	2019	59.59753593	NonSpecific	Adult-Specific	Outpatient	401	Hypertension	circulatory system	401.1	Essential hypertension	circulatory system	428	Congestive heart failure; nonhypertensive	circulatory system	428.3	Heart failure with reduced EF [Systolic or combined heart failure]	circulatory system	411	Ischemic Heart Disease	circulatory system	99215	Office or other outpatient visit for the evaluation and management of an established patient, which requires at least 2 of these 3 key components: A comprehensive history; A comprehensive examination; Medical decision making of high complexity. Counseling	93042	Rhythm ECG, 1-3 leads; interpretation and report only	99214	Office or other outpatient visit for the evaluation and management of an established patient, which requires at least 2 of these 3 key components: A detailed history; A detailed examination; Medical decision making of moderate complexity. Counseling and/o	99204	Office or other outpatient visit for the evaluation and management of a new patient, which requires these 3 key components: A comprehensive history; A comprehensive examination; Medical decision making of moderate complexity. Counseling and/or coordinatio	99205	Office or other outpatient visit for the evaluation and management of a new patient, which requires these 3 key components: A comprehensive history; A comprehensive examination; Medical decision making of high complexity. Counseling and/or coordination of
3285	VIP CARDIOLOGY EP DEVICE IN PERSON FMR SHELBYVILLE	Cardiology			20	34	2020	78.85831622	NonSpecific	Adult-Specific	Outpatient	426	Cardiac conduction disorders	circulatory system	426.9	Cardiac pacemaker/device in situ	circulatory system	426.91	Cardiac pacemaker in situ	circulatory system	426.92	Cardiac defibrillator in situ	circulatory system				93284	Programming device evaluation (in person) with iterative adjustment of the implantable device to test the function of the device and select optimal permanent programmed values with analysis, review and report by a physician or other qualified health care	93288	Interrogation device evaluation (in person) with analysis, review and report by a physician or other qualified health care professional, includes connection, recording and disconnection per patient encounter; single, dual, or multiple lead pacemaker syste	93291	Interrogation device evaluation (in person) with analysis, review and report by a physician or other qualified health care professional, includes connection, recording and disconnection per patient encounter; subcutaneous cardiac rhythm monitor system, in
1588	HEPATOLOGY TVC 3	Gastroenterology			20	22	2021	44.53935661	NonSpecific	Adult-Specific	Mixed	70	Viral hepatitis	infectious diseases	70.3	Viral hepatitis C	infectious diseases	70.2	Viral hepatitis B	infectious diseases
1262	PSYCHIATRIY	Psychiatry			20	20	1998	35.10061602	NonSpecific	NonSpecific	Outpatient																80500	Clinical pathology consultation; limited, without review of patient's history and medical records	82728	Ferritin	83540	Iron	83550	Iron binding capacity	90801	Psychiatric diagnostic interview examination
2150	VCH NUTRITION	Nutrition			20	20	2022	2.249144422	NonSpecific	NonSpecific	Mixed	264	Lack of normal physiological development	endocrine/metabolic	264.2	Failure to thrive (childhood)	endocrine/metabolic	656	Other perinatal conditions of fetus or newborn	pregnancy complications	656.2	Respiratory conditions of fetus and newborn	pregnancy complications	260.6	Anorexia	endocrine/metabolic	97802	Medical nutrition therapy; initial assessment and intervention, individual, face-to-face with the patient, each 15 minutes	97803	Medical nutrition therapy; re-assessment and intervention, individual, face-to-face with the patient, each 15 minutes	36415	Collection of venous blood by venipuncture	80048	Basic metabolic panel (Calcium, total) This panel must include the following: Calcium, total (82310) Carbon dioxide (bicarbonate) (82374) Chloride (82435) Creatinine (82565) Glucose (82947) Potassium (84132) Sodium (84295) Urea nitrogen (BUN) (84520)	81002	Urinalysis, by dip stick or tablet reagent for bilirubin, glucose, hemoglobin, ketones, leukocytes, nitrite, pH, protein, specific gravity, urobilinogen, any number of these constituents; non-automated, without microscopy
3911	VUMC PEDIATRIC HOSPITAL MEDICINE VIR	HospitalMedicine			19	22	2020	11.0294319	NonSpecific	Pediatric-Specific	Mixed	315	Develomental delays and disorders	mental disorders	280	Iron deficiency anemias	hematopoietic	280.1	Iron deficiency anemias, unspecified or not due to blood loss	hematopoietic	315.3	Mental retardation	mental disorders	369	Infection of the eye	sense organs
2326	VUH 3MCNA MEDICINE	HospitalMedicine			19	21	2017	60.69267625	NonSpecific	Adult-Specific	Inpatient	537	Other disorders of stomach and duodenum	digestive	38	Septicemia	infectious diseases	41	Bacterial infection NOS	infectious diseases	41.1	Staphylococcus infections	infectious diseases	296	Mood disorders	mental disorders	93312	Echocardiography, transesophageal, real-time with image documentation (2D) (with or without M-mode recording); including probe placement, image acquisition, interpretation and report	43239	Esophagogastroduodenoscopy, flexible, transoral; with biopsy, single or multiple	90870	Electroconvulsive therapy (includes necessary monitoring)	36583	Replacement, complete, of a tunneled centrally inserted central venous access device, with subcutaneous pump, through same venous access	43235	Esophagogastroduodenoscopy, flexible, transoral; diagnostic, including collection of specimen(s) by brushing or washing, when performed (separate procedure)
1037	VUMC PEDIATRIC UROLOGY VIR	Urology			19	19	2019	6.447638604	NonSpecific	Pediatric-Specific	Mixed	599	Other symptoms/disorders or the urinary system	genitourinary	594	Urinary calculus	genitourinary	599.4	Urinary incontinence	genitourinary	196	Radiotherapy	neoplasms	197	Chemotherapy	neoplasms	99441	Telephone evaluation and management service by a physician or other qualified health care professional who may report evaluation and management services provided to an established patient, parent, or guardian not originating from a related E/M service pro
2717	VUMC ENDOCRINOLOGY DIABETES VIR	Endocrinology			19	19	2019	59.52635181	NonSpecific	NonSpecific	Mixed	278	Overweight, obesity and other hyperalimentation	endocrine/metabolic	250	Diabetes mellitus	endocrine/metabolic	278.4	Abnormal weight gain	endocrine/metabolic	250.1	Type 1 diabetes	endocrine/metabolic	250.2	Type 2 diabetes	endocrine/metabolic
4171	VUH 7S MEDICINE OBSERVATION	HospitalMedicine			19	19	2021	52.47912389	NonSpecific	Adult-Specific	Inpatient	338	Pain	neurological	338.1	Acute pain	neurological	785	Abdominal pain	symptoms							64446	Injection(s), anesthetic agent(s) and/or steroid; sciatic nerve, continuous infusion by catheter (including catheter placement)	64486	Transversus abdominis plane (TAP) block (abdominal plane block, rectus sheath block) unilateral; by injection(s) (includes imaging guidance, when performed)	76942	Ultrasonic guidance for needle placement (eg, biopsy, aspiration, injection, localization device), imaging supervision and interpretation
9483	HOLTER BADDOUR PKWY LEBANON	Cardiology			19	19	2022	51.90691307	NonSpecific	Adult-Specific	Outpatient	427	Cardiac dysrhythmias	circulatory system	427.9	Palpitations	circulatory system	427.2	Atrial fibrillation and flutter	circulatory system	427.21	Atrial fibrillation	circulatory system	280	Iron deficiency anemias	hematopoietic	93225	External electrocardiographic recording up to 48 hours by continuous rhythm recording and storage; recording (includes connection, recording, and disconnection)	93227	External electrocardiographic recording up to 48 hours by continuous rhythm recording and storage; review and interpretation by a physician or other qualified health care professional	93226	External electrocardiographic recording up to 48 hours by continuous rhythm recording and storage; scanning analysis with report
9509	PEDS CARDIOLOGY TULLAHOMA	Cardiology			19	19	2022	7.641341547	NonSpecific	Pediatric-Specific	Outpatient	396	Abnormal heart sounds	circulatory system	427	Cardiac dysrhythmias	circulatory system	747	Cardiac and circulatory congenital anomalies	congenital anomalies	788	Syncope and collapse	symptoms	426	Cardiac conduction disorders	circulatory system	93000	Electrocardiogram, routine ECG with at least 12 leads; with interpretation and report	99204	Office or other outpatient visit for the evaluation and management of a new patient, which requires these 3 key components: A comprehensive history; A comprehensive examination; Medical decision making of moderate complexity. Counseling and/or coordinatio	99244	Office consultation for a new or established patient, which requires these 3 key components: A comprehensive history; A comprehensive examination; and Medical decision making of moderate complexity. Counseling and/or coordination of care with other physic	93272	External patient and, when performed, auto activated electrocardiographic rhythm derived event recording with symptom-related memory loop with remote download capability up to 30 days, 24-hour attended monitoring; review and interpretation by a physician	99213	Office or other outpatient visit for the evaluation and management of an established patient, which requires at least 2 of these 3 key components: An expanded problem focused history; An expanded problem focused examination; Medical decision making of low
1461	PEDS TRANSPLANT RENAL DOT 10	Nephrology	TransplantSurgery		18	21	2021	16.48733744	NonSpecific	NonSpecific	Outpatient	587	Kidney replaced by transpant	genitourinary	306	Other mental disorder	mental disorders	585	Renal failure	genitourinary	585.3	Chronic renal failure [CKD]	genitourinary	585.32	End stage renal disease	genitourinary	96156	Health behavior assessment, or re-assessment (ie, health-focused clinical interview, behavioral observations, clinical decision making)	96167	Health behavior intervention, family (with the patient present), face-to-face; initial 30 minutes	90791	Psychiatric diagnostic evaluation	28	[EXPIRED]-(No description available)	90847	Family psychotherapy (conjoint psychotherapy) (with patient present), 50 minutes
9481	PEDS CARDIOLOGY FETAL CLARKSVILLE	OBGYN	Cardiology		18	19	2022	28.60506502	Female-Specific	Adult-Specific	Mixed	426	Cardiac conduction disorders	circulatory system	426.8	Other cardiac conduction disorders	circulatory system	649.1	Diabetes or abnormal glucose tolerance complicating pregnancy	pregnancy complications	655	Known or suspected fetal abnormality affecting management of mother	pregnancy complications	655.1	Abnormality in fetal heart rate or rhythm	pregnancy complications	99244	Office consultation for a new or established patient, which requires these 3 key components: A comprehensive history; A comprehensive examination; and Medical decision making of moderate complexity. Counseling and/or coordination of care with other physic	99214	Office or other outpatient visit for the evaluation and management of an established patient, which requires at least 2 of these 3 key components: A detailed history; A detailed examination; Medical decision making of moderate complexity. Counseling and/o	99204	Office or other outpatient visit for the evaluation and management of a new patient, which requires these 3 key components: A comprehensive history; A comprehensive examination; Medical decision making of moderate complexity. Counseling and/or coordinatio	99215	Office or other outpatient visit for the evaluation and management of an established patient, which requires at least 2 of these 3 key components: A comprehensive history; A comprehensive examination; Medical decision making of high complexity. Counseling
1342	VUH SS INTERVENTIONAL RADIOLOGY	InterventionalRadiology			18	18	2017.5	65.60711841	NonSpecific	Adult-Specific	Mixed	250.4	Abnormal glucose	endocrine/metabolic	250.42	Other abnormal glucose	endocrine/metabolic	276	Disorders of fluid, electrolyte, and acid-base balance	endocrine/metabolic	276.1	Electrolyte imbalance	endocrine/metabolic	276.12	Hyposmolality and/or hyponatremia	endocrine/metabolic	99291	Critical care, evaluation and management of the critically ill or critically injured patient; first 30-74 minutes	99232	Subsequent hospital care, per day, for the evaluation and management of a patient, which requires at least 2 of these 3 key components: An expanded problem focused interval history; An expanded problem focused examination; Medical decision making of moder	30	[EXPIRED]-Missing or invalid gross amount due	51	[EXPIRED]-Revision of humerus	99233	Subsequent hospital care, per day, for the evaluation and management of a patient, which requires at least 2 of these 3 key components: A detailed interval history; A detailed examination; Medical decision making of high complexity. Counseling and/or coor
2803	VUH HOSPITAL LAB	Pathology			18	18	2018	67.05954825	NonSpecific	NonSpecific	Mixed	153	Colorectal cancer	neoplasms	153.3	Malignant neoplasm of rectum, rectosigmoid junction, and anus	neoplasms	165	Cancer within the respiratory system	neoplasms	165.1	Cancer of bronchus; lung	neoplasms	172	Skin cancer	neoplasms	88321	Consultation and report on referred slides prepared elsewhere	88342	Immunohistochemistry or immunocytochemistry, per specimen; initial single antibody stain procedure	21750	Closure of median sternotomy separation with or without debridement (separate procedure)	35820	Exploration for postoperative hemorrhage, thrombosis or infection; chest	80053	Comprehensive metabolic panel This panel must include the following: Albumin (82040) Bilirubin, total (82247) Calcium, total (82310) Carbon dioxide (bicarbonate) (82374) Chloride (82435) Creatinine (82565) Glucose (82947) Phosphatase, alkaline (84075) Pot
6040	PEDS SPINA BIFIDA OT DOT 9	OccupationalTherapy			18	18	2022	12.57357974	NonSpecific	NonSpecific	Outpatient	772.3	Muscle weakness	symptoms	350	Abnormal movement	neurological	350.3	Lack of coordination	neurological	292	Neurological disorders	mental disorders	596	Other disorders of bladder	genitourinary	97530	Therapeutic activities, direct (one-on-one) patient contact (use of dynamic activities to improve functional performance), each 15 minutes
7269	ONCOLOGY ULTRASOUND BELLE MEADE	HemeOnc	Radiology		18	18	2021	56.83778234	NonSpecific	Adult-Specific	Outpatient	252	Disorders of parathyroid gland	endocrine/metabolic	252.1	Hyperparathyroidism	endocrine/metabolic	275	Disorders of mineral metabolism	endocrine/metabolic	275.6	Hypercalcemia	endocrine/metabolic	193	Thyroid cancer	neoplasms	82306	Vitamin D; 25 hydroxy, includes fraction(s), if performed	82310	Calcium; total	83970	Parathormone (parathyroid hormone)
8839	PEDS EKG OHO	Cardiology			18	18	2017	15.80698152	NonSpecific	NonSpecific	Outpatient	305.2	Eating disorder	mental disorders	386.9	Dizziness and giddiness (Light-headedness and vertigo)	sense organs	418	Nonspecific chest pain	circulatory system	788	Syncope and collapse	symptoms				93005	Electrocardiogram, routine ECG with at least 12 leads; tracing only, without interpretation and report	93010	Electrocardiogram, routine ECG with at least 12 leads; interpretation and report only
4453	VBCH VASCULAR ACCESS	Radiology			17	20	2021	52.60232717	NonSpecific	NonSpecific	Mixed	710	Osteomyelitis, periostitis, and other infections involving bone	musculoskeletal	710.1	Osteomyelitis	musculoskeletal	710.19	Unspecified osteomyelitis	musculoskeletal	681	Superficial cellulitis and abscess	dermatologic	681.5	Cellulitis and abscess of leg, except foot	dermatologic	71045	Radiologic examination, chest; single view	96365	Intravenous infusion, for therapy, prophylaxis, or diagnosis (specify substance or drug); initial, up to 1 hour	36569	Insertion of peripherally inserted central venous catheter (PICC), without subcutaneous port or pump, without imaging guidance; age 5 years or older	80053	Comprehensive metabolic panel This panel must include the following: Albumin (82040) Bilirubin, total (82247) Calcium, total (82310) Carbon dioxide (bicarbonate) (82374) Chloride (82435) Creatinine (82565) Glucose (82947) Phosphatase, alkaline (84075) Pot	85025	Blood count; complete (CBC), automated (Hgb, Hct, RBC, WBC and platelet count) and automated differential WBC count
1956	INVASIVE RADIOLOGY VWCH 1	InterventionalRadiology			17	17	2022	58.89117043	NonSpecific	Adult-Specific	Inpatient
2476	PEDS ENDOSCOPY LAB	Gastroenterology			17	17	2008	3.876796715	NonSpecific	Pediatric-Specific	Outpatient	785	Abdominal pain	symptoms	264	Lack of normal physiological development	endocrine/metabolic	264.2	Failure to thrive (childhood)	endocrine/metabolic	455	Hemorrhoids	circulatory system	530	Diseases of esophagus	digestive	43239	Esophagogastroduodenoscopy, flexible, transoral; with biopsy, single or multiple	45380	Colonoscopy, flexible; with biopsy, single or multiple	76857	Ultrasound, pelvic (nonobstetric), real time with image documentation; limited or follow-up (eg, for follicles)	88305	Level IV - Surgical pathology, gross and microscopic examination Abortion - spontaneous/missed Artery, biopsy Bone marrow, biopsy Bone exostosis Brain/meninges, other than for tumor resection Breast, biopsy, not requiring microscopic evaluation of surgica	97802	Medical nutrition therapy; initial assessment and intervention, individual, face-to-face with the patient, each 15 minutes
9464	TRANSPLANT RENAL LEBANON	Nephrology	TransplantSurgery		16	21	2022	51.18959617	NonSpecific	Adult-Specific	Outpatient	587	Kidney replaced by transpant	genitourinary	591	Urinary tract infection	genitourinary	401	Hypertension	circulatory system	401.1	Essential hypertension	circulatory system	79	Viral infection	infectious diseases	99215	Office or other outpatient visit for the evaluation and management of an established patient, which requires at least 2 of these 3 key components: A comprehensive history; A comprehensive examination; Medical decision making of high complexity. Counseling	90732	Pneumococcal polysaccharide vaccine, 23-valent (PPSV23), adult or immunosuppressed patient dosage, when administered to individuals 2 years or older, for subcutaneous or intramuscular use	3074F	Most recent systolic blood pressure less than 130 mm Hg (DM), (HTN, CKD, CAD)	3078F	Most recent diastolic blood pressure less than 80 mm Hg (HTN, CKD, CAD) (DM)	90746	Hepatitis B vaccine (HepB), adult dosage, 3 dose schedule, for intramuscular use
4133	VUH LACTATION SERVICES	OBGYN			16	17	2021	0.558521561	NonSpecific	NonSpecific	Outpatient
1232	VUMC PALLIATIVE CARE VIR	PalliativeCare			16	16	2020	54.00273785	NonSpecific	NonSpecific	Mixed	195	Cancer, suspected or other	neoplasms	242	Thyrotoxicosis with or without goiter	endocrine/metabolic	272	Disorders of lipoid metabolism	endocrine/metabolic	272.1	Hyperlipidemia	endocrine/metabolic	272.13	Mixed hyperlipidemia	endocrine/metabolic	99306	Initial nursing facility care, per day, for the evaluation and management of a patient, which requires these 3 key components: A comprehensive history; A comprehensive examination; and Medical decision making of high complexity. Counseling and/or coordina
2011	VAND RENAL SERV	Nephrology			16	16	2014.5	45.02532512	NonSpecific	Adult-Specific	Outpatient	276	Disorders of fluid, electrolyte, and acid-base balance	endocrine/metabolic	276.1	Electrolyte imbalance	endocrine/metabolic	585	Renal failure	genitourinary	585.3	Chronic renal failure [CKD]	genitourinary	585.32	End stage renal disease	genitourinary	84132	Potassium; serum, plasma or whole blood	82310	Calcium; total	85018	Blood count; hemoglobin (Hgb)	80048	Basic metabolic panel (Calcium, total) This panel must include the following: Calcium, total (82310) Carbon dioxide (bicarbonate) (82374) Chloride (82435) Creatinine (82565) Glucose (82947) Potassium (84132) Sodium (84295) Urea nitrogen (BUN) (84520)	80197	Tacrolimus
2444	VCH 6C ACUTE	CriticalCare			16	16	2021	5.912388775	NonSpecific	Pediatric-Specific	Inpatient	338	Pain	neurological	338.1	Acute pain	neurological										64488	Transversus abdominis plane (TAP) block (abdominal plane block, rectus sheath block) bilateral; by injections (includes imaging guidance, when performed)
4071	VWCH EMERGENCY	EmergencyMedicine			16	16	2021	47.61533196	NonSpecific	Adult-Specific	Mixed	149	Cancer of larynx, pharynx, nasal cavities	neoplasms	149.3	Cancer of hypopharynx	neoplasms	803	Fracture of upper limb	injuries & poisonings	803.2	Fracture of radius and ulna	injuries & poisonings	804	Fracture of hand or wrist	injuries & poisonings	62273	Injection, epidural, of blood or clot patch	64415	Injection(s), anesthetic agent(s) and/or steroid; brachial plexus	76942	Ultrasonic guidance for needle placement (eg, biopsy, aspiration, injection, localization device), imaging supervision and interpretation
623	SURG PLAS COS ONC CS	PlasticSurgery			15	16	2017	41.16084873	NonSpecific	NonSpecific	Outpatient	701	Other hypertrophic and atrophic conditions of skin	dermatologic	701.2	Scar conditions and fibrosis of skin	dermatologic	706	Diseases of sebaceous glands	dermatologic	706.2	Sebaceous cyst	dermatologic	214	Lipoma	neoplasms	88304	Level III - Surgical pathology, gross and microscopic examination Abortion, induced Abscess Aneurysm - arterial/ventricular Anus, tag Appendix, other than incidental Artery, atheromatous plaque Bartholin's gland cyst Bone fragment(s), other than pathologi	99201	Office or other outpatient visit for the evaluation and management of a new patient, which requires these 3 key components: A problem focused history; A problem focused examination; Straightforward medical decision making. Counseling and/or coordination o	99202	Office or other outpatient visit for the evaluation and management of a new patient, which requires these 3 key components: An expanded problem focused history; An expanded problem focused examination; Straightforward medical decision making. Counseling a	11403	Excision, benign lesion including margins, except skin tag (unless listed elsewhere), trunk, arms or legs; excised diameter 2.1 to 3.0 cm	12031	Repair, intermediate, wounds of scalp, axillae, trunk and/or extremities (excluding hands and feet); 2.5 cm or less
8814	PEDS CARE TEAM DOT 9	PrimaryCare			14	20	2018	1.289527721	NonSpecific	Pediatric-Specific	Outpatient	343	Infantile cerebral palsy	neurological	264	Lack of normal physiological development	endocrine/metabolic	264.9	Lack of normal physiological development, unspecified	endocrine/metabolic	315	Develomental delays and disorders	mental disorders	315.2	Speech and language disorder	mental disorders	99214	Office or other outpatient visit for the evaluation and management of an established patient, which requires at least 2 of these 3 key components: A detailed history; A detailed examination; Medical decision making of moderate complexity. Counseling and/o	99215	Office or other outpatient visit for the evaluation and management of an established patient, which requires at least 2 of these 3 key components: A comprehensive history; A comprehensive examination; Medical decision making of high complexity. Counseling	99245	Office consultation for a new or established patient, which requires these 3 key components: A comprehensive history; A comprehensive examination; and Medical decision making of high complexity. Counseling and/or coordination of care with other physicians
806	BURROW PATHOLOGY LAB	Pathology			14	14	2015	55.25256674	Female-Specific	Adult-Specific	Outpatient	619	Noninflammatory female genital disorders	genitourinary	180	Cervical cancer and dysplasia	neoplasms	180.3	Cervical intraepithelial neoplasia [CIN] [Cervical dysplasia]	neoplasms	621	Endometrial hyperplasia	genitourinary	939	Atopic/contact dermatitis due to other or unspecified	dermatologic	88321	Consultation and report on referred slides prepared elsewhere	88323	Consultation and report on referred material requiring preparation of slides	88342	Immunohistochemistry or immunocytochemistry, per specimen; initial single antibody stain procedure	88312	Special stain including interpretation and report; Group I for microorganisms (eg, acid fast, methenamine silver)	88341	Immunohistochemistry or immunocytochemistry, per specimen; each additional single antibody stain procedure (List separately in addition to code for primary procedure)
1077	X-RAY BRIDGESTONE ARENA	Radiology			14	14	2019	42.12320329	NonSpecific	NonSpecific	Mixed	745	Pain in joint	musculoskeletal	338	Pain	neurological	338.1	Acute pain	neurological	174	Breast cancer	neoplasms	174.1	Breast cancer [female]	neoplasms	11012	Debridement including removal of foreign material at the site of an open fracture and/or an open dislocation (eg, excisional debridement); skin, subcutaneous tissue, muscle fascia, muscle, and bone	25575	Open treatment of radial AND ulnar shaft fractures, with internal fixation, when performed; of radius AND ulna	71046	Radiologic examination, chest; 2 views	72080	Radiologic examination, spine; thoracolumbar junction, minimum of 2 views	85027	Blood count; complete (CBC), automated (Hgb, Hct, RBC, WBC and platelet count)
1241	VPH BEHAVIORAL SOCIAL WORK VIR	Psychiatry			14	14	2018	34.70499658	NonSpecific	NonSpecific	Mixed
3537	VUMC CARDIAC SURGERY VIR	CardiothoracicSurgery			14	14	2020	60.81177276	NonSpecific	Adult-Specific	Mixed	411	Ischemic Heart Disease	circulatory system	411.4	Coronary atherosclerosis	circulatory system	41	Bacterial infection NOS	infectious diseases	112	Candidiasis	infectious diseases	338	Pain	neurological
8118	VUMC RETAIL PHARMACY SERVICES VIR	Pharmacy			13	15	2021	61.42642026	NonSpecific	Adult-Specific	Mixed
1554	VTHH LABOR AND DELIVERY PROCEDURE	OBGYN			13	14	2021	26.04928131	Female-Specific	NonSpecific	Mixed																80053	Comprehensive metabolic panel This panel must include the following: Albumin (82040) Bilirubin, total (82247) Calcium, total (82310) Carbon dioxide (bicarbonate) (82374) Chloride (82435) Creatinine (82565) Glucose (82947) Phosphatase, alkaline (84075) Pot	85025	Blood count; complete (CBC), automated (Hgb, Hct, RBC, WBC and platelet count) and automated differential WBC count	96372	Therapeutic, prophylactic, or diagnostic injection (specify substance or drug); subcutaneous or intramuscular
4847	VTHH 3800 ICU	CriticalCare			13	13	2021	59.57289528	NonSpecific	Adult-Specific	Inpatient
3035	NEUROSURGERY PSYCH VAV	Psychiatry			12	84	2018	56.94455852	NonSpecific	Adult-Specific	Outpatient	300	Anxiety disorders	mental disorders	300.1	Anxiety disorder	mental disorders	300.11	Generalized anxiety disorder	mental disorders	296	Mood disorders	mental disorders	296.1	Bipolar	mental disorders	90834	Psychotherapy, 45 minutes with patient	96118	Neuropsychological testing (eg, Halstead-Reitan Neuropsychological Battery, Wechsler Memory Scales and Wisconsin Card Sorting Test), per hour of the psychologist's or physician's time, both face-to-face time administering tests to the patient and time int	36415	Collection of venous blood by venipuncture	96152	Health and behavior intervention, each 15 minutes, face-to-face; individual	80048	Basic metabolic panel (Calcium, total) This panel must include the following: Calcium, total (82310) Carbon dioxide (bicarbonate) (82374) Chloride (82435) Creatinine (82565) Glucose (82947) Potassium (84132) Sodium (84295) Urea nitrogen (BUN) (84520)
1514	PEDIATRIC NUTRITION	Nutrition			12	14	2015	3.451060917	NonSpecific	NonSpecific	Outpatient	260	Protein-calorie malnutrition	endocrine/metabolic	191	Manlignant and unknown neoplasms of brain and nervous system	neoplasms	191.1	Cancer of brain and nervous system	neoplasms	191.11	Cancer of brain	neoplasms	279	Disorders involving the immune mechanism	endocrine/metabolic	97803	Medical nutrition therapy; re-assessment and intervention, individual, face-to-face with the patient, each 15 minutes	36415	Collection of venous blood by venipuncture	85025	Blood count; complete (CBC), automated (Hgb, Hct, RBC, WBC and platelet count) and automated differential WBC count	80048	Basic metabolic panel (Calcium, total) This panel must include the following: Calcium, total (82310) Carbon dioxide (bicarbonate) (82374) Chloride (82435) Creatinine (82565) Glucose (82947) Potassium (84132) Sodium (84295) Urea nitrogen (BUN) (84520)	80053	Comprehensive metabolic panel This panel must include the following: Albumin (82040) Bilirubin, total (82247) Calcium, total (82310) Carbon dioxide (bicarbonate) (82374) Chloride (82435) Creatinine (82565) Glucose (82947) Phosphatase, alkaline (84075) Pot
4569	PEDS GASTROENTEROLOGY LIVER JACKSON	Gastroenterology			12	13	2020	11.23340178	NonSpecific	Pediatric-Specific	Outpatient	573.9	Abnormal serum enzyme levels	digestive	573.6	Nonspecific elevation of levels of transaminase or lactic acid dehydrogenase [LDH]	digestive	70.4	Chronic hepatitis	infectious diseases	573.5	Jaundice (not of newborn)	digestive	573.7	Abnormal results of function study of liver	digestive	99214	Office or other outpatient visit for the evaluation and management of an established patient, which requires at least 2 of these 3 key components: A detailed history; A detailed examination; Medical decision making of moderate complexity. Counseling and/o	99215	Office or other outpatient visit for the evaluation and management of an established patient, which requires at least 2 of these 3 key components: A comprehensive history; A comprehensive examination; Medical decision making of high complexity. Counseling	99204	Office or other outpatient visit for the evaluation and management of a new patient, which requires these 3 key components: A comprehensive history; A comprehensive examination; Medical decision making of moderate complexity. Counseling and/or coordinatio	99205	Office or other outpatient visit for the evaluation and management of a new patient, which requires these 3 key components: A comprehensive history; A comprehensive examination; Medical decision making of high complexity. Counseling and/or coordination of	3074F	Most recent systolic blood pressure less than 130 mm Hg (DM), (HTN, CKD, CAD)
816	DUCKWORTH PATH GRP	Pathology			12	12	2014	61.86173854	NonSpecific	Adult-Specific	Outpatient	204	Leukemia	neoplasms	204.4	Multiple myeloma	neoplasms	70.4	Chronic hepatitis	infectious diseases	174	Breast cancer	neoplasms	174.1	Breast cancer [female]	neoplasms	88321	Consultation and report on referred slides prepared elsewhere	88323	Consultation and report on referred material requiring preparation of slides	85049	Blood count; platelet, automated	88313	Special stain including interpretation and report; Group II, all other (eg, iron, trichrome), except stain for microorganisms, stains for enzyme constituents, or immunocytochemistry and immunohistochemistry	88364	In situ hybridization (eg, FISH), per specimen; each additional single probe stain procedure (List separately in addition to code for primary procedure)
3375	PEDS ALLERGY IMMUNOLOGY ECL	AllergyImmunology			12	12	2017	5.46201232	NonSpecific	Pediatric-Specific	Outpatient	939	Atopic/contact dermatitis due to other or unspecified	dermatologic	470	Septal Deviations/Turbinate Hypertrophy	respiratory	476	Allergic rhinitis	respiratory	495	Asthma	respiratory	472	Chronic pharyngitis and nasopharyngitis	respiratory	95004	Percutaneous tests (scratch, puncture, prick) with allergenic extracts, immediate type reaction, including test interpretation and report, specify number of tests	99244	Office consultation for a new or established patient, which requires these 3 key components: A comprehensive history; A comprehensive examination; and Medical decision making of moderate complexity. Counseling and/or coordination of care with other physic	99214	Office or other outpatient visit for the evaluation and management of an established patient, which requires at least 2 of these 3 key components: A detailed history; A detailed examination; Medical decision making of moderate complexity. Counseling and/o	36415	Collection of venous blood by venipuncture	86003	Allergen specific IgE; quantitative or semiquantitative, crude allergen extract, each
4865	PEDS HOLTER JACKSON	Cardiology			12	12	2017.5	13.90417522	NonSpecific	Pediatric-Specific	Outpatient	427	Cardiac dysrhythmias	circulatory system	425	Cardiomyopathy	circulatory system	425.1	Primary/intrinsic cardiomyopathies	circulatory system	427.5	Arrhythmia (cardiac) NOS	circulatory system	359	Muscular dystrophies and other myopathies	neurological	93227	External electrocardiographic recording up to 48 hours by continuous rhythm recording and storage; review and interpretation by a physician or other qualified health care professional	93225	External electrocardiographic recording up to 48 hours by continuous rhythm recording and storage; recording (includes connection, recording, and disconnection)	93226	External electrocardiographic recording up to 48 hours by continuous rhythm recording and storage; scanning analysis with report	93224	External electrocardiographic recording up to 48 hours by continuous rhythm recording and storage; includes recording, scanning analysis with report, review and interpretation by a physician or other qualified health care professional	93272	External patient and, when performed, auto activated electrocardiographic rhythm derived event recording with symptom-related memory loop with remote download capability up to 30 days, 24-hour attended monitoring; review and interpretation by a physician
5029	PEDS UROLOGY ULTRASOUND COOKEVILLE	Urology	Radiology		12	12	2018	6.459958932	NonSpecific	Pediatric-Specific	Outpatient	596	Other disorders of bladder	genitourinary	596.5	Functional disorders of bladder	genitourinary	591	Urinary tract infection	genitourinary	751	Genitourinary congenital anomalies	congenital anomalies	751.2	Congenital anomalies of urinary system	congenital anomalies
9496	PEDS ECHO TULLAHOMA	Cardiology			12	12	2022	8.277891855	NonSpecific	Pediatric-Specific	Outpatient	747	Cardiac and circulatory congenital anomalies	congenital anomalies	396	Abnormal heart sounds	circulatory system	747.1	Cardiac congenital anomalies	congenital anomalies	747.13	Congenital anomalies of great vessels	congenital anomalies	386.9	Dizziness and giddiness (Light-headedness and vertigo)	sense organs	93306	Echocardiography, transthoracic, real-time with image documentation (2D), includes M-mode recording, when performed, complete, with spectral Doppler echocardiography, and with color flow Doppler echocardiography	93303	Transthoracic echocardiography for congenital cardiac anomalies; complete	93320	Doppler echocardiography, pulsed wave and/or continuous wave with spectral display (List separately in addition to codes for echocardiographic imaging); complete	93325	Doppler echocardiography color flow velocity mapping (List separately in addition to codes for echocardiography)	93000	Electrocardiogram, routine ECG with at least 12 leads; with interpretation and report
4753	PLASTICS COOL SPRINGS	PlasticSurgery			11	28	2017	59.52361396	NonSpecific	Adult-Specific	Mixed	871	Open wounds of extremities	injuries & poisonings	216	Benign neoplasm of skin	neoplasms	173	Neoplasm of uncertain behavior of skin	neoplasms	686.3	Pilonidal cyst	dermatologic	689	Disorder of skin and subcutaneous tissue NOS	dermatologic	99024	Postoperative follow-up visit, normally included in the surgical package, to indicate that an evaluation and management service was performed during a postoperative period for a reason(s) related to the original procedure	99213	Office or other outpatient visit for the evaluation and management of an established patient, which requires at least 2 of these 3 key components: An expanded problem focused history; An expanded problem focused examination; Medical decision making of low	88305	Level IV - Surgical pathology, gross and microscopic examination Abortion - spontaneous/missed Artery, biopsy Bone marrow, biopsy Bone exostosis Brain/meninges, other than for tumor resection Breast, biopsy, not requiring microscopic evaluation of surgica	11421	Excision, benign lesion including margins, except skin tag (unless listed elsewhere), scalp, neck, hands, feet, genitalia; excised diameter 0.6 to 1.0 cm	88342	Immunohistochemistry or immunocytochemistry, per specimen; initial single antibody stain procedure
4987	VTHH VASCULAR ACCESS	Radiology			11	13	2021	66.19028063	NonSpecific	Adult-Specific	Outpatient	41	Bacterial infection NOS	infectious diseases	459	Other disorders of circulatory system	circulatory system	459.7	Blood vessel replaced	circulatory system	591	Urinary tract infection	genitourinary	681	Superficial cellulitis and abscess	dermatologic	36569	Insertion of peripherally inserted central venous catheter (PICC), without subcutaneous port or pump, without imaging guidance; age 5 years or older	87635	Infectious agent detection by nucleic acid (DNA or RNA); severe acute respiratory syndrome coronavirus 2 (SARS-CoV-2) (Coronavirus disease [COVID-19]), amplified probe technique	71045	Radiologic examination, chest; single view	96365	Intravenous infusion, for therapy, prophylaxis, or diagnosis (specify substance or drug); initial, up to 1 hour	73630	Radiologic examination, foot; complete, minimum of 3 views
6382	VWCH HOSPITAL LAB	Pathology			11	13	2019	38.66666667	NonSpecific	NonSpecific	Mixed	656	Other perinatal conditions of fetus or newborn	pregnancy complications	656.8	Perinatal jaundice	pregnancy complications	783	Fever of unknown origin	symptoms	429	Ill-defined descriptions and complications of heart disease	circulatory system	429.3	Symptoms involving cardiovascular system	circulatory system
1572	VUMC INFECTIOUS DISEASES VIR	InfectiousDisease			11	11	2019	57.58795346	NonSpecific	Adult-Specific	Mixed	117	Mycoses	infectious diseases	710	Osteomyelitis, periostitis, and other infections involving bone	musculoskeletal	710.1	Osteomyelitis	musculoskeletal	117.3	Blastomycotic infection	infectious diseases	117.4	Aspergillosis	infectious diseases	99255	Inpatient consultation for a new or established patient, which requires these 3 key components: A comprehensive history; A comprehensive examination; and Medical decision making of high complexity. Counseling and/or coordination of care with other physici	99204	Office or other outpatient visit for the evaluation and management of a new patient, which requires these 3 key components: A comprehensive history; A comprehensive examination; Medical decision making of moderate complexity. Counseling and/or coordinatio	99253	Inpatient consultation for a new or established patient, which requires these 3 key components: A detailed history; A detailed examination; and Medical decision making of low complexity. Counseling and/or coordination of care with other physicians, other
1814	VUMC PEDIATRIC GENERAL SURGERY VIR	Surgery			11	11	2019	14.34360027	NonSpecific	NonSpecific	Mixed	338	Pain	neurological	338.1	Acute pain	neurological	338.2	Chronic pain	neurological	710	Osteomyelitis, periostitis, and other infections involving bone	musculoskeletal	710.1	Osteomyelitis	musculoskeletal
2134	VUMC PEDIATRIC NEWBORN VIR	Neonatology			11	11	2019	5.056810404	NonSpecific	NonSpecific	Mixed	280	Iron deficiency anemias	hematopoietic	280.2	Iron deficiency anemia secondary to blood loss (chronic)	hematopoietic	289.4	Lymphadenitis	hematopoietic	338	Pain	neurological	338.1	Acute pain	neurological	99211	Office or other outpatient visit for the evaluation and management of an established patient, that may not require the presence of a physician or other qualified health care professional. Usually, the presenting problem(s) are minimal. Typically, 5 minute
3263	VWCH MAIN PRE AND POST	Surgery			11	11	2021	62.01505818	NonSpecific	Adult-Specific	Mixed	249	Secondary diabetes mellitus	endocrine/metabolic	580	Nephritis; nephrosis; renal sclerosis	genitourinary	580.2	Nephrotic syndrome without mention of glomerulonephritis	genitourinary	781	Symptoms involving nervous and musculoskeletal systems	symptoms
4866	VCH NEONATOLOGY VIR	Neonatology			11	11	2018	0.235455168	NonSpecific	NonSpecific	Mixed	272	Disorders of lipoid metabolism	endocrine/metabolic	272.1	Hyperlipidemia	endocrine/metabolic	272.12	Hyperglyceridemia	endocrine/metabolic
6452	VCH INFECTION CONTROL VIR	InfectiousDisease			11	11	2022	11.39767283	NonSpecific	NonSpecific	Outpatient
746	VCH HOLDING	Surgery			10	11	2019	6.083504449	NonSpecific	Pediatric-Specific	Mixed
617	VITA PARTIAL HOSPITA	Psychiatry			10	10	2013	29.63723477	NonSpecific	NonSpecific	Outpatient																90801	Psychiatric diagnostic interview examination
2152	VUH ULTRASOUND 4N LABOR AND DELIVERY	OBGYN	Radiology		10	10	2018	25.76591376	Female-Specific	Adult-Specific	Mixed
2472	VTHH 2300 MEDICINE / SURGERY	HospitalMedicine			10	10	2021	56.46132786	NonSpecific	Adult-Specific	Inpatient
3137	VUH OPERATING ROOMS	Surgery			10	10	1998.5	38.38466804	NonSpecific	NonSpecific	Mixed	396	Abnormal heart sounds	circulatory system	657	Infections specific to the perinatal period	pregnancy complications										82947	Glucose; quantitative, blood (except reagent strip)	84155	Protein, total, except by refractometry; serum, plasma or whole blood	89051	Cell count, miscellaneous body fluids (eg, cerebrospinal fluid, joint fluid), except blood; with differential count	20245	Biopsy, bone, open; deep (eg, humeral shaft, ischium, femoral shaft)	20900	Bone graft, any donor area; minor or small (eg, dowel or button)
4469	PEDS EKG HENDERSONVILLE	Cardiology			10	10	2020	2.229979466	NonSpecific	Pediatric-Specific	Outpatient	396	Abnormal heart sounds	circulatory system	418	Nonspecific chest pain	circulatory system	427	Cardiac dysrhythmias	circulatory system	427.1	Paroxysmal tachycardia, unspecified	circulatory system	427.11	Paroxysmal supraventricular tachycardia	circulatory system	93010	Electrocardiogram, routine ECG with at least 12 leads; interpretation and report only	93005	Electrocardiogram, routine ECG with at least 12 leads; tracing only, without interpretation and report	93306	Echocardiography, transthoracic, real-time with image documentation (2D), includes M-mode recording, when performed, complete, with spectral Doppler echocardiography, and with color flow Doppler echocardiography
5503	VUMC PEDIATRIC CARDIOLOGY VIR	Cardiology			10	10	2018	6.566735113	NonSpecific	NonSpecific	Mixed	427	Cardiac dysrhythmias	circulatory system	228	Hemangioma and lymphangioma, any site	neoplasms	300	Anxiety disorders	mental disorders	300.1	Anxiety disorder	mental disorders	425	Cardiomyopathy	circulatory system	93010	Electrocardiogram, routine ECG with at least 12 leads; interpretation and report only
6424	VUMC SURGICAL CRITICAL CARE VIR	CriticalCare	Surgery		10	10	2018	58.45448323	NonSpecific	Adult-Specific	Mixed
8770	NEUROSURGERY SPINE VAV	Neurosurgery			10	10	2017.5	65.52635181	NonSpecific	Adult-Specific	Outpatient	763	Thoracic or lumbosacral neuritis or radiculitis, unspecified	symptoms	760	Back pain	symptoms	761	Cervicalgia	symptoms	214	Lipoma	neoplasms	721	Spondylosis and allied disorders	musculoskeletal	99203	Office or other outpatient visit for the evaluation and management of a new patient, which requires these 3 key components: A detailed history; A detailed examination; Medical decision making of low complexity. Counseling and/or coordination of care with	99213	Office or other outpatient visit for the evaluation and management of an established patient, which requires at least 2 of these 3 key components: An expanded problem focused history; An expanded problem focused examination; Medical decision making of low	85651	Sedimentation rate, erythrocyte; non-automated	86140	C-reactive protein	99214	Office or other outpatient visit for the evaluation and management of an established patient, which requires at least 2 of these 3 key components: A detailed history; A detailed examination; Medical decision making of moderate complexity. Counseling and/o
352	TUMOR MULPUS	HemeOnc
769	7 SOUTH MICU/CCU	CriticalCare
1248	OB EMERGENCY	OBGYN
1369	CYSTIC FIBROSIS	Pulmonology
1460	VCH 4E SPECIAL CARE NURSERY	Neonatology
1530	7 SOUTH MED STEPDOWN	HospitalMedicine
