## Supplemental Data 2. Frequency, TF, IDF, and TF-IDF of all CPT codes by specialty for "Clinical care site data integration reveals heterogeneity in EHR phenotyping and healthcare utilization patterns" (part 1 of 3)

MappedSpecialty	concept_code	concept_name	CodeCount	SpecialtyCount	TF	IDF	TFIDF	tfidf_rank
AllergyImmunology	95117	Professional services for allergen immunotherapy not including provision of allergenic extracts; 2 or more injections	203724	39	0.221810422	0.379489622	0.084174753	1
AllergyImmunology	95115	Professional services for allergen immunotherapy not including provision of allergenic extracts; single injection	38683	25	0.04211724	0.824175443	0.034711995	2
AllergyImmunology	95004	Percutaneous tests (scratch, puncture, prick) with allergenic extracts, immediate type reaction, including test interpretation and report, specify number of tests	55981	35	0.06095094	0.487703206	0.029725969	3
AllergyImmunology	95024	Intracutaneous (intradermal) tests with allergenic extracts, immediate type reaction, including test interpretation and report, specify number of tests	27020	30	0.02941881	0.641853886	0.018882577	4
AllergyImmunology	95165	Professional services for the supervision of preparation and provision of antigens for allergen immunotherapy; single or multiple antigens (specify number of doses)	20313	26	0.022116369	0.78495473	0.017360348	5
AllergyImmunology	95076	Ingestion challenge test (sequential and incremental ingestion of test items, eg, food, drug or other substance); initial 120 minutes of testing	4942	11	0.005380746	1.645155995	0.008852167	6
AllergyImmunology	70486	Computed tomography, maxillofacial area; without contrast material	26952	45	0.029344773	0.236388778	0.006936775	7
AllergyImmunology	98960	Education and training for patient self-management by a qualified, nonphysician health care professional using a standardized curriculum, face-to-face with the patient (could include caregiver/family) each 30 minutes; individual patient	4377	17	0.004765586	1.209837924	0.005765587	8
AllergyImmunology	95018	Allergy testing, any combination of percutaneous (scratch, puncture, prick) and intracutaneous (intradermal), sequential and incremental, with drugs or biologicals, immediate type reaction, including test interpretation and report, specify number of tests	2599	10	0.002829737	1.740466175	0.004925061	9
AllergyImmunology	94060	Bronchodilation responsiveness, spirometry as in 94010, pre- and post-bronchodilator administration	19705	46	0.021454391	0.214409871	0.004600033	10
AllergyImmunology	94010	Spirometry, including graphic record, total and timed vital capacity, expiratory flow rate measurement(s), with or without maximal voluntary ventilation	29943	50	0.032601311	0.131028262	0.004271693	11
AllergyImmunology	31231	Nasal endoscopy, diagnostic, unilateral or bilateral (separate procedure)	16436	46	0.017895172	0.214409871	0.003836902	12
AllergyImmunology	95079	Ingestion challenge test (sequential and incremental ingestion of test items, eg, food, drug or other substance); each additional 60 minutes of testing (List separately in addition to code for primary procedure)	1631	7	0.001775799	2.097141119	0.0037241	13
AllergyImmunology	99214	Office or other outpatient visit for the evaluation and management of an established patient, which requires at least 2 of these 3 key components: A detailed history; A detailed examination; Medical decision making of moderate complexity. Counseling and/o	89788	55	0.097759293	0.035718083	0.003491774	14
AllergyImmunology	95148	Professional services for the supervision of preparation and provision of antigens for allergen immunotherapy (specify number of doses); 4 single stinging insect venoms	1030	3	0.001121442	2.944438979	0.003302019	15
AllergyImmunology	95145	Professional services for the supervision of preparation and provision of antigens for allergen immunotherapy (specify number of doses); single stinging insect venom	1281	6	0.001394726	2.251291799	0.003139935	16
AllergyImmunology	86003	Allergen specific IgE; quantitative or semiquantitative, crude allergen extract, each	12070	46	0.013141563	0.214409871	0.002817681	17
AllergyImmunology	95149	Professional services for the supervision of preparation and provision of antigens for allergen immunotherapy (specify number of doses); 5 single stinging insect venoms	1018	5	0.001108377	2.433613355	0.002697361	18
AllergyImmunology	95070	Inhalation bronchial challenge testing (not including necessary pulmonary function tests); with histamine, methacholine, or similar compounds	1932	16	0.002103521	1.270462546	0.002672445	19
AllergyImmunology	99213	Office or other outpatient visit for the evaluation and management of an established patient, which requires at least 2 of these 3 key components: An expanded problem focused history; An expanded problem focused examination; Medical decision making of low	63248	55	0.068863097	0.035718083	0.002459658	20
AllergyImmunology	00040	[EXPIRED]-Admission date/date of service missing or invalid. verify and enter correct dos and submit as a new claim	896	5	0.000975546	2.433613355	0.002374102	21
AllergyImmunology	99244	Office consultation for a new or established patient, which requires these 3 key components: A comprehensive history; A comprehensive examination; and Medical decision making of moderate complexity. Counseling and/or coordination of care with other physic	28705	53	0.031253402	0.072759354	0.002273977	22
AllergyImmunology	95180	Rapid desensitization procedure, each hour (eg, insulin, penicillin, equine serum)	679	3	0.000739281	2.944438979	0.002176768	23
AllergyImmunology	95012	Nitric oxide expired gas determination	952	7	0.001036518	2.097141119	0.002173724	24
AllergyImmunology	94070	Bronchospasm provocation evaluation, multiple spirometric determinations as in 94010, with administered agents (eg, antigen[s], cold air, methacholine)	2003	23	0.002180824	0.907557052	0.001979223	25
AllergyImmunology	95044	Patch or application test(s) (specify number of tests)	1132	13	0.001232498	1.47810191	0.001821757	26
AllergyImmunology	95147	Professional services for the supervision of preparation and provision of antigens for allergen immunotherapy (specify number of doses); 3 single stinging insect venoms	507	3	0.000552011	2.944438979	0.001625363	27
AllergyImmunology	95146	Professional services for the supervision of preparation and provision of antigens for allergen immunotherapy (specify number of doses); 2 single stinging insect venoms	440	2	0.000479063	3.349904087	0.001604814	28
AllergyImmunology	96372	Therapeutic, prophylactic, or diagnostic injection (specify substance or drug); subcutaneous or intramuscular	26474	54	0.028824336	0.054067221	0.001558452	29
AllergyImmunology	36415	Collection of venous blood by venipuncture	21508	54	0.02341746	0.054067221	0.001266117	30
AllergyImmunology	99204	Office or other outpatient visit for the evaluation and management of a new patient, which requires these 3 key components: A comprehensive history; A comprehensive examination; Medical decision making of moderate complexity. Counseling and/or coordinatio	31794	55	0.034616641	0.035718083	0.00123644	31
AllergyImmunology	86008	Allergen specific IgE; quantitative or semiquantitative, recombinant or purified component, each	781	14	0.000850336	1.403993938	0.001193867	32
AllergyImmunology	82785	Gammaglobulin (immunoglobulin); IgE	6780	49	0.007381922	0.15123097	0.001116375	33
AllergyImmunology	31237	Nasal/sinus endoscopy, surgical; with biopsy, polypectomy or debridement (separate procedure)	3110	42	0.003386103	0.30538165	0.001034054	34
AllergyImmunology	PBMPB	Unknown	582	12	0.000633669	1.558144618	0.000987349	35
AllergyImmunology	96366	Intravenous infusion, for therapy, prophylaxis, or diagnosis (specify substance or drug); each additional hour (List separately in addition to code for primary procedure)	5580	49	0.006075387	0.15123097	0.000918787	36
AllergyImmunology	96365	Intravenous infusion, for therapy, prophylaxis, or diagnosis (specify substance or drug); initial, up to 1 hour	5663	50	0.006165756	0.131028262	0.000807888	37
AllergyImmunology	77011	Computed tomography guidance for stereotactic localization	899	25	0.000978812	0.824175443	0.000806713	38
AllergyImmunology	71020	Radiologic examination, chest, 2 views, frontal and lateral	6936	52	0.007551771	0.091807549	0.00069331	39
AllergyImmunology	95010	Percutaneous tests (scratch, puncture, prick) sequential and incremental, with drugs, biologicals or venoms, immediate type reaction, including test interpretation and report by a physician, specify number of tests	216	4	0.000235176	2.656756907	0.000624806	40
AllergyImmunology	94664	Demonstration and/or evaluation of patient utilization of an aerosol generator, nebulizer, metered dose inhaler or IPPB device	1549	40	0.001686519	0.354171814	0.000597317	41
AllergyImmunology	99243	Office consultation for a new or established patient, which requires these 3 key components: A detailed history; A detailed examination; and Medical decision making of low complexity. Counseling and/or coordination of care with other physicians, other qua	5665	52	0.006167933	0.091807549	0.000566263	42
AllergyImmunology	86774	Antibody; tetanus	754	30	0.000820939	0.641853886	0.000526923	43
AllergyImmunology	95015	Intracutaneous (intradermal) tests, sequential and incremental, with drugs, biologicals, or venoms, immediate type reaction, including test interpretation and report by a physician, specify number of tests	191	5	0.000207957	2.433613355	0.000506086	44
AllergyImmunology	86317	Immunoassay for infectious agent antibody, quantitative, not otherwise specified	3499	50	0.003809638	0.131028262	0.00049917	45
AllergyImmunology	71046	Radiologic examination, chest; 2 views	917	35	0.00099841	0.487703206	0.000486928	46
AllergyImmunology	95075	Ingestion challenge test (sequential and incremental ingestion of test items, eg, food, drug or other substance such as metabisulfite)	230	9	0.000250419	1.84582669	0.00046223	47
AllergyImmunology	11900	Injection, intralesional; up to and including 7 lesions	1045	38	0.001137774	0.405465108	0.000461328	48
AllergyImmunology	86161	Complement; functional activity, each component	732	33	0.000796986	0.546543706	0.000435588	49
AllergyImmunology	86357	Natural killer (NK) cells, total count	1921	47	0.002091545	0.192903666	0.000403467	50
AllergyImmunology	3074F	Most recent systolic blood pressure less than 130 mm Hg (DM), (HTN, CKD, CAD)	1211	42	0.001318511	0.30538165	0.000402649	51
AllergyImmunology	86355	B cells, total count	1914	47	0.002083923	0.192903666	0.000401996	52
AllergyImmunology	90772	Therapeutic, prophylactic or diagnostic injection (specify substance or drug); subcutaneous or intramuscular	1559	45	0.001697407	0.236388778	0.000401248	53
AllergyImmunology	95017	Allergy testing, any combination of percutaneous (scratch, puncture, prick) and intracutaneous (intradermal), sequential and incremental, with venoms, immediate type reaction, including test interpretation and report, specify number of tests	122	3	0.000132831	2.944438979	0.000391113	54
AllergyImmunology	85025	Blood count; complete (CBC), automated (Hgb, Hct, RBC, WBC and platelet count) and automated differential WBC count	9989	55	0.010875814	0.035718083	0.000388463	55
AllergyImmunology	3078F	Most recent diastolic blood pressure less than 80 mm Hg (HTN, CKD, CAD) (DM)	1147	42	0.00124883	0.30538165	0.00038137	56
AllergyImmunology	94640	Pressurized or nonpressurized inhalation treatment for acute airway obstruction for therapeutic purposes and/or for diagnostic purposes such as sputum induction with an aerosol generator, nebulizer, metered dose inhaler or intermittent positive pressure b	2258	49	0.002458463	0.15123097	0.000371796	57
AllergyImmunology	83520	Immunoassay for analyte other than infectious agent antibody or infectious agent antigen; quantitative, not otherwise specified	3250	52	0.003538532	0.091807549	0.000324864	58
AllergyImmunology	90471	Immunization administration (includes percutaneous, intradermal, subcutaneous, or intramuscular injections); 1 vaccine (single or combination vaccine/toxoid)	4991	54	0.005434096	0.054067221	0.000293806	59
AllergyImmunology	99203	Office or other outpatient visit for the evaluation and management of a new patient, which requires these 3 key components: A detailed history; A detailed examination; Medical decision making of low complexity. Counseling and/or coordination of care with	7537	55	0.008206128	0.035718083	0.000293107	60
AllergyImmunology	82784	Gammaglobulin (immunoglobulin); IgA, IgD, IgG, IgM, each	7428	55	0.008087451	0.035718083	0.000288868	61
AllergyImmunology	99215	Office or other outpatient visit for the evaluation and management of an established patient, which requires at least 2 of these 3 key components: A comprehensive history; A comprehensive examination; Medical decision making of high complexity. Counseling	7424	55	0.008083096	0.035718083	0.000288713	62
AllergyImmunology	86359	T cells; total count	1956	50	0.002129652	0.131028262	0.000279045	63
AllergyImmunology	90460	Immunization administration through 18 years of age via any route of administration, with counseling by physician or other qualified health care professional; first or only component of each vaccine or toxoid administered	307	25	0.000334255	0.824175443	0.000275485	64
AllergyImmunology	90765	Intravenous infusion, for therapy, prophylaxis, or diagnosis (specify substance or drug); initial, up to 1 hour	816	42	0.000888444	0.30538165	0.000271314	65
AllergyImmunology	86360	T cells; absolute CD4 and CD8 count, including ratio	1901	50	0.002069769	0.131028262	0.000271198	66
AllergyImmunology	90766	Intravenous infusion, for therapy, prophylaxis, or diagnosis (specify substance or drug); each additional hour (List separately in addition to code for primary procedure)	745	42	0.00081114	0.30538165	0.000247707	67
AllergyImmunology	86352	Cellular function assay involving stimulation (eg, mitogen or antigen) and detection of biomarker (eg, ATP)	409	33	0.000445311	0.546543706	0.000243382	68
AllergyImmunology	86160	Complement; antigen, each component	1647	50	0.001793219	0.131028262	0.000234962	69
AllergyImmunology	99212	Office or other outpatient visit for the evaluation and management of an established patient, which requires at least 2 of these 3 key components: A problem focused history; A problem focused examination; Straightforward medical decision making. Counselin	3881	54	0.004225551	0.054067221	0.000228464	70
AllergyImmunology	99211	Office or other outpatient visit for the evaluation and management of an established patient, that may not require the presence of a physician or other qualified health care professional. Usually, the presenting problem(s) are minimal. Typically, 5 minute	2715	53	0.002956035	0.072759354	0.000215079	71
AllergyImmunology	87070	Culture, bacterial; any other source except urine, blood or stool, aerobic, with isolation and presumptive identification of isolates	2640	53	0.002874377	0.072759354	0.000209138	72
AllergyImmunology	87205	Smear, primary source with interpretation; Gram or Giemsa stain for bacteria, fungi, or cell types	2627	53	0.002860223	0.072759354	0.000208108	73
AllergyImmunology	3079F	Most recent diastolic blood pressure 80-89 mm Hg (HTN, CKD, CAD) (DM)	470	38	0.000511726	0.405465108	0.000207487	74
AllergyImmunology	84443	Thyroid stimulating hormone (TSH)	3490	54	0.003799839	0.054067221	0.000205447	75
AllergyImmunology	86648	Antibody; Diphtheria	248	27	0.000270017	0.747214402	0.000201761	76
AllergyImmunology	80053	Comprehensive metabolic panel This panel must include the following: Albumin (82040) Bilirubin, total (82247) Calcium, total (82310) Carbon dioxide (bicarbonate) (82374) Chloride (82435) Creatinine (82565) Glucose (82947) Phosphatase, alkaline (84075) Pot	5056	55	0.005504867	0.035718083	0.000196623	77
AllergyImmunology	86162	Complement; total hemolytic (CH50)	621	43	0.000676132	0.281851152	0.000190569	78
AllergyImmunology	99205	Office or other outpatient visit for the evaluation and management of a new patient, which requires these 3 key components: A comprehensive history; A comprehensive examination; Medical decision making of high complexity. Counseling and/or coordination of	4777	55	0.005201097	0.035718083	0.000185773	79
AllergyImmunology	86353	Lymphocyte transformation, mitogen (phytomitogen) or antigen induced blastogenesis	207	25	0.000225377	0.824175443	0.00018575	80
AllergyImmunology	86376	Microsomal antibodies (eg, thyroid or liver-kidney), each	1437	51	0.001564575	0.111225635	0.000174021	81
AllergyImmunology	86403	Particle agglutination; screen, each antibody	429	41	0.000467086	0.329479201	0.000153895	82
AllergyImmunology	86800	Thyroglobulin antibody	1221	51	0.001329399	0.111225635	0.000147863	83
AllergyImmunology	3075F	Most recent systolic blood pressure 130-139 mm Hg (DM),(HTN, CKD, CAD)	302	37	0.000328811	0.432133355	0.00014209	84
AllergyImmunology	86684	Antibody; Haemophilus influenza	110	18	0.000119766	1.15267951	0.000138051	85
AllergyImmunology	82306	Vitamin D; 25 hydroxy, includes fraction(s), if performed	3522	55	0.00383468	0.035718083	0.000136967	86
AllergyImmunology	99024	Postoperative follow-up visit, normally included in the surgical package, to indicate that an evaluation and management service was performed during a postoperative period for a reason(s) related to the original procedure	354	40	0.000385428	0.354171814	0.000136508	87
AllergyImmunology	36410	Venipuncture, age 3 years or older, necessitating the skill of a physician or other qualified health care professional (separate procedure), for diagnostic or therapeutic purposes (not to be used for routine venipuncture)	432	43	0.000470353	0.281851152	0.000132569	88
AllergyImmunology	71250	Computed tomography, thorax; without contrast material	626	47	0.000681576	0.192903666	0.000131478	89
AllergyImmunology	99000	Handling and/or conveyance of specimen for transfer from the office to a laboratory	694	48	0.000755613	0.171850257	0.000129852	90
AllergyImmunology	90686	Influenza virus vaccine, quadrivalent (IIV4), split virus, preservative free, 0.5 mL dosage, for intramuscular use	1628	53	0.001772532	0.072759354	0.000128968	91
AllergyImmunology	96401	Chemotherapy administration, subcutaneous or intramuscular; non-hormonal anti-neoplastic	515	46	0.000560721	0.214409871	0.000120224	92
AllergyImmunology	99245	Office consultation for a new or established patient, which requires these 3 key components: A comprehensive history; A comprehensive examination; and Medical decision making of high complexity. Counseling and/or coordination of care with other physicians	1517	53	0.001651678	0.072759354	0.000120175	93
AllergyImmunology	87077	Culture, bacterial; aerobic isolate, additional methods required for definitive identification, each isolate	1450	53	0.00157873	0.072759354	0.000114867	94
AllergyImmunology	84439	Thyroxine; free	1906	54	0.002075213	0.054067221	0.000112201	95
AllergyImmunology	86606	Antibody; Aspergillus	209	35	0.000227555	0.487703206	0.000110979	96
AllergyImmunology	90688	Influenza virus vaccine, quadrivalent (IIV4), split virus, 0.5 mL dosage, for intramuscular use	571	48	0.000621693	0.171850257	0.000106838	97
AllergyImmunology	82787	Gammaglobulin (immunoglobulin); immunoglobulin subclasses (eg, IgG1, 2, 3, or 4), each	289	41	0.000314657	0.329479201	0.000103673	98
AllergyImmunology	96374	Therapeutic, prophylactic, or diagnostic injection (specify substance or drug); intravenous push, single or initial substance/drug	698	50	0.000759968	0.131028262	9.95773E-05	99
AllergyImmunology	3077F	Most recent systolic blood pressure greater than or equal to 140 mm Hg (HTN, CKD, CAD) (DM)	217	38	0.000236265	0.405465108	9.57972E-05	100
AllergyImmunology	87184	Susceptibility studies, antimicrobial agent; disk method, per plate (12 or fewer agents)	776	51	0.000844893	0.111225635	9.39737E-05	101
AllergyImmunology	87186	Susceptibility studies, antimicrobial agent; microdilution or agar dilution (minimum inhibitory concentration [MIC] or breakpoint), each multi-antimicrobial, per plate	1155	53	0.00125754	0.072759354	9.14978E-05	102
AllergyImmunology	99442	Telephone evaluation and management service by a physician or other qualified health care professional who may report evaluation and management services provided to an established patient, parent, or guardian not originating from a related E/M service pro	179	36	0.000194891	0.459532329	8.95589E-05	103
AllergyImmunology	87210	Smear, primary source with interpretation; wet mount for infectious agents (eg, saline, India ink, KOH preps)	276	43	0.000300503	0.281851152	8.46971E-05	104
AllergyImmunology	87804	Infectious agent antigen detection by immunoassay with direct optical observation; Influenza	175	37	0.000190536	0.432133355	8.23371E-05	105
AllergyImmunology	85651	Sedimentation rate, erythrocyte; non-automated	1366	54	0.001487272	0.054067221	8.04127E-05	106
AllergyImmunology	82103	Alpha-1-antitrypsin; total	330	46	0.000359297	0.214409871	7.70368E-05	107
AllergyImmunology	83516	Immunoassay for analyte other than infectious agent antibody or infectious agent antigen; qualitative or semiquantitative, multiple step method	631	51	0.00068702	0.111225635	7.64142E-05	108
AllergyImmunology	86140	C-reactive protein	1214	54	0.001321778	0.054067221	7.14649E-05	109
AllergyImmunology	80076	Hepatic function panel This panel must include the following: Albumin (82040) Bilirubin, total (82247) Bilirubin, direct (82248) Phosphatase, alkaline (84075) Protein, total (84155) Transferase, alanine amino (ALT) (SGPT) (84460) Transferase, aspartate am	1151	54	0.001253185	0.054067221	6.77562E-05	110
AllergyImmunology	82565	Creatinine; blood	663	52	0.000721861	0.091807549	6.62722E-05	111
AllergyImmunology	89230	Sweat collection by iontophoresis	111	33	0.000120854	0.546543706	6.60523E-05	112
AllergyImmunology	87147	Culture, typing; immunologic method, other than immunofluorescence (eg, agglutination grouping), per antiserum	542	51	0.000590118	0.111225635	6.56363E-05	113
AllergyImmunology	87102	Culture, fungi (mold or yeast) isolation, with presumptive identification of isolates; other source (except blood)	459	50	0.00049975	0.131028262	6.54813E-05	114
AllergyImmunology	83789	Mass spectrometry and tandem mass spectrometry (eg, MS, MS/MS, MALDI, MS-TOF, QTOF), non-drug analyte(s) not elsewhere specified, qualitative or quantitative, each specimen	179	41	0.000194891	0.329479201	6.42127E-05	115
AllergyImmunology	99443	Telephone evaluation and management service by a physician or other qualified health care professional who may report evaluation and management services provided to an established patient, parent, or guardian not originating from a related E/M service pro	155	39	0.000168761	0.379489622	6.4043E-05	116
AllergyImmunology	80198	Theophylline	122	38	0.000132831	0.405465108	5.38584E-05	117
AllergyImmunology	84999	Unlisted chemistry procedure	360	50	0.00039196	0.131028262	5.13579E-05	118
AllergyImmunology	84432	Thyroglobulin	272	48	0.000296148	0.171850257	5.08931E-05	119
AllergyImmunology	83497	Hydroxyindolacetic acid, 5-(HIAA)	112	38	0.000121943	0.405465108	4.94437E-05	120
AllergyImmunology	3080F	Most recent diastolic blood pressure greater than or equal to 90 mm Hg (HTN, CKD, CAD) (DM)	113	39	0.000123032	0.379489622	4.66894E-05	121
AllergyImmunology	99406	Smoking and tobacco use cessation counseling visit; intermediate, greater than 3 minutes up to 10 minutes	149	43	0.000162228	0.281851152	4.57242E-05	122
AllergyImmunology	84165	Protein; electrophoretic fractionation and quantitation, serum	314	50	0.000341877	0.131028262	4.47955E-05	123
AllergyImmunology	87081	Culture, presumptive, pathogenic organisms, screening only	360	51	0.00039196	0.111225635	4.35961E-05	124
AllergyImmunology	86038	Antinuclear antibodies (ANA)	543	53	0.000591207	0.072759354	4.30158E-05	125
AllergyImmunology	87181	Susceptibility studies, antimicrobial agent; agar dilution method, per agent (eg, antibiotic gradient strip)	210	48	0.000228644	0.171850257	3.92925E-05	126
AllergyImmunology	82542	Column chromatography, includes mass spectrometry, if performed (eg, HPLC, LC, LC/MS, LC/MS-MS, GC, GC/MS-MS, GC/MS, HPLC/MS), non-drug analyte(s) not elsewhere specified, qualitative or quantitative, each specimen	206	48	0.000224288	0.171850257	3.8544E-05	127
AllergyImmunology	90472	Immunization administration (includes percutaneous, intradermal, subcutaneous, or intramuscular injections); each additional vaccine (single or combination vaccine/toxoid) (List separately in addition to code for primary procedure)	318	51	0.000346232	0.111225635	3.85098E-05	128
AllergyImmunology	69210	Removal impacted cerumen requiring instrumentation, unilateral	233	49	0.000253686	0.15123097	3.83651E-05	129
AllergyImmunology	82438	Chloride; other source	121	43	0.000131742	0.281851152	3.71317E-05	130
AllergyImmunology	91300	Pfizer-Biontech Covid-19 Vaccine	143	45	0.000155695	0.236388778	3.68046E-05	131
AllergyImmunology	86255	Fluorescent noninfectious agent antibody; screen, each antibody	302	51	0.000328811	0.111225635	3.65722E-05	132
AllergyImmunology	96375	Therapeutic, prophylactic, or diagnostic injection (specify substance or drug); each additional sequential intravenous push of a new substance/drug (List separately in addition to code for primary procedure)	296	51	0.000322279	0.111225635	3.58456E-05	133
AllergyImmunology	31575	Laryngoscopy, flexible; diagnostic	188	48	0.00020469	0.171850257	3.51761E-05	134
AllergyImmunology	90732	Pneumococcal polysaccharide vaccine, 23-valent (PPSV23), adult or immunosuppressed patient dosage, when administered to individuals 2 years or older, for subcutaneous or intramuscular use	272	51	0.000296148	0.111225635	3.29392E-05	135
AllergyImmunology	99202	Office or other outpatient visit for the evaluation and management of a new patient, which requires these 3 key components: An expanded problem focused history; An expanded problem focused examination; Straightforward medical decision making. Counseling a	322	52	0.000350587	0.091807549	3.21865E-05	136
AllergyImmunology	85027	Blood count; complete (CBC), automated (Hgb, Hct, RBC, WBC and platelet count)	544	54	0.000592296	0.054067221	3.20238E-05	137
AllergyImmunology	86039	Antinuclear antibodies (ANA); titer	151	47	0.000164406	0.192903666	3.17144E-05	138
AllergyImmunology	87880	Infectious agent antigen detection by immunoassay with direct optical observation; Streptococcus, group A	111	44	0.000120854	0.258861634	3.12846E-05	139
AllergyImmunology	90662	Influenza virus vaccine (IIV), split virus, preservative free, enhanced immunogenicity via increased antigen content, for intramuscular use	143	47	0.000155695	0.192903666	3.00342E-05	140
AllergyImmunology	99242	Office consultation for a new or established patient, which requires these 3 key components: An expanded problem focused history; An expanded problem focused examination; and Straightforward medical decision making. Counseling and/or coordination of care	206	51	0.000224288	0.111225635	2.49466E-05	141
AllergyImmunology	86235	Extractable nuclear antigen, antibody to, any method (eg, nRNP, SS-A, SS-B, Sm, RNP, Sc170, J01), each antibody	171	50	0.000186181	0.131028262	2.4395E-05	142
AllergyImmunology	83036	Hemoglobin; glycosylated (A1C)	236	52	0.000256952	0.091807549	2.35901E-05	143
AllergyImmunology	82310	Calcium; total	233	52	0.000253686	0.091807549	2.32902E-05	144
AllergyImmunology	84520	Urea nitrogen; quantitative	146	50	0.000158962	0.131028262	2.08285E-05	145
AllergyImmunology	87206	Smear, primary source with interpretation; fluorescent and/or acid fast stain for bacteria, fungi, parasites, viruses or cell types	121	49	0.000131742	0.15123097	1.99235E-05	146
AllergyImmunology	86334	Immunofixation electrophoresis; serum	164	51	0.00017856	0.111225635	1.98604E-05	147
AllergyImmunology	90670	Pneumococcal conjugate vaccine, 13 valent (PCV13), for intramuscular use	139	50	0.00015134	0.131028262	1.98299E-05	148
AllergyImmunology	87116	Culture, tubercle or other acid-fast bacilli (eg, TB, AFB, mycobacteria) any source, with isolation and presumptive identification of isolates	119	49	0.000129565	0.15123097	1.95942E-05	149
AllergyImmunology	84155	Protein, total, except by refractometry; serum, plasma or whole blood	196	52	0.000213401	0.091807549	1.95918E-05	150
AllergyImmunology	85610	Prothrombin time	221	53	0.00024062	0.072759354	1.75074E-05	151
AllergyImmunology	80048	Basic metabolic panel (Calcium, total) This panel must include the following: Calcium, total (82310) Carbon dioxide (bicarbonate) (82374) Chloride (82435) Creatinine (82565) Glucose (82947) Potassium (84132) Sodium (84295) Urea nitrogen (BUN) (84520)	897	56	0.000976635	0.017699577	1.7286E-05	152
AllergyImmunology	85008	Blood count; blood smear, microscopic examination without manual differential WBC count	132	51	0.000143719	0.111225635	1.59852E-05	153
AllergyImmunology	81003	Urinalysis, by dip stick or tablet reagent for bilirubin, glucose, hemoglobin, ketones, leukocytes, nitrite, pH, protein, specific gravity, urobilinogen, any number of these constituents; automated, without microscopy	194	53	0.000211223	0.072759354	1.53685E-05	154
AllergyImmunology	86431	Rheumatoid factor; quantitative	107	50	0.000116499	0.131028262	1.52647E-05	155
AllergyImmunology	87015	Concentration (any type), for infectious agents	126	51	0.000137186	0.111225635	1.52586E-05	156
AllergyImmunology	87389	Infectious agent antigen detection by immunoassay technique, (eg, enzyme immunoassay [EIA], enzyme-linked immunosorbent assay [ELISA], immunochemiluminometric assay [IMCA]) qualitative or semiquantitative, multiple-step method; HIV-1 antigen(s), with HIV-	151	52	0.000164406	0.091807549	1.50937E-05	157
AllergyImmunology	81025	Urine pregnancy test, by visual color comparison methods	114	51	0.000124121	0.111225635	1.38054E-05	158
AllergyImmunology	80061	Lipid panel This panel must include the following: Cholesterol, serum, total (82465) Lipoprotein, direct measurement, high density cholesterol (HDL cholesterol) (83718) Triglycerides (84478)	343	55	0.000373451	0.035718083	1.3339E-05	159
AllergyImmunology	82607	Cyanocobalamin (Vitamin B-12)	224	54	0.000243887	0.054067221	1.31863E-05	160
AllergyImmunology	81001	Urinalysis, by dip stick or tablet reagent for bilirubin, glucose, hemoglobin, ketones, leukocytes, nitrite, pH, protein, specific gravity, urobilinogen, any number of these constituents; automated, with microscopy	254	55	0.00027655	0.035718083	9.87783E-06	161
AllergyImmunology	82728	Ferritin	157	54	0.000170938	0.054067221	9.24216E-06	162
AllergyImmunology	82248	Bilirubin; direct	106	53	0.000115411	0.072759354	8.3972E-06	163
AllergyImmunology	83540	Iron	134	54	0.000145896	0.054067221	7.88821E-06	164
AllergyImmunology	83970	Parathormone (parathyroid hormone)	127	54	0.000138275	0.054067221	7.47614E-06	165
AllergyImmunology	83735	Magnesium	116	54	0.000126298	0.054067221	6.8286E-06	166
AllergyImmunology	87086	Culture, bacterial; quantitative colony count, urine	105	54	0.000114322	0.054067221	6.18106E-06	167
AllergyImmunology	82570	Creatinine; other source	107	55	0.000116499	0.035718083	4.16113E-06	168
Anesthesiology	82180	Ascorbic acid (Vitamin C), blood	1885	47	0.045104326	0.192903666	0.00870079	1
Anesthesiology	82746	Folic acid; serum	2124	52	0.050823124	0.091807549	0.004665946	2
Anesthesiology	83880	Natriuretic peptide	1997	52	0.047784265	0.091807549	0.004386956	3
Anesthesiology	83036	Hemoglobin; glycosylated (A1C)	1841	52	0.044051493	0.091807549	0.00404426	4
Anesthesiology	36415	Collection of venous blood by venipuncture	2350	54	0.056230858	0.054067221	0.003040246	5
Anesthesiology	82607	Cyanocobalamin (Vitamin B-12)	2074	54	0.049626723	0.054067221	0.002683179	6
Anesthesiology	82728	Ferritin	2064	54	0.049387443	0.054067221	0.002670242	7
Anesthesiology	83540	Iron	2043	54	0.048884954	0.054067221	0.002643074	8
Anesthesiology	83550	Iron binding capacity	2035	54	0.04869353	0.054067221	0.002632724	9
Anesthesiology	84484	Troponin, quantitative	842	51	0.020147397	0.111225635	0.002240907	10
Anesthesiology	84443	Thyroid stimulating hormone (TSH)	1716	54	0.04106049	0.054067221	0.002220027	11
Anesthesiology	84439	Thyroxine; free	1682	54	0.040246937	0.054067221	0.00217604	12
Anesthesiology	84134	Prealbumin	1197	53	0.028641845	0.072759354	0.002083962	13
Anesthesiology	99406	Smoking and tobacco use cessation counseling visit; intermediate, greater than 3 minutes up to 10 minutes	266	43	0.006364855	0.281851152	0.001793942	14
Anesthesiology	82306	Vitamin D; 25 hydroxy, includes fraction(s), if performed	2068	55	0.049483155	0.035718083	0.001767443	15
Anesthesiology	99417	Under Prolonged Service With or Without Direct Patient Contact on the Date of an Office or Other Outpatient Service	139	34	0.003325995	0.516690743	0.001718511	16
Anesthesiology	85610	Prothrombin time	842	53	0.020147397	0.072759354	0.001465912	17
Anesthesiology	3044F	Most recent hemoglobin A1c (HbA1c) level less than 7.0% (DM)	121	35	0.002895291	0.487703206	0.001412043	18
Anesthesiology	99215	Office or other outpatient visit for the evaluation and management of an established patient, which requires at least 2 of these 3 key components: A comprehensive history; A comprehensive examination; Medical decision making of high complexity. Counseling	1582	55	0.037854135	0.035718083	0.001352077	19
Anesthesiology	80053	Comprehensive metabolic panel This panel must include the following: Albumin (82040) Bilirubin, total (82247) Calcium, total (82310) Carbon dioxide (bicarbonate) (82374) Chloride (82435) Creatinine (82565) Glucose (82947) Phosphatase, alkaline (84075) Pot	1572	55	0.037614855	0.035718083	0.00134353	20
Anesthesiology	93010	Electrocardiogram, routine ECG with at least 12 leads; interpretation and report only	543	52	0.012992917	0.091807549	0.001192848	21
Anesthesiology	99205	Office or other outpatient visit for the evaluation and management of a new patient, which requires these 3 key components: A comprehensive history; A comprehensive examination; Medical decision making of high complexity. Counseling and/or coordination of	1374	55	0.032877106	0.035718083	0.001174307	22
Anesthesiology	85730	Thromboplastin time, partial (PTT); plasma or whole blood	639	53	0.015290008	0.072759354	0.001112491	23
Anesthesiology	85027	Blood count; complete (CBC), automated (Hgb, Hct, RBC, WBC and platelet count)	750	54	0.017946018	0.054067221	0.000970291	24
Anesthesiology	85025	Blood count; complete (CBC), automated (Hgb, Hct, RBC, WBC and platelet count) and automated differential WBC count	1122	55	0.026847243	0.035718083	0.000958932	25
Anesthesiology	3078F	Most recent diastolic blood pressure less than 80 mm Hg (HTN, CKD, CAD) (DM)	126	42	0.003014931	0.30538165	0.000920705	26
Anesthesiology	80061	Lipid panel This panel must include the following: Cholesterol, serum, total (82465) Lipoprotein, direct measurement, high density cholesterol (HDL cholesterol) (83718) Triglycerides (84478)	932	55	0.022300919	0.035718083	0.000796546	27
Anesthesiology	93005	Electrocardiogram, routine ECG with at least 12 leads; tracing only, without interpretation and report	324	52	0.00775268	0.091807549	0.000711755	28
Anesthesiology	86900	Blood typing, serologic; ABO	310	52	0.007417688	0.091807549	0.000681	29
Anesthesiology	86901	Blood typing, serologic; Rh (D)	310	52	0.007417688	0.091807549	0.000681	30
Anesthesiology	99204	Office or other outpatient visit for the evaluation and management of a new patient, which requires these 3 key components: A comprehensive history; A comprehensive examination; Medical decision making of moderate complexity. Counseling and/or coordinatio	761	55	0.018209227	0.035718083	0.000650399	31
Anesthesiology	86140	C-reactive protein	433	54	0.010360835	0.054067221	0.000560182	32
Anesthesiology	86850	Antibody screen, RBC, each serum technique	310	53	0.007417688	0.072759354	0.000539706	33
Anesthesiology	99214	Office or other outpatient visit for the evaluation and management of an established patient, which requires at least 2 of these 3 key components: A detailed history; A detailed examination; Medical decision making of moderate complexity. Counseling and/o	364	55	0.008709801	0.035718083	0.000311097	34
Anesthesiology	99203	Office or other outpatient visit for the evaluation and management of a new patient, which requires these 3 key components: A detailed history; A detailed examination; Medical decision making of low complexity. Counseling and/or coordination of care with	319	55	0.00763304	0.035718083	0.000272638	35
Anesthesiology	84550	Uric acid; blood	144	53	0.003445636	0.072759354	0.000250702	36
Anesthesiology	83735	Magnesium	146	54	0.003493492	0.054067221	0.000188883	37
Anesthesiology	83615	Lactate dehydrogenase (LD), (LDH)	105	53	0.002512443	0.072759354	0.000182804	38
Anesthesiology	80048	Basic metabolic panel (Calcium, total) This panel must include the following: Calcium, total (82310) Carbon dioxide (bicarbonate) (82374) Chloride (82435) Creatinine (82565) Glucose (82947) Potassium (84132) Sodium (84295) Urea nitrogen (BUN) (84520)	222	56	0.005312021	0.017699577	9.40205E-05	39
Audiology	92579	Visual reinforcement audiometry (VRA)	43708	37	0.067504162	0.432133355	0.0291708	1
Audiology	92557	Comprehensive audiometry threshold evaluation and speech recognition (92553 and 92556 combined)	94379	47	0.145762225	0.192903666	0.028118068	2
Audiology	92567	Tympanometry (impedance testing)	120811	50	0.186584729	0.131028262	0.024447873	3
Audiology	92604	Diagnostic analysis of cochlear implant, age 7 years or older; subsequent reprogramming	17125	29	0.026448448	0.675755438	0.017872683	4
Audiology	92587	Distortion product evoked otoacoustic emissions; limited evaluation (to confirm the presence or absence of hearing disorder, 3-6 frequencies) or transient evoked otoacoustic emissions, with interpretation and report	40472	43	0.062506371	0.281851152	0.017617493	5
Audiology	92626	Evaluation of auditory function for surgically implanted device(s) candidacy or postoperative status of a surgically implanted device(s); first hour	19288	37	0.029789061	0.432133355	0.012872847	6
Audiology	92593	Hearing aid check; binaural	14264	34	0.02202982	0.516690743	0.011382604	7
Audiology	92550	Tympanometry and reflex threshold measurements	36460	47	0.056310098	0.192903666	0.010862424	8
Audiology	92582	Conditioning play audiometry	18523	41	0.028607568	0.329479201	0.009425599	9
Audiology	92519	Under Vestibular Function Tests, With Recording	2937	9	0.004536005	1.84582669	0.00837268	10
Audiology	92555	Speech audiometry threshold	16429	41	0.025373522	0.329479201	0.008360048	11
Audiology	92556	Speech audiometry threshold; with speech recognition	16257	41	0.025107879	0.329479201	0.008272524	12
Audiology	92552	Pure tone audiometry (threshold); air only	14862	40	0.022953392	0.354171814	0.008129444	13
Audiology	92602	Diagnostic analysis of cochlear implant, patient younger than 7 years of age; subsequent reprogramming	4446	18	0.006866558	1.15267951	0.00791494	14
Audiology	92538	Caloric vestibular test with recording, bilateral; monothermal (ie, one irrigation in each ear for a total of two irrigations)	3842	16	0.005933719	1.270462546	0.007538568	15
Audiology	92700	Unlisted otorhinolaryngological service or procedure	8157	33	0.012597956	0.546543706	0.006885333	16
Audiology	92592	Hearing aid check; monaural	7306	31	0.011283642	0.609064063	0.006872461	17
Audiology	92568	Acoustic reflex testing, threshold	12551	40	0.019384203	0.354171814	0.006865338	18
Audiology	92537	Caloric vestibular test with recording, bilateral; bithermal (ie, one warm and one cool irrigation in each ear for a total of four irrigations)	3110	16	0.004803193	1.270462546	0.006102276	19
Audiology	92540	Basic vestibular evaluation, includes spontaneous nystagmus test with eccentric gaze fixation nystagmus, with recording, positional nystagmus test, minimum of 4 positions, with recording, optokinetic nystagmus test, bidirectional foveal and peripheral sti	7383	34	0.011402563	0.516690743	0.005891599	20
Audiology	92546	Sinusoidal vertical axis rotational testing	6167	36	0.00952453	0.459532329	0.00437683	21
Audiology	92603	Diagnostic analysis of cochlear implant, age 7 years or older; with programming	1754	13	0.002708939	1.47810191	0.004004088	22
Audiology	92553	Pure tone audiometry (threshold); air and bone	6413	39	0.009904461	0.379489622	0.00375864	23
Audiology	92591	Hearing aid examination and selection; binaural	2322	21	0.003586178	0.99852883	0.003580902	24
Audiology	90806	Individual psychotherapy, insight oriented, behavior modifying and/or supportive, in an office or outpatient facility, approximately 45 to 50 minutes face-to-face with the patient	4029	34	0.006222528	0.516690743	0.003215123	25
Audiology	92595	Electroacoustic evaluation for hearing aid; binaural	2208	23	0.003410112	0.907557052	0.003094872	26
Audiology	92590	Hearing aid examination and selection; monaural	1603	21	0.002475729	0.99852883	0.002472087	27
Audiology	92588	Distortion product evoked otoacoustic emissions; comprehensive diagnostic evaluation (quantitative analysis of outer hair cell function by cochlear mapping, minimum of 12 frequencies), with interpretation and report	2834	34	0.004376929	0.516690743	0.002261518	28
Audiology	92583	Select picture audiometry	1245	20	0.001922821	1.047318994	0.002013807	29
Audiology	92651	Under Audiologic Function Tests	792	11	0.001223192	1.645155995	0.002012342	30
Audiology	92620	Evaluation of central auditory function, with report; initial 60 minutes	428	3	0.000661018	2.944438979	0.001946328	31
Audiology	92594	Electroacoustic evaluation for hearing aid; monaural	806	12	0.001244815	1.558144618	0.001939601	32
Audiology	92621	Evaluation of central auditory function, with report; each additional 15 minutes (List separately in addition to code for primary procedure)	360	3	0.000555997	2.944438979	0.001637098	33
Audiology	92601	Diagnostic analysis of cochlear implant, patient younger than 7 years of age; with programming	537	8	0.000829362	1.963609726	0.001628542	34
Audiology	92652	Under Audiologic Function Tests	987	21	0.001524357	0.99852883	0.001522115	35
Audiology	92586	Auditory evoked potentials for evoked response audiometry and/or testing of the central nervous system; limited	1733	34	0.002676506	0.516690743	0.001382926	36
Audiology	69801	Labyrinthotomy, with perfusion of vestibuloactive drug(s), transcanal	1160	29	0.001791545	0.675755438	0.001210646	37
Audiology	92507	Treatment of speech, language, voice, communication, and/or auditory processing disorder; individual	4433	48	0.00684648	0.171850257	0.001176569	38
Audiology	31231	Nasal endoscopy, diagnostic, unilateral or bilateral (separate procedure)	3534	46	0.005458033	0.214409871	0.001170256	39
Audiology	92627	Evaluation of auditory function for surgically implanted device(s) candidacy or postoperative status of a surgically implanted device(s); each additional 15 minutes (List separately in addition to code for primary procedure)	409	9	0.000631674	1.84582669	0.001165961	40
Audiology	69433	Tympanostomy (requiring insertion of ventilating tube), local or topical anesthesia	1154	30	0.001782278	0.641853886	0.001143962	41
Audiology	99213	Office or other outpatient visit for the evaluation and management of an established patient, which requires at least 2 of these 3 key components: An expanded problem focused history; An expanded problem focused examination; Medical decision making of low	20347	55	0.031424618	0.035718083	0.001122427	42
Audiology	92542	Positional nystagmus test, minimum of 4 positions, with recording	1091	31	0.001684979	0.609064063	0.00102626	43
Audiology	92584	Electrocochleography	564	19	0.000871061	1.098612289	0.000956959	44
Audiology	92585	Auditory evoked potentials for evoked response audiometry and/or testing of the central nervous system; comprehensive	1398	37	0.00215912	0.432133355	0.000933028	45
Audiology	92570	Acoustic immittance testing, includes tympanometry (impedance testing), acoustic reflex threshold testing, and acoustic reflex decay testing	278	7	0.000429353	2.097141119	0.000900414	46
Audiology	95867	Needle electromyography; cranial nerve supplied muscle(s), unilateral	494	20	0.000762951	1.047318994	0.000799053	47
Audiology	30200	Injection into turbinate(s), therapeutic	280	9	0.000432442	1.84582669	0.000798213	48
Audiology	21235	Graft; ear cartilage, autogenous, to nose or ear (includes obtaining graft)	405	16	0.000625496	1.270462546	0.000794669	49
Audiology	95920	Intraoperative neurophysiology testing, per hour (List separately in addition to code for primary procedure)	483	20	0.000745962	1.047318994	0.00078126	50
Audiology	69210	Removal impacted cerumen requiring instrumentation, unilateral	3104	49	0.004793926	0.15123097	0.00072499	51
Audiology	99212	Office or other outpatient visit for the evaluation and management of an established patient, which requires at least 2 of these 3 key components: A problem focused history; A problem focused examination; Straightforward medical decision making. Counselin	8281	54	0.012789466	0.054067221	0.000691491	52
Audiology	99243	Office consultation for a new or established patient, which requires these 3 key components: A detailed history; A detailed examination; and Medical decision making of low complexity. Counseling and/or coordination of care with other physicians, other qua	4707	52	0.007269655	0.091807549	0.000667409	53
Audiology	69220	Debridement, mastoidectomy cavity, simple (eg, routine cleaning)	376	19	0.000580708	1.098612289	0.000637972	54
Audiology	45378	Colonoscopy, flexible; diagnostic, including collection of specimen(s) by brushing or washing, when performed (separate procedure)	581	28	0.000897317	0.710846758	0.000637855	55
Audiology	92511	Nasopharyngoscopy with endoscope (separate procedure)	1159	40	0.00179	0.354171814	0.000633968	56
Audiology	30140	Submucous resection inferior turbinate, partial or complete, any method	387	20	0.000597696	1.047318994	0.000625979	57
Audiology	92541	Spontaneous nystagmus test, including gaze and fixation nystagmus, with recording	621	30	0.000959094	0.641853886	0.000615598	58
Audiology	92506	Evaluation of speech, language, voice, communication, and/or auditory processing	1015	39	0.001567601	0.379489622	0.000594888	59
Audiology	69436	Tympanostomy (requiring insertion of ventilating tube), general anesthesia	327	20	0.00050503	1.047318994	0.000528928	60
Audiology	95992	Canalith repositioning procedure(s) (eg, Epley maneuver, Semont maneuver), per day	359	22	0.000554452	0.952008814	0.000527843	61
Audiology	92565	Stenger test, pure tone	151	6	0.00023321	2.251291799	0.000525023	62
Audiology	30520	Septoplasty or submucous resection, with or without cartilage scoring, contouring or replacement with graft	337	21	0.000520475	0.99852883	0.000519709	63
Audiology	92508	Treatment of speech, language, voice, communication, and/or auditory processing disorder; group, 2 or more individuals	398	26	0.000614685	0.78495473	0.0004825	64
Audiology	92543	Caloric vestibular test, each irrigation (binaural, bithermal stimulation constitutes 4 tests), with recording	526	33	0.000812373	0.546543706	0.000443997	65
Audiology	70480	Computed tomography, orbit, sella, or posterior fossa or outer, middle, or inner ear; without contrast material	785	40	0.001212381	0.354171814	0.000429391	66
Audiology	69643	Tympanoplasty with mastoidectomy (including canalplasty, middle ear surgery, tympanic membrane repair); with intact or reconstructed wall, without ossicular chain reconstruction	225	17	0.000347498	1.209837924	0.000420416	67
Audiology	92547	Use of vertical electrodes (List separately in addition to code for primary procedure)	342	26	0.000528197	0.78495473	0.000414611	68
Audiology	92545	Oscillating tracking test, with recording	325	28	0.000501941	0.710846758	0.000356803	69
Audiology	92544	Optokinetic nystagmus test, bidirectional, foveal or peripheral stimulation, with recording	323	28	0.000498852	0.710846758	0.000354608	70
Audiology	31575	Laryngoscopy, flexible; diagnostic	1273	48	0.001966066	0.171850257	0.000337869	71
Audiology	99203	Office or other outpatient visit for the evaluation and management of a new patient, which requires these 3 key components: A detailed history; A detailed examination; Medical decision making of low complexity. Counseling and/or coordination of care with	5714	55	0.008824901	0.035718083	0.000315209	72
Audiology	92504	Binocular microscopy (separate diagnostic procedure)	215	23	0.000332054	0.907557052	0.000301358	73
Audiology	99244	Office consultation for a new or established patient, which requires these 3 key components: A comprehensive history; A comprehensive examination; and Medical decision making of moderate complexity. Counseling and/or coordination of care with other physic	2665	53	0.004115919	0.072759354	0.000299472	74
Audiology	99204	Office or other outpatient visit for the evaluation and management of a new patient, which requires these 3 key components: A comprehensive history; A comprehensive examination; Medical decision making of moderate complexity. Counseling and/or coordinatio	5302	55	0.008188594	0.035718083	0.000292481	75
Audiology	92548	Computerized dynamic posturography sensory organization test (CDP-SOT), 6 conditions (ie, eyes open, eyes closed, visual sway, platform sway, eyes closed platform sway, platform and visual sway), including interpretation and report	121	12	0.000186877	1.558144618	0.000291181	76
Audiology	69631	Tympanoplasty without mastoidectomy (including canalplasty, atticotomy and/or middle ear surgery), initial or revision; without ossicular chain reconstruction	141	15	0.000217765	1.335001067	0.000290717	77
Audiology	99211	Office or other outpatient visit for the evaluation and management of an established patient, that may not require the presence of a physician or other qualified health care professional. Usually, the presenting problem(s) are minimal. Typically, 5 minute	2549	53	0.003936765	0.072759354	0.000286436	78
Audiology	69633	Tympanoplasty without mastoidectomy (including canalplasty, atticotomy and/or middle ear surgery), initial or revision; with ossicular chain reconstruction and synthetic prosthesis (eg, partial ossicular replacement prosthesis [PORP], total ossicular repl	108	11	0.000166799	1.645155995	0.00027441	79
Audiology	69200	Removal foreign body from external auditory canal; without general anesthesia	237	27	0.000366031	0.747214402	0.000273504	80
Audiology	69644	Tympanoplasty with mastoidectomy (including canalplasty, middle ear surgery, tympanic membrane repair); with intact or reconstructed canal wall, with ossicular chain reconstruction	113	12	0.000174521	1.558144618	0.000271929	81
Audiology	43235	Esophagogastroduodenoscopy, flexible, transoral; diagnostic, including collection of specimen(s) by brushing or washing, when performed (separate procedure)	358	35	0.000552908	0.487703206	0.000269655	82
Audiology	70553	Magnetic resonance (eg, proton) imaging, brain (including brain stem); without contrast material, followed by contrast material(s) and further sequences	1069	49	0.001651001	0.15123097	0.000249682	83
Audiology	69420	Myringotomy including aspiration and/or eustachian tube inflation	133	17	0.00020541	1.209837924	0.000248513	84
Audiology	94620	Pulmonary stress testing; simple (eg, 6-minute walk test, prolonged exercise test for bronchospasm with pre- and post-spirometry and oximetry)	362	37	0.000559085	0.432133355	0.000241599	85
Audiology	96118	Neuropsychological testing (eg, Halstead-Reitan Neuropsychological Battery, Wechsler Memory Scales and Wisconsin Card Sorting Test), per hour of the psychologist's or physician's time, both face-to-face time administering tests to the patient and time int	222	29	0.000342865	0.675755438	0.000231693	86
Audiology	42826	Tonsillectomy, primary or secondary; age 12 or over	106	14	0.00016371	1.403993938	0.000229848	87
Audiology	45385	Colonoscopy, flexible; with removal of tumor(s), polyp(s), or other lesion(s) by snare technique	179	25	0.000276454	0.824175443	0.000227846	88
Audiology	90804	Individual psychotherapy, insight oriented, behavior modifying and/or supportive, in an office or outpatient facility, approximately 20 to 30 minutes face-to-face with the patient	144	21	0.000222399	0.99852883	0.000222071	89
Audiology	90801	Psychiatric diagnostic interview examination	347	38	0.000535919	0.405465108	0.000217296	90
Audiology	31237	Nasal/sinus endoscopy, surgical; with biopsy, polypectomy or debridement (separate procedure)	432	42	0.000667196	0.30538165	0.000203749	91
Audiology	90847	Family psychotherapy (conjoint psychotherapy) (with patient present), 50 minutes	188	29	0.000290354	0.675755438	0.000196208	92
Audiology	99214	Office or other outpatient visit for the evaluation and management of an established patient, which requires at least 2 of these 3 key components: A detailed history; A detailed examination; Medical decision making of moderate complexity. Counseling and/o	3329	55	0.005141424	0.035718083	0.000183642	93
Audiology	45380	Colonoscopy, flexible; with biopsy, single or multiple	132	28	0.000203865	0.710846758	0.000144917	94
Audiology	99242	Office consultation for a new or established patient, which requires these 3 key components: An expanded problem focused history; An expanded problem focused examination; and Straightforward medical decision making. Counseling and/or coordination of care	830	51	0.001281881	0.111225635	0.000142578	95
Audiology	36415	Collection of venous blood by venipuncture	1400	54	0.002162209	0.054067221	0.000116905	96
Audiology	94621	Cardiopulmonary exercise testing, including measurements of minute ventilation, CO2 production, O2 uptake, and electrocardiographic recordings	106	29	0.00016371	0.675755438	0.000110628	97
Audiology	92523	Evaluation of speech sound production (eg, articulation, phonological process, apraxia, dysarthria); with evaluation of language comprehension and expression (eg, receptive and expressive language)	134	34	0.000206954	0.516690743	0.000106931	98
Audiology	82565	Creatinine; blood	732	52	0.001130526	0.091807549	0.000103791	99
Audiology	97530	Therapeutic activities, direct (one-on-one) patient contact (use of dynamic activities to improve functional performance), each 15 minutes	664	52	0.001025505	0.091807549	9.41491E-05	100
Audiology	97532	Development of cognitive skills to improve attention, memory, problem solving (includes compensatory training), direct (one-on-one) patient contact, each 15 minutes	142	39	0.00021931	0.379489622	8.32258E-05	101
Audiology	92526	Treatment of swallowing dysfunction and/or oral function for feeding	160	41	0.00024711	0.329479201	8.14175E-05	102
Audiology	99202	Office or other outpatient visit for the evaluation and management of a new patient, which requires these 3 key components: An expanded problem focused history; An expanded problem focused examination; Straightforward medical decision making. Counseling a	492	52	0.000759862	0.091807549	6.97611E-05	103
Audiology	90670	Pneumococcal conjugate vaccine, 13 valent (PCV13), for intramuscular use	291	50	0.000449431	0.131028262	5.88881E-05	104
Audiology	80053	Comprehensive metabolic panel This panel must include the following: Albumin (82040) Bilirubin, total (82247) Calcium, total (82310) Carbon dioxide (bicarbonate) (82374) Chloride (82435) Creatinine (82565) Glucose (82947) Phosphatase, alkaline (84075) Pot	729	55	0.001125893	0.035718083	4.02147E-05	105
Audiology	97110	Therapeutic procedure, 1 or more areas, each 15 minutes; therapeutic exercises to develop strength and endurance, range of motion and flexibility	275	52	0.00042472	0.091807549	3.89925E-05	106
Audiology	84443	Thyroid stimulating hormone (TSH)	445	54	0.000687274	0.054067221	3.7159E-05	107
Audiology	85025	Blood count; complete (CBC), automated (Hgb, Hct, RBC, WBC and platelet count) and automated differential WBC count	645	55	0.000996161	0.035718083	3.55809E-05	108
Audiology	99241	Office consultation for a new or established patient, which requires these 3 key components: A problem focused history; A problem focused examination; and Straightforward medical decision making. Counseling and/or coordination of care with other physician	192	51	0.000296532	0.111225635	3.29819E-05	109
Audiology	93005	Electrocardiogram, routine ECG with at least 12 leads; tracing only, without interpretation and report	205	52	0.000316609	0.091807549	2.90671E-05	110
Audiology	83036	Hemoglobin; glycosylated (A1C)	200	52	0.000308887	0.091807549	2.83582E-05	111
Audiology	85027	Blood count; complete (CBC), automated (Hgb, Hct, RBC, WBC and platelet count)	325	54	0.000501941	0.054067221	2.71386E-05	112
Audiology	99245	Office consultation for a new or established patient, which requires these 3 key components: A comprehensive history; A comprehensive examination; and Medical decision making of high complexity. Counseling and/or coordination of care with other physicians	236	53	0.000364487	0.072759354	2.65198E-05	113
Audiology	84439	Thyroxine; free	315	54	0.000486497	0.054067221	2.63035E-05	114
Audiology	87102	Culture, fungi (mold or yeast) isolation, with presumptive identification of isolates; other source (except blood)	125	50	0.000193054	0.131028262	2.52956E-05	115
Audiology	85610	Prothrombin time	223	53	0.000344409	0.072759354	2.5059E-05	116
Audiology	87070	Culture, bacterial; any other source except urine, blood or stool, aerobic, with isolation and presumptive identification of isolates	217	53	0.000335142	0.072759354	2.43847E-05	117
Audiology	87205	Smear, primary source with interpretation; Gram or Giemsa stain for bacteria, fungi, or cell types	208	53	0.000321242	0.072759354	2.33734E-05	118
Audiology	93010	Electrocardiogram, routine ECG with at least 12 leads; interpretation and report only	151	52	0.00023321	0.091807549	2.14104E-05	119
Audiology	84100	Phosphorus inorganic (phosphate)	167	53	0.000257921	0.072759354	1.87661E-05	120
Audiology	83735	Magnesium	208	54	0.000321242	0.054067221	1.73687E-05	121
Audiology	86255	Fluorescent noninfectious agent antibody; screen, each antibody	101	51	0.000155988	0.111225635	1.73499E-05	122
Audiology	83520	Immunoassay for analyte other than infectious agent antibody or infectious agent antigen; quantitative, not otherwise specified	109	52	0.000168343	0.091807549	1.54552E-05	123
Audiology	87077	Culture, bacterial; aerobic isolate, additional methods required for definitive identification, each isolate	137	53	0.000211588	0.072759354	1.5395E-05	124
Audiology	71020	Radiologic examination, chest, 2 views, frontal and lateral	102	52	0.000157532	0.091807549	1.44627E-05	125
Audiology	90471	Immunization administration (includes percutaneous, intradermal, subcutaneous, or intramuscular injections); 1 vaccine (single or combination vaccine/toxoid)	161	54	0.000248654	0.054067221	1.3444E-05	126
Audiology	87186	Susceptibility studies, antimicrobial agent; microdilution or agar dilution (minimum inhibitory concentration [MIC] or breakpoint), each multi-antimicrobial, per plate	114	53	0.000176066	0.072759354	1.28104E-05	127
Audiology	85651	Sedimentation rate, erythrocyte; non-automated	150	54	0.000231665	0.054067221	1.25255E-05	128
Audiology	82248	Bilirubin; direct	111	53	0.000171432	0.072759354	1.24733E-05	129
Audiology	99215	Office or other outpatient visit for the evaluation and management of an established patient, which requires at least 2 of these 3 key components: A comprehensive history; A comprehensive examination; Medical decision making of high complexity. Counseling	219	55	0.000338231	0.035718083	1.2081E-05	130
Audiology	80061	Lipid panel This panel must include the following: Cholesterol, serum, total (82465) Lipoprotein, direct measurement, high density cholesterol (HDL cholesterol) (83718) Triglycerides (84478)	214	55	0.000330509	0.035718083	1.18052E-05	131
Audiology	80048	Basic metabolic panel (Calcium, total) This panel must include the following: Calcium, total (82310) Carbon dioxide (bicarbonate) (82374) Chloride (82435) Creatinine (82565) Glucose (82947) Potassium (84132) Sodium (84295) Urea nitrogen (BUN) (84520)	339	56	0.000523563	0.017699577	9.26685E-06	132
Audiology	82728	Ferritin	107	54	0.000165255	0.054067221	8.93485E-06	133
Audiology	96372	Therapeutic, prophylactic, or diagnostic injection (specify substance or drug); subcutaneous or intramuscular	101	54	0.000155988	0.054067221	8.43383E-06	134
Audiology	82306	Vitamin D; 25 hydroxy, includes fraction(s), if performed	152	55	0.000234754	0.035718083	8.38497E-06	135
Audiology	82570	Creatinine; other source	149	55	0.000230121	0.035718083	8.21947E-06	136
Audiology	81001	Urinalysis, by dip stick or tablet reagent for bilirubin, glucose, hemoglobin, ketones, leukocytes, nitrite, pH, protein, specific gravity, urobilinogen, any number of these constituents; automated, with microscopy	123	55	0.000189965	0.035718083	6.7852E-06	137
Bariatrics	94690	Oxygen uptake, expired gas analysis; rest, indirect (separate procedure)	7212	25	0.019637902	0.824175443	0.016185077	1
Bariatrics	96130	Psychological testing evaluation services by physician or other qualified health care professional, including integration of patient data, interpretation of standardized test results and clinical data, clinical decision making, treatment planning and repo	1526	8	0.004155219	1.963609726	0.008159228	2
Bariatrics	96131	Psychological testing evaluation services by physician or other qualified health care professional, including integration of patient data, interpretation of standardized test results and clinical data, clinical decision making, treatment planning and repo	1448	10	0.003942829	1.740466175	0.00686236	3
Bariatrics	99024	Postoperative follow-up visit, normally included in the surgical package, to indicate that an evaluation and management service was performed during a postoperative period for a reason(s) related to the original procedure	6952	40	0.018929936	0.354171814	0.00670445	4
Bariatrics	0358T	Bioelectrical impedance analysis whole body composition assessment, with interpretation and report	1013	7	0.002758347	2.097141119	0.005784642	5
Bariatrics	96101	Psychological testing (includes psychodiagnostic assessment of emotionality, intellectual abilities, personality and psychopathology, eg, MMPI, Rorschach, WAIS), per hour of the psychologist's or physician's time, both face-to-face time administering test	1828	20	0.004977549	1.047318994	0.005213082	6
Bariatrics	84252	Riboflavin (Vitamin B-2)	9553	47	0.026012324	0.192903666	0.005017873	7
Bariatrics	83014	Helicobacter pylori; drug administration	1201	15	0.003270261	1.335001067	0.004365802	8
Bariatrics	84425	Thiamine (Vitamin B-1)	11184	50	0.030453453	0.131028262	0.003990263	9
Bariatrics	96136	Psychological or neuropsychological test administration and scoring by physician or other qualified health care professional, two or more tests, any method; first 30 minutes	1575	24	0.004288643	0.864997437	0.003709666	10
Bariatrics	84590	Vitamin A	12011	51	0.032705331	0.111225635	0.003637671	11
Bariatrics	90791	Psychiatric diagnostic evaluation	3257	38	0.008868642	0.405465108	0.003595925	12
Bariatrics	90834	Psychotherapy, 45 minutes with patient	2412	33	0.006567751	0.546543706	0.003589563	13
Bariatrics	96137	Psychological or neuropsychological test administration and scoring by physician or other qualified health care professional, two or more tests, any method; each additional 30 minutes (List separately in addition to code for primary procedure)	1441	23	0.003923768	0.907557052	0.003561044	14
Bariatrics	90837	Psychotherapy, 60 minutes with patient	2650	36	0.007215813	0.459532329	0.003315899	15
Bariatrics	99214	Office or other outpatient visit for the evaluation and management of an established patient, which requires at least 2 of these 3 key components: A detailed history; A detailed examination; Medical decision making of moderate complexity. Counseling and/o	33141	55	0.090241226	0.035718083	0.003223244	16
Bariatrics	84207	Pyridoxal phosphate (Vitamin B-6)	12017	52	0.032721668	0.091807549	0.003004096	17
Bariatrics	83013	Helicobacter pylori; breath test analysis for urease activity, non-radioactive isotope (eg, C-13)	1217	24	0.003313828	0.864997437	0.002866453	18
Bariatrics	36415	Collection of venous blood by venipuncture	19377	54	0.052762567	0.054067221	0.002852725	19
Bariatrics	90853	Group psychotherapy (other than of a multiple-family group)	1678	33	0.004569107	0.546543706	0.002497217	20
Bariatrics	98960	Education and training for patient self-management by a qualified, nonphysician health care professional using a standardized curriculum, face-to-face with the patient (could include caregiver/family) each 30 minutes; individual patient	729	17	0.001985029	1.209837924	0.002401564	21
Bariatrics	82746	Folic acid; serum	8753	52	0.023833966	0.091807549	0.002188138	22
Bariatrics	85027	Blood count; complete (CBC), automated (Hgb, Hct, RBC, WBC and platelet count)	13982	54	0.038072262	0.054067221	0.002058461	23
Bariatrics	82607	Cyanocobalamin (Vitamin B-12)	13587	54	0.036996697	0.054067221	0.002000309	24
Bariatrics	99213	Office or other outpatient visit for the evaluation and management of an established patient, which requires at least 2 of these 3 key components: An expanded problem focused history; An expanded problem focused examination; Medical decision making of low	20537	55	0.055921187	0.035718083	0.001997398	25
Bariatrics	83970	Parathormone (parathyroid hormone)	12918	54	0.035175045	0.054067221	0.001901817	26
Bariatrics	82728	Ferritin	12800	54	0.034853737	0.054067221	0.001884445	27
Bariatrics	83540	Iron	12728	54	0.034657685	0.054067221	0.001873845	28
Bariatrics	83550	Iron binding capacity	11536	54	0.03141193	0.054067221	0.001698356	29
Bariatrics	80053	Comprehensive metabolic panel This panel must include the following: Albumin (82040) Bilirubin, total (82247) Calcium, total (82310) Carbon dioxide (bicarbonate) (82374) Chloride (82435) Creatinine (82565) Glucose (82947) Phosphatase, alkaline (84075) Pot	16604	55	0.045211832	0.035718083	0.00161488	30
Bariatrics	90832	Psychotherapy, 30 minutes with patient	896	30	0.002439762	0.641853886	0.00156597	31
Bariatrics	83036	Hemoglobin; glycosylated (A1C)	6182	52	0.016833266	0.091807549	0.001545421	32
Bariatrics	82306	Vitamin D; 25 hydroxy, includes fraction(s), if performed	15806	55	0.043038919	0.035718083	0.001537268	33
Bariatrics	82747	Folic acid; RBC	3174	48	0.008642638	0.171850257	0.001485239	34
Bariatrics	97804	Medical nutrition therapy; group (2 or more individual(s)), each 30 minutes	325	14	0.000884958	1.403993938	0.001242476	35
Bariatrics	99205	Office or other outpatient visit for the evaluation and management of a new patient, which requires these 3 key components: A comprehensive history; A comprehensive examination; Medical decision making of high complexity. Counseling and/or coordination of	12718	55	0.034630455	0.035718083	0.001236933	36
Bariatrics	3078F	Most recent diastolic blood pressure less than 80 mm Hg (HTN, CKD, CAD) (DM)	1462	42	0.00398095	0.30538165	0.001215709	37
Bariatrics	74246	Radiologic examination, upper gastrointestinal tract, including scout abdominal radiograph(s) and delayed image(s), when performed; double-contrast (eg, high-density barium and effervescent agent) study, including glucagon, when administered	531	25	0.001445885	0.824175443	0.001191663	38
Bariatrics	3074F	Most recent systolic blood pressure less than 130 mm Hg (DM), (HTN, CKD, CAD)	1282	42	0.00349082	0.30538165	0.001066032	39
Bariatrics	99215	Office or other outpatient visit for the evaluation and management of an established patient, which requires at least 2 of these 3 key components: A comprehensive history; A comprehensive examination; Medical decision making of high complexity. Counseling	10628	55	0.028939493	0.035718083	0.001033663	40
Bariatrics	83525	Insulin; total	1561	47	0.004250522	0.192903666	0.000819941	41
Bariatrics	85014	Blood count; hematocrit (Hct)	4133	53	0.011253945	0.072759354	0.00081883	42
Bariatrics	99245	Office consultation for a new or established patient, which requires these 3 key components: A comprehensive history; A comprehensive examination; and Medical decision making of high complexity. Counseling and/or coordination of care with other physicians	3443	53	0.009375111	0.072759354	0.000682127	43
Bariatrics	00016	[EXPIRED]-Photodynamic tx, skin	224	20	0.00060994	1.047318994	0.000638802	44
Bariatrics	3079F	Most recent diastolic blood pressure 80-89 mm Hg (HTN, CKD, CAD) (DM)	575	38	0.001565695	0.405465108	0.000634835	45
Bariatrics	3075F	Most recent systolic blood pressure 130-139 mm Hg (DM),(HTN, CKD, CAD)	534	37	0.001454054	0.432133355	0.000628345	46
Bariatrics	94680	Oxygen uptake, expired gas analysis; rest and exercise, direct, simple	376	32	0.001023829	0.577315365	0.000591072	47
Bariatrics	82397	Chemiluminescent assay	1071	47	0.002916278	0.192903666	0.000562561	48
Bariatrics	84443	Thyroid stimulating hormone (TSH)	3495	54	0.009516704	0.054067221	0.000514542	49
Bariatrics	77002	Fluoroscopic guidance for needle placement (eg, biopsy, aspiration, injection, localization device) (List separately in addition to code for primary procedure)	359	34	0.000977538	0.516690743	0.000505085	50
Bariatrics	99417	Under Prolonged Service With or Without Direct Patient Contact on the Date of an Office or Other Outpatient Service	357	34	0.000972093	0.516690743	0.000502271	51
Bariatrics	43999	Unlisted procedure, stomach	206	24	0.000560927	0.864997437	0.000485201	52
Bariatrics	96372	Therapeutic, prophylactic, or diagnostic injection (specify substance or drug); subcutaneous or intramuscular	3102	54	0.008446585	0.054067221	0.000456683	53
Bariatrics	3077F	Most recent systolic blood pressure greater than or equal to 140 mm Hg (HTN, CKD, CAD) (DM)	377	38	0.001026551	0.405465108	0.000416231	54
Bariatrics	82525	Copper	1284	51	0.003496265	0.111225635	0.000388874	55
Bariatrics	97803	Medical nutrition therapy; re-assessment and intervention, individual, face-to-face with the patient, each 15 minutes	905	49	0.002464268	0.15123097	0.000372674	56
Bariatrics	86901	Blood typing, serologic; Rh (D)	1411	52	0.00384208	0.091807549	0.000352732	57
Bariatrics	86900	Blood typing, serologic; ABO	1410	52	0.003839357	0.091807549	0.000352482	58
Bariatrics	80061	Lipid panel This panel must include the following: Cholesterol, serum, total (82465) Lipoprotein, direct measurement, high density cholesterol (HDL cholesterol) (83718) Triglycerides (84478)	3535	55	0.009625622	0.035718083	0.000343809	59
Bariatrics	84630	Zinc	1339	52	0.003646028	0.091807549	0.000334733	60
Bariatrics	64488	Transversus abdominis plane (TAP) block (abdominal plane block, rectus sheath block) bilateral; by injections (includes imaging guidance, when performed)	213	33	0.000579988	0.546543706	0.000316989	61
Bariatrics	97802	Medical nutrition therapy; initial assessment and intervention, individual, face-to-face with the patient, each 15 minutes	995	51	0.002709333	0.111225635	0.000301347	62
Bariatrics	86850	Antibody screen, RBC, each serum technique	1413	53	0.003847526	0.072759354	0.000279943	63
Bariatrics	99204	Office or other outpatient visit for the evaluation and management of a new patient, which requires these 3 key components: A comprehensive history; A comprehensive examination; Medical decision making of moderate complexity. Counseling and/or coordinatio	2818	55	0.007673268	0.035718083	0.000274074	64
Bariatrics	99211	Office or other outpatient visit for the evaluation and management of an established patient, that may not require the presence of a physician or other qualified health care professional. Usually, the presenting problem(s) are minimal. Typically, 5 minute	1318	53	0.003588846	0.072759354	0.000261122	65
Bariatrics	82542	Column chromatography, includes mass spectrometry, if performed (eg, HPLC, LC, LC/MS, LC/MS-MS, GC, GC/MS-MS, GC/MS, HPLC/MS), non-drug analyte(s) not elsewhere specified, qualitative or quantitative, each specimen	518	48	0.001410487	0.171850257	0.000242393	66
Bariatrics	99212	Office or other outpatient visit for the evaluation and management of an established patient, which requires at least 2 of these 3 key components: A problem focused history; A problem focused examination; Straightforward medical decision making. Counselin	1432	54	0.003899262	0.054067221	0.000210822	67
Bariatrics	99244	Office consultation for a new or established patient, which requires these 3 key components: A comprehensive history; A comprehensive examination; and Medical decision making of moderate complexity. Counseling and/or coordination of care with other physic	958	53	0.002608584	0.072759354	0.000189799	68
Bariatrics	85025	Blood count; complete (CBC), automated (Hgb, Hct, RBC, WBC and platelet count) and automated differential WBC count	1890	55	0.005146372	0.035718083	0.000183819	69
Bariatrics	84134	Prealbumin	834	53	0.002270939	0.072759354	0.000165232	70
Bariatrics	3080F	Most recent diastolic blood pressure greater than or equal to 90 mm Hg (HTN, CKD, CAD) (DM)	156	39	0.00042478	0.379489622	0.0001612	71
Bariatrics	74220	Radiologic examination, esophagus, including scout chest radiograph(s) and delayed image(s), when performed; single-contrast (eg, barium) study	164	41	0.000446564	0.329479201	0.000147133	72
Bariatrics	85610	Prothrombin time	656	53	0.001786254	0.072759354	0.000129967	73
Bariatrics	84439	Thyroxine; free	859	54	0.002339012	0.054067221	0.000126464	74
Bariatrics	80048	Basic metabolic panel (Calcium, total) This panel must include the following: Calcium, total (82310) Carbon dioxide (bicarbonate) (82374) Chloride (82435) Creatinine (82565) Glucose (82947) Potassium (84132) Sodium (84295) Urea nitrogen (BUN) (84520)	2542	56	0.006921734	0.017699577	0.000122512	75
Bariatrics	82947	Glucose; quantitative, blood (except reagent strip)	342	50	0.000931248	0.131028262	0.00012202	76
Bariatrics	84466	Transferrin	194	46	0.000528252	0.214409871	0.000113262	77
Bariatrics	80323	Alkaloids, not otherwise specified	182	46	0.000495577	0.214409871	0.000106257	78
Bariatrics	93000	Electrocardiogram, routine ECG with at least 12 leads; with interpretation and report	119	43	0.000324031	0.281851152	9.13285E-05	79
Bariatrics	85730	Thromboplastin time, partial (PTT); plasma or whole blood	421	53	0.001146361	0.072759354	8.34085E-05	80
Bariatrics	99243	Office consultation for a new or established patient, which requires these 3 key components: A detailed history; A detailed examination; and Medical decision making of low complexity. Counseling and/or coordination of care with other physicians, other qua	330	52	0.000898573	0.091807549	8.24958E-05	81
Bariatrics	93005	Electrocardiogram, routine ECG with at least 12 leads; tracing only, without interpretation and report	282	52	0.000767871	0.091807549	7.04964E-05	82
Bariatrics	93010	Electrocardiogram, routine ECG with at least 12 leads; interpretation and report only	256	52	0.000697075	0.091807549	6.39967E-05	83
Bariatrics	83735	Magnesium	392	54	0.001067396	0.054067221	5.77111E-05	84
Bariatrics	99241	Office consultation for a new or established patient, which requires these 3 key components: A problem focused history; A problem focused examination; and Straightforward medical decision making. Counseling and/or coordination of care with other physician	182	51	0.000495577	0.111225635	5.51208E-05	85
Bariatrics	83690	Lipase	273	53	0.000743365	0.072759354	5.40867E-05	86
Bariatrics	96360	Intravenous infusion, hydration; initial, 31 minutes to 1 hour	125	49	0.000340369	0.15123097	5.14743E-05	87
Bariatrics	82150	Amylase	233	53	0.000634447	0.072759354	4.61619E-05	88
Bariatrics	80076	Hepatic function panel This panel must include the following: Albumin (82040) Bilirubin, total (82247) Bilirubin, direct (82248) Phosphatase, alkaline (84075) Protein, total (84155) Transferase, alanine amino (ALT) (SGPT) (84460) Transferase, aspartate am	249	54	0.000678014	0.054067221	3.66583E-05	89
Bariatrics	99203	Office or other outpatient visit for the evaluation and management of a new patient, which requires these 3 key components: A detailed history; A detailed examination; Medical decision making of low complexity. Counseling and/or coordination of care with	362	55	0.000985707	0.035718083	3.52076E-05	90
Bariatrics	81001	Urinalysis, by dip stick or tablet reagent for bilirubin, glucose, hemoglobin, ketones, leukocytes, nitrite, pH, protein, specific gravity, urobilinogen, any number of these constituents; automated, with microscopy	288	55	0.000784209	0.035718083	2.80104E-05	91
Bariatrics	81003	Urinalysis, by dip stick or tablet reagent for bilirubin, glucose, hemoglobin, ketones, leukocytes, nitrite, pH, protein, specific gravity, urobilinogen, any number of these constituents; automated, without microscopy	130	53	0.000353983	0.072759354	2.57556E-05	92
Bariatrics	86140	C-reactive protein	163	54	0.000443841	0.054067221	2.39972E-05	93
Bariatrics	84100	Phosphorus inorganic (phosphate)	109	53	0.000296801	0.072759354	2.15951E-05	94
Bariatrics	82042	Albumin; other source, quantitative, each specimen	116	54	0.000315862	0.054067221	1.70778E-05	95
Bariatrics	82570	Creatinine; other source	164	55	0.000446564	0.035718083	1.59504E-05	96
Burn	99291	Critical care, evaluation and management of the critically ill or critically injured patient; first 30-74 minutes	21149	28	0.016200469	0.710846758	0.011516051	1
Burn	16030	Dressings and/or debridement of partial-thickness burns, initial or subsequent; large (eg, more than 1 extremity, or greater than 10% total body surface area)	8682	19	0.00665055	1.098612289	0.007306376	2
Burn	94657	Ventilation assist and management, initiation of pressure or volume preset ventilators for assisted or controlled breathing; subsequent days (Deprecated)	9704	22	0.007433418	0.952008814	0.007076679	3
Burn	94003	Ventilation assist and management, initiation of pressure or volume preset ventilators for assisted or controlled breathing; hospital inpatient/observation, each subsequent day	8086	24	0.006194004	0.864997437	0.005357798	4
Burn	16020	Dressings and/or debridement of partial-thickness burns, initial or subsequent; small (less than 5% total body surface area)	12181	33	0.009330839	0.546543706	0.005099711	5
Burn	99232	Subsequent hospital care, per day, for the evaluation and management of a patient, which requires at least 2 of these 3 key components: An expanded problem focused interval history; An expanded problem focused examination; Medical decision making of moder	27336	45	0.02093981	0.236388778	0.004949936	6
Burn	71010	Radiologic examination, chest; single view, frontal	36583	48	0.028023158	0.171850257	0.004815787	7
Burn	16025	Dressings and/or debridement of partial-thickness burns, initial or subsequent; medium (eg, whole face or whole extremity, or 5% to 10% total body surface area)	5450	21	0.004174786	0.99852883	0.004168645	8
Burn	15003	Surgical preparation or creation of recipient site by excision of open wounds, burn eschar, or scar (including subcutaneous tissues), or incisional release of scar contracture, trunk, arms, legs; each additional 100 sq cm, or part thereof, or each additio	3825	15	0.002930011	1.335001067	0.003911567	9
Burn	15002	Surgical preparation or creation of recipient site by excision of open wounds, burn eschar, or scar (including subcutaneous tissues), or incisional release of scar contracture, trunk, arms, legs; first 100 sq cm or 1% of body area of infants and children	4362	18	0.003341361	1.15267951	0.003851519	10
Burn	97535	Self-care/home management training (eg, activities of daily living (ADL) and compensatory training, meal preparation, safety procedures, and instructions in use of assistive technology devices/adaptive equipment) direct one-on-one contact, each 15 minutes	12640	39	0.00968244	0.379489622	0.003674386	11
Burn	82962	Glucose, blood by glucose monitoring device(s) cleared by the FDA specifically for home use	50426	52	0.038627116	0.091807549	0.003546261	12
Burn	99233	Subsequent hospital care, per day, for the evaluation and management of a patient, which requires at least 2 of these 3 key components: A detailed interval history; A detailed examination; Medical decision making of high complexity. Counseling and/or coor	10233	37	0.00783864	0.432133355	0.003387338	13
Burn	15101	Split-thickness autograft, trunk, arms, legs; each additional 100 sq cm, or each additional 1% of body area of infants and children, or part thereof (List separately in addition to code for primary procedure)	3015	16	0.002309538	1.270462546	0.002934181	14
Burn	99285	Emergency department visit for the evaluation and management of a patient, which requires these 3 key components within the constraints imposed by the urgency of the patient's clinical condition and/or mental status: A comprehensive history; A comprehensi	8147	36	0.006240731	0.459532329	0.002867818	15
Burn	97003	Occupational therapy evaluation	11936	42	0.009143165	0.30538165	0.002792155	16
Burn	97116	Therapeutic procedure, 1 or more areas, each 15 minutes; gait training (includes stair climbing)	16962	46	0.012993161	0.214409871	0.002785862	17
Burn	99231	Subsequent hospital care, per day, for the evaluation and management of a patient, which requires at least 2 of these 3 key components: A problem focused interval history; A problem focused examination; Medical decision making that is straightforward or o	14691	45	0.011253539	0.236388778	0.00266021	18
Burn	85027	Blood count; complete (CBC), automated (Hgb, Hct, RBC, WBC and platelet count)	63773	54	0.048851129	0.054067221	0.002641245	19
Burn	97110	Therapeutic procedure, 1 or more areas, each 15 minutes; therapeutic exercises to develop strength and endurance, range of motion and flexibility	36804	52	0.028192448	0.091807549	0.00258828	20
Burn	15100	Split-thickness autograft, trunk, arms, legs; first 100 sq cm or less, or 1% of body area of infants and children (except 15050)	3526	22	0.002700972	0.952008814	0.002571349	21
Burn	82803	Gases, blood, any combination of pH, pCO2, pO2, CO2, HCO3 (including calculated O2 saturation)	21882	49	0.016761959	0.15123097	0.002534927	22
Burn	94640	Pressurized or nonpressurized inhalation treatment for acute airway obstruction for therapeutic purposes and/or for diagnostic purposes such as sputum induction with an aerosol generator, nebulizer, metered dose inhaler or intermittent positive pressure b	21864	49	0.016748171	0.15123097	0.002532842	23
Burn	80051	Electrolyte panel This panel must include the following: Carbon dioxide (bicarbonate) (82374) Chloride (82435) Potassium (84132) Sodium (84295)	16795	47	0.012865236	0.192903666	0.002481751	24
Burn	36620	Arterial catheterization or cannulation for sampling, monitoring or transfusion (separate procedure); percutaneous	3984	28	0.003051807	0.710846758	0.002169367	25
Burn	82947	Glucose; quantitative, blood (except reagent strip)	20845	50	0.015967601	0.131028262	0.002092207	26
Burn	15005	Surgical preparation or creation of recipient site by excision of open wounds, burn eschar, or scar (including subcutaneous tissues), or incisional release of scar contracture, face, scalp, eyelids, mouth, neck, ears, orbits, genitalia, hands, feet and/or	1741	12	0.001333634	1.558144618	0.002077994	27
Burn	15004	Surgical preparation or creation of recipient site by excision of open wounds, burn eschar, or scar (including subcutaneous tissues), or incisional release of scar contracture, face, scalp, eyelids, mouth, neck, ears, orbits, genitalia, hands, feet and/or	2658	22	0.00203607	0.952008814	0.001938357	28
Burn	97001	Physical therapy evaluation	11685	47	0.008950895	0.192903666	0.001726661	29
Burn	84520	Urea nitrogen; quantitative	16839	50	0.012898941	0.131028262	0.001690126	30
Burn	97530	Therapeutic activities, direct (one-on-one) patient contact (use of dynamic activities to improve functional performance), each 15 minutes	21566	52	0.016519898	0.091807549	0.001516651	31
Burn	72125	Computed tomography, cervical spine; without contrast material	3617	33	0.002770679	0.546543706	0.001514297	32
Burn	74000	Radiologic examination, abdomen; single anteroposterior view	8070	45	0.006181748	0.236388778	0.001461296	33
Burn	99221	Initial hospital care, per day, for the evaluation and management of a patient, which requires these 3 key components: A detailed or comprehensive history; A detailed or comprehensive examination; and Medical decision making that is straightforward or of	4681	38	0.00358572	0.405465108	0.001453884	34
Burn	99238	Hospital discharge day management; 30 minutes or less	3886	35	0.002976738	0.487703206	0.001451764	35
Burn	15120	Split-thickness autograft, face, scalp, eyelids, mouth, neck, ears, orbits, genitalia, hands, feet, and/or multiple digits; first 100 sq cm or less, or 1% of body area of infants and children (except 15050)	2068	23	0.001584121	0.907557052	0.00143768	36
Burn	85610	Prothrombin time	25652	53	0.019649839	0.072759354	0.00142971	37
Burn	83605	Lactate (lactic acid)	14224	50	0.01089581	0.131028262	0.001427659	38
Burn	15121	Split-thickness autograft, face, scalp, eyelids, mouth, neck, ears, orbits, genitalia, hands, feet, and/or multiple digits; each additional 100 sq cm, or each additional 1% of body area of infants and children, or part thereof (List separately in addition	1258	14	0.000963648	1.403993938	0.001352956	39
Burn	72129	Computed tomography, thoracic spine; with contrast material	3052	32	0.00233788	0.577315365	0.001349694	40
Burn	36556	Insertion of non-tunneled centrally inserted central venous catheter; age 5 years or older	2928	32	0.002242894	0.577315365	0.001294857	41
Burn	70450	Computed tomography, head or brain; without contrast material	7108	45	0.005444841	0.236388778	0.001287099	42
Burn	15274	Application of skin substitute graft to trunk, arms, legs, total wound surface area greater than or equal to 100 sq cm; each additional 100 sq cm wound surface area, or part thereof, or each additional 1% of body area of infants and children, or part ther	959	10	0.000734609	1.740466175	0.001278562	43
Burn	94656	Ventilation assist and management, initiation of pressure or volume preset ventilators for assisted or controlled breathing; first day (Deprecated)	1810	23	0.001386489	0.907557052	0.001258318	44
Burn	15273	Application of skin substitute graft to trunk, arms, legs, total wound surface area greater than or equal to 100 sq cm; first 100 sq cm wound surface area, or 1% of body area of infants and children	983	11	0.000752994	1.645155995	0.001238792	45
Burn	82565	Creatinine; blood	17589	52	0.013473453	0.091807549	0.001236965	46
Burn	85730	Thromboplastin time, partial (PTT); plasma or whole blood	21987	53	0.016842391	0.072759354	0.001225441	47
Burn	94002	Ventilation assist and management, initiation of pressure or volume preset ventilators for assisted or controlled breathing; hospital inpatient/observation, initial day	1999	26	0.001531266	0.78495473	0.001201974	48
Burn	82330	Calcium; ionized	13659	51	0.010463011	0.111225635	0.001163755	49
Burn	99284	Emergency department visit for the evaluation and management of a patient, which requires these 3 key components: A detailed history; A detailed examination; and Medical decision making of moderate complexity. Counseling and/or coordination of care with o	2763	33	0.002116502	0.546543706	0.001156761	50
Burn	72132	Computed tomography, lumbar spine; with contrast material	3072	35	0.002353201	0.487703206	0.001147664	51
Burn	99292	Critical care, evaluation and management of the critically ill or critically injured patient; each additional 30 minutes (List separately in addition to code for primary service)	1398	21	0.00107089	0.99852883	0.001069315	52
Burn	86900	Blood typing, serologic; ABO	14615	52	0.011195322	0.091807549	0.001027815	53
Burn	86901	Blood typing, serologic; Rh (D)	14615	52	0.011195322	0.091807549	0.001027815	54
Burn	82810	Gases, blood, O2 saturation only, by direct measurement, except pulse oximetry	2392	33	0.00183231	0.546543706	0.001001437	55
Burn	84132	Potassium; serum, plasma or whole blood	11626	51	0.0089057	0.111225635	0.000990542	56
Burn	84100	Phosphorus inorganic (phosphate)	17388	53	0.013319484	0.072759354	0.000969117	57
Burn	94651	Intermittent positive pressure breathing (IPPB) treatment, air or oxygen, with or without nebulized medication; subsequent (Deprecated)	964	16	0.000738439	1.270462546	0.000938159	58
Burn	99253	Inpatient consultation for a new or established patient, which requires these 3 key components: A detailed history; A detailed examination; and Medical decision making of low complexity. Counseling and/or coordination of care with other physicians, other	3187	39	0.002441293	0.379489622	0.000926445	59
Burn	84295	Sodium; serum, plasma or whole blood	9160	50	0.007016705	0.131028262	0.000919387	60
Burn	99024	Postoperative follow-up visit, normally included in the surgical package, to indicate that an evaluation and management service was performed during a postoperative period for a reason(s) related to the original procedure	3385	40	0.002592964	0.354171814	0.000918355	61
Burn	83735	Magnesium	21957	54	0.01681941	0.054067221	0.000909379	62
Burn	99223	Initial hospital care, per day, for the evaluation and management of a patient, which requires these 3 key components: A comprehensive history; A comprehensive examination; and Medical decision making of high complexity. Counseling and/or coordination of	2580	36	0.001976321	0.459532329	0.000908183	63
Burn	80048	Basic metabolic panel (Calcium, total) This panel must include the following: Calcium, total (82310) Carbon dioxide (bicarbonate) (82374) Chloride (82435) Creatinine (82565) Glucose (82947) Potassium (84132) Sodium (84295) Urea nitrogen (BUN) (84520)	64503	56	0.049410321	0.017699577	0.000874542	64
Burn	94760	Noninvasive ear or pulse oximetry for oxygen saturation; single determination	5916	47	0.00453175	0.192903666	0.000874191	65
Burn	15401	Xenograft, skin (dermal), for temporary wound closure, trunk, arms, legs; each additional 100 sq cm, or each additional 1% of body area of infants and children, or part thereof (List separately in addition to code for primary procedure)	578	8	0.000442757	1.963609726	0.000869402	66
Burn	86850	Antibody screen, RBC, each serum technique	14582	53	0.011170043	0.072759354	0.000812725	67
Burn	94799	Unlisted pulmonary service or procedure	2167	35	0.001659956	0.487703206	0.000809566	68
Burn	94770	Carbon dioxide, expired gas determination by infrared analyzer	1556	29	0.001191921	0.675755438	0.000805447	69
Burn	86920	Compatibility test each unit; immediate spin technique	4050	44	0.003102364	0.258861634	0.000803083	70
Burn	94660	Continuous positive airway pressure ventilation (CPAP), initiation and management	1361	27	0.001042548	0.747214402	0.000779007	71
Burn	93005	Electrocardiogram, routine ECG with at least 12 leads; tracing only, without interpretation and report	10607	52	0.00812513	0.091807549	0.000745948	72
Burn	97036	Application of a modality to 1 or more areas; Hubbard tank, each 15 minutes	283	2	0.000216782	3.349904087	0.000726201	73
Burn	31622	Bronchoscopy, rigid or flexible, including fluoroscopic guidance, when performed; diagnostic, with cell washing, when performed (separate procedure)	1316	28	0.001008077	0.710846758	0.000716588	74
Burn	94762	Noninvasive ear or pulse oximetry for oxygen saturation; by continuous overnight monitoring (separate procedure)	890	20	0.000681754	1.047318994	0.000714014	75
Burn	82375	Carboxyhemoglobin; quantitative	1584	32	0.001213369	0.577315365	0.000700497	76
Burn	36600	Arterial puncture, withdrawal of blood for diagnosis	2452	40	0.001878271	0.354171814	0.000665231	77
Burn	80202	Vancomycin	5709	49	0.004373185	0.15123097	0.000661361	78
Burn	31500	Intubation, endotracheal, emergency procedure	1210	28	0.000926879	0.710846758	0.000658869	79
Burn	80185	Phenytoin; total	4448	47	0.003407239	0.192903666	0.000657269	80
Burn	93010	Electrocardiogram, routine ECG with at least 12 leads; interpretation and report only	9239	52	0.007077221	0.091807549	0.000649742	81
Burn	15277	Application of skin substitute graft to face, scalp, eyelids, mouth, neck, ears, orbits, genitalia, hands, feet, and/or multiple digits, total wound surface area greater than or equal to 100 sq cm; first 100 sq cm wound surface area, or 1% of body area of	422	8	0.000323259	1.963609726	0.000634754	82
Burn	99140	Anesthesia complicated by emergency conditions (specify) (List separately in addition to code for primary anesthesia procedure)	1004	25	0.00076908	0.824175443	0.000633857	83
Burn	82247	Bilirubin; total	5449	49	0.00417402	0.15123097	0.000631241	84
Burn	15400	Xenograft, skin (dermal), for temporary wound closure, trunk, arms, legs; first 100 sq cm or less, or 1% of body area of infants and children	614	15	0.000470334	1.335001067	0.000627896	85
Burn	99218	Initial observation care, per day, for the evaluation and management of a patient which requires these 3 key components: A detailed or comprehensive history; A detailed or comprehensive examination; and Medical decision making that is straightforward or o	894	23	0.000684818	0.907557052	0.000621512	86
Burn	71260	Computed tomography, thorax; with contrast material(s)	4120	47	0.003155985	0.192903666	0.000608801	87
Burn	97504	Orthotic(s) fitting and training, upper extremity(ies), lower extremity(ies), and/or trunk, each 15 minutes (Deprecated)	1155	29	0.000884748	0.675755438	0.000597873	88
Burn	15278	Application of skin substitute graft to face, scalp, eyelids, mouth, neck, ears, orbits, genitalia, hands, feet, and/or multiple digits, total wound surface area greater than or equal to 100 sq cm; each additional 100 sq cm wound surface area, or part the	382	8	0.000292618	1.963609726	0.000574588	89
Burn	99255	Inpatient consultation for a new or established patient, which requires these 3 key components: A comprehensive history; A comprehensive examination; and Medical decision making of high complexity. Counseling and/or coordination of care with other physici	1369	33	0.001048676	0.546543706	0.000573147	90
Burn	92526	Treatment of swallowing dysfunction and/or oral function for feeding	2264	41	0.00173426	0.329479201	0.000571403	91
Burn	31600	Tracheostomy, planned (separate procedure)	689	20	0.000527785	1.047318994	0.000552759	92
Burn	99222	Initial hospital care, per day, for the evaluation and management of a patient, which requires these 3 key components: A comprehensive history; A comprehensive examination; and Medical decision making of moderate complexity. Counseling and/or coordination	1886	39	0.001444706	0.379489622	0.000548251	93
Burn	85014	Blood count; hematocrit (Hct)	9800	53	0.007506955	0.072759354	0.000546201	94
Burn	01996	Daily hospital management of epidural or subarachnoid continuous drug administration	1376	34	0.001054038	0.516690743	0.000544612	95
Burn	84075	Phosphatase, alkaline	5279	50	0.004043798	0.131028262	0.000529852	96
Burn	99211	Office or other outpatient visit for the evaluation and management of an established patient, that may not require the presence of a physician or other qualified health care professional. Usually, the presenting problem(s) are minimal. Typically, 5 minute	9404	53	0.007203613	0.072759354	0.00052413	97
Burn	83930	Osmolality; blood	3183	46	0.002438228	0.214409871	0.00052278	98
Burn	15001	Surgical preparation or creation of recipient site by excision of open wounds, burn eschar, or scar (including subcutaneous tissues); each additional 100 sq cm or each additional one percent of body area of infants and children (List separ... (Deprecated)	432	12	0.000330919	1.558144618	0.000515619	99
Burn	82553	Creatine kinase (CK), (CPK); MB fraction only	4397	49	0.003368172	0.15123097	0.000509372	100
Burn	86927	Fresh frozen plasma, thawing, each unit	802	25	0.000614345	0.824175443	0.000506328	101
Burn	16035	Escharotomy; initial incision	310	7	0.000237465	2.097141119	0.000497997	102
Burn	92506	Evaluation of speech, language, voice, communication, and/or auditory processing	1712	39	0.001311419	0.379489622	0.00049767	103
Burn	85025	Blood count; complete (CBC), automated (Hgb, Hct, RBC, WBC and platelet count) and automated differential WBC count	17528	55	0.013426726	0.035718083	0.000479577	104
Burn	84134	Prealbumin	8531	53	0.006534881	0.072759354	0.000475474	105
Burn	92950	Cardiopulmonary resuscitation (eg, in cardiac arrest)	746	25	0.000571448	0.824175443	0.000470973	106
Burn	97760	Orthotic(s) management and training (including assessment and fitting when not otherwise reported), upper extremity(ies), lower extremity(ies) and/or trunk, initial orthotic(s) encounter, each 15 minutes	1513	38	0.001158982	0.405465108	0.000469927	107
Burn	31624	Bronchoscopy, rigid or flexible, including fluoroscopic guidance, when performed; with bronchial alveolar lavage	744	25	0.000569916	0.824175443	0.000469711	108
Burn	99252	Inpatient consultation for a new or established patient, which requires these 3 key components: An expanded problem focused history; An expanded problem focused examination; and Straightforward medical decision making. Counseling and/or coordination of ca	1615	39	0.001237116	0.379489622	0.000469473	109
Burn	32551	Tube thoracostomy, includes connection to drainage system (eg, water seal), when performed, open (separate procedure)	600	21	0.00045961	0.99852883	0.000458933	110
Burn	86923	Compatibility test each unit; electronic	5375	51	0.004117335	0.111225635	0.000457953	111
Burn	22842	Posterior segmental instrumentation (eg, pedicle fixation, dual rods with multiple hooks and sublaminar wires); 3 to 6 vertebral segments (List separately in addition to code for primary procedure)	447	15	0.000342409	1.335001067	0.000457116	112
Burn	93886	Transcranial Doppler study of the intracranial arteries; complete study	652	23	0.000499442	0.907557052	0.000453272	113
Burn	22614	Arthrodesis, posterior or posterolateral technique, single level; each additional vertebral segment (List separately in addition to code for primary procedure)	379	12	0.00029032	1.558144618	0.000452361	114
Burn	90935	Hemodialysis procedure with single evaluation by a physician or other qualified health care professional	823	28	0.000630431	0.710846758	0.00044814	115
Burn	15000	Surgical preparation or creation of recipient site by excision of open wounds, burn eschar, or scar (including subcutaneous tissues); first 100 sq cm or one percent of body area of infants and children (Deprecated)	507	18	0.00038837	1.15267951	0.000447666	116
Burn	61795	Stereotactic computer-assisted volumetric (navigational) procedure, intracranial, extracranial, or spinal (List separately in addition to code for primary procedure)	411	14	0.000314833	1.403993938	0.000442023	117
Burn	16036	Escharotomy; each additional incision (List separately in addition to code for primary procedure)	256	6	0.0001961	2.251291799	0.000441478	118
Burn	15301	Allograft skin for temporary wound closure, trunk, arms, legs; each additional 100 sq cm, or each additional 1% of body area of infants and children, or part thereof (List separately in addition to code for primary procedure)	270	7	0.000206824	2.097141119	0.00043374	119
Burn	72193	Computed tomography, pelvis; with contrast material(s)	2613	46	0.002001599	0.214409871	0.000429163	120
Burn	99254	Inpatient consultation for a new or established patient, which requires these 3 key components: A comprehensive history; A comprehensive examination; and Medical decision making of moderate complexity. Counseling and/or coordination of care with other phy	1829	42	0.001401043	0.30538165	0.000427853	121
Burn	84484	Troponin, quantitative	5002	51	0.003831611	0.111225635	0.000426173	122
Burn	87040	Culture, bacterial; blood, aerobic, with isolation and presumptive identification of isolates (includes anaerobic culture, if appropriate)	6056	52	0.004638992	0.091807549	0.000425894	123
Burn	92610	Evaluation of oral and pharyngeal swallowing function	1797	42	0.00137653	0.30538165	0.000420367	124
Burn	83050	Hemoglobin; methemoglobin, quantitative	1056	34	0.000808913	0.516690743	0.000417958	125
Burn	96374	Therapeutic, prophylactic, or diagnostic injection (specify substance or drug); intravenous push, single or initial substance/drug	4087	50	0.003130707	0.131028262	0.000410211	126
Burn	93503	Insertion and placement of flow directed catheter (eg, Swan-Ganz) for monitoring purposes	462	18	0.000353899	1.15267951	0.000407933	127
Burn	84450	Transferase; aspartate amino (AST) (SGOT)	5685	52	0.0043548	0.091807549	0.000399804	128
Burn	15300	Allograft skin for temporary wound closure, trunk, arms, legs; first 100 sq cm or less, or 1% of body area of infants and children	280	9	0.000214484	1.84582669	0.000395901	129
Burn	80200	Tobramycin	893	32	0.000684052	0.577315365	0.000394914	130
Burn	69990	Microsurgical techniques, requiring use of operating microscope (List separately in addition to code for primary procedure)	447	18	0.000342409	1.15267951	0.000394688	131
Burn	94667	Manipulation chest wall, such as cupping, percussing, and vibration to facilitate lung function; initial demonstration and/or evaluation	512	22	0.0003922	0.952008814	0.000373378	132
Burn	85018	Blood count; hemoglobin (Hgb)	3182	49	0.002437462	0.15123097	0.00036862	133
Burn	90774	Therapeutic, prophylactic or diagnostic injection (specify substance or drug); intravenous push, single or initial substance/drug	1211	39	0.000927645	0.379489622	0.000352032	134
Burn	74160	Computed tomography, abdomen; with contrast material(s)	2632	48	0.002016154	0.171850257	0.000346477	135
Burn	87070	Culture, bacterial; any other source except urine, blood or stool, aerobic, with isolation and presumptive identification of isolates	6071	53	0.004650482	0.072759354	0.000338366	136
Burn	32020	Tube thoracostomy with or without water seal (eg, for abscess, hemothorax, empyema) (separate procedure) (Deprecated)	363	17	0.000278064	1.209837924	0.000336412	137
Burn	95951	Monitoring for localization of cerebral seizure focus by cable or radio, 16 or more channel telemetry, combined electroencephalographic (EEG) and video recording and interpretation (eg, for presurgical localization), each 24 hours	507	24	0.00038837	0.864997437	0.000335939	138
Burn	82550	Creatine kinase (CK), (CPK); total	5970	53	0.004573115	0.072759354	0.000332737	139
Burn	15420	Xenograft skin (dermal), for temporary wound closure, face, scalp, eyelids, mouth, neck, ears, orbits, genitalia, hands, feet, and/or multiple digits; first 100 sq cm or less, or 1% of body area of infants and children	235	9	0.000180014	1.84582669	0.000332274	140
Burn	84460	Transferase; alanine amino (ALT) (SGPT)	5948	53	0.004556262	0.072759354	0.000331511	141
Burn	11012	Debridement including removal of foreign material at the site of an open fracture and/or an open dislocation (eg, excisional debridement); skin, subcutaneous tissue, muscle fascia, muscle, and bone	432	21	0.000330919	0.99852883	0.000330432	142
Burn	31603	Tracheostomy, emergency procedure; transtracheal	331	16	0.000253551	1.270462546	0.000322127	143
Burn	85008	Blood count; blood smear, microscopic examination without manual differential WBC count	3765	51	0.00288405	0.111225635	0.00032078	144
Burn	22851	Application of intervertebral biomechanical device(s) (eg, synthetic cage(s), methylmethacrylate) to vertebral defect or interspace (List separately in addition to code for primary procedure)	265	12	0.000202994	1.558144618	0.000316294	145
Burn	99212	Office or other outpatient visit for the evaluation and management of an established patient, which requires at least 2 of these 3 key components: A problem focused history; A problem focused examination; Straightforward medical decision making. Counselin	7423	54	0.005686136	0.054067221	0.000307434	146
Burn	87205	Smear, primary source with interpretation; Gram or Giemsa stain for bacteria, fungi, or cell types	5452	53	0.004176318	0.072759354	0.000303866	147
Burn	97762	Checkout for orthotic/prosthetic use, established patient, each 15 minutes	582	29	0.000445821	0.675755438	0.000301266	148
Burn	99217	Observation care discharge day management (This code is to be utilized to report all services provided to a patient on discharge from outpatient hospital observation status if the discharge is on other than the initial date of observation status. To r	538	28	0.000412117	0.710846758	0.000292952	149
Burn	92507	Treatment of speech, language, voice, communication, and/or auditory processing disorder; individual	2189	48	0.001676809	0.171850257	0.00028816	150
Burn	15421	Xenograft skin (dermal), for temporary wound closure, face, scalp, eyelids, mouth, neck, ears, orbits, genitalia, hands, feet, and/or multiple digits; each additional 100 sq cm, or each additional 1% of body area of infants and children, or part thereof (	167	6	0.000127925	2.251291799	0.000287996	151
Burn	94150	Vital capacity, total (separate procedure)	444	25	0.000340111	0.824175443	0.000280311	152
Burn	97703	Checkout for orthotic/prosthetic use, established patient, each 15 minutes (Deprecated)	422	24	0.000323259	0.864997437	0.000279618	153
Burn	88331	Pathology consultation during surgery; first tissue block, with frozen section(s), single specimen	591	31	0.000452715	0.609064063	0.000275733	154
Burn	72170	Radiologic examination, pelvis; 1 or 2 views	1842	47	0.001411001	0.192903666	0.000272187	155
Burn	16000	Initial treatment, first degree burn, when no more than local treatment is required	190	9	0.000145543	1.84582669	0.000268647	156
Burn	94650	Intermittent positive pressure breathing (IPPB) treatment, air or oxygen, with or without nebulized medication; initial demonstration and/or evaluation (Deprecated)	275	16	0.000210654	1.270462546	0.000267628	157
Burn	97166	Occupational therapy evaluation, moderate complexity, requiring these components: An occupational profile and medical and therapy history, which includes an expanded review of medical and/or therapy records and additional review of physical, cognitive, or	750	36	0.000574512	0.459532329	0.000264007	158
Burn	86140	C-reactive protein	6278	54	0.004809048	0.054067221	0.000260012	159
Burn	22845	Anterior instrumentation; 2 to 3 vertebral segments (List separately in addition to code for primary procedure)	228	13	0.000174652	1.47810191	0.000258153	160
Burn	27506	Open treatment of femoral shaft fracture, with or without external fixation, with insertion of intramedullary implant, with or without cerclage and/or locking screws	220	13	0.000168523	1.47810191	0.000249095	161
Burn	74177	Computed tomography, abdomen and pelvis; with contrast material(s)	1855	48	0.001420959	0.171850257	0.000244192	162
Burn	70486	Computed tomography, maxillofacial area; without contrast material	1326	45	0.001015737	0.236388778	0.000240109	163
Burn	85007	Blood count; blood smear, microscopic examination with manual differential WBC count	2065	49	0.001581823	0.15123097	0.000239221	164
Burn	99100	Anesthesia for patient of extreme age, younger than 1 year and older than 70 (List separately in addition to code for primary anesthesia procedure)	1101	43	0.000843383	0.281851152	0.000237709	165
Burn	73090	Radiologic examination; forearm, 2 views	1099	43	0.000841851	0.281851152	0.000237277	166
Burn	22554	Arthrodesis, anterior interbody technique, including minimal discectomy to prepare interspace (other than for decompression); cervical below C2	205	13	0.000157033	1.47810191	0.000232111	167
Burn	93970	Duplex scan of extremity veins including responses to compression and other maneuvers; complete bilateral study	1387	46	0.001062464	0.214409871	0.000227803	168
Burn	90947	Dialysis procedure other than hemodialysis (eg, peritoneal dialysis, hemofiltration, or other continuous renal replacement therapies) requiring repeated evaluations by a physician or other qualified health care professional, with or without substantial re	297	21	0.000227507	0.99852883	0.000227172	169
Burn	81001	Urinalysis, by dip stick or tablet reagent for bilirubin, glucose, hemoglobin, ketones, leukocytes, nitrite, pH, protein, specific gravity, urobilinogen, any number of these constituents; automated, with microscopy	8292	55	0.006351804	0.035718083	0.000226874	170
Burn	43246	Esophagogastroduodenoscopy, flexible, transoral; with directed placement of percutaneous gastrostomy tube	350	25	0.000268106	0.824175443	0.000220966	171
Burn	99219	Initial observation care, per day, for the evaluation and management of a patient, which requires these 3 key components: A comprehensive history; A comprehensive examination; and Medical decision making of moderate complexity. Counseling and/or coordinat	425	29	0.000325557	0.675755438	0.000219997	172
Burn	99143	Moderate sedation services (other than those services described by codes 00100-01999) provided by the same physician or other qualified health care professional performing the diagnostic or therapeutic service that the sedation supports, requiring the pre	194	13	0.000148607	1.47810191	0.000219656	173
Burn	82948	Glucose; blood, reagent strip	866	41	0.00066337	0.329479201	0.000218567	174
Burn	83874	Myoglobin	391	28	0.000299512	0.710846758	0.000212907	175
Burn	87184	Susceptibility studies, antimicrobial agent; disk method, per plate (12 or fewer agents)	2469	51	0.001891293	0.111225635	0.00021036	176
Burn	36489	Placement of central venous catheter (subclavian, jugular, or other vein) (eg, for central venous pressure, hyperalimentation, hemodialysis, or chemotherapy); percutaneous, over age 2 (Deprecated)	445	31	0.000340877	0.609064063	0.000207616	177
Burn	88307	Level V - Surgical pathology, gross and microscopic examination Adrenal, resection Bone - biopsy/curettings Bone fragment(s), pathologic fracture Brain, biopsy Brain/meninges, tumor resection Breast, excision of lesion, requiring microscopic evaluation of	1047	44	0.000802019	0.258861634	0.000207612	178
Burn	81003	Urinalysis, by dip stick or tablet reagent for bilirubin, glucose, hemoglobin, ketones, leukocytes, nitrite, pH, protein, specific gravity, urobilinogen, any number of these constituents; automated, without microscopy	3686	53	0.002823534	0.072759354	0.000205439	179
Burn	93888	Transcranial Doppler study of the intracranial arteries; limited study	323	25	0.000247423	0.824175443	0.00020392	180
Burn	63048	Laminectomy, facetectomy and foraminotomy (unilateral or bilateral with decompression of spinal cord, cauda equina and/or nerve root[s], [eg, spinal or lateral recess stenosis]), single vertebral segment; each additional segment, cervical, thoracic, or lu	180	13	0.000137883	1.47810191	0.000203805	181
Burn	82435	Chloride; blood	1018	44	0.000779804	0.258861634	0.000201861	182
Burn	89051	Cell count, miscellaneous body fluids (eg, cerebrospinal fluid, joint fluid), except blood; with differential count	1735	49	0.001329038	0.15123097	0.000200992	183
Burn	85049	Blood count; platelet, automated	2002	50	0.001533564	0.131028262	0.00020094	184
Burn	90718	Tetanus and diphtheria toxoids (Td) adsorbed when administered to individuals 7 years or older, for intramuscular use	690	39	0.000528551	0.379489622	0.00020058	185
Burn	99283	Emergency department visit for the evaluation and management of a patient, which requires these 3 key components: An expanded problem focused history; An expanded problem focused examination; and Medical decision making of moderate complexity. Counseling	535	35	0.000409818	0.487703206	0.00019987	186
Burn	70553	Magnetic resonance (eg, proton) imaging, brain (including brain stem); without contrast material, followed by contrast material(s) and further sequences	1713	49	0.001312185	0.15123097	0.000198443	187
Burn	22612	Arthrodesis, posterior or posterolateral technique, single level; lumbar (with lateral transverse technique, when performed)	174	13	0.000133287	1.47810191	0.000197011	188
Burn	80047	Basic metabolic panel (Calcium, ionized) This panel must include the following: Calcium, ionized (82330) Carbon dioxide (bicarbonate) (82374) Chloride (82435) Creatinine (82565) Glucose (82947) Potassium (84132) Sodium (84295) Urea Nitrogen (BUN) (84520)	255	21	0.000195334	0.99852883	0.000195047	189
Burn	99251	Inpatient consultation for a new or established patient, which requires these 3 key components: A problem focused history; A problem focused examination; and Straightforward medical decision making. Counseling and/or coordination of care with other physic	357	28	0.000273468	0.710846758	0.000194394	190
Burn	73590	Radiologic examination; tibia and fibula, 2 views	1306	47	0.001000417	0.192903666	0.000192984	191
Burn	87103	Culture, fungi (mold or yeast) isolation, with presumptive identification of isolates; blood	578	37	0.000442757	0.432133355	0.00019133	192
Burn	80186	Phenytoin; free	650	39	0.00049791	0.379489622	0.000188952	193
Burn	63075	Discectomy, anterior, with decompression of spinal cord and/or nerve root(s), including osteophytectomy; cervical, single interspace	157	12	0.000120264	1.558144618	0.000187389	194
Burn	20931	Allograft, structural, for spine surgery only (List separately in addition to code for primary procedure)	165	13	0.000126393	1.47810191	0.000186821	195
Burn	73550	Radiologic examination, femur, 2 views	1029	45	0.00078823	0.236388778	0.000186329	196
Burn	76375	Coronal, sagittal, multiplanar, oblique, 3-dimensional and/or holographic reconstruction of computerized axial tomography, magnetic resonance imaging, or other tomographic modality (Deprecated)	498	35	0.000381476	0.487703206	0.000186047	197
Burn	96375	Therapeutic, prophylactic, or diagnostic injection (specify substance or drug); each additional sequential intravenous push of a new substance/drug (List separately in addition to code for primary procedure)	2183	51	0.001672213	0.111225635	0.000185993	198
Burn	22600	Arthrodesis, posterior or posterolateral technique, single level; cervical below C2 segment	164	13	0.000125627	1.47810191	0.000185689	199
Burn	15320	Allograft skin for temporary wound closure, face, scalp, eyelids, mouth, neck, ears, orbits, genitalia, hands, feet, and/or multiple digits; first 100 sq cm or less, or 1% of body area of infants and children	107	6	8.19637E-05	2.251291799	0.000184524	200
Burn	87324	Infectious agent antigen detection by immunoassay technique, (eg, enzyme immunoassay [EIA], enzyme-linked immunosorbent assay [ELISA], immunochemiluminometric assay [IMCA]) qualitative or semiquantitative, multiple-step method; Clostridium difficile toxin	1116	46	0.000854874	0.214409871	0.000183293	201
Burn	84300	Sodium; urine	1392	48	0.001066294	0.171850257	0.000183243	202
Burn	96376	Therapeutic, prophylactic, or diagnostic injection (specify substance or drug); each additional sequential intravenous push of the same substance/drug provided in a facility (List separately in addition to code for primary procedure)	920	44	0.000704735	0.258861634	0.000182429	203
Burn	31725	Catheter aspiration (separate procedure); tracheobronchial with fiberscope, bedside	169	14	0.000129457	1.403993938	0.000181756	204
Burn	70498	Computed tomographic angiography, neck, with contrast material(s), including noncontrast images, if performed, and image postprocessing	585	38	0.000448119	0.405465108	0.000181697	205
Burn	73070	Radiologic examination, elbow; 2 views	1002	45	0.000767548	0.236388778	0.00018144	206
Burn	63047	Laminectomy, facetectomy and foraminotomy (unilateral or bilateral with decompression of spinal cord, cauda equina and/or nerve root[s], [eg, spinal or lateral recess stenosis]), single vertebral segment; lumbar	186	16	0.000142479	1.270462546	0.000181014	207
Burn	61510	Craniectomy, trephination, bone flap craniotomy; for excision of brain tumor, supratentorial, except meningioma	151	12	0.000115668	1.558144618	0.000180228	208
Burn	22630	Arthrodesis, posterior interbody technique, including laminectomy and/or discectomy to prepare interspace (other than for decompression), single interspace; lumbar	143	11	0.00010954	1.645155995	0.000180211	209
Burn	62318	Injection(s), including indwelling catheter placement, continuous infusion or intermittent bolus, of diagnostic or therapeutic substance(s) (including anesthetic, antispasmodic, opioid, steroid, other solution), not including neurolytic substances, includ	366	30	0.000280362	0.641853886	0.000179951	210
Burn	76001	Fluoroscopy, physician or other qualified health care professional time more than 1 hour, assisting a nonradiologic physician or other qualified health care professional (eg, nephrostolithotomy, ERCP, bronchoscopy, transbronchial biopsy)	906	44	0.00069401	0.258861634	0.000179653	211
Burn	80102	Drug confirmation, each procedure	905	44	0.000693244	0.258861634	0.000179454	212
Burn	90945	Dialysis procedure other than hemodialysis (eg, peritoneal dialysis, hemofiltration, or other continuous renal replacement therapies), with single evaluation by a physician or other qualified health care professional	234	21	0.000179248	0.99852883	0.000178984	213
Burn	87102	Culture, fungi (mold or yeast) isolation, with presumptive identification of isolates; other source (except blood)	1781	50	0.001364274	0.131028262	0.000178758	214
Burn	76000	Fluoroscopy (separate procedure), up to 1 hour physician or other qualified health care professional time	1779	50	0.001362742	0.131028262	0.000178558	215
Burn	95812	Electroencephalogram (EEG) extended monitoring; 41-60 minutes	344	29	0.000263509	0.675755438	0.000178068	216
Burn	99441	Telephone evaluation and management service by a physician or other qualified health care professional who may report evaluation and management services provided to an established patient, parent, or guardian not originating from a related E/M service pro	360	30	0.000275766	0.641853886	0.000177001	217
Burn	99213	Office or other outpatient visit for the evaluation and management of an established patient, which requires at least 2 of these 3 key components: An expanded problem focused history; An expanded problem focused examination; Medical decision making of low	6451	55	0.004941568	0.035718083	0.000176503	218
Burn	94669	Mechanical chest wall oscillation to facilitate lung function, per session	164	14	0.000125627	1.403993938	0.000176379	219
Burn	61548	Hypophysectomy or excision of pituitary tumor, transnasal or transseptal approach, nonstereotactic	132	10	0.000101114	1.740466175	0.000175986	220
Burn	11043	Debridement, muscle and/or fascia (includes epidermis, dermis, and subcutaneous tissue, if performed); first 20 sq cm or less	304	27	0.000232869	0.747214402	0.000174003	221
Burn	22610	Arthrodesis, posterior or posterolateral technique, single level; thoracic (with lateral transverse technique, when performed)	136	11	0.000104178	1.645155995	0.000171389	222
Burn	73060	Radiologic examination; humerus, minimum of 2 views	859	44	0.000658008	0.258861634	0.000170333	223
Burn	73610	Radiologic examination, ankle; complete, minimum of 3 views	1150	47	0.000880918	0.192903666	0.000169932	224
Burn	82055	Alcohol (ethanol); any specimen except breath	429	34	0.000328621	0.516690743	0.000169795	225
Burn	80150	Amikacin	323	29	0.000247423	0.675755438	0.000167198	226
Burn	83690	Lipase	2967	53	0.002272769	0.072759354	0.000165365	227
Burn	36569	Insertion of peripherally inserted central venous catheter (PICC), without subcutaneous port or pump, without imaging guidance; age 5 years or older	1005	46	0.000769846	0.214409871	0.000165063	228
Burn	87077	Culture, bacterial; aerobic isolate, additional methods required for definitive identification, each isolate	2961	53	0.002268173	0.072759354	0.000165031	229
Burn	36217	Selective catheter placement, arterial system; initial third order or more selective thoracic or brachiocephalic branch, within a vascular family	312	29	0.000238997	0.675755438	0.000161503	230
Burn	73700	Computed tomography, lower extremity; without contrast material	431	35	0.000330153	0.487703206	0.000161017	231
Burn	82248	Bilirubin; direct	2887	53	0.002211488	0.072759354	0.000160906	232
Burn	90656	Influenza virus vaccine, trivalent (IIV3), split virus, preservative free, 0.5 mL dosage, for intramuscular use	430	35	0.000329387	0.487703206	0.000160643	233
Burn	87086	Culture, bacterial; quantitative colony count, urine	3870	54	0.002964481	0.054067221	0.000160281	234
Burn	80170	Gentamicin	355	32	0.000271936	0.577315365	0.000156993	235
Burn	86965	Pooling of platelets or other blood products	372	33	0.000284958	0.546543706	0.000155742	236
Burn	99476	Subsequent inpatient pediatric critical care, per day, for the evaluation and management of a critically ill infant or young child, 2 through 5 years of age	102	8	7.81336E-05	1.963609726	0.000153424	237
Burn	64447	Injection(s), anesthetic agent(s) and/or steroid; femoral nerve	324	31	0.000248189	0.609064063	0.000151163	238
Burn	85021	Blood count; hemogram, automated (RBC, WBC, Hgb, Hct and indices only) (Deprecated)	745	44	0.000570682	0.258861634	0.000147728	239
Burn	92612	Flexible endoscopic evaluation of swallowing by cine or video recording	209	23	0.000160097	0.907557052	0.000145297	240
Burn	87088	Culture, bacterial; with isolation and presumptive identification of each isolate, urine	1701	51	0.001302993	0.111225635	0.000144926	241
Burn	84600	Volatiles (eg, acetic anhydride, diethylether)	793	45	0.000607451	0.236388778	0.000143594	242
Burn	87147	Culture, typing; immunologic method, other than immunofluorescence (eg, agglutination grouping), per antiserum	1685	51	0.001290737	0.111225635	0.000143563	243
Burn	22840	Posterior non-segmental instrumentation (eg, Harrington rod technique, pedicle fixation across 1 interspace, atlantoaxial transarticular screw fixation, sublaminar wiring at C1, facet screw fixation) (List separately in addition to code for primary proced	133	14	0.00010188	1.403993938	0.000143039	244
Burn	95953	Monitoring for localization of cerebral seizure focus by computerized portable 16 or more channel EEG, electroencephalographic (EEG) recording and interpretation, each 24 hours, unattended	178	20	0.000136351	1.047318994	0.000142803	245
Burn	85023	Blood count; hemogram and platelet count, automated, and manual differential WBC count (CBC) (Deprecated)	720	44	0.000551531	0.258861634	0.00014277	246
Burn	76986	Ultrasonic guidance, intraoperative (Deprecated)	153	17	0.0001172	1.209837924	0.000141794	247
Burn	99220	Initial observation care, per day, for the evaluation and management of a patient, which requires these 3 key components: A comprehensive history; A comprehensive examination; and Medical decision making of high complexity. Counseling and/or coordination	259	28	0.000198398	0.710846758	0.000141031	248
Burn	73030	Radiologic examination, shoulder; complete, minimum of 2 views	1071	48	0.000820403	0.171850257	0.000140986	249
Burn	83935	Osmolality; urine	711	44	0.000544637	0.258861634	0.000140986	250
Burn	72128	Computed tomography, thoracic spine; without contrast material	309	32	0.000236699	0.577315365	0.00013665	251
Burn	20690	Application of a uniplane (pins or wires in 1 plane), unilateral, external fixation system	127	14	9.7284E-05	1.403993938	0.000136586	252
Burn	83036	Hemoglobin; glycosylated (A1C)	1939	52	0.001485305	0.091807549	0.000136362	253
Burn	72020	Radiologic examination, spine, single view, specify level	687	44	0.000526253	0.258861634	0.000136227	254
Burn	22585	Arthrodesis, anterior interbody technique, including minimal discectomy to prepare interspace (other than for decompression); each additional interspace (List separately in addition to code for primary procedure)	120	13	9.19219E-05	1.47810191	0.00013587	255
Burn	73130	Radiologic examination, hand; minimum of 3 views	1031	48	0.000789762	0.171850257	0.000135721	256
Burn	70544	Magnetic resonance angiography, head; without contrast material(s)	580	42	0.000444289	0.30538165	0.000135678	257
Burn	44120	Enterectomy, resection of small intestine; single resection and anastomosis	132	15	0.000101114	1.335001067	0.000134987	258
Burn	27216	Percutaneous skeletal fixation of posterior pelvic bone fracture and/or dislocation, for fracture patterns that disrupt the pelvic ring, unilateral (includes ipsilateral ilium, sacroiliac joint and/or sacrum)	119	13	9.11559E-05	1.47810191	0.000134738	259
Burn	15275	Application of skin substitute graft to face, scalp, eyelids, mouth, neck, ears, orbits, genitalia, hands, feet, and/or multiple digits, total wound surface area up to 100 sq cm; first 25 sq cm or less wound surface area	193	23	0.000147841	0.907557052	0.000134174	260
Burn	73560	Radiologic examination, knee; 1 or 2 views	1336	50	0.001023397	0.131028262	0.000134094	261
Burn	99225	Subsequent observation care, per day, for the evaluation and management of a patient, which requires at least 2 of these 3 key components: An expanded problem focused interval history; An expanded problem focused examination; Medical decision making of mo	272	30	0.000208356	0.641853886	0.000133734	262
Burn	82945	Glucose, body fluid, other than blood	900	47	0.000689414	0.192903666	0.000132991	263
Burn	49002	Reopening of recent laparotomy	142	17	0.000108774	1.209837924	0.000131599	264
Burn	73110	Radiologic examination, wrist; complete, minimum of 3 views	799	46	0.000612047	0.214409871	0.000131229	265
Burn	90775	Therapeutic, prophylactic or diagnostic injection (specify substance or drug); each additional sequential intravenous push of a new substance/drug (List separately in addition to code for primary procedure)	481	40	0.000368454	0.354171814	0.000130496	266
Burn	80164	Valproic acid (dipropylacetic acid); total	865	47	0.000662604	0.192903666	0.000127819	267
Burn	38100	Splenectomy; total (separate procedure)	111	13	8.50278E-05	1.47810191	0.00012568	268
Burn	72072	Radiologic examination, spine; thoracic, 3 views	534	42	0.000409052	0.30538165	0.000124917	269
Burn	37620	Interruption, partial or complete, of inferior vena cava by suture, ligation, plication, clip, extravascular, intravascular (umbrella device)	141	18	0.000108008	1.15267951	0.000124499	270
Burn	81025	Urine pregnancy test, by visual color comparison methods	1450	51	0.001110723	0.111225635	0.000123541	271
Burn	36520	Therapeutic apheresis; plasma and/or cell exchange (Deprecated)	120	15	9.19219E-05	1.335001067	0.000122716	272
Burn	36514	Therapeutic apheresis; for plasma pheresis	160	21	0.000122563	0.99852883	0.000122382	273
Burn	72190	Radiologic examination, pelvis; complete, minimum of 3 views	745	46	0.000570682	0.214409871	0.00012236	274
Burn	62223	Creation of shunt; ventriculo-peritoneal, -pleural, other terminus	119	15	9.11559E-05	1.335001067	0.000121693	275
Burn	27759	Treatment of tibial shaft fracture (with or without fibular fracture) by intramedullary implant, with or without interlocking screws and/or cerclage	118	15	9.03899E-05	1.335001067	0.000120671	276
Burn	70496	Computed tomographic angiography, head, with contrast material(s), including noncontrast images, if performed, and image postprocessing	413	39	0.000316365	0.379489622	0.000120057	277
Burn	80100	Drug screen, qualitative; multiple drug classes chromatographic method, each procedure	442	40	0.000338579	0.354171814	0.000119915	278
Burn	72040	Radiologic examination, spine, cervical; 2 or 3 views	808	47	0.000618941	0.192903666	0.000119396	279
Burn	61710	Surgery of aneurysm, vascular malformation or carotid-cavernous fistula; by intra-arterial embolization, injection procedure, or balloon catheter	105	13	8.04317E-05	1.47810191	0.000118886	280
Burn	90715	Tetanus, diphtheria toxoids and acellular pertussis vaccine (Tdap), when administered to individuals 7 years or older, for intramuscular use	1184	50	0.000906963	0.131028262	0.000118838	281
Burn	75685	Angiography, vertebral, cervical, and/or intracranial, radiological supervision and interpretation	228	29	0.000174652	0.675755438	0.000118022	282
Burn	82150	Amylase	2108	53	0.001614761	0.072759354	0.000117489	283
Burn	72131	Computed tomography, lumbar spine; without contrast material	296	34	0.000226741	0.516690743	0.000117155	284
Burn	15271	Application of skin substitute graft to trunk, arms, legs, total wound surface area up to 100 sq cm; first 25 sq cm or less wound surface area	126	17	9.6518E-05	1.209837924	0.000116771	285
Burn	92523	Evaluation of speech sound production (eg, articulation, phonological process, apraxia, dysarthria); with evaluation of language comprehension and expression (eg, receptive and expressive language)	291	34	0.000222911	0.516690743	0.000115176	286
Burn	82374	Carbon dioxide (bicarbonate)	580	44	0.000444289	0.258861634	0.000115009	287
Burn	72141	Magnetic resonance (eg, proton) imaging, spinal canal and contents, cervical; without contrast material	579	44	0.000443523	0.258861634	0.000114811	288
Burn	71020	Radiologic examination, chest, 2 views, frontal and lateral	1597	52	0.001223327	0.091807549	0.000112311	289
Burn	36216	Selective catheter placement, arterial system; initial second order thoracic or brachiocephalic branch, within a vascular family	253	32	0.000193802	0.577315365	0.000111885	290
Burn	72192	Computed tomography, pelvis; without contrast material	443	41	0.000339345	0.329479201	0.000111807	291
Burn	72100	Radiologic examination, spine, lumbosacral; 2 or 3 views	962	49	0.000736907	0.15123097	0.000111443	292
Burn	75671	Angiography, carotid, cerebral, bilateral, radiological supervision and interpretation	194	27	0.000148607	0.747214402	0.000111041	293
Burn	12002	Simple repair of superficial wounds of scalp, neck, axillae, external genitalia, trunk and/or extremities (including hands and feet); 2.6 cm to 7.5 cm	152	22	0.000116434	0.952008814	0.000110847	294
Burn	75665	Angiography, carotid, cerebral, unilateral, radiological supervision and interpretation	152	22	0.000116434	0.952008814	0.000110847	295
Burn	97606	Negative pressure wound therapy (eg, vacuum assisted drainage collection), utilizing durable medical equipment (DME), including topical application(s), wound assessment, and instruction(s) for ongoing care, per session; total wound(s) surface area greater	152	22	0.000116434	0.952008814	0.000110847	296
Burn	97165	Occupational therapy evaluation, low complexity, requiring these components: An occupational profile and medical and therapy history, which includes a brief history including review of medical and/or therapy records relating to the presenting problem; An	405	40	0.000310236	0.354171814	0.000109877	297
Burn	99145	Moderate sedation services (other than those services described by codes 00100-01999) provided by the same physician or other qualified health care professional performing the diagnostic or therapeutic service that the sedation supports, requiring the pre	165	24	0.000126393	0.864997437	0.000109329	298
Burn	90937	Hemodialysis procedure requiring repeated evaluation(s) with or without substantial revision of dialysis prescription	135	20	0.000103412	1.047318994	0.000108305	299
Burn	83615	Lactate dehydrogenase (LD), (LDH)	1904	53	0.001458494	0.072759354	0.000106119	300
Burn	97162	Physical therapy evaluation: moderate complexity, requiring these components: A history of present problem with 1-2 personal factors and/or comorbidities that impact the plan of care; An examination of body systems using standardized tests and measures in	531	44	0.000406754	0.258861634	0.000105293	301
Burn	86922	Compatibility test each unit; antiglobulin technique	417	41	0.000319429	0.329479201	0.000105245	302
Burn	76140	Consultation on X-ray examination made elsewhere, written report	710	47	0.000543871	0.192903666	0.000104915	303
Burn	93325	Doppler echocardiography color flow velocity mapping (List separately in addition to codes for echocardiography)	903	49	0.000691712	0.15123097	0.000104608	304
Burn	99144	Moderate sedation services (other than those services described by codes 00100-01999) provided by the same physician or other qualified health care professional performing the diagnostic or therapeutic service that the sedation supports, requiring the pre	297	36	0.000227507	0.459532329	0.000104547	305
Burn	21365	Open treatment of complicated (eg, comminuted or involving cranial nerve foramina) fracture(s) of malar area, including zygomatic arch and malar tripod; with internal fixation and multiple surgical approaches	106	16	8.11977E-05	1.270462546	0.000103159	306
Burn	71275	Computed tomographic angiography, chest (noncoronary), with contrast material(s), including noncontrast images, if performed, and image postprocessing	477	43	0.00036539	0.281851152	0.000102985	307
Burn	11044	Debridement, bone (includes epidermis, dermis, subcutaneous tissue, muscle and/or fascia, if performed); first 20 sq cm or less	152	24	0.000116434	0.864997437	0.000100715	308
Burn	88305	Level IV - Surgical pathology, gross and microscopic examination Abortion - spontaneous/missed Artery, biopsy Bone marrow, biopsy Bone exostosis Brain/meninges, other than for tumor resection Breast, biopsy, not requiring microscopic evaluation of surgica	1181	51	0.000904665	0.111225635	0.000100622	309
Burn	93320	Doppler echocardiography, pulsed wave and/or continuous wave with spectral display (List separately in addition to codes for echocardiographic imaging); complete	868	49	0.000664902	0.15123097	0.000100554	310
Burn	23570	Closed treatment of scapular fracture; without manipulation	131	21	0.000100348	0.99852883	0.0001002	311
Burn	76376	3D rendering with interpretation and reporting of computed tomography, magnetic resonance imaging, ultrasound, or other tomographic modality with image postprocessing under concurrent supervision; not requiring image postprocessing on an independent works	505	44	0.000386838	0.258861634	0.000100138	312
Burn	36580	Replacement, complete, of a non-tunneled centrally inserted central venous catheter, without subcutaneous port or pump, through same venous access	108	17	8.27297E-05	1.209837924	0.00010009	313
Burn	75940	Percutaneous placement of IVC filter, radiological supervision and interpretation	107	17	8.19637E-05	1.209837924	9.91628E-05	314
Burn	93307	Echocardiography, transthoracic, real-time with image documentation (2D), includes M-mode recording, when performed, complete, without spectral or color Doppler echocardiography	659	47	0.000504804	0.192903666	9.73786E-05	315
Burn	82140	Ammonia	735	48	0.000563022	0.171850257	9.67554E-05	316
Burn	70551	Magnetic resonance (eg, proton) imaging, brain (including brain stem); without contrast material	485	44	0.000371518	0.258861634	9.61717E-05	317
Burn	27193	Closed treatment of pelvic ring fracture, dislocation, diastasis or subluxation; without manipulation	145	24	0.000111072	0.864997437	9.60773E-05	318
Burn	93306	Echocardiography, transthoracic, real-time with image documentation (2D), includes M-mode recording, when performed, complete, with spectral Doppler echocardiography, and with color flow Doppler echocardiography	957	50	0.000733077	0.131028262	9.60538E-05	319
Burn	99149	Moderate sedation services (other than those services described by codes 00100-01999), provided by a physician or other qualified health care professional other than the health care professional performing the diagnostic or therapeutic service that the se	185	29	0.000141713	0.675755438	9.57633E-05	320
Burn	90732	Pneumococcal polysaccharide vaccine, 23-valent (PPSV23), adult or immunosuppressed patient dosage, when administered to individuals 2 years or older, for subcutaneous or intramuscular use	1115	51	0.000854108	0.111225635	9.49987E-05	321
Burn	82977	Glutamyltransferase, gamma (GGT)	1690	53	0.001294567	0.072759354	9.41918E-05	322
Burn	76937	Ultrasound guidance for vascular access requiring ultrasound evaluation of potential access sites, documentation of selected vessel patency, concurrent realtime ultrasound visualization of vascular needle entry, with permanent recording and reporting (Lis	572	46	0.000438161	0.214409871	9.39461E-05	323
Burn	70549	Magnetic resonance angiography, neck; without contrast material(s), followed by contrast material(s) and further sequences	189	30	0.000144777	0.641853886	9.29257E-05	324
Burn	87186	Susceptibility studies, antimicrobial agent; microdilution or agar dilution (minimum inhibitory concentration [MIC] or breakpoint), each multi-antimicrobial, per plate	1642	53	0.001257798	0.072759354	9.15166E-05	325
Burn	73010	Radiologic examination; scapula, complete	206	32	0.000157799	0.577315365	9.10999E-05	326
Burn	15240	Full thickness graft, free, including direct closure of donor site, forehead, cheeks, chin, mouth, neck, axillae, genitalia, hands, and/or feet; 20 sq cm or less	101	18	7.73676E-05	1.15267951	8.918E-05	327
Burn	87075	Culture, bacterial; any source, except blood, anaerobic with isolation and presumptive identification of isolates	1045	51	0.000800487	0.111225635	8.90346E-05	328
Burn	99234	Observation or inpatient hospital care, for the evaluation and management of a patient including admission and discharge on the same date, which requires these 3 key components: A detailed or comprehensive history; A detailed or comprehensive examination;	124	23	9.4986E-05	0.907557052	8.62052E-05	329
Burn	87181	Susceptibility studies, antimicrobial agent; agar dilution method, per agent (eg, antibiotic gradient strip)	652	48	0.000499442	0.171850257	8.58293E-05	330
Burn	73706	Computed tomographic angiography, lower extremity, with contrast material(s), including noncontrast images, if performed, and image postprocessing	142	26	0.000108774	0.78495473	8.53829E-05	331
Burn	23500	Closed treatment of clavicular fracture; without manipulation	135	25	0.000103412	0.824175443	8.52297E-05	332
Burn	97161	Physical therapy evaluation: low complexity, requiring these components: A history with no personal factors and/or comorbidities that impact the plan of care; An examination of body system(s) using standardized tests and measures addressing 1-2 elements f	429	44	0.000328621	0.258861634	8.50673E-05	333
Burn	80069	Renal function panel This panel must include the following: Albumin (82040) Calcium, total (82310) Carbon dioxide (bicarbonate) (82374) Chloride (82435) Creatinine (82565) Glucose (82947) Phosphorus inorganic (phosphate) (84100) Potassium (84132) Sodium (	644	48	0.000493314	0.171850257	8.47762E-05	334
Burn	75898	Angiography through existing catheter for follow-up study for transcatheter therapy, embolization or infusion, other than for thrombolysis	181	31	0.000138649	0.609064063	8.4446E-05	335
Burn	84540	Urea nitrogen, urine	359	42	0.000275	0.30538165	8.39799E-05	336
Burn	36218	Selective catheter placement, arterial system; additional second order, third order, and beyond, thoracic or brachiocephalic branch, within a vascular family (List in addition to code for initial second or third order vessel as appropriate)	153	28	0.0001172	0.710846758	8.33115E-05	337
Burn	99203	Office or other outpatient visit for the evaluation and management of a new patient, which requires these 3 key components: A detailed history; A detailed examination; Medical decision making of low complexity. Counseling and/or coordination of care with	3038	55	0.002327156	0.035718083	8.31216E-05	338
Burn	22310	Closed treatment of vertebral body fracture(s), without manipulation, requiring and including casting or bracing	129	25	9.8816E-05	0.824175443	8.14418E-05	339
Burn	99202	Office or other outpatient visit for the evaluation and management of a new patient, which requires these 3 key components: An expanded problem focused history; An expanded problem focused examination; Straightforward medical decision making. Counseling a	1150	52	0.000880918	0.091807549	8.08749E-05	340
Burn	84443	Thyroid stimulating hormone (TSH)	1914	54	0.001466154	0.054067221	7.92709E-05	341
Burn	99201	Office or other outpatient visit for the evaluation and management of a new patient, which requires these 3 key components: A problem focused history; A problem focused examination; Straightforward medical decision making. Counseling and/or coordination o	788	50	0.00060362	0.131028262	7.90913E-05	342
Burn	73630	Radiologic examination, foot; complete, minimum of 3 views	668	49	0.000511699	0.15123097	7.73847E-05	343
Burn	13121	Repair, complex, scalp, arms, and/or legs; 2.6 cm to 7.5 cm	139	28	0.000106476	0.710846758	7.56883E-05	344
Burn	84157	Protein, total, except by refractometry; other source (eg, synovial fluid, cerebrospinal fluid)	512	47	0.0003922	0.192903666	7.56568E-05	345
Burn	82310	Calcium; total	1056	52	0.000808913	0.091807549	7.42643E-05	346
Burn	94645	Continuous inhalation treatment with aerosol medication for acute airway obstruction; each additional hour (List separately in addition to code for primary procedure)	101	22	7.73676E-05	0.952008814	7.36546E-05	347
Burn	36010	Introduction of catheter, superior or inferior vena cava	114	25	8.73258E-05	0.824175443	7.19718E-05	348
Burn	73000	Radiologic examination; clavicle, complete	333	43	0.000255083	0.281851152	7.18955E-05	349
Burn	90471	Immunization administration (includes percutaneous, intradermal, subcutaneous, or intramuscular injections); 1 vaccine (single or combination vaccine/toxoid)	1730	54	0.001325207	0.054067221	7.16503E-05	350
Burn	93312	Echocardiography, transesophageal, real-time with image documentation (2D) (with or without M-mode recording); including probe placement, image acquisition, interpretation and report	264	40	0.000202228	0.354171814	7.16235E-05	351
Burn	99239	Hospital discharge day management; more than 30 minutes	129	28	9.8816E-05	0.710846758	7.02431E-05	352
Burn	85595	Platelet; automated count (Deprecated)	120	27	9.19219E-05	0.747214402	6.86854E-05	353
Burn	87206	Smear, primary source with interpretation; fluorescent and/or acid fast stain for bacteria, fungi, parasites, viruses or cell types	591	49	0.000452715	0.15123097	6.84646E-05	354
Burn	93880	Duplex scan of extracranial arteries; complete bilateral study	414	46	0.000317131	0.214409871	6.79959E-05	355
Burn	80196	Salicylate	193	36	0.000147841	0.459532329	6.79377E-05	356
Burn	87116	Culture, tubercle or other acid-fast bacilli (eg, TB, AFB, mycobacteria) any source, with isolation and presumptive identification of isolates	586	49	0.000448885	0.15123097	6.78854E-05	357
Burn	72146	Magnetic resonance (eg, proton) imaging, spinal canal and contents, thoracic; without contrast material	250	40	0.000191504	0.354171814	6.78253E-05	358
Burn	80101	Drug screen, qualitative; single drug class method (eg, immunoassay, enzyme assay), each drug class	342	44	0.000261977	0.258861634	6.78159E-05	359
Burn	85520	Heparin assay	340	44	0.000260445	0.258861634	6.74193E-05	360
Burn	95816	Electroencephalogram (EEG); including recording awake and drowsy	266	41	0.00020376	0.329479201	6.71348E-05	361
Burn	75894	Transcatheter therapy, embolization, any method, radiological supervision and interpretation	160	33	0.000122563	0.546543706	6.69858E-05	362
Burn	87185	Susceptibility studies, antimicrobial agent; enzyme detection (eg, beta lactamase), per enzyme	190	36	0.000145543	0.459532329	6.68817E-05	363
Burn	82003	Acetaminophen	215	38	0.000164693	0.405465108	6.67774E-05	364
Burn	85384	Fibrinogen; activity	658	50	0.000504038	0.131028262	6.60433E-05	365
Burn	88309	Level VI - Surgical pathology, gross and microscopic examination Bone resection Breast, mastectomy - with regional lymph nodes Colon, segmental resection for tumor Colon, total resection Esophagus, partial/total resection Extremity, disarticulation Fetus,	127	29	9.7284E-05	0.675755438	6.57402E-05	366
Burn	84439	Thyroxine; free	1585	54	0.001214135	0.054067221	6.56449E-05	367
Burn	87106	Culture, fungi, definitive identification, each organism; yeast	498	48	0.000381476	0.171850257	6.55567E-05	368
Burn	86022	Antibody identification; platelet antibodies	223	39	0.000170822	0.379489622	6.4825E-05	369
Burn	92611	Motion fluoroscopic evaluation of swallowing function by cine or video recording	318	44	0.000243593	0.258861634	6.30569E-05	370
Burn	88311	Decalcification procedure (List separately in addition to code for surgical pathology examination)	269	42	0.000206058	0.30538165	6.29264E-05	371
Burn	87015	Concentration (any type), for infectious agents	721	51	0.000552297	0.111225635	6.14296E-05	372
Burn	64445	Injection(s), anesthetic agent(s) and/or steroid; sciatic nerve	146	33	0.000111838	0.546543706	6.11245E-05	373
Burn	84155	Protein, total, except by refractometry; serum, plasma or whole blood	868	52	0.000664902	0.091807549	6.1043E-05	374
Burn	80156	Carbamazepine; total	239	41	0.000183078	0.329479201	6.03203E-05	375
Burn	73100	Radiologic examination, wrist; 2 views	332	45	0.000254317	0.236388778	6.01177E-05	376
Burn	11042	Debridement, subcutaneous tissue (includes epidermis and dermis, if performed); first 20 sq cm or less	192	38	0.000147075	0.405465108	5.96338E-05	377
Burn	88313	Special stain including interpretation and report; Group II, all other (eg, iron, trichrome), except stain for microorganisms, stains for enzyme constituents, or immunocytochemistry and immunohistochemistry	362	46	0.000277298	0.214409871	5.94554E-05	378
Burn	87176	Homogenization, tissue, for culture	252	42	0.000193036	0.30538165	5.89497E-05	379
Burn	75774	Angiography, selective, each additional vessel studied after basic examination, radiological supervision and interpretation (List separately in addition to code for primary procedure)	108	28	8.27297E-05	0.710846758	5.88081E-05	380
Burn	76942	Ultrasonic guidance for needle placement (eg, biopsy, aspiration, injection, localization device), imaging supervision and interpretation	831	52	0.000636559	0.091807549	5.84409E-05	381
Burn	99224	Subsequent observation care, per day, for the evaluation and management of a patient, which requires at least 2 of these 3 key components: Problem focused interval history; Problem focused examination; Medical decision making that is straightforward or of	107	28	8.19637E-05	0.710846758	5.82636E-05	382
Burn	74020	Radiologic examination, abdomen; complete, including decubitus and/or erect views	352	46	0.000269638	0.214409871	5.7813E-05	383
Burn	99150	Moderate sedation services (other than those services described by codes 00100-01999), provided by a physician or other qualified health care professional other than the health care professional performing the diagnostic or therapeutic service that the se	117	30	8.96239E-05	0.641853886	5.75254E-05	384
Burn	88342	Immunohistochemistry or immunocytochemistry, per specimen; initial single antibody stain procedure	573	50	0.000438927	0.131028262	5.75119E-05	385
Burn	74176	Computed tomography, abdomen and pelvis; without contrast material	245	42	0.000187674	0.30538165	5.73122E-05	386
Burn	64415	Injection(s), anesthetic agent(s) and/or steroid; brachial plexus	183	38	0.000140181	0.405465108	5.68385E-05	387
Burn	72080	Radiologic examination, spine; thoracolumbar junction, minimum of 2 views	194	39	0.000148607	0.379489622	5.63948E-05	388
Burn	86921	Compatibility test each unit; incubation technique	193	39	0.000147841	0.379489622	5.61041E-05	389
Burn	71250	Computed tomography, thorax; without contrast material	379	47	0.00029032	0.192903666	5.60038E-05	390
Burn	93971	Duplex scan of extremity veins including responses to compression and other maneuvers; unilateral or limited study	422	48	0.000323259	0.171850257	5.55521E-05	391
Burn	97004	Occupational therapy re-evaluation	125	32	9.5752E-05	0.577315365	5.52791E-05	392
Burn	70470	Computed tomography, head or brain; without contrast material, followed by contrast material(s) and further sections	190	39	0.000145543	0.379489622	5.52321E-05	393
Burn	90700	Diphtheria, tetanus toxoids, and acellular pertussis vaccine (DTaP), when administered to individuals younger than 7 years, for intramuscular use	165	37	0.000126393	0.432133355	5.46185E-05	394
Burn	83880	Natriuretic peptide	766	52	0.000586768	0.091807549	5.38697E-05	395
Burn	87327	Infectious agent antigen detection by immunoassay technique, (eg, enzyme immunoassay [EIA], enzyme-linked immunosorbent assay [ELISA], immunochemiluminometric assay [IMCA]) qualitative or semiquantitative, multiple-step method; Cryptococcus neoformans	171	38	0.000130989	0.405465108	5.31114E-05	396
Burn	95813	Electroencephalogram (EEG) extended monitoring; 61-119 minutes	113	31	8.65598E-05	0.609064063	5.27205E-05	397
Burn	51702	Insertion of temporary indwelling bladder catheter; simple (eg, Foley)	157	37	0.000120264	0.432133355	5.19703E-05	398
Burn	73200	Computed tomography, upper extremity; without contrast material	117	32	8.96239E-05	0.577315365	5.17412E-05	399
Burn	95819	Electroencephalogram (EEG); including recording awake and asleep	164	38	0.000125627	0.405465108	5.09372E-05	400
Burn	87493	Infectious agent detection by nucleic acid (DNA or RNA); Clostridium difficile, toxin gene(s), amplified probe technique	385	48	0.000294916	0.171850257	5.06814E-05	401
Burn	72148	Magnetic resonance (eg, proton) imaging, spinal canal and contents, lumbar; without contrast material	233	43	0.000178482	0.281851152	5.03053E-05	402
Burn	74230	Radiologic examination, swallowing function, with cineradiography/videoradiography, including scout neck radiograph(s) and delayed image(s), when performed, contrast (eg, barium) study	253	44	0.000193802	0.258861634	5.01679E-05	403
Burn	82436	Chloride; urine	150	37	0.000114902	0.432133355	4.96532E-05	404
Burn	00029	[EXPIRED]-(No description available)	112	32	8.57938E-05	0.577315365	4.95301E-05	405
Burn	80053	Comprehensive metabolic panel This panel must include the following: Albumin (82040) Bilirubin, total (82247) Calcium, total (82310) Carbon dioxide (bicarbonate) (82374) Chloride (82435) Creatinine (82565) Glucose (82947) Phosphatase, alkaline (84075) Pot	1795	55	0.001374998	0.035718083	4.91123E-05	406
Burn	43235	Esophagogastroduodenoscopy, flexible, transoral; diagnostic, including collection of specimen(s) by brushing or washing, when performed (separate procedure)	131	35	0.000100348	0.487703206	4.89401E-05	407
Burn	73600	Radiologic examination, ankle; 2 views	267	45	0.000204526	0.236388778	4.83477E-05	408
Burn	73552	Radiologic examination, femur; minimum 2 views	191	41	0.000146309	0.329479201	4.82058E-05	409
Burn	82747	Folic acid; RBC	360	48	0.000275766	0.171850257	4.73904E-05	410
Burn	88304	Level III - Surgical pathology, gross and microscopic examination Abortion, induced Abscess Aneurysm - arterial/ventricular Anus, tag Appendix, other than incidental Artery, atheromatous plaque Bartholin's gland cyst Bone fragment(s), other than pathologi	278	46	0.000212952	0.214409871	4.56591E-05	411
Burn	72050	Radiologic examination, spine, cervical; 4 or 5 views	307	47	0.000235167	0.192903666	4.53646E-05	412
Burn	73510	Radiologic examination, hip, unilateral; complete, minimum of 2 views	305	47	0.000233635	0.192903666	4.5069E-05	413
Burn	82040	Albumin; serum, plasma or whole blood	629	52	0.000481824	0.091807549	4.42351E-05	414
Burn	36430	Transfusion, blood or blood components	334	48	0.000255849	0.171850257	4.39678E-05	415
Burn	74430	Cystography, minimum of 3 views, radiological supervision and interpretation	116	35	8.88578E-05	0.487703206	4.33363E-05	416
Burn	72070	Radiologic examination, spine; thoracic, 2 views	216	44	0.000165459	0.258861634	4.28311E-05	417
Burn	82533	Cortisol; total	1031	54	0.000789762	0.054067221	4.27003E-05	418
Burn	96372	Therapeutic, prophylactic, or diagnostic injection (specify substance or drug); subcutaneous or intramuscular	1028	54	0.000787464	0.054067221	4.2576E-05	419
Burn	86592	Syphilis test, non-treponemal antibody; qualitative (eg, VDRL, RPR, ART)	323	48	0.000247423	0.171850257	4.25197E-05	420
Burn	36415	Collection of venous blood by venipuncture	998	54	0.000764484	0.054067221	4.13335E-05	421
Burn	99214	Office or other outpatient visit for the evaluation and management of an established patient, which requires at least 2 of these 3 key components: A detailed history; A detailed examination; Medical decision making of moderate complexity. Counseling and/o	1490	55	0.001141364	0.035718083	4.07673E-05	422
Burn	80076	Hepatic function panel This panel must include the following: Albumin (82040) Bilirubin, total (82247) Bilirubin, direct (82248) Phosphatase, alkaline (84075) Protein, total (84155) Transferase, alanine amino (ALT) (SGPT) (84460) Transferase, aspartate am	983	54	0.000752994	0.054067221	4.07123E-05	423
Burn	62270	Spinal puncture, lumbar, diagnostic	173	42	0.000132521	0.30538165	4.04694E-05	424
Burn	31615	Tracheobronchoscopy through established tracheostomy incision	104	35	7.96656E-05	0.487703206	3.88532E-05	425
Burn	90646	Hemophilus influenza b vaccine (Hib), PRP-D conjugate, for booster use only, intramuscular use	104	35	7.96656E-05	0.487703206	3.88532E-05	426
Burn	73120	Radiologic examination, hand; 2 views	232	46	0.000177716	0.214409871	3.8104E-05	427
Burn	86077	Blood bank physician services; difficult cross match and/or evaluation of irregular antibody(s), interpretation and written report	191	44	0.000146309	0.258861634	3.78738E-05	428
Burn	85651	Sedimentation rate, erythrocyte; non-automated	910	54	0.000697074	0.054067221	3.76889E-05	429
Burn	88108	Cytopathology, concentration technique, smears and interpretation (eg, Saccomanno technique)	172	43	0.000131755	0.281851152	3.71352E-05	430
Burn	84133	Potassium; urine	170	43	0.000130223	0.281851152	3.67034E-05	431
Burn	72156	Magnetic resonance (eg, proton) imaging, spinal canal and contents, without contrast material, followed by contrast material(s) and further sequences; cervical	135	40	0.000103412	0.354171814	3.66257E-05	432
Burn	80162	Digoxin; total	247	47	0.000189206	0.192903666	3.64985E-05	433
Burn	87253	Virus isolation; tissue culture, additional studies or definitive identification (eg, hemabsorption, neutralization, immunofluorescence stain), each isolate	168	43	0.000128691	0.281851152	3.62716E-05	434
Burn	74150	Computed tomography, abdomen; without contrast material	154	42	0.000117966	0.30538165	3.60248E-05	435
Burn	87529	Infectious agent detection by nucleic acid (DNA or RNA); Herpes simplex virus, amplified probe technique	141	41	0.000108008	0.329479201	3.55865E-05	436
Burn	70250	Radiologic examination, skull; less than 4 views	140	41	0.000107242	0.329479201	3.53341E-05	437
Burn	87210	Smear, primary source with interpretation; wet mount for infectious agents (eg, saline, India ink, KOH preps)	163	43	0.000124861	0.281851152	3.51921E-05	438
Burn	64450	Injection(s), anesthetic agent(s) and/or steroid; other peripheral nerve or branch	113	38	8.65598E-05	0.405465108	3.5097E-05	439
Burn	76770	Ultrasound, retroperitoneal (eg, renal, aorta, nodes), real time with image documentation; complete	345	50	0.000264275	0.131028262	3.46276E-05	440
Burn	99141	Sedation with or without analgesia (conscious sedation); intravenous, intramuscular or inhalation (Deprecated)	105	38	8.04317E-05	0.405465108	3.26122E-05	441
Burn	73620	Radiologic examination, foot; 2 views	219	47	0.000167757	0.192903666	3.2361E-05	442
Burn	86870	Antibody identification, RBC antibodies, each panel for each serum technique	196	46	0.000150139	0.214409871	3.21913E-05	443
Burn	96365	Intravenous infusion, for therapy, prophylaxis, or diagnosis (specify substance or drug); initial, up to 1 hour	318	50	0.000243593	0.131028262	3.19176E-05	444
Burn	86701	Antibody; HIV-1	108	39	8.27297E-05	0.379489622	3.13951E-05	445
Burn	82607	Cyanocobalamin (Vitamin B-12)	748	54	0.00057298	0.054067221	3.09794E-05	446
Burn	87400	Infectious agent antigen detection by immunoassay technique, (eg, enzyme immunoassay [EIA], enzyme-linked immunosorbent assay [ELISA], immunochemiluminometric assay [IMCA]) qualitative or semiquantitative, multiple-step method; Influenza, A or B, each	132	42	0.000101114	0.30538165	3.08784E-05	447
Burn	82570	Creatinine; other source	1098	55	0.000841085	0.035718083	3.0042E-05	448
Burn	87340	Infectious agent antigen detection by immunoassay technique, (eg, enzyme immunoassay [EIA], enzyme-linked immunosorbent assay [ELISA], immunochemiluminometric assay [IMCA]) qualitative or semiquantitative, multiple-step method; hepatitis B surface antigen	531	53	0.000406754	0.072759354	2.95952E-05	449
Burn	90686	Influenza virus vaccine, quadrivalent (IIV4), split virus, preservative free, 0.5 mL dosage, for intramuscular use	531	53	0.000406754	0.072759354	2.95952E-05	450
Burn	93308	Echocardiography, transthoracic, real-time with image documentation (2D), includes M-mode recording, when performed, follow-up or limited study	179	46	0.000137117	0.214409871	2.93992E-05	451
Burn	86706	Hepatitis B surface antibody (HBsAb)	519	53	0.000397562	0.072759354	2.89264E-05	452
Burn	87252	Virus isolation; tissue culture inoculation, observation, and presumptive identification by cytopathic effect	219	48	0.000167757	0.171850257	2.88292E-05	453
Burn	80197	Tacrolimus	332	51	0.000254317	0.111225635	2.82866E-05	454
Burn	70480	Computed tomography, orbit, sella, or posterior fossa or outer, middle, or inner ear; without contrast material	104	40	7.96656E-05	0.354171814	2.82153E-05	455
Burn	80158	Cyclosporine	170	46	0.000130223	0.214409871	2.7921E-05	456
Burn	76705	Ultrasound, abdominal, real time with image documentation; limited (eg, single organ, quadrant, follow-up)	188	47	0.000144011	0.192903666	2.77802E-05	457
Burn	86703	Antibody; HIV-1 and HIV-2, single result	183	47	0.000140181	0.192903666	2.70414E-05	458
Burn	86880	Antihuman globulin test (Coombs test); direct, each antiserum	205	48	0.000157033	0.171850257	2.69862E-05	459
Burn	80184	Phenobarbital	123	43	9.422E-05	0.281851152	2.6556E-05	460
Burn	82042	Albumin; other source, quantitative, each specimen	640	54	0.00049025	0.054067221	2.65065E-05	461
Burn	76700	Ultrasound, abdominal, real time with image documentation; complete	222	49	0.000170056	0.15123097	2.57177E-05	462
Burn	99204	Office or other outpatient visit for the evaluation and management of a new patient, which requires these 3 key components: A comprehensive history; A comprehensive examination; Medical decision making of moderate complexity. Counseling and/or coordinatio	885	55	0.000677924	0.035718083	2.42141E-05	463
Burn	72157	Magnetic resonance (eg, proton) imaging, spinal canal and contents, without contrast material, followed by contrast material(s) and further sequences; thoracic	112	43	8.57938E-05	0.281851152	2.41811E-05	464
Burn	70491	Computed tomography, soft tissue neck; with contrast material(s)	103	42	7.88996E-05	0.30538165	2.40945E-05	465
Burn	86905	Blood typing, serologic; RBC antigens, other than ABO or Rh (D), each	110	43	8.42617E-05	0.281851152	2.37493E-05	466
Burn	51600	Injection procedure for cystography or voiding urethrocystography	114	44	8.73258E-05	0.258861634	2.26053E-05	467
Burn	73562	Radiologic examination, knee; 3 views	123	45	9.422E-05	0.236388778	2.22725E-05	468
Burn	36000	Introduction of needle or intracatheter, vein	102	43	7.81336E-05	0.281851152	2.20221E-05	469
Burn	86704	Hepatitis B core antibody (HBcAb); total	516	54	0.000395264	0.054067221	2.13708E-05	470
Burn	72158	Magnetic resonance (eg, proton) imaging, spinal canal and contents, without contrast material, followed by contrast material(s) and further sequences; lumbar	128	46	9.805E-05	0.214409871	2.10229E-05	471
Burn	85379	Fibrin degradation products, D-dimer; quantitative	203	50	0.000155501	0.131028262	2.03751E-05	472
Burn	90662	Influenza virus vaccine (IIV), split virus, preservative free, enhanced immunogenicity via increased antigen content, for intramuscular use	135	47	0.000103412	0.192903666	1.99486E-05	473
Burn	84156	Protein, total, except by refractometry; urine	473	54	0.000362326	0.054067221	1.95899E-05	474
Burn	85390	Fibrinolysins or coagulopathy screen, interpretation and report	114	46	8.73258E-05	0.214409871	1.87235E-05	475
Burn	86803	Hepatitis C antibody	447	54	0.000342409	0.054067221	1.85131E-05	476
Burn	88312	Special stain including interpretation and report; Group I for microorganisms (eg, acid fast, methenamine silver)	109	46	8.34957E-05	0.214409871	1.79023E-05	477
Burn	80061	Lipid panel This panel must include the following: Cholesterol, serum, total (82465) Lipoprotein, direct measurement, high density cholesterol (HDL cholesterol) (83718) Triglycerides (84478)	643	55	0.000492548	0.035718083	1.75929E-05	478
Burn	83090	Homocysteine	147	49	0.000112604	0.15123097	1.70293E-05	479
Burn	83010	Haptoglobin; quantitative	129	48	9.8816E-05	0.171850257	1.69816E-05	480
Burn	82746	Folic acid; serum	241	52	0.00018461	0.091807549	1.69486E-05	481
Burn	85300	Clotting inhibitors or anticoagulants; antithrombin III, activity	167	50	0.000127925	0.131028262	1.67617E-05	482
Burn	99000	Handling and/or conveyance of specimen for transfer from the office to a laboratory	121	48	9.26879E-05	0.171850257	1.59284E-05	483
Burn	86147	Cardiolipin (phospholipid) antibody, each Ig class	183	51	0.000140181	0.111225635	1.55917E-05	484
Burn	86255	Fluorescent noninfectious agent antibody; screen, each antibody	183	51	0.000140181	0.111225635	1.55917E-05	485
Burn	80299	Quantitation of therapeutic drug, not elsewhere specified	132	49	0.000101114	0.15123097	1.52916E-05	486
Burn	31575	Laryngoscopy, flexible; diagnostic	113	48	8.65598E-05	0.171850257	1.48753E-05	487
Burn	88112	Cytopathology, selective cellular enhancement technique with interpretation (eg, liquid based slide preparation method), except cervical or vaginal	126	49	9.6518E-05	0.15123097	1.45965E-05	488
Burn	82728	Ferritin	345	54	0.000264275	0.054067221	1.42886E-05	489
Burn	84478	Triglycerides	166	51	0.000127159	0.111225635	1.41433E-05	490
Burn	83540	Iron	333	54	0.000255083	0.054067221	1.37916E-05	491
Burn	84702	Gonadotropin, chorionic (hCG); quantitative	185	52	0.000141713	0.091807549	1.30103E-05	492
Burn	83550	Iron binding capacity	301	54	0.000230571	0.054067221	1.24663E-05	493
Burn	85045	Blood count; reticulocyte, automated	283	54	0.000216782	0.054067221	1.17208E-05	494
Burn	86038	Antinuclear antibodies (ANA)	204	53	0.000156267	0.072759354	1.13699E-05	495
Burn	99243	Office consultation for a new or established patient, which requires these 3 key components: A detailed history; A detailed examination; and Medical decision making of low complexity. Counseling and/or coordination of care with other physicians, other qua	160	52	0.000122563	0.091807549	1.12522E-05	496
Burn	84999	Unlisted chemistry procedure	112	50	8.57938E-05	0.131028262	1.12414E-05	497
Burn	84550	Uric acid; blood	173	53	0.000132521	0.072759354	9.64212E-06	498
Burn	87389	Infectious agent antigen detection by immunoassay technique, (eg, enzyme immunoassay [EIA], enzyme-linked immunosorbent assay [ELISA], immunochemiluminometric assay [IMCA]) qualitative or semiquantitative, multiple-step method; HIV-1 antigen(s), with HIV-	131	52	0.000100348	0.091807549	9.21271E-06	499
Burn	85613	Russell viper venom time (includes venom); diluted	108	51	8.27297E-05	0.111225635	9.20166E-06	500
Burn	99215	Office or other outpatient visit for the evaluation and management of an established patient, which requires at least 2 of these 3 key components: A comprehensive history; A comprehensive examination; Medical decision making of high complexity. Counseling	180	55	0.000137883	0.035718083	4.92491E-06	501
Burn	82784	Gammaglobulin (immunoglobulin); IgA, IgD, IgG, IgM, each	156	55	0.000119498	0.035718083	4.26826E-06	502
Burn	99205	Office or other outpatient visit for the evaluation and management of a new patient, which requires these 3 key components: A comprehensive history; A comprehensive examination; Medical decision making of high complexity. Counseling and/or coordination of	136	55	0.000104178	0.035718083	3.72104E-06	503
Burn	82306	Vitamin D; 25 hydroxy, includes fraction(s), if performed	102	55	7.81336E-05	0.035718083	2.79078E-06	504
Cardiology	93294	Interrogation device evaluation(s) (remote), up to 90 days; single, dual, or multiple lead pacemaker system, or leadless pacemaker system with interim analysis, review(s) and report(s) by a physician or other qualified health care professional	79893	28	0.005716124	0.710846758	0.004063288	1
Cardiology	93010	Electrocardiogram, routine ECG with at least 12 leads; interpretation and report only	552581	52	0.039535647	0.091807549	0.003629671	2
Cardiology	99233	Subsequent hospital care, per day, for the evaluation and management of a patient, which requires at least 2 of these 3 key components: A detailed interval history; A detailed examination; Medical decision making of high complexity. Counseling and/or coor	111253	37	0.007959845	0.432133355	0.003439715	3
Cardiology	93005	Electrocardiogram, routine ECG with at least 12 leads; tracing only, without interpretation and report	520301	52	0.037226102	0.091807549	0.003417637	4
Cardiology	93000	Electrocardiogram, routine ECG with at least 12 leads; with interpretation and report	148190	43	0.010602586	0.281851152	0.002988351	5
Cardiology	93296	Interrogation device evaluation(s) (remote), up to 90 days; single, dual, or multiple lead pacemaker system, leadless pacemaker system, or implantable defibrillator system, remote data acquisition(s), receipt of transmissions and technician review, techni	125112	41	0.008951419	0.329479201	0.002949306	6
Cardiology	99232	Subsequent hospital care, per day, for the evaluation and management of a patient, which requires at least 2 of these 3 key components: An expanded problem focused interval history; An expanded problem focused examination; Medical decision making of moder	171631	45	0.012279725	0.236388778	0.002902789	7
Cardiology	99291	Critical care, evaluation and management of the critically ill or critically injured patient; first 30-74 minutes	51341	28	0.003673307	0.710846758	0.002611158	8
Cardiology	93306	Echocardiography, transthoracic, real-time with image documentation (2D), includes M-mode recording, when performed, complete, with spectral Doppler echocardiography, and with color flow Doppler echocardiography	265400	50	0.018988638	0.131028262	0.002488048	9
Cardiology	93325	Doppler echocardiography color flow velocity mapping (List separately in addition to codes for echocardiography)	225081	49	0.016103925	0.15123097	0.002435412	10
Cardiology	93295	Interrogation device evaluation(s) (remote), up to 90 days; single, dual, or multiple lead implantable defibrillator system with interim analysis, review(s) and report(s) by a physician or other qualified health care professional	68472	35	0.004898983	0.487703206	0.00238925	11
Cardiology	93356	Myocardial strain imaging using speckle tracking-derived assessment of myocardial mechanics (List separately in addition to codes for echocardiography imaging)	26127	17	0.001869315	1.209837924	0.002261568	12
Cardiology	99238	Hospital discharge day management; 30 minutes or less	59878	35	0.004284106	0.487703206	0.002089372	13
Cardiology	71010	Radiologic examination, chest; single view, frontal	167982	48	0.012018649	0.171850257	0.002065408	14
Cardiology	93298	Interrogation device evaluation(s), (remote) up to 30 days; subcutaneous cardiac rhythm monitor system, including analysis of recorded heart rhythm data, analysis, review(s) and report(s) by a physician or other qualified health care professional	19728	14	0.001411484	1.403993938	0.001981715	15
Cardiology	93320	Doppler echocardiography, pulsed wave and/or continuous wave with spectral display (List separately in addition to codes for echocardiographic imaging); complete	179657	49	0.012853963	0.15123097	0.001943917	16
Cardiology	85610	Prothrombin time	355390	53	0.025427175	0.072759354	0.001850065	17
Cardiology	99472	Subsequent inpatient pediatric critical care, per day, for the evaluation and management of a critically ill infant or young child, 29 days through 24 months of age	12590	8	0.00090078	1.963609726	0.00176878	18
Cardiology	85027	Blood count; complete (CBC), automated (Hgb, Hct, RBC, WBC and platelet count)	447704	54	0.032031987	0.054067221	0.001731881	19
Cardiology	93303	Transthoracic echocardiography for congenital cardiac anomalies; complete	91023	44	0.006512445	0.258861634	0.001685822	20
Cardiology	82962	Glucose, blood by glucose monitoring device(s) cleared by the FDA specifically for home use	252324	52	0.018053086	0.091807549	0.00165741	21
Cardiology	93015	Cardiovascular stress test using maximal or submaximal treadmill or bicycle exercise, continuous electrocardiographic monitoring, and/or pharmacological stress; with supervision, interpretation and report	35294	30	0.002525188	0.641853886	0.001620802	22
Cardiology	99214	Office or other outpatient visit for the evaluation and management of an established patient, which requires at least 2 of these 3 key components: A detailed history; A detailed examination; Medical decision making of moderate complexity. Counseling and/o	619021	55	0.044289246	0.035718083	0.001581927	23
Cardiology	93018	Cardiovascular stress test using maximal or submaximal treadmill or bicycle exercise, continuous electrocardiographic monitoring, and/or pharmacological stress; interpretation and report only	82804	44	0.005924398	0.258861634	0.001533599	24
Cardiology	99285	Emergency department visit for the evaluation and management of a patient, which requires these 3 key components within the constraints imposed by the urgency of the patient's clinical condition and/or mental status: A comprehensive history; A comprehensi	46590	36	0.003333386	0.459532329	0.001531799	25
Cardiology	99292	Critical care, evaluation and management of the critically ill or critically injured patient; each additional 30 minutes (List separately in addition to code for primary service)	20810	21	0.001488898	0.99852883	0.001486708	26
Cardiology	99223	Initial hospital care, per day, for the evaluation and management of a patient, which requires these 3 key components: A comprehensive history; A comprehensive examination; and Medical decision making of high complexity. Counseling and/or coordination of	44625	36	0.003192796	0.459532329	0.001467193	27
Cardiology	80051	Electrolyte panel This panel must include the following: Carbon dioxide (bicarbonate) (82374) Chloride (82435) Potassium (84132) Sodium (84295)	99369	47	0.007109578	0.192903666	0.001371464	28
Cardiology	94003	Ventilation assist and management, initiation of pressure or volume preset ventilators for assisted or controlled breathing; hospital inpatient/observation, each subsequent day	21977	24	0.001572394	0.864997437	0.001360117	29
Cardiology	82947	Glucose; quantitative, blood (except reagent strip)	143838	50	0.010291212	0.131028262	0.00134844	30
Cardiology	36415	Collection of venous blood by venipuncture	338039	54	0.024185758	0.054067221	0.001307657	31
Cardiology	93556	Imaging supervision, interpretation and report for injection procedure(s) during cardiac catheterization; pulmonary angiography, aortography, and/or selective coronary angiography including venous bypass grafts and arterial conduits (whether native or use	21382	26	0.001529823	0.78495473	0.001200842	32
Cardiology	93545	Injection procedure during cardiac catheterization; for selective coronary angiography (injection of radiopaque material may be by hand)	21035	26	0.001504996	0.78495473	0.001181354	33
Cardiology	94640	Pressurized or nonpressurized inhalation treatment for acute airway obstruction for therapeutic purposes and/or for diagnostic purposes such as sputum induction with an aerosol generator, nebulizer, metered dose inhaler or intermittent positive pressure b	108530	49	0.007765022	0.15123097	0.001174312	34
Cardiology	93017	Cardiovascular stress test using maximal or submaximal treadmill or bicycle exercise, continuous electrocardiographic monitoring, and/or pharmacological stress; tracing only, without interpretation and report	84002	47	0.006010111	0.192903666	0.001159373	35
Cardiology	93555	Imaging supervision, interpretation and report for injection procedure(s) during cardiac catheterization; ventricular and/or atrial angiography	15237	21	0.001090165	0.99852883	0.001088562	36
Cardiology	93543	Injection procedure during cardiac catheterization; for selective left ventricular or left atrial angiography	15145	21	0.001083583	0.99852883	0.001081989	37
Cardiology	36620	Arterial catheterization or cannulation for sampling, monitoring or transfusion (separate procedure); percutaneous	21255	28	0.001520737	0.710846758	0.001081011	38
Cardiology	78452	Myocardial perfusion imaging, tomographic (SPECT) (including attenuation correction, qualitative or quantitative wall motion, ejection fraction by first pass or gated technique, additional quantification, when performed); multiple studies, at rest and/or	49163	42	0.003517477	0.30538165	0.001074173	39
Cardiology	82810	Gases, blood, O2 saturation only, by direct measurement, except pulse oximetry	27040	33	0.001934637	0.546543706	0.001057364	40
Cardiology	94762	Noninvasive ear or pulse oximetry for oxygen saturation; by continuous overnight monitoring (separate procedure)	13993	20	0.001001161	1.047318994	0.001048534	41
Cardiology	93733	Electronic analysis of dual chamber internal pacemaker system (may include rate, pulse amplitude and duration, configuration of wave form, and/or testing of sensory function of pacemaker), telephonic analysis	13960	20	0.0009988	1.047318994	0.001046062	42
Cardiology	82553	Creatine kinase (CK), (CPK); MB fraction only	94791	49	0.006782035	0.15123097	0.001025654	43
Cardiology	94657	Ventilation assist and management, initiation of pressure or volume preset ventilators for assisted or controlled breathing; subsequent days (Deprecated)	14908	22	0.001066626	0.952008814	0.001015438	44
Cardiology	99231	Subsequent hospital care, per day, for the evaluation and management of a patient, which requires at least 2 of these 3 key components: A problem focused interval history; A problem focused examination; Medical decision making that is straightforward or o	58893	45	0.004213632	0.236388778	0.000996055	45
Cardiology	84520	Urea nitrogen; quantitative	105852	50	0.007573419	0.131028262	0.000992332	46
Cardiology	93227	External electrocardiographic recording up to 48 hours by continuous rhythm recording and storage; review and interpretation by a physician or other qualified health care professional	70614	47	0.005052237	0.192903666	0.000974595	47
Cardiology	99217	Observation care discharge day management (This code is to be utilized to report all services provided to a patient on discharge from outpatient hospital observation status if the discharge is on other than the initial date of observation status. To r	19088	28	0.001365694	0.710846758	0.000970799	48
Cardiology	93510	Left heart catheterization, retrograde, from the brachial artery, axillary artery or femoral artery; percutaneous	14012	22	0.00100252	0.952008814	0.000954408	49
Cardiology	93228	External mobile cardiovascular telemetry with electrocardiographic recording, concurrent computerized real time data analysis and greater than 24 hours of accessible ECG data storage (retrievable with query) with ECG triggered and patient selected events	14179	24	0.001014468	0.864997437	0.000877513	50
Cardiology	84132	Potassium; serum, plasma or whole blood	109939	51	0.007865832	0.111225635	0.000874882	51
Cardiology	94660	Continuous positive airway pressure ventilation (CPAP), initiation and management	16340	27	0.001169082	0.747214402	0.000873555	52
Cardiology	82565	Creatinine; blood	131202	52	0.009387141	0.091807549	0.00086181	53
Cardiology	82803	Gases, blood, any combination of pH, pCO2, pO2, CO2, HCO3 (including calculated O2 saturation)	78265	49	0.005599645	0.15123097	0.00084684	54
Cardiology	83880	Natriuretic peptide	126911	52	0.009080132	0.091807549	0.000833625	55
Cardiology	93321	Doppler echocardiography, pulsed wave and/or continuous wave with spectral display (List separately in addition to codes for echocardiographic imaging); follow-up or limited study (List separately in addition to codes for echocardiographic imaging)	34790	41	0.002489129	0.329479201	0.000820116	56
Cardiology	99213	Office or other outpatient visit for the evaluation and management of an established patient, which requires at least 2 of these 3 key components: An expanded problem focused history; An expanded problem focused examination; Medical decision making of low	320100	55	0.022902272	0.035718083	0.000818025	57
Cardiology	99469	Subsequent inpatient neonatal critical care, per day, for the evaluation and management of a critically ill neonate, 28 days of age or younger	6704	11	0.000479653	1.645155995	0.000789104	58
Cardiology	94770	Carbon dioxide, expired gas determination by infrared analyzer	16305	29	0.001166578	0.675755438	0.000788321	59
Cardiology	99211	Office or other outpatient visit for the evaluation and management of an established patient, that may not require the presence of a physician or other qualified health care professional. Usually, the presenting problem(s) are minimal. Typically, 5 minute	150143	53	0.010742318	0.072759354	0.000781604	60
Cardiology	80048	Basic metabolic panel (Calcium, total) This panel must include the following: Calcium, total (82310) Carbon dioxide (bicarbonate) (82374) Chloride (82435) Creatinine (82565) Glucose (82947) Potassium (84132) Sodium (84295) Urea nitrogen (BUN) (84520)	608603	56	0.043543867	0.017699577	0.000770708	61
Cardiology	94667	Manipulation chest wall, such as cupping, percussing, and vibration to facilitate lung function; initial demonstration and/or evaluation	11238	22	0.000804048	0.952008814	0.000765461	62
Cardiology	94760	Noninvasive ear or pulse oximetry for oxygen saturation; single determination	54021	47	0.003865054	0.192903666	0.000745583	63
Cardiology	93451	Right heart catheterization including measurement(s) of oxygen saturation and cardiac output, when performed	9029	18	0.000646	1.15267951	0.000744631	64
Cardiology	93307	Echocardiography, transthoracic, real-time with image documentation (2D), includes M-mode recording, when performed, complete, without spectral or color Doppler echocardiography	53228	47	0.003808317	0.192903666	0.000734638	65
Cardiology	84484	Troponin, quantitative	90608	51	0.006482753	0.111225635	0.000721048	66
Cardiology	93226	External electrocardiographic recording up to 48 hours by continuous rhythm recording and storage; scanning analysis with report	58382	48	0.004177071	0.171850257	0.000717831	67
Cardiology	93312	Echocardiography, transesophageal, real-time with image documentation (2D) (with or without M-mode recording); including probe placement, image acquisition, interpretation and report	27929	40	0.001998243	0.354171814	0.000707721	68
Cardiology	93505	Endomyocardial biopsy	10361	22	0.000741301	0.952008814	0.000705725	69
Cardiology	75565	Cardiac magnetic resonance imaging for velocity flow mapping (List separately in addition to code for primary procedure)	17915	33	0.001281769	0.546543706	0.000700543	70
Cardiology	99284	Emergency department visit for the evaluation and management of a patient, which requires these 3 key components: A detailed history; A detailed examination; and Medical decision making of moderate complexity. Counseling and/or coordination of care with o	17800	33	0.001273541	0.546543706	0.000696046	71
Cardiology	82247	Bilirubin; total	64312	49	0.004601346	0.15123097	0.000695866	72
Cardiology	93272	External patient and, when performed, auto activated electrocardiographic rhythm derived event recording with symptom-related memory loop with remote download capability up to 30 days, 24-hour attended monitoring; review and interpretation by a physician	27383	40	0.001959178	0.354171814	0.000693886	73
Cardiology	93458	Catheter placement in coronary artery(s) for coronary angiography, including intraprocedural injection(s) for coronary angiography, imaging supervision and interpretation; with left heart catheterization including intraprocedural injection(s) for left ven	12778	27	0.000914231	0.747214402	0.000683126	74
Cardiology	94002	Ventilation assist and management, initiation of pressure or volume preset ventilators for assisted or controlled breathing; hospital inpatient/observation, initial day	12149	26	0.000869227	0.78495473	0.000682304	75
Cardiology	92980	Transcatheter placement of an intracoronary stent(s), percutaneous, with or without other therapeutic intervention, any method; single vessel	8622	19	0.00061688	1.098612289	0.000677712	76
Cardiology	85730	Thromboplastin time, partial (PTT); plasma or whole blood	129335	53	0.009253563	0.072759354	0.000673283	77
Cardiology	93225	External electrocardiographic recording up to 48 hours by continuous rhythm recording and storage; recording (includes connection, recording, and disconnection)	54614	48	0.003907481	0.171850257	0.000671502	78
Cardiology	97535	Self-care/home management training (eg, activities of daily living (ADL) and compensatory training, meal preparation, safety procedures, and instructions in use of assistive technology devices/adaptive equipment) direct one-on-one contact, each 15 minutes	24689	39	0.00176643	0.379489622	0.000670342	79
Cardiology	93293	Transtelephonic rhythm strip pacemaker evaluation(s) single, dual, or multiple lead pacemaker system, includes recording with and without magnet application with analysis, review and report(s) by a physician or other qualified health care professional, up	14425	30	0.001032069	0.641853886	0.000662437	80
Cardiology	83605	Lactate (lactic acid)	70266	50	0.005027339	0.131028262	0.000658723	81
Cardiology	82550	Creatine kinase (CK), (CPK); total	122578	53	0.008770118	0.072759354	0.000638108	82
Cardiology	84295	Sodium; serum, plasma or whole blood	67807	50	0.004851404	0.131028262	0.000635671	83
Cardiology	93503	Insertion and placement of flow directed catheter (eg, Swan-Ganz) for monitoring purposes	7628	18	0.000545762	1.15267951	0.000629089	84
Cardiology	94799	Unlisted pulmonary service or procedure	17759	35	0.001270607	0.487703206	0.000619679	85
Cardiology	93280	Programming device evaluation (in person) with iterative adjustment of the implantable device to test the function of the device and select optimal permanent programmed values with analysis, review and report by a physician or other qualified health care	39284	46	0.002810662	0.214409871	0.000602634	86
Cardiology	76827	Doppler echocardiography, fetal, pulsed wave and/or continuous wave with spectral display; complete	10159	25	0.000726848	0.824175443	0.000599051	87
Cardiology	84450	Transferase; aspartate amino (AST) (SGOT)	90952	52	0.006507365	0.091807549	0.000597425	88
Cardiology	93613	Intracardiac electrophysiologic 3-dimensional mapping (List separately in addition to code for primary procedure)	4498	9	0.000321819	1.84582669	0.000594023	89
Cardiology	90935	Hemodialysis procedure with single evaluation by a physician or other qualified health care professional	11536	28	0.000825369	0.710846758	0.000586711	90
Cardiology	71020	Radiologic examination, chest, 2 views, frontal and lateral	86429	52	0.006183757	0.091807549	0.000567716	91
Cardiology	75561	Cardiac magnetic resonance imaging for morphology and function without contrast material(s), followed by contrast material(s) and further sequences	20431	39	0.001461782	0.379489622	0.000554731	92
Cardiology	85025	Blood count; complete (CBC), automated (Hgb, Hct, RBC, WBC and platelet count) and automated differential WBC count	216448	55	0.015486258	0.035718083	0.000553139	93
Cardiology	93656	Comprehensive electrophysiologic evaluation including transseptal catheterizations, insertion and repositioning of multiple electrode catheters with induction or attempted induction of an arrhythmia including left or right atrial pacing/recording when nec	3918	8	0.000280322	1.963609726	0.000550443	94
Cardiology	93304	Transthoracic echocardiography for congenital cardiac anomalies; follow-up or limited study	15506	35	0.001109412	0.487703206	0.000541064	95
Cardiology	84075	Phosphatase, alkaline	53240	50	0.003809175	0.131028262	0.00049911	96
Cardiology	93283	Programming device evaluation (in person) with iterative adjustment of the implantable device to test the function of the device and select optimal permanent programmed values with analysis, review and report by a physician or other qualified health care	14272	35	0.001021122	0.487703206	0.000498005	97
Cardiology	99255	Inpatient consultation for a new or established patient, which requires these 3 key components: A comprehensive history; A comprehensive examination; and Medical decision making of high complexity. Counseling and/or coordination of care with other physici	12606	33	0.000901925	0.546543706	0.000492941	98
Cardiology	92960	Cardioversion, elective, electrical conversion of arrhythmia; external	8311	25	0.000594629	0.824175443	0.000490079	99
Cardiology	78465	Myocardial perfusion imaging; tomographic (SPECT), multiple studies (including attenuation correction when performed), at rest and/or stress (exercise and/or pharmacologic) and redistribution and/or rest injection, with or without quantification	22367	42	0.001600297	0.30538165	0.000488701	100
Cardiology	93284	Programming device evaluation (in person) with iterative adjustment of the implantable device to test the function of the device and select optimal permanent programmed values with analysis, review and report by a physician or other qualified health care	13174	34	0.000942563	0.516690743	0.000487014	101
Cardiology	99220	Initial observation care, per day, for the evaluation and management of a patient, which requires these 3 key components: A comprehensive history; A comprehensive examination; and Medical decision making of high complexity. Counseling and/or coordination	9543	28	0.000682775	0.710846758	0.000485349	102
Cardiology	78480	Myocardial perfusion study with ejection fraction (List separately in addition to code for primary procedure)	22051	42	0.001577688	0.30538165	0.000481797	103
Cardiology	78478	Myocardial perfusion study with wall motion, qualitative or quantitative study (List separately in addition to code for primary procedure)	22025	42	0.001575828	0.30538165	0.000481229	104
Cardiology	76825	Echocardiography, fetal, cardiovascular system, real time with image documentation (2D), with or without M-mode recording	7715	24	0.000551987	0.864997437	0.000477467	105
Cardiology	93736	Electronic analysis of single chamber internal pacemaker system (may include rate, pulse amplitude and duration, configuration of wave form, and/or testing of sensory function of pacemaker), telephonic analysis	5954	19	0.000425992	1.098612289	0.000468	106
Cardiology	93282	Programming device evaluation (in person) with iterative adjustment of the implantable device to test the function of the device and select optimal permanent programmed values with analysis, review and report by a physician or other qualified health care	10152	30	0.000726348	0.641853886	0.000466209	107
Cardiology	93743	Electronic analysis of pacing cardioverter-defibrillator (includes interrogation, evaluation of pulse generator status, evaluation of programmable parameters at rest and during activity where applicable, using electrocardiographic recording and interpreta	7971	26	0.000570303	0.78495473	0.000447662	108
Cardiology	82330	Calcium; ionized	55879	51	0.003997988	0.111225635	0.000444679	109
Cardiology	85018	Blood count; hemoglobin (Hgb)	41065	49	0.002938088	0.15123097	0.00044433	110
Cardiology	93623	Programmed stimulation and pacing after intravenous drug infusion (List separately in addition to code for primary procedure)	3908	12	0.000279607	1.558144618	0.000435668	111
Cardiology	93351	Echocardiography, transthoracic, real-time with image documentation (2D), includes M-mode recording, when performed, during rest and cardiovascular stress test using treadmill, bicycle exercise and/or pharmacologically induced stress, with interpretation	23433	44	0.001676567	0.258861634	0.000433999	112
Cardiology	33533	Coronary artery bypass, using arterial graft(s); single arterial graft	3881	12	0.000277675	1.558144618	0.000432658	113
Cardiology	71090	Insertion pacemaker, fluoroscopy and radiography, radiological supervision and interpretation	4526	15	0.000323823	1.335001067	0.000432304	114
Cardiology	97003	Occupational therapy evaluation	19730	42	0.001411627	0.30538165	0.000431085	115
Cardiology	93308	Echocardiography, transthoracic, real-time with image documentation (2D), includes M-mode recording, when performed, follow-up or limited study	28046	46	0.002006614	0.214409871	0.000430238	116
Cardiology	33249	Insertion or replacement of permanent implantable defibrillator system, with transvenous lead(s), single or dual chamber	4053	13	0.000289981	1.47810191	0.000428621	117
Cardiology	86900	Blood typing, serologic; ABO	65037	52	0.004653218	0.091807549	0.000427201	118
Cardiology	86901	Blood typing, serologic; Rh (D)	64508	52	0.00461537	0.091807549	0.000423726	119
Cardiology	93641	Electrophysiologic evaluation of single or dual chamber pacing cardioverter-defibrillator leads including defibrillation threshold evaluation (induction of arrhythmia, evaluation of sensing and pacing for arrhythmia termination) at time of initial implant	3960	13	0.000283327	1.47810191	0.000418786	120
Cardiology	83735	Magnesium	107915	54	0.007721021	0.054067221	0.000417454	121
Cardiology	99253	Inpatient consultation for a new or established patient, which requires these 3 key components: A detailed history; A detailed examination; and Medical decision making of low complexity. Counseling and/or coordination of care with other physicians, other	15355	39	0.001098608	0.379489622	0.00041691	122
Cardiology	93621	Comprehensive electrophysiologic evaluation including insertion and repositioning of multiple electrode catheters with induction or attempted induction of arrhythmia; with left atrial pacing and recording from coronary sinus or left atrium (List separatel	3721	12	0.000266227	1.558144618	0.000414821	123
Cardiology	93653	Comprehensive electrophysiologic evaluation including insertion and repositioning of multiple electrode catheters with induction or attempted induction of an arrhythmia with right atrial pacing and recording, right ventricular pacing and recording (when n	3129	9	0.000223871	1.84582669	0.000413228	124
Cardiology	75563	Cardiac magnetic resonance imaging for morphology and function without contrast material(s), followed by contrast material(s) and further sequences; with stress imaging	4305	15	0.000308011	1.335001067	0.000411195	125
Cardiology	95924	Testing of autonomic nervous system function; combined parasympathetic and sympathetic adrenergic function testing with at least 5 minutes of passive tilt	10904	34	0.000780151	0.516690743	0.000403097	126
Cardiology	80197	Tacrolimus	49949	51	0.003573713	0.111225635	0.000397489	127
Cardiology	76826	Echocardiography, fetal, cardiovascular system, real time with image documentation (2D), with or without M-mode recording; follow-up or repeat study	3506	12	0.000250845	1.558144618	0.000390852	128
Cardiology	99100	Anesthesia for patient of extreme age, younger than 1 year and older than 70 (List separately in addition to code for primary anesthesia procedure)	19199	43	0.001373636	0.281851152	0.000387161	129
Cardiology	99244	Office consultation for a new or established patient, which requires these 3 key components: A comprehensive history; A comprehensive examination; and Medical decision making of moderate complexity. Counseling and/or coordination of care with other physic	74142	53	0.005304656	0.072759354	0.000385963	130
Cardiology	93540	Injection procedure during cardiac catheterization; for selective opacification of aortocoronary venous bypass grafts, 1 or more coronary arteries	3649	13	0.000261076	1.47810191	0.000385897	131
Cardiology	80053	Comprehensive metabolic panel This panel must include the following: Albumin (82040) Bilirubin, total (82247) Calcium, total (82310) Carbon dioxide (bicarbonate) (82374) Chloride (82435) Creatinine (82565) Glucose (82947) Phosphatase, alkaline (84075) Pot	150950	55	0.010800056	0.035718083	0.000385757	132
Cardiology	84460	Transferase; alanine amino (ALT) (SGPT)	73437	53	0.005254215	0.072759354	0.000382293	133
Cardiology	94680	Oxygen uptake, expired gas analysis; rest and exercise, direct, simple	9229	32	0.00066031	0.577315365	0.000381207	134
Cardiology	93350	Echocardiography, transthoracic, real-time with image documentation (2D), includes M-mode recording, when performed, during rest and cardiovascular stress test using treadmill, bicycle exercise and/or pharmacologically induced stress, with interpretation	12297	37	0.000879816	0.432133355	0.000380198	135
Cardiology	33508	Endoscopy, surgical, including video-assisted harvest of vein(s) for coronary artery bypass procedure (List separately in addition to code for primary procedure)	2706	8	0.000193607	1.963609726	0.000380168	136
Cardiology	93620	Comprehensive electrophysiologic evaluation including insertion and repositioning of multiple electrode catheters with induction or attempted induction of arrhythmia; with right atrial pacing and recording, right ventricular pacing and recording, His bund	3976	15	0.000284472	1.335001067	0.00037977	137
Cardiology	76828	Doppler echocardiography, fetal, pulsed wave and/or continuous wave with spectral display; follow-up or repeat study	4234	17	0.000302931	1.209837924	0.000366497	138
Cardiology	93750	Interrogation of ventricular assist device (VAD), in person, with physician or other qualified health care professional analysis of device parameters (eg, drivelines, alarms, power surges), review of device function (eg, flow and volume status, septum sta	14306	40	0.001023555	0.354171814	0.000362514	139
Cardiology	99221	Initial hospital care, per day, for the evaluation and management of a patient, which requires these 3 key components: A detailed or comprehensive history; A detailed or comprehensive examination; and Medical decision making that is straightforward or of	12350	38	0.000883608	0.405465108	0.000358272	140
Cardiology	92928	Percutaneous transcatheter placement of intracoronary stent(s), with coronary angioplasty when performed; single major coronary artery or branch	3731	15	0.000266943	1.335001067	0.000356369	141
Cardiology	93501	Right heart catheterization	4735	20	0.000338776	1.047318994	0.000354807	142
Cardiology	74000	Radiologic examination, abdomen; single anteroposterior view	20908	45	0.00149591	0.236388778	0.000353616	143
Cardiology	93741	Electronic analysis of pacing cardioverter-defibrillator (includes interrogation, evaluation of pulse generator status, evaluation of programmable parameters at rest and during activity where applicable, using electrocardiographic recording and interpreta	6293	26	0.000450247	0.78495473	0.000353423	144
Cardiology	80061	Lipid panel This panel must include the following: Cholesterol, serum, total (82465) Lipoprotein, direct measurement, high density cholesterol (HDL cholesterol) (83718) Triglycerides (84478)	138066	55	0.009878242	0.035718083	0.000352832	145
Cardiology	99222	Initial hospital care, per day, for the evaluation and management of a patient, which requires these 3 key components: A comprehensive history; A comprehensive examination; and Medical decision making of moderate complexity. Counseling and/or coordination	12903	39	0.000923174	0.379489622	0.000350335	146
Cardiology	33208	Insertion of new or replacement of permanent pacemaker with transvenous electrode(s); atrial and ventricular	3452	14	0.000246981	1.403993938	0.00034676	147
Cardiology	93539	Injection procedure during cardiac catheterization; for selective opacification of arterial conduits (eg, internal mammary), whether native or used for bypass	3447	14	0.000246623	1.403993938	0.000346258	148
Cardiology	85014	Blood count; hematocrit (Hct)	66374	53	0.004748877	0.072759354	0.000345525	149
Cardiology	87040	Culture, bacterial; blood, aerobic, with isolation and presumptive identification of isolates (includes anaerobic culture, if appropriate)	52288	52	0.003741062	0.091807549	0.000343458	150
Cardiology	84443	Thyroid stimulating hormone (TSH)	85247	54	0.006099188	0.054067221	0.000329766	151
Cardiology	86850	Antibody screen, RBC, each serum technique	62756	53	0.004490019	0.072759354	0.000326691	152
Cardiology	93460	Catheter placement in coronary artery(s) for coronary angiography, including intraprocedural injection(s) for coronary angiography, imaging supervision and interpretation; with right and left heart catheterization including intraprocedural injection(s) fo	3400	15	0.000243261	1.335001067	0.000324753	153
Cardiology	83036	Hemoglobin; glycosylated (A1C)	49229	52	0.003522199	0.091807549	0.000323364	154
Cardiology	93662	Intracardiac echocardiography during therapeutic/diagnostic intervention, including imaging supervision and interpretation (List separately in addition to code for primary procedure)	2740	11	0.000196039	1.645155995	0.000322515	155
Cardiology	93459	Catheter placement in coronary artery(s) for coronary angiography, including intraprocedural injection(s) for coronary angiography, imaging supervision and interpretation; with left heart catheterization including intraprocedural injection(s) for left ven	3337	15	0.000238753	1.335001067	0.000318736	156
Cardiology	97001	Physical therapy evaluation	22620	47	0.001618399	0.192903666	0.000312195	157
Cardiology	99254	Inpatient consultation for a new or established patient, which requires these 3 key components: A comprehensive history; A comprehensive examination; and Medical decision making of moderate complexity. Counseling and/or coordination of care with other phy	14201	42	0.001016042	0.30538165	0.000310281	158
Cardiology	97116	Therapeutic procedure, 1 or more areas, each 15 minutes; gait training (includes stair climbing)	20206	46	0.001445684	0.214409871	0.000309969	159
Cardiology	85049	Blood count; platelet, automated	32936	50	0.00235648	0.131028262	0.000308765	160
Cardiology	94656	Ventilation assist and management, initiation of pressure or volume preset ventilators for assisted or controlled breathing; first day (Deprecated)	4679	23	0.00033477	0.907557052	0.000303822	161
Cardiology	83615	Lactate dehydrogenase (LD), (LDH)	58292	53	0.004170632	0.072759354	0.000303452	162
Cardiology	99215	Office or other outpatient visit for the evaluation and management of an established patient, which requires at least 2 of these 3 key components: A comprehensive history; A comprehensive examination; Medical decision making of high complexity. Counseling	117772	55	0.008426262	0.035718083	0.00030097	163
Cardiology	84100	Phosphorus inorganic (phosphate)	57699	53	0.004128204	0.072759354	0.000300365	164
Cardiology	93508	Catheter placement in coronary artery(s), arterial coronary conduit(s), and/or venous coronary bypass graft(s) for coronary angiography without concomitant left heart catheterization	3773	19	0.000269948	1.098612289	0.000296568	165
Cardiology	80202	Vancomycin	26498	49	0.001895859	0.15123097	0.000286713	166
Cardiology	93526	Combined right heart catheterization and retrograde left heart catheterization	3625	19	0.000259359	1.098612289	0.000284935	167
Cardiology	94668	Manipulation chest wall, such as cupping, percussing, and vibration to facilitate lung function; subsequent	3191	17	0.000228307	1.209837924	0.000276215	168
Cardiology	75557	Cardiac magnetic resonance imaging for morphology and function without contrast material	4820	26	0.000344858	0.78495473	0.000270698	169
Cardiology	93651	Intracardiac catheter ablation of arrhythmogenic focus; for treatment of supraventricular tachycardia by ablation of fast or slow atrioventricular pathways, accessory atrioventricular connections or other atrial foci, singly or in combination	2286	11	0.000163557	1.645155995	0.000269077	170
Cardiology	80158	Cyclosporine	17466	46	0.001249644	0.214409871	0.000267936	171
Cardiology	97530	Therapeutic activities, direct (one-on-one) patient contact (use of dynamic activities to improve functional performance), each 15 minutes	39511	52	0.002826903	0.091807549	0.000259531	172
Cardiology	71046	Radiologic examination, chest; 2 views	7392	35	0.000528877	0.487703206	0.000257935	173
Cardiology	93279	Programming device evaluation (in person) with iterative adjustment of the implantable device to test the function of the device and select optimal permanent programmed values with analysis, review and report by a physician or other qualified health care	5235	29	0.00037455	0.675755438	0.000253104	174
Cardiology	93571	Intravascular Doppler velocity and/or pressure derived coronary flow reserve measurement (coronary vessel or graft) during coronary angiography including pharmacologically induced stress; initial vessel (List separately in addition to code for primary pro	2011	10	0.000143882	1.740466175	0.000250421	175
Cardiology	70450	Computed tomography, head or brain; without contrast material	14473	45	0.001035503	0.236388778	0.000244781	176
Cardiology	93270	External patient and, when performed, auto activated electrocardiographic rhythm derived event recording with symptom-related memory loop with remote download capability up to 30 days, 24-hour attended monitoring; recording (includes connection, recording	10367	41	0.00074173	0.329479201	0.000244385	177
Cardiology	93731	Electronic analysis of dual-chamber pacemaker system (includes evaluation of programmable parameters at rest and during activity where applicable, using electrocardiographic recording and interpretation of recordings at rest and during exercise, analysis	5898	32	0.000421986	0.577315365	0.000243619	178
Cardiology	93289	Interrogation device evaluation (in person) with analysis, review and report by a physician or other qualified health care professional, includes connection, recording and disconnection per patient encounter; single, dual, or multiple lead transvenous imp	4758	28	0.000340422	0.710846758	0.000241988	179
Cardiology	93288	Interrogation device evaluation (in person) with analysis, review and report by a physician or other qualified health care professional, includes connection, recording and disconnection per patient encounter; single, dual, or multiple lead pacemaker syste	4960	29	0.000354874	0.675755438	0.000239808	180
Cardiology	82948	Glucose; blood, reagent strip	10093	41	0.000722126	0.329479201	0.000237926	181
Cardiology	99141	Sedation with or without analgesia (conscious sedation); intravenous, intramuscular or inhalation (Deprecated)	8183	38	0.000585471	0.405465108	0.000237388	182
Cardiology	94645	Continuous inhalation treatment with aerosol medication for acute airway obstruction; each additional hour (List separately in addition to code for primary procedure)	3421	22	0.000244763	0.952008814	0.000233017	183
Cardiology	88307	Level V - Surgical pathology, gross and microscopic examination Adrenal, resection Bone - biopsy/curettings Bone fragment(s), pathologic fracture Brain, biopsy Brain/meninges, tumor resection Breast, excision of lesion, requiring microscopic evaluation of	12326	44	0.000881891	0.258861634	0.000228288	184
Cardiology	90945	Dialysis procedure other than hemodialysis (eg, peritoneal dialysis, hemofiltration, or other continuous renal replacement therapies), with single evaluation by a physician or other qualified health care professional	3192	21	0.000228379	0.99852883	0.000228043	185
Cardiology	33518	Coronary artery bypass, using venous graft(s) and arterial graft(s); 2 venous grafts (List separately in addition to code for primary procedure)	1610	8	0.000115191	1.963609726	0.00022619	186
Cardiology	93732	Electronic analysis of dual-chamber pacemaker system (includes evaluation of programmable parameters at rest and during activity where applicable, using electrocardiographic recording and interpretation of recordings at rest and during exercise, analysis	4417	28	0.000316024	0.710846758	0.000224645	187
Cardiology	36556	Insertion of non-tunneled centrally inserted central venous catheter; age 5 years or older	5406	32	0.000386784	0.577315365	0.000223297	188
Cardiology	99219	Initial observation care, per day, for the evaluation and management of a patient, which requires these 3 key components: A comprehensive history; A comprehensive examination; and Medical decision making of moderate complexity. Counseling and/or coordinat	4597	29	0.000328903	0.675755438	0.000222258	189
Cardiology	84600	Volatiles (eg, acetic anhydride, diethylether)	13135	45	0.000939773	0.236388778	0.000222152	190
Cardiology	36600	Arterial puncture, withdrawal of blood for diagnosis	8690	40	0.000621746	0.354171814	0.000220205	191
Cardiology	86920	Compatibility test each unit; immediate spin technique	11797	44	0.000844043	0.258861634	0.00021849	192
Cardiology	99204	Office or other outpatient visit for the evaluation and management of a new patient, which requires these 3 key components: A comprehensive history; A comprehensive examination; Medical decision making of moderate complexity. Counseling and/or coordinatio	84377	55	0.006036942	0.035718083	0.000215628	193
Cardiology	93531	Combined right heart catheterization and retrograde left heart catheterization, for congenital cardiac anomalies	1721	10	0.000123133	1.740466175	0.000214308	194
Cardiology	82248	Bilirubin; direct	40644	53	0.002907966	0.072759354	0.000211582	195
Cardiology	99225	Subsequent observation care, per day, for the evaluation and management of a patient, which requires at least 2 of these 3 key components: An expanded problem focused interval history; An expanded problem focused examination; Medical decision making of mo	4584	30	0.000327973	0.641853886	0.00021051	196
Cardiology	33241	Removal of implantable defibrillator pulse generator only	1867	12	0.000133579	1.558144618	0.000208135	197
Cardiology	86923	Compatibility test each unit; electronic	26029	51	0.001862303	0.111225635	0.000207136	198
Cardiology	3078F	Most recent diastolic blood pressure less than 80 mm Hg (HTN, CKD, CAD) (DM)	9402	42	0.000672687	0.30538165	0.000205426	199
Cardiology	99476	Subsequent inpatient pediatric critical care, per day, for the evaluation and management of a critically ill infant or young child, 2 through 5 years of age	1456	8	0.000104173	1.963609726	0.000204555	200
Cardiology	93454	Catheter placement in coronary artery(s) for coronary angiography, including intraprocedural injection(s) for coronary angiography, imaging supervision and interpretation	2031	14	0.000145312	1.403993938	0.000204018	201
Cardiology	82374	Carbon dioxide (bicarbonate)	10961	44	0.000784229	0.258861634	0.000203007	202
Cardiology	99212	Office or other outpatient visit for the evaluation and management of an established patient, which requires at least 2 of these 3 key components: A problem focused history; A problem focused examination; Straightforward medical decision making. Counselin	51522	54	0.003686257	0.054067221	0.000199306	203
Cardiology	95921	Testing of autonomic nervous system function; cardiovagal innervation (parasympathetic function), including 2 or more of the following: heart rate response to deep breathing with recorded R-R interval, Valsalva ratio, and 30:15 ratio	4786	32	0.000342425	0.577315365	0.000197687	204
Cardiology	81001	Urinalysis, by dip stick or tablet reagent for bilirubin, glucose, hemoglobin, ketones, leukocytes, nitrite, pH, protein, specific gravity, urobilinogen, any number of these constituents; automated, with microscopy	75518	55	0.005403105	0.035718083	0.000192989	205
Cardiology	33225	Insertion of pacing electrode, cardiac venous system, for left ventricular pacing, at time of insertion of implantable defibrillator or pacemaker pulse generator (eg, for upgrade to dual chamber system) (List separately in addition to code for primary pro	1706	12	0.00012206	1.558144618	0.000190187	206
Cardiology	93315	Transesophageal echocardiography for congenital cardiac anomalies; including probe placement, image acquisition, interpretation and report	2084	16	0.000149104	1.270462546	0.000189432	207
Cardiology	81003	Urinalysis, by dip stick or tablet reagent for bilirubin, glucose, hemoglobin, ketones, leukocytes, nitrite, pH, protein, specific gravity, urobilinogen, any number of these constituents; automated, without microscopy	36376	53	0.002602603	0.072759354	0.000189364	208
Cardiology	93660	Evaluation of cardiovascular function with tilt table evaluation, with continuous ECG monitoring and intermittent blood pressure monitoring, with or without pharmacological intervention	3175	25	0.000227162	0.824175443	0.000187222	209
Cardiology	94644	Continuous inhalation treatment with aerosol medication for acute airway obstruction; first hour	2873	23	0.000205555	0.907557052	0.000186553	210
Cardiology	93744	Electronic analysis of pacing cardioverter-defibrillator (includes interrogation, evaluation of pulse generator status, evaluation of programmable parameters at rest and during activity where applicable, using electrocardiographic recording and interpreta	3852	29	0.0002756	0.675755438	0.000186238	211
Cardiology	93297	Interrogation device evaluation(s), (remote) up to 30 days; implantable cardiovascular physiologic monitor system, including analysis of 1 or more recorded physiologic cardiovascular data elements from all internal and external sensors, analysis, review(s	883	3	6.31762E-05	2.944438979	0.000186019	212
Cardiology	99471	Initial inpatient pediatric critical care, per day, for the evaluation and management of a critically ill infant or young child, 29 days through 24 months of age	1314	8	9.40131E-05	1.963609726	0.000184605	213
Cardiology	93281	Programming device evaluation (in person) with iterative adjustment of the implantable device to test the function of the device and select optimal permanent programmed values with analysis, review and report by a physician or other qualified health care	2572	21	0.00018402	0.99852883	0.000183749	214
Cardiology	86985	Splitting of blood or blood products, each unit	4688	33	0.000335413	0.546543706	0.000183318	215
Cardiology	93654	Comprehensive electrophysiologic evaluation including insertion and repositioning of multiple electrode catheters with induction or attempted induction of an arrhythmia with right atrial pacing and recording, right ventricular pacing and recording (when n	1470	10	0.000105174	1.740466175	0.000183053	216
Cardiology	71555	Magnetic resonance angiography, chest (excluding myocardium), with or without contrast material(s)	3976	30	0.000284472	0.641853886	0.000182589	217
Cardiology	95922	Testing of autonomic nervous system function; vasomotor adrenergic innervation (sympathetic adrenergic function), including beat-to-beat blood pressure and R-R interval changes during Valsalva maneuver and at least 5 minutes of passive tilt	3687	29	0.000263795	0.675755438	0.000178261	218
Cardiology	33405	Replacement, aortic valve, open, with cardiopulmonary bypass; with prosthetic valve other than homograft or stentless valve	1579	12	0.000112973	1.558144618	0.000176028	219
Cardiology	85007	Blood count; blood smear, microscopic examination with manual differential WBC count	16129	49	0.001153985	0.15123097	0.000174518	220
Cardiology	80102	Drug confirmation, each procedure	9306	44	0.000665819	0.258861634	0.000172355	221
Cardiology	99218	Initial observation care, per day, for the evaluation and management of a patient which requires these 3 key components: A detailed or comprehensive history; A detailed or comprehensive examination; and Medical decision making that is straightforward or o	2652	23	0.000189743	0.907557052	0.000172203	222
Cardiology	94761	Noninvasive ear or pulse oximetry for oxygen saturation; multiple determinations (eg, during exercise)	5514	37	0.000394511	0.432133355	0.000170482	223
Cardiology	82435	Chloride; blood	9058	44	0.000648075	0.258861634	0.000167762	224
Cardiology	85008	Blood count; blood smear, microscopic examination without manual differential WBC count	20922	51	0.001496911	0.111225635	0.000166495	225
Cardiology	33517	Coronary artery bypass, using venous graft(s) and arterial graft(s); single vein graft (List separately in addition to code for primary procedure)	1181	8	8.44973E-05	1.963609726	0.00016592	226
Cardiology	93567	Injection procedure during cardiac catheterization including imaging supervision, interpretation, and report; for supravalvular aortography (List separately in addition to code for primary procedure)	1538	13	0.00011004	1.47810191	0.00016265	227
Cardiology	84439	Thyroxine; free	41954	54	0.003001693	0.054067221	0.000162293	228
Cardiology	99294	Subsequent inpatient pediatric critical care, per day, for the evaluation and management of a critically ill infant or young child, 29 days through 24 months of age	1378	11	9.85921E-05	1.645155995	0.000162199	229
Cardiology	93463	Pharmacologic agent administration (eg, inhaled nitric oxide, intravenous infusion of nitroprusside, dobutamine, milrinone, or other agent) including assessing hemodynamic measurements before, during, after and repeat pharmacologic agent administration, w	1532	13	0.00010961	1.47810191	0.000162015	230
Cardiology	93244	Under Cardiovascular Monitoring Services	555	1	3.97087E-05	4.043051268	0.000160544	231
Cardiology	89051	Cell count, miscellaneous body fluids (eg, cerebrospinal fluid, joint fluid), except blood; with differential count	14804	49	0.001059185	0.15123097	0.000160182	232
Cardiology	93609	Intraventricular and/or intra-atrial mapping of tachycardia site(s) with catheter manipulation to record from multiple sites to identify origin of tachycardia (List separately in addition to code for primary procedure)	1284	10	9.18667E-05	1.740466175	0.000159891	233
Cardiology	3074F	Most recent systolic blood pressure less than 130 mm Hg (DM), (HTN, CKD, CAD)	7294	42	0.000521866	0.30538165	0.000159368	234
Cardiology	99245	Office consultation for a new or established patient, which requires these 3 key components: A comprehensive history; A comprehensive examination; and Medical decision making of high complexity. Counseling and/or coordination of care with other physicians	30296	53	0.002167595	0.072759354	0.000157713	235
Cardiology	87205	Smear, primary source with interpretation; Gram or Giemsa stain for bacteria, fungi, or cell types	30142	53	0.002156577	0.072759354	0.000156911	236
Cardiology	99140	Anesthesia complicated by emergency conditions (specify) (List separately in addition to code for primary anesthesia procedure)	2648	25	0.000189457	0.824175443	0.000156146	237
Cardiology	93734	Electronic analysis of single chamber pacemaker system (includes evaluation of programmable parameters at rest and during activity where applicable, using electrocardiographic recording and interpretation of recordings at rest and during exercise, analysi	1973	19	0.000141163	1.098612289	0.000155083	238
Cardiology	92526	Treatment of swallowing dysfunction and/or oral function for feeding	6577	41	0.000470566	0.329479201	0.000155042	239
Cardiology	93568	Injection procedure during cardiac catheterization including imaging supervision, interpretation, and report; for pulmonary angiography (List separately in addition to code for primary procedure)	1243	10	8.89332E-05	1.740466175	0.000154785	240
Cardiology	96374	Therapeutic, prophylactic, or diagnostic injection (specify substance or drug); intravenous push, single or initial substance/drug	16424	50	0.001175092	0.131028262	0.00015397	241
Cardiology	93880	Duplex scan of extracranial arteries; complete bilateral study	10005	46	0.00071583	0.214409871	0.000153481	242
Cardiology	33244	Removal of single or dual chamber implantable defibrillator electrode(s); by transvenous extraction	1082	8	7.74141E-05	1.963609726	0.000152011	243
Cardiology	93640	Electrophysiologic evaluation of single or dual chamber pacing cardioverter-defibrillator leads including defibrillation threshold evaluation (induction of arrhythmia, evaluation of sensing and pacing for arrhythmia termination) at time of initial implant	1150	9	8.22793E-05	1.84582669	0.000151873	244
Cardiology	84550	Uric acid; blood	29058	53	0.00207902	0.072759354	0.000151268	245
Cardiology	99243	Office consultation for a new or established patient, which requires these 3 key components: A detailed history; A detailed examination; and Medical decision making of low complexity. Counseling and/or coordination of care with other physicians, other qua	22895	52	0.001638074	0.091807549	0.000150388	246
Cardiology	71275	Computed tomographic angiography, chest (noncoronary), with contrast material(s), including noncontrast images, if performed, and image postprocessing	7448	43	0.000532884	0.281851152	0.000150194	247
Cardiology	87070	Culture, bacterial; any other source except urine, blood or stool, aerobic, with isolation and presumptive identification of isolates	28804	53	0.002060847	0.072759354	0.000149946	248
Cardiology	93317	Transesophageal echocardiography for congenital cardiac anomalies; image acquisition, interpretation and report only	1259	11	9.0078E-05	1.645155995	0.000148192	249
Cardiology	90774	Therapeutic, prophylactic or diagnostic injection (specify substance or drug); intravenous push, single or initial substance/drug	5452	39	0.000390076	0.379489622	0.00014803	250
Cardiology	86927	Fresh frozen plasma, thawing, each unit	2506	25	0.000179297	0.824175443	0.000147773	251
Cardiology	80162	Digoxin; total	10666	47	0.000763123	0.192903666	0.000147209	252
Cardiology	85520	Heparin assay	7885	44	0.00056415	0.258861634	0.000146037	253
Cardiology	99152	Moderate sedation services provided by the same physician or other qualified health care professional performing the diagnostic or therapeutic service that the sedation supports, requiring the presence of an independent trained observer to assist in the m	4174	35	0.000298638	0.487703206	0.000145647	254
Cardiology	99153	Moderate sedation services provided by the same physician or other qualified health care professional performing the diagnostic or therapeutic service that the sedation supports, requiring the presence of an independent trained observer to assist in the m	2979	29	0.000213139	0.675755438	0.00014403	255
Cardiology	92610	Evaluation of oral and pharyngeal swallowing function	6580	42	0.000470781	0.30538165	0.000143768	256
Cardiology	33361	Transcatheter aortic valve replacement (TAVR/TAVI) with prosthetic valve; percutaneous femoral artery approach	880	6	6.29616E-05	2.251291799	0.000141745	257
Cardiology	93970	Duplex scan of extremity veins including responses to compression and other maneuvers; complete bilateral study	9177	46	0.000656589	0.214409871	0.000140779	258
Cardiology	85384	Fibrinogen; activity	14877	50	0.001064408	0.131028262	0.000139468	259
Cardiology	93352	Use of echocardiographic contrast agent during stress echocardiography (List separately in addition to code for primary procedure)	4738	38	0.000338991	0.405465108	0.000137449	260
Cardiology	36568	Insertion of peripherally inserted central venous catheter (PICC), without subcutaneous port or pump, without imaging guidance; younger than 5 years of age	1916	21	0.000137085	0.99852883	0.000136883	261
Cardiology	36569	Insertion of peripherally inserted central venous catheter (PICC), without subcutaneous port or pump, without imaging guidance; age 5 years or older	8908	46	0.000637343	0.214409871	0.000136653	262
Cardiology	93462	Left heart catheterization by transseptal puncture through intact septum or by transapical puncture (List separately in addition to code for primary procedure)	972	8	6.95439E-05	1.963609726	0.000136557	263
Cardiology	33430	Replacement, mitral valve, with cardiopulmonary bypass	971	8	6.94724E-05	1.963609726	0.000136417	264
Cardiology	97110	Therapeutic procedure, 1 or more areas, each 15 minutes; therapeutic exercises to develop strength and endurance, range of motion and flexibility	20336	52	0.001454985	0.091807549	0.000133579	265
Cardiology	70553	Magnetic resonance (eg, proton) imaging, brain (including brain stem); without contrast material, followed by contrast material(s) and further sequences	12308	49	0.000880603	0.15123097	0.000133175	266
Cardiology	85347	Coagulation time; activated	945	8	6.76121E-05	1.963609726	0.000132764	267
Cardiology	80047	Basic metabolic panel (Calcium, ionized) This panel must include the following: Calcium, ionized (82330) Carbon dioxide (bicarbonate) (82374) Chloride (82435) Creatinine (82565) Glucose (82947) Potassium (84132) Sodium (84295) Urea Nitrogen (BUN) (84520)	1852	21	0.000132505	0.99852883	0.000132311	268
Cardiology	94651	Intermittent positive pressure breathing (IPPB) treatment, air or oxygen, with or without nebulized medication; subsequent (Deprecated)	1432	16	0.000102456	1.270462546	0.000130166	269
Cardiology	80170	Gentamicin	3138	32	0.000224515	0.577315365	0.000129616	270
Cardiology	93655	Intracardiac catheter ablation of a discrete mechanism of arrhythmia which is distinct from the primary ablated mechanism, including repeat diagnostic maneuvers, to treat a spontaneous or induced arrhythmia (List separately in addition to code for primary	967	9	6.91862E-05	1.84582669	0.000127706	271
Cardiology	93742	Electronic analysis of pacing cardioverter-defibrillator (includes interrogation, evaluation of pulse generator status, evaluation of programmable parameters at rest and during activity where applicable, using electrocardiographic recording and interpreta	1607	19	0.000114976	1.098612289	0.000126315	272
Cardiology	0399T	Myocardial strain imaging (quantitative assessment of myocardial mechanics using image-based analysis of local myocardial dynamics) (List separately in addition to code for primary procedure)	526	2	3.76338E-05	3.349904087	0.00012607	273
Cardiology	86965	Pooling of platelets or other blood products	3206	33	0.00022938	0.546543706	0.000125366	274
Cardiology	99480	Subsequent intensive care, per day, for the evaluation and management of the recovering infant (present body weight of 2501-5000 grams)	998	10	7.14041E-05	1.740466175	0.000124277	275
Cardiology	83690	Lipase	23871	53	0.001707904	0.072759354	0.000124266	276
Cardiology	84300	Sodium; urine	10094	48	0.000722198	0.171850257	0.00012411	277
Cardiology	87086	Culture, bacterial; quantitative colony count, urine	32033	54	0.002291873	0.054067221	0.000123915	278
Cardiology	85023	Blood count; hemogram and platelet count, automated, and manual differential WBC count (CBC) (Deprecated)	6688	44	0.000478508	0.258861634	0.000123867	279
Cardiology	92978	Endoluminal imaging of coronary vessel or graft using intravascular ultrasound (IVUS) or optical coherence tomography (OCT) during diagnostic evaluation and/or therapeutic intervention including imaging supervision, interpretation and report; initial vess	1052	11	7.52677E-05	1.645155995	0.000123827	280
Cardiology	92981	Transcatheter placement of an intracoronary stent(s), percutaneous, with or without other therapeutic intervention, any method; each additional vessel (List separately in addition to code for primary procedure)	989	10	7.07602E-05	1.740466175	0.000123156	281
Cardiology	99283	Emergency department visit for the evaluation and management of a patient, which requires these 3 key components: An expanded problem focused history; An expanded problem focused examination; and Medical decision making of moderate complexity. Counseling	3420	35	0.000244692	0.487703206	0.000119337	282
Cardiology	33233	Removal of permanent pacemaker pulse generator only	1055	12	7.54823E-05	1.558144618	0.000117612	283
Cardiology	80195	Sirolimus	8482	47	0.000606864	0.192903666	0.000117066	284
Cardiology	99024	Postoperative follow-up visit, normally included in the surgical package, to indicate that an evaluation and management service was performed during a postoperative period for a reason(s) related to the original procedure	4618	40	0.000330405	0.354171814	0.00011702	285
Cardiology	99296	Subsequent inpatient neonatal critical care, per day, for the evaluation and management of a critically ill neonate, 28 days of age or less	992	11	7.09749E-05	1.645155995	0.000116765	286
Cardiology	33282	Implantation of patient-activated cardiac event recorder	880	9	6.29616E-05	1.84582669	0.000116216	287
Cardiology	99239	Hospital discharge day management; more than 30 minutes	2276	28	0.000162842	0.710846758	0.000115755	288
Cardiology	87400	Infectious agent antigen detection by immunoassay technique, (eg, enzyme immunoassay [EIA], enzyme-linked immunosorbent assay [ELISA], immunochemiluminometric assay [IMCA]) qualitative or semiquantitative, multiple-step method; Influenza, A or B, each	5292	42	0.000378628	0.30538165	0.000115626	289
Cardiology	93566	Injection procedure during cardiac catheterization including imaging supervision, interpretation, and report; for selective right ventricular or right atrial angiography (List separately in addition to code for primary procedure)	818	8	5.85256E-05	1.963609726	0.000114922	290
Cardiology	80101	Drug screen, qualitative; single drug class method (eg, immunoassay, enzyme assay), each drug class	6128	44	0.000438442	0.258861634	0.000113496	291
Cardiology	80076	Hepatic function panel This panel must include the following: Albumin (82040) Bilirubin, total (82247) Bilirubin, direct (82248) Phosphatase, alkaline (84075) Protein, total (84155) Transferase, alanine amino (ALT) (SGPT) (84460) Transferase, aspartate am	29253	54	0.002092971	0.054067221	0.000113161	292
Cardiology	93544	Injection procedure during cardiac catheterization; for aortography	1005	12	7.1905E-05	1.558144618	0.000112038	293
Cardiology	33530	Reoperation, coronary artery bypass procedure or valve procedure, more than 1 month after original operation (List separately in addition to code for primary procedure)	844	9	6.03859E-05	1.84582669	0.000111462	294
Cardiology	33641	Repair atrial septal defect, secundum, with cardiopulmonary bypass, with or without patch	894	10	6.39632E-05	1.740466175	0.000111326	295
Cardiology	76937	Ultrasound guidance for vascular access requiring ultrasound evaluation of potential access sites, documentation of selected vessel patency, concurrent realtime ultrasound visualization of vascular needle entry, with permanent recording and reporting (Lis	7180	46	0.000513709	0.214409871	0.000110144	296
Cardiology	87420	Infectious agent antigen detection by immunoassay technique, (eg, enzyme immunoassay [EIA], enzyme-linked immunosorbent assay [ELISA], immunochemiluminometric assay [IMCA]) qualitative or semiquantitative, multiple-step method; respiratory syncytial virus	3562	37	0.000254851	0.432133355	0.00011013	297
Cardiology	93650	Intracardiac catheter ablation of atrioventricular node function, atrioventricular conduction for creation of complete heart block, with or without temporary pacemaker placement	779	8	5.57353E-05	1.963609726	0.000109442	298
Cardiology	90937	Hemodialysis procedure requiring repeated evaluation(s) with or without substantial revision of dialysis prescription	1450	20	0.000103744	1.047318994	0.000108653	299
Cardiology	31500	Intubation, endotracheal, emergency procedure	2128	28	0.000152253	0.710846758	0.000108228	300
Cardiology	31624	Bronchoscopy, rigid or flexible, including fluoroscopic guidance, when performed; with bronchial alveolar lavage	1834	25	0.000131218	0.824175443	0.000108146	301
Cardiology	33340	Percutaneous transcatheter closure of the left atrial appendage with endocardial implant, including fluoroscopy, transseptal puncture, catheter placement(s), left atrial angiography, left atrial appendage angiography, when performed, and radiological supe	618	5	4.42162E-05	2.433613355	0.000107605	302
Cardiology	36555	Insertion of non-tunneled centrally inserted central venous catheter; younger than 5 years of age	1181	16	8.44973E-05	1.270462546	0.000107351	303
Cardiology	33240	Insertion of implantable defibrillator pulse generator only; with existing single lead	860	10	6.15306E-05	1.740466175	0.000107092	304
Cardiology	83050	Hemoglobin; methemoglobin, quantitative	2894	34	0.000207058	0.516690743	0.000106985	305
Cardiology	93285	Programming device evaluation (in person) with iterative adjustment of the implantable device to test the function of the device and select optimal permanent programmed values with analysis, review and report by a physician or other qualified health care	1471	21	0.000105246	0.99852883	0.000105091	306
Cardiology	82375	Carboxyhemoglobin; quantitative	2541	32	0.000181802	0.577315365	0.000104957	307
Cardiology	83930	Osmolality; blood	6736	46	0.000481942	0.214409871	0.000103333	308
Cardiology	82945	Glucose, body fluid, other than blood	7426	47	0.00053131	0.192903666	0.000102492	309
Cardiology	86140	C-reactive protein	26180	54	0.001873107	0.054067221	0.000101274	310
Cardiology	33264	Removal of implantable defibrillator pulse generator with replacement of implantable defibrillator pulse generator; multiple lead system	577	5	4.12828E-05	2.433613355	0.000100466	311
Cardiology	99252	Inpatient consultation for a new or established patient, which requires these 3 key components: An expanded problem focused history; An expanded problem focused examination; and Straightforward medical decision making. Counseling and/or coordination of ca	3683	39	0.000263508	0.379489622	9.99987E-05	312
Cardiology	33519	Coronary artery bypass, using venous graft(s) and arterial graft(s); 3 venous grafts (List separately in addition to code for primary procedure)	617	6	4.41446E-05	2.251291799	9.93825E-05	313
Cardiology	87497	Infectious agent detection by nucleic acid (DNA or RNA); cytomegalovirus, quantification	12475	51	0.000892552	0.111225635	9.92746E-05	314
Cardiology	93533	Combined right heart catheterization and transseptal left heart catheterization through existing septal opening, with or without retrograde left heart catheterization, for congenital cardiac anomalies	1087	16	7.77719E-05	1.270462546	9.88062E-05	315
Cardiology	84157	Protein, total, except by refractometry; other source (eg, synovial fluid, cerebrospinal fluid)	7149	47	0.000511491	0.192903666	9.86685E-05	316
Cardiology	87254	Virus isolation; centrifuge enhanced (shell vial) technique, includes identification with immunofluorescence stain, each virus	2264	31	0.000161983	0.609064063	9.8658E-05	317
Cardiology	99226	Subsequent observation care, per day, for the evaluation and management of a patient, which requires at least 2 of these 3 key components: A detailed interval history; A detailed examination; Medical decision making of high complexity. Counseling and/or c	1244	19	8.90048E-05	1.098612289	9.77817E-05	318
Cardiology	87103	Culture, fungi (mold or yeast) isolation, with presumptive identification of isolates; blood	3131	37	0.000224014	0.432133355	9.68041E-05	319
Cardiology	93291	Interrogation device evaluation (in person) with analysis, review and report by a physician or other qualified health care professional, includes connection, recording and disconnection per patient encounter; subcutaneous cardiac rhythm monitor system, in	915	13	6.54657E-05	1.47810191	9.6765E-05	320
Cardiology	94010	Spirometry, including graphic record, total and timed vital capacity, expiratory flow rate measurement(s), with or without maximal voluntary ventilation	10296	50	0.00073665	0.131028262	9.6522E-05	321
Cardiology	90947	Dialysis procedure other than hemodialysis (eg, peritoneal dialysis, hemofiltration, or other continuous renal replacement therapies) requiring repeated evaluations by a physician or other qualified health care professional, with or without substantial re	1319	21	9.43708E-05	0.99852883	9.4232E-05	322
Cardiology	83721	Lipoprotein, direct measurement; LDL cholesterol	6759	47	0.000483588	0.192903666	9.32859E-05	323
Cardiology	71260	Computed tomography, thorax; with contrast material(s)	6735	47	0.000481871	0.192903666	9.29546E-05	324
Cardiology	92937	Percutaneous transluminal revascularization of or through coronary artery bypass graft (internal mammary, free arterial, venous), any combination of intracoronary stent, atherectomy and angioplasty, including distal protection when performed; single vesse	619	7	4.42877E-05	2.097141119	9.28776E-05	325
Cardiology	93580	Percutaneous transcatheter closure of congenital interatrial communication (ie, Fontan fenestration, atrial septal defect) with implant	825	12	5.90265E-05	1.558144618	9.19718E-05	326
Cardiology	83718	Lipoprotein, direct measurement; high density cholesterol (HDL cholesterol)	5371	45	0.00038428	0.236388778	9.08395E-05	327
Cardiology	87088	Culture, bacterial; with isolation and presumptive identification of each isolate, urine	11361	51	0.000812848	0.111225635	9.04096E-05	328
Cardiology	87015	Concentration (any type), for infectious agents	11354	51	0.000812347	0.111225635	9.03539E-05	329
Cardiology	84540	Urea nitrogen, urine	4117	42	0.00029456	0.30538165	8.99532E-05	330
Cardiology	93455	Catheter placement in coronary artery(s) for coronary angiography, including intraprocedural injection(s) for coronary angiography, imaging supervision and interpretation; with catheter placement(s) in bypass graft(s) (internal mammary, free arterial, ven	760	11	5.43759E-05	1.645155995	8.94568E-05	331
Cardiology	88305	Level IV - Surgical pathology, gross and microscopic examination Abortion - spontaneous/missed Artery, biopsy Bone marrow, biopsy Bone exostosis Brain/meninges, other than for tumor resection Breast, biopsy, not requiring microscopic evaluation of surgica	11199	51	0.000801258	0.111225635	8.91204E-05	332
Cardiology	93461	Catheter placement in coronary artery(s) for coronary angiography, including intraprocedural injection(s) for coronary angiography, imaging supervision and interpretation; with right and left heart catheterization including intraprocedural injection(s) fo	631	8	4.51463E-05	1.963609726	8.86497E-05	333
Cardiology	36468	Injection(s) of sclerosant for spider veins (telangiectasia), limb or trunk	794	12	5.68085E-05	1.558144618	8.85159E-05	334
Cardiology	87102	Culture, fungi (mold or yeast) isolation, with presumptive identification of isolates; other source (except blood)	9432	50	0.000674834	0.131028262	8.84223E-05	335
Cardiology	87324	Infectious agent antigen detection by immunoassay technique, (eg, enzyme immunoassay [EIA], enzyme-linked immunosorbent assay [ELISA], immunochemiluminometric assay [IMCA]) qualitative or semiquantitative, multiple-step method; Clostridium difficile toxin	5761	46	0.000412184	0.214409871	8.83762E-05	336
Cardiology	92982	Percutaneous transluminal coronary balloon angioplasty; single vessel	789	12	5.64508E-05	1.558144618	8.79585E-05	337
Cardiology	80069	Renal function panel This panel must include the following: Albumin (82040) Calcium, total (82310) Carbon dioxide (bicarbonate) (82374) Chloride (82435) Creatinine (82565) Glucose (82947) Phosphorus inorganic (phosphate) (84100) Potassium (84132) Sodium (	7034	48	0.000503263	0.171850257	8.64859E-05	338
Cardiology	3077F	Most recent systolic blood pressure greater than or equal to 140 mm Hg (HTN, CKD, CAD) (DM)	2953	38	0.000211279	0.405465108	8.56663E-05	339
Cardiology	36514	Therapeutic apheresis; for plasma pheresis	1189	21	8.50697E-05	0.99852883	8.49445E-05	340
Cardiology	99205	Office or other outpatient visit for the evaluation and management of a new patient, which requires these 3 key components: A comprehensive history; A comprehensive examination; Medical decision making of high complexity. Counseling and/or coordination of	32795	55	0.002346392	0.035718083	8.38086E-05	341
Cardiology	82150	Amylase	16050	53	0.001148333	0.072759354	8.3552E-05	342
Cardiology	61795	Stereotactic computer-assisted volumetric (navigational) procedure, intracranial, extracranial, or spinal (List separately in addition to code for primary procedure)	830	14	5.93842E-05	1.403993938	8.33751E-05	343
Cardiology	87116	Culture, tubercle or other acid-fast bacilli (eg, TB, AFB, mycobacteria) any source, with isolation and presumptive identification of isolates	7691	49	0.00055027	0.15123097	8.32178E-05	344
Cardiology	93565	Injection procedure during cardiac catheterization including imaging supervision, interpretation, and report; for selective left ventricular or left atrial angiography (List separately in addition to code for primary procedure)	668	10	4.77936E-05	1.740466175	8.31831E-05	345
Cardiology	87184	Susceptibility studies, antimicrobial agent; disk method, per plate (12 or fewer agents)	10448	51	0.000747526	0.111225635	8.3144E-05	346
Cardiology	86645	Antibody; cytomegalovirus (CMV), IgM	7634	49	0.000546192	0.15123097	8.26011E-05	347
Cardiology	87206	Smear, primary source with interpretation; fluorescent and/or acid fast stain for bacteria, fungi, parasites, viruses or cell types	7614	49	0.000544761	0.15123097	8.23847E-05	348
Cardiology	3075F	Most recent systolic blood pressure 130-139 mm Hg (DM),(HTN, CKD, CAD)	2632	37	0.000188312	0.432133355	8.1376E-05	349
Cardiology	96375	Therapeutic, prophylactic, or diagnostic injection (specify substance or drug); each additional sequential intravenous push of a new substance/drug (List separately in addition to code for primary procedure)	10221	51	0.000731284	0.111225635	8.13376E-05	350
Cardiology	90656	Influenza virus vaccine, trivalent (IIV3), split virus, preservative free, 0.5 mL dosage, for intramuscular use	2302	35	0.000164702	0.487703206	8.03256E-05	351
Cardiology	36000	Introduction of needle or intracatheter, vein	3976	43	0.000284472	0.281851152	8.01787E-05	352
Cardiology	71250	Computed tomography, thorax; without contrast material	5748	47	0.000411254	0.192903666	7.93323E-05	353
Cardiology	82800	Gases, blood, pH only	1449	27	0.000103672	0.747214402	7.74652E-05	354
Cardiology	76506	Echoencephalography, real time with image documentation (gray scale) (for determination of ventricular size, delineation of cerebral contents, and detection of fluid masses or other intracranial abnormalities), including A-mode encephalography as secondar	1774	31	0.000126925	0.609064063	7.73053E-05	355
Cardiology	33235	Removal of transvenous pacemaker electrode(s); dual lead system	514	7	3.67753E-05	2.097141119	7.7123E-05	356
Cardiology	3079F	Most recent diastolic blood pressure 80-89 mm Hg (HTN, CKD, CAD) (DM)	2651	38	0.000189672	0.405465108	7.69053E-05	357
Cardiology	93735	Electronic analysis of single chamber pacemaker system (includes evaluation of programmable parameters at rest and during activity where applicable, using electrocardiographic recording and interpretation of recordings at rest and during exercise, analysi	977	19	6.99017E-05	1.098612289	7.67948E-05	358
Cardiology	31628	Bronchoscopy, rigid or flexible, including fluoroscopic guidance, when performed; with transbronchial lung biopsy(s), single lobe	1046	21	7.48384E-05	0.99852883	7.47283E-05	359
Cardiology	84155	Protein, total, except by refractometry; serum, plasma or whole blood	11373	52	0.000813707	0.091807549	7.47044E-05	360
Cardiology	80176	Lidocaine	782	15	5.59499E-05	1.335001067	7.46932E-05	361
Cardiology	76377	3D rendering with interpretation and reporting of computed tomography, magnetic resonance imaging, ultrasound, or other tomographic modality with image postprocessing under concurrent supervision; requiring image postprocessing on an independent workstati	2413	37	0.000172643	0.432133355	7.4605E-05	362
Cardiology	72193	Computed tomography, pelvis; with contrast material(s)	4852	46	0.000347147	0.214409871	7.44318E-05	363
Cardiology	82055	Alcohol (ethanol); any specimen except breath	2009	34	0.000143738	0.516690743	7.42683E-05	364
Cardiology	99299	Subsequent intensive care, per day, for the evaluation and management of the recovering low birth weight infant (present body weight of 1500-2500 g)	596	10	4.26422E-05	1.740466175	7.42172E-05	365
Cardiology	99241	Office consultation for a new or established patient, which requires these 3 key components: A problem focused history; A problem focused examination; and Straightforward medical decision making. Counseling and/or coordination of care with other physician	9301	51	0.000665461	0.111225635	7.40163E-05	366
Cardiology	83051	Hemoglobin; plasma	1195	24	8.5499E-05	0.864997437	7.39564E-05	367
Cardiology	93456	Catheter placement in coronary artery(s) for coronary angiography, including intraprocedural injection(s) for coronary angiography, imaging supervision and interpretation; with right heart catheterization	660	12	4.72212E-05	1.558144618	7.35774E-05	368
Cardiology	93727	Electronic analysis of implantable loop recorder (ILR) system (includes retrieval of recorded and stored ECG data, physician review and interpretation of retrieved ECG data and reprogramming)	455	6	3.2554E-05	2.251291799	7.32885E-05	369
Cardiology	81025	Urine pregnancy test, by visual color comparison methods	9203	51	0.000658449	0.111225635	7.32364E-05	370
Cardiology	92973	Percutaneous transluminal coronary thrombectomy mechanical (List separately in addition to code for primary procedure)	554	9	3.96372E-05	1.84582669	7.31634E-05	371
Cardiology	95951	Monitoring for localization of cerebral seizure focus by cable or radio, 16 or more channel telemetry, combined electroencephalographic (EEG) and video recording and interpretation (eg, for presurgical localization), each 24 hours	1182	24	8.45688E-05	0.864997437	7.31518E-05	372
Cardiology	86644	Antibody; cytomegalovirus (CMV)	7756	50	0.00055492	0.131028262	7.27103E-05	373
Cardiology	80100	Drug screen, qualitative; multiple drug classes chromatographic method, each procedure	2863	40	0.00020484	0.354171814	7.25485E-05	374
Cardiology	88346	Immunofluorescence, per specimen; initial single antibody stain procedure	2335	37	0.000167063	0.432133355	7.21934E-05	375
Cardiology	86832	Antibody to human leukocyte antigens (HLA), solid phase assays (eg, microspheres or beads, ELISA, Flow cytometry); high definition qualitative panel for identification of antibody specificities (eg, individual antigen per bead methodology), HLA Class I	4650	46	0.000332695	0.214409871	7.1333E-05	376
Cardiology	82977	Glutamyltransferase, gamma (GGT)	13673	53	0.000978265	0.072759354	7.1178E-05	377
Cardiology	74020	Radiologic examination, abdomen; complete, including decubitus and/or erect views	4628	46	0.000331121	0.214409871	7.09955E-05	378
Cardiology	99475	Initial inpatient pediatric critical care, per day, for the evaluation and management of a critically ill infant or young child, 2 through 5 years of age	570	10	4.07819E-05	1.740466175	7.09796E-05	379
Cardiology	93237	Wearable electrocardiographic rhythm derived monitoring for 24 hours by continuous computerized monitoring and non-continuous recording, and real-time data analysis utilizing a device capable of producing intermittent full-sized waveform tracings, possibl	336	3	2.40399E-05	2.944438979	7.07839E-05	380
Cardiology	33945	Heart transplant, with or without recipient cardiectomy	502	8	3.59167E-05	1.963609726	7.05264E-05	381
Cardiology	83540	Iron	18220	54	0.001303591	0.054067221	7.04815E-05	382
Cardiology	82728	Ferritin	18193	54	0.001301659	0.054067221	7.03771E-05	383
Cardiology	33979	Insertion of ventricular assist device, implantable intracorporeal, single ventricle	364	4	2.60432E-05	2.656756907	6.91904E-05	384
Cardiology	93016	Cardiovascular stress test using maximal or submaximal treadmill or bicycle exercise, continuous electrocardiographic monitoring, and/or pharmacological stress; supervision only, without interpretation and report	2728	40	0.000195181	0.354171814	6.91276E-05	385
Cardiology	87340	Infectious agent antigen detection by immunoassay technique, (eg, enzyme immunoassay [EIA], enzyme-linked immunosorbent assay [ELISA], immunochemiluminometric assay [IMCA]) qualitative or semiquantitative, multiple-step method; hepatitis B surface antigen	13264	53	0.000949003	0.072759354	6.90488E-05	386
Cardiology	69990	Microsurgical techniques, requiring use of operating microscope (List separately in addition to code for primary procedure)	835	18	5.97419E-05	1.15267951	6.88633E-05	387
Cardiology	72125	Computed tomography, cervical spine; without contrast material	1741	33	0.000124564	0.546543706	6.80795E-05	388
Cardiology	33967	Insertion of intra-aortic balloon assist device, percutaneous	574	11	4.10681E-05	1.645155995	6.75635E-05	389
Cardiology	86833	Antibody to human leukocyte antigens (HLA), solid phase assays (eg, microspheres or beads, ELISA, Flow cytometry); high definition qualitative panel for identification of antibody specificities (eg, individual antigen per bead methodology), HLA Class II	4359	46	0.000311874	0.214409871	6.6869E-05	390
Cardiology	33228	Removal of permanent pacemaker pulse generator with replacement of pacemaker pulse generator; dual lead system	536	10	3.83493E-05	1.740466175	6.67457E-05	391
Cardiology	87077	Culture, bacterial; aerobic isolate, additional methods required for definitive identification, each isolate	12753	53	0.000912442	0.072759354	6.63887E-05	392
Cardiology	87253	Virus isolation; tissue culture, additional studies or definitive identification (eg, hemabsorption, neutralization, immunofluorescence stain), each isolate	3289	43	0.000235319	0.281851152	6.63249E-05	393
Cardiology	96376	Therapeutic, prophylactic, or diagnostic injection (specify substance or drug); each additional sequential intravenous push of the same substance/drug provided in a facility (List separately in addition to code for primary procedure)	3551	44	0.000254064	0.258861634	6.57675E-05	394
Cardiology	75559	Cardiac magnetic resonance imaging for morphology and function without contrast material; with stress imaging	524	10	3.74908E-05	1.740466175	6.52514E-05	395
Cardiology	86706	Hepatitis B surface antibody (HBsAb)	12533	53	0.000896702	0.072759354	6.52434E-05	396
Cardiology	93642	Electrophysiologic evaluation of single or dual chamber transvenous pacing cardioverter-defibrillator (includes defibrillation threshold evaluation, induction of arrhythmia, evaluation of sensing and pacing for arrhythmia termination, and programming or r	521	10	3.72761E-05	1.740466175	6.48778E-05	397
Cardiology	75553	Cardiac magnetic resonance imaging for morphology; with contrast material (Deprecated)	1046	24	7.48384E-05	0.864997437	6.4735E-05	398
Cardiology	82310	Calcium; total	9815	52	0.000702236	0.091807549	6.44706E-05	399
Cardiology	93737	Electronic analysis of single or dual chamber pacing cardioverter-defibrillator only (interrogation, evaluation of pulse generator status); without reprogramming (Deprecated)	304	3	2.17504E-05	2.944438979	6.40426E-05	400
Cardiology	76376	3D rendering with interpretation and reporting of computed tomography, magnetic resonance imaging, ultrasound, or other tomographic modality with image postprocessing under concurrent supervision; not requiring image postprocessing on an independent works	3442	44	0.000246266	0.258861634	6.37487E-05	401
Cardiology	87798	Infectious agent detection by nucleic acid (DNA or RNA), not otherwise specified; amplified probe technique, each organism	3442	44	0.000246266	0.258861634	6.37487E-05	402
Cardiology	92997	Percutaneous transluminal pulmonary artery balloon angioplasty; single vessel	480	9	3.43427E-05	1.84582669	6.33906E-05	403
Cardiology	62270	Spinal puncture, lumbar, diagnostic	2885	42	0.000206414	0.30538165	6.3035E-05	404
Cardiology	33263	Removal of implantable defibrillator pulse generator with replacement of implantable defibrillator pulse generator; dual lead system	362	5	2.59001E-05	2.433613355	6.30308E-05	405
Cardiology	85380	Fibrin degradation products, D-dimer; ultrasensitive (eg, for evaluation for venous thromboembolism), qualitative or semiquantitative	1522	32	0.000108895	0.577315365	6.28667E-05	406
Cardiology	86665	Antibody; Epstein-Barr (EB) virus, viral capsid (VCA)	6665	50	0.000476862	0.131028262	6.24824E-05	407
Cardiology	36822	Insertion of cannula(s) for prolonged extracorporeal circulation for cardiopulmonary insufficiency (ECMO) (separate procedure)	621	14	4.44308E-05	1.403993938	6.23806E-05	408
Cardiology	74160	Computed tomography, abdomen; with contrast material(s)	5073	48	0.000362959	0.171850257	6.23746E-05	409
Cardiology	86828	Antibody to human leukocyte antigens (HLA), solid phase assays (eg, microspheres or beads, ELISA, flow cytometry); qualitative assessment of the presence or absence of antibody(ies) to HLA Class I and Class II HLA antigens	2000	37	0.000143094	0.432133355	6.18359E-05	410
Cardiology	87147	Culture, typing; immunologic method, other than immunofluorescence (eg, agglutination grouping), per antiserum	7736	51	0.000553489	0.111225635	6.15622E-05	411
Cardiology	86664	Antibody; Epstein-Barr (EB) virus, nuclear antigen (EBNA)	6558	50	0.000469207	0.131028262	6.14794E-05	412
Cardiology	86777	Antibody; Toxoplasma	3045	43	0.000217861	0.281851152	6.14045E-05	413
Cardiology	86778	Antibody; Toxoplasma, IgM	3044	43	0.00021779	0.281851152	6.13843E-05	414
Cardiology	97124	Therapeutic procedure, 1 or more areas, each 15 minutes; massage, including effleurage, petrissage and/or tapotement (stroking, compression, percussion)	779	19	5.57353E-05	1.098612289	6.12315E-05	415
Cardiology	99468	Initial inpatient neonatal critical care, per day, for the evaluation and management of a critically ill neonate, 28 days of age or younger	549	12	3.92794E-05	1.558144618	6.1203E-05	416
Cardiology	90775	Therapeutic, prophylactic or diagnostic injection (specify substance or drug); each additional sequential intravenous push of a new substance/drug (List separately in addition to code for primary procedure)	2410	40	0.000172429	0.354171814	6.10694E-05	417
Cardiology	93287	Peri-procedural device evaluation (in person) and programming of device system parameters before or after a surgery, procedure, or test with analysis, review and report by a physician or other qualified health care professional; single, dual, or multiple	517	11	3.69899E-05	1.645155995	6.08542E-05	418
Cardiology	99155	Moderate sedation services provided by a physician or other qualified health care professional other than the physician or other qualified health care professional performing the diagnostic or therapeutic service that the sedation supports; initial 15 min	344	5	2.46123E-05	2.433613355	5.98967E-05	419
Cardiology	36489	Placement of central venous catheter (subclavian, jugular, or other vein) (eg, for central venous pressure, hyperalimentation, hemodialysis, or chemotherapy); percutaneous, over age 2 (Deprecated)	1368	31	9.78766E-05	0.609064063	5.96131E-05	420
Cardiology	80185	Phenytoin; total	4319	47	0.000309013	0.192903666	5.96097E-05	421
Cardiology	87252	Virus isolation; tissue culture inoculation, observation, and presumptive identification by cytopathic effect	4793	48	0.000342926	0.171850257	5.89319E-05	422
Cardiology	94669	Mechanical chest wall oscillation to facilitate lung function, per session	586	14	4.19267E-05	1.403993938	5.88648E-05	423
Cardiology	36217	Selective catheter placement, arterial system; initial third order or more selective thoracic or brachiocephalic branch, within a vascular family	1216	29	8.70014E-05	0.675755438	5.87917E-05	424
Cardiology	83550	Iron binding capacity	15195	54	0.00108716	0.054067221	5.87797E-05	425
Cardiology	93224	External electrocardiographic recording up to 48 hours by continuous rhythm recording and storage; includes recording, scanning analysis with report, review and interpretation by a physician or other qualified health care professional	472	10	3.37703E-05	1.740466175	5.87761E-05	426
Cardiology	90732	Pneumococcal polysaccharide vaccine, 23-valent (PPSV23), adult or immunosuppressed patient dosage, when administered to individuals 2 years or older, for subcutaneous or intramuscular use	7366	51	0.000527017	0.111225635	5.86178E-05	427
Cardiology	33944	Backbench standard preparation of cadaver donor heart allograft prior to transplantation, including dissection of allograft from surrounding soft tissues to prepare aorta, superior vena cava, inferior vena cava, pulmonary artery, and left atrium for impla	308	4	2.20366E-05	2.656756907	5.85458E-05	428
Cardiology	82088	Aldosterone	3147	44	0.000225159	0.258861634	5.82851E-05	429
Cardiology	86922	Compatibility test each unit; antiglobulin technique	2463	41	0.000176221	0.329479201	5.80611E-05	430
Cardiology	99442	Telephone evaluation and management service by a physician or other qualified health care professional who may report evaluation and management services provided to an established patient, parent, or guardian not originating from a related E/M service pro	1741	36	0.000124564	0.459532329	5.72411E-05	431
Cardiology	00018	[EXPIRED]-Claim denied. no history to justify time limit override	1639	35	0.000117266	0.487703206	5.7191E-05	432
Cardiology	31622	Bronchoscopy, rigid or flexible, including fluoroscopic guidance, when performed; diagnostic, with cell washing, when performed (separate procedure)	1124	28	8.04191E-05	0.710846758	5.71657E-05	433
Cardiology	80192	Procainamide; with metabolites (eg, n-acetyl procainamide)	688	18	4.92245E-05	1.15267951	5.67401E-05	434
Cardiology	70551	Magnetic resonance (eg, proton) imaging, brain (including brain stem); without contrast material	3055	44	0.000218577	0.258861634	5.65812E-05	435
Cardiology	82384	Catecholamines; fractionated	3333	45	0.000238467	0.236388778	5.63709E-05	436
Cardiology	82040	Albumin; serum, plasma or whole blood	8540	52	0.000611013	0.091807549	5.60956E-05	437
Cardiology	99203	Office or other outpatient visit for the evaluation and management of a new patient, which requires these 3 key components: A detailed history; A detailed examination; Medical decision making of low complexity. Counseling and/or coordination of care with	21943	55	0.001569961	0.035718083	5.6076E-05	438
Cardiology	83935	Osmolality; urine	3014	44	0.000215643	0.258861634	5.58218E-05	439
Cardiology	87529	Infectious agent detection by nucleic acid (DNA or RNA); Herpes simplex virus, amplified probe technique	2358	41	0.000168708	0.329479201	5.55859E-05	440
Cardiology	76770	Ultrasound, retroperitoneal (eg, renal, aorta, nodes), real time with image documentation; complete	5929	50	0.000424204	0.131028262	5.55827E-05	441
Cardiology	94729	Diffusing capacity (eg, carbon monoxide, membrane) (List separately in addition to code for primary procedure)	4497	48	0.000321748	0.171850257	5.52925E-05	442
Cardiology	92941	Percutaneous transluminal revascularization of acute total/subtotal occlusion during acute myocardial infarction, coronary artery or coronary artery bypass graft, any combination of intracoronary stent, atherectomy and angioplasty, including aspiration th	444	10	3.1767E-05	1.740466175	5.52893E-05	443
Cardiology	93971	Duplex scan of extremity veins including responses to compression and other maneuvers; unilateral or limited study	4495	48	0.000321605	0.171850257	5.52679E-05	444
Cardiology	86945	Irradiation of blood product, each unit	1672	36	0.000119627	0.459532329	5.49725E-05	445
Cardiology	82570	Creatinine; other source	21452	55	0.001534831	0.035718083	5.48212E-05	446
Cardiology	33213	Insertion of pacemaker pulse generator only; with existing dual leads	490	12	3.50581E-05	1.558144618	5.46257E-05	447
Cardiology	86022	Antibody identification; platelet antibodies	2009	39	0.000143738	0.379489622	5.45472E-05	448
Cardiology	99224	Subsequent observation care, per day, for the evaluation and management of a patient, which requires at least 2 of these 3 key components: Problem focused interval history; Problem focused examination; Medical decision making that is straightforward or of	1069	28	7.6484E-05	0.710846758	5.43684E-05	449
Cardiology	87299	Infectious agent antigen detection by immunofluorescent technique; not otherwise specified, each organism	4997	49	0.000357522	0.15123097	5.40683E-05	450
Cardiology	88313	Special stain including interpretation and report; Group II, all other (eg, iron, trichrome), except stain for microorganisms, stains for enzyme constituents, or immunocytochemistry and immunohistochemistry	3520	46	0.000251846	0.214409871	5.39983E-05	451
Cardiology	72192	Computed tomography, pelvis; without contrast material	2283	41	0.000163342	0.329479201	5.38179E-05	452
Cardiology	99491	Chronic care management services, provided personally by a physician or other qualified health care professional, at least 30 minutes of physician or other qualified health care professional time, per calendar month, with the following required elements:	224	2	1.60266E-05	3.349904087	5.36875E-05	453
Cardiology	33259	Operative tissue ablation and reconstruction of atria, performed at the time of other cardiac procedure(s), extensive (eg, maze procedure), with cardiopulmonary bypass (List separately in addition to code for primary procedure)	307	5	2.1965E-05	2.433613355	5.34543E-05	454
Cardiology	93014	Telephonic transmission of post-symptom electrocardiogram rhythm strip(s), 24-hour attended monitoring, per 30 day period of time; physician review with interpretation and report only	223	2	1.5955E-05	3.349904087	5.34478E-05	455
Cardiology	82747	Folic acid; RBC	4344	48	0.000310801	0.171850257	5.34113E-05	456
Cardiology	84153	Prostate specific antigen (PSA); total	8095	52	0.000579175	0.091807549	5.31726E-05	457
Cardiology	75650	Angiography, cervicocerebral, catheter, including vessel origin, radiological supervision and interpretation	992	27	7.09749E-05	0.747214402	5.30334E-05	458
Cardiology	92929	Percutaneous transcatheter placement of intracoronary stent(s), with coronary angioplasty when performed; each additional branch of a major coronary artery (List separately in addition to code for primary procedure)	353	7	2.52562E-05	2.097141119	5.29658E-05	459
Cardiology	82003	Acetaminophen	1821	38	0.000130288	0.405465108	5.2827E-05	460
Cardiology	93041	Rhythm ECG, 1-3 leads; tracing only without interpretation and report	892	25	6.38201E-05	0.824175443	5.2599E-05	461
Cardiology	33917	Repair of pulmonary artery stenosis by reconstruction with patch or graft	373	8	2.66871E-05	1.963609726	5.24031E-05	462
Cardiology	74176	Computed tomography, abdomen and pelvis; without contrast material	2393	42	0.000171213	0.30538165	5.22852E-05	463
Cardiology	82042	Albumin; other source, quantitative, each specimen	13515	54	0.000966961	0.054067221	5.22809E-05	464
Cardiology	00029	[EXPIRED]-(No description available)	1259	32	9.0078E-05	0.577315365	5.20034E-05	465
Cardiology	86592	Syphilis test, non-treponemal antibody; qualitative (eg, VDRL, RPR, ART)	4229	48	0.000302573	0.171850257	5.19973E-05	466
Cardiology	99157	Moderate sedation services provided by a physician or other qualified health care professional other than the physician or other qualified health care professional performing the diagnostic or therapeutic service that the sedation supports; each additiona	393	9	2.81181E-05	1.84582669	5.19011E-05	467
Cardiology	75820	Venography, extremity, unilateral, radiological supervision and interpretation	879	25	6.289E-05	0.824175443	5.18324E-05	468
Cardiology	43235	Esophagogastroduodenoscopy, flexible, transoral; diagnostic, including collection of specimen(s) by brushing or washing, when performed (separate procedure)	1485	35	0.000106248	0.487703206	5.18173E-05	469
Cardiology	80196	Salicylate	1574	36	0.000112615	0.459532329	5.17504E-05	470
Cardiology	95813	Electroencephalogram (EEG) extended monitoring; 61-119 minutes	1186	31	8.4855E-05	0.609064063	5.16821E-05	471
Cardiology	74150	Computed tomography, abdomen; without contrast material	2359	42	0.00016878	0.30538165	5.15423E-05	472
Cardiology	82140	Ammonia	4187	48	0.000299568	0.171850257	5.14809E-05	473
Cardiology	75554	Cardiac magnetic resonance imaging for function, with or without morphology; complete study (Deprecated)	751	22	5.3732E-05	0.952008814	5.11533E-05	474
Cardiology	86480	Tuberculosis test, cell mediated immunity antigen response measurement; gamma interferon	3303	46	0.000236321	0.214409871	5.06695E-05	475
Cardiology	33863	Ascending aorta graft, with cardiopulmonary bypass, with aortic root replacement using valved conduit and coronary reconstruction (eg, Bentall)	291	5	2.08202E-05	2.433613355	5.06684E-05	476
Cardiology	92943	Percutaneous transluminal revascularization of chronic total occlusion, coronary artery, coronary artery branch, or coronary artery bypass graft, any combination of intracoronary stent, atherectomy and angioplasty; single vessel	240	3	1.71713E-05	2.944438979	5.056E-05	477
Cardiology	86807	Serum screening for cytotoxic percent reactive antibody (PRA); standard method	1160	31	8.29948E-05	0.609064063	5.05492E-05	478
Cardiology	33207	Insertion of new or replacement of permanent pacemaker with transvenous electrode(s); ventricular	429	11	3.06938E-05	1.645155995	5.0496E-05	479
Cardiology	94720	Carbon monoxide diffusing capacity (eg, single breath, steady state)	2979	45	0.000213139	0.236388778	5.03837E-05	480
Cardiology	94618	Pulmonary stress testing (eg, 6-minute walk test), including measurement of heart rate, oximetry, and oxygen titration, when performed	1092	30	7.81296E-05	0.641853886	5.01478E-05	481
Cardiology	85651	Sedimentation rate, erythrocyte; non-automated	12928	54	0.000924963	0.054067221	5.00102E-05	482
Cardiology	70496	Computed tomographic angiography, head, with contrast material(s), including noncontrast images, if performed, and image postprocessing	1838	39	0.000131504	0.379489622	4.99043E-05	483
Cardiology	93042	Rhythm ECG, 1-3 leads; interpretation and report only	732	22	5.23726E-05	0.952008814	4.98592E-05	484
Cardiology	87389	Infectious agent antigen detection by immunoassay technique, (eg, enzyme immunoassay [EIA], enzyme-linked immunosorbent assay [ELISA], immunochemiluminometric assay [IMCA]) qualitative or semiquantitative, multiple-step method; HIV-1 antigen(s), with HIV-	7520	52	0.000538035	0.091807549	4.93957E-05	485
Cardiology	85021	Blood count; hemogram, automated (RBC, WBC, Hgb, Hct and indices only) (Deprecated)	2664	44	0.000190602	0.258861634	4.93395E-05	486
Cardiology	86704	Hepatitis B core antibody (HBcAb); total	12724	54	0.000910367	0.054067221	4.9221E-05	487
Cardiology	84478	Triglycerides	6167	51	0.000441232	0.111225635	4.90763E-05	488
Cardiology	88311	Decalcification procedure (List separately in addition to code for surgical pathology examination)	2241	42	0.000160337	0.30538165	4.89641E-05	489
Cardiology	88347	Immunofluorescent study, each antibody; indirect method	1578	37	0.000112902	0.432133355	4.87885E-05	490
Cardiology	75716	Angiography, extremity, bilateral, radiological supervision and interpretation	535	16	3.82778E-05	1.270462546	4.86305E-05	491
Cardiology	33426	Valvuloplasty, mitral valve, with cardiopulmonary bypass; with prosthetic ring	324	7	2.31813E-05	2.097141119	4.86145E-05	492
Cardiology	36478	Endovenous ablation therapy of incompetent vein, extremity, inclusive of all imaging guidance and monitoring, percutaneous, laser; first vein treated	412	11	2.94775E-05	1.645155995	4.8495E-05	493
Cardiology	87075	Culture, bacterial; any source, except blood, anaerobic with isolation and presumptive identification of isolates	6045	51	0.000432503	0.111225635	4.81054E-05	494
Cardiology	84165	Protein; electrophoretic fractionation and quantitation, serum	5127	50	0.000366823	0.131028262	4.80641E-05	495
Cardiology	33216	Insertion of a single transvenous electrode, permanent pacemaker or implantable defibrillator	363	9	2.59716E-05	1.84582669	4.79392E-05	496
Cardiology	87498	Infectious agent detection by nucleic acid (DNA or RNA); enterovirus, amplified probe technique, includes reverse transcription when performed	738	23	5.28019E-05	0.907557052	4.79207E-05	497
Cardiology	43239	Esophagogastroduodenoscopy, flexible, transoral; with biopsy, single or multiple	1221	33	8.73592E-05	0.546543706	4.77456E-05	498
Cardiology	37765	Stab phlebectomy of varicose veins, 1 extremity; 10-20 stab incisions	383	10	2.74026E-05	1.740466175	4.76933E-05	499
Cardiology	92950	Cardiopulmonary resuscitation (eg, in cardiac arrest)	806	25	5.76671E-05	0.824175443	4.75278E-05	500
Cardiology	94620	Pulmonary stress testing; simple (eg, 6-minute walk test, prolonged exercise test for bronchospasm with pre- and post-spirometry and oximetry)	1537	37	0.000109968	0.432133355	4.75209E-05	501
Cardiology	36216	Selective catheter placement, arterial system; initial second order thoracic or brachiocephalic branch, within a vascular family	1148	32	8.21362E-05	0.577315365	4.74185E-05	502
Cardiology	76700	Ultrasound, abdominal, real time with image documentation; complete	4358	49	0.000311803	0.15123097	4.71543E-05	503
Cardiology	82607	Cyanocobalamin (Vitamin B-12)	12141	54	0.000868655	0.054067221	4.69658E-05	504
Cardiology	84466	Transferrin	3056	46	0.000218648	0.214409871	4.68804E-05	505
Cardiology	33427	Valvuloplasty, mitral valve, with cardiopulmonary bypass; radical reconstruction, with or without ring	312	7	2.23227E-05	2.097141119	4.68139E-05	506
Cardiology	92920	Percutaneous transluminal coronary angioplasty; single major coronary artery or branch	312	7	2.23227E-05	2.097141119	4.68139E-05	507
Cardiology	93572	Intravascular Doppler velocity and/or pressure derived coronary flow reserve measurement (coronary vessel or graft) during coronary angiography including pharmacologically induced stress; each additional vessel (List separately in addition to code for pri	268	5	1.91747E-05	2.433613355	4.66637E-05	508
Cardiology	86703	Antibody; HIV-1 and HIV-2, single result	3365	47	0.000240756	0.192903666	4.64428E-05	509
Cardiology	93286	Peri-procedural device evaluation (in person) and programming of device system parameters before or after a surgery, procedure, or test with analysis, review and report by a physician or other qualified health care professional; single, dual, or multiple	370	10	2.64725E-05	1.740466175	4.60745E-05	510
Cardiology	33284	Removal of an implantable, patient-activated cardiac event recorder	327	8	2.33959E-05	1.963609726	4.59405E-05	511
Cardiology	75685	Angiography, vertebral, cervical, and/or intracranial, radiological supervision and interpretation	950	29	6.79699E-05	0.675755438	4.5931E-05	512
Cardiology	37205	Transcatheter placement of an intravascular stent(s) (except coronary, carotid, vertebral, iliac, and lower extremity arteries), percutaneous; initial vessel	554	18	3.96372E-05	1.15267951	4.5689E-05	513
Cardiology	84156	Protein, total, except by refractometry; urine	11767	54	0.000841896	0.054067221	4.5519E-05	514
Cardiology	87327	Infectious agent antigen detection by immunoassay technique, (eg, enzyme immunoassay [EIA], enzyme-linked immunosorbent assay [ELISA], immunochemiluminometric assay [IMCA]) qualitative or semiquantitative, multiple-step method; Cryptococcus neoformans	1564	38	0.0001119	0.405465108	4.53715E-05	515
Cardiology	75710	Angiography, extremity, unilateral, radiological supervision and interpretation	576	19	4.12112E-05	1.098612289	4.52751E-05	516
Cardiology	83010	Haptoglobin; quantitative	3673	48	0.000262793	0.171850257	4.5161E-05	517
Cardiology	93271	External patient and, when performed, auto activated electrocardiographic rhythm derived event recording with symptom-related memory loop with remote download capability up to 30 days, 24-hour attended monitoring; transmission and analysis	214	3	1.53111E-05	2.944438979	4.50826E-05	518
Cardiology	75960	Transcatheter introduction of intravascular stent(s) (except coronary, carotid, vertebral, iliac, and lower extremity artery), percutaneous and/or open, radiological supervision and interpretation, each vessel	545	18	3.89932E-05	1.15267951	4.49467E-05	519
Cardiology	84134	Prealbumin	8591	53	0.000614662	0.072759354	4.47224E-05	520
Cardiology	86803	Hepatitis C antibody	11545	54	0.000826013	0.054067221	4.46602E-05	521
Cardiology	75680	Angiography, carotid, cervical, bilateral, radiological supervision and interpretation	756	25	5.40897E-05	0.824175443	4.45794E-05	522
Cardiology	75671	Angiography, carotid, cerebral, bilateral, radiological supervision and interpretation	831	27	5.94558E-05	0.747214402	4.44262E-05	523
Cardiology	78464	Myocardial perfusion imaging; tomographic (SPECT), single study (including attenuation correction when performed), at rest or stress (exercise and/or pharmacologic), with or without quantification	464	15	3.31979E-05	1.335001067	4.43193E-05	524
Cardiology	36557	Insertion of tunneled centrally inserted central venous catheter, without subcutaneous port or pump; younger than 5 years of age	397	12	2.84043E-05	1.558144618	4.42579E-05	525
Cardiology	74177	Computed tomography, abdomen and pelvis; with contrast material(s)	3570	48	0.000255424	0.171850257	4.38946E-05	526
Cardiology	93657	Additional linear or focal intracardiac catheter ablation of the left or right atrium for treatment of atrial fibrillation remaining after completion of pulmonary vein isolation (List separately in addition to code for primary procedure)	208	3	1.48818E-05	2.944438979	4.38186E-05	527
Cardiology	76705	Ultrasound, abdominal, real time with image documentation; limited (eg, single organ, quadrant, follow-up)	3171	47	0.000226876	0.192903666	4.37653E-05	528
Cardiology	86709	Hepatitis A antibody (HAAb), IgM antibody	4034	49	0.000288622	0.15123097	4.36485E-05	529
Cardiology	96365	Intravenous infusion, for therapy, prophylaxis, or diagnosis (specify substance or drug); initial, up to 1 hour	4655	50	0.000333052	0.131028262	4.36393E-05	530
Cardiology	85576	Platelet, aggregation (in vitro), each agent	3542	48	0.00025342	0.171850257	4.35503E-05	531
Cardiology	99251	Inpatient consultation for a new or established patient, which requires these 3 key components: A problem focused history; A problem focused examination; and Straightforward medical decision making. Counseling and/or coordination of care with other physic	852	28	6.09583E-05	0.710846758	4.3332E-05	532
Cardiology	93798	Physician or other qualified health care professional services for outpatient cardiac rehabilitation; with continuous ECG monitoring (per session)	2329	44	0.000166634	0.258861634	4.3135E-05	533
Cardiology	94150	Vital capacity, total (separate procedure)	730	25	5.22295E-05	0.824175443	4.30463E-05	534
Cardiology	36245	Selective catheter placement, arterial system; each first order abdominal, pelvic, or lower extremity artery branch, within a vascular family	662	23	4.73643E-05	0.907557052	4.29858E-05	535
Cardiology	92506	Evaluation of speech, language, voice, communication, and/or auditory processing	1576	39	0.000112758	0.379489622	4.27907E-05	536
Cardiology	87186	Susceptibility studies, antimicrobial agent; microdilution or agar dilution (minimum inhibitory concentration [MIC] or breakpoint), each multi-antimicrobial, per plate	8179	53	0.000585185	0.072759354	4.25777E-05	537
Cardiology	82306	Vitamin D; 25 hydroxy, includes fraction(s), if performed	16620	55	0.001189115	0.035718083	4.24729E-05	538
Cardiology	35820	Exploration for postoperative hemorrhage, thrombosis or infection; chest	422	14	3.01929E-05	1.403993938	4.23907E-05	539
Cardiology	85045	Blood count; reticulocyte, automated	10920	54	0.000781296	0.054067221	4.22425E-05	540
Cardiology	78492	Myocardial imaging, positron emission tomography (PET), perfusion study (including ventricular wall motion[s] and/or ejection fraction[s], when performed); multiple studies at rest and stress (exercise or pharmacologic)	716	25	5.12278E-05	0.824175443	4.22207E-05	541
Cardiology	21750	Closure of median sternotomy separation with or without debridement (separate procedure)	393	13	2.81181E-05	1.47810191	4.15614E-05	542
Cardiology	93975	Duplex scan of arterial inflow and venous outflow of abdominal, pelvic, scrotal contents and/or retroperitoneal organs; complete study	3005	47	0.000214999	0.192903666	4.14742E-05	543
Cardiology	75625	Aortography, abdominal, by serialography, radiological supervision and interpretation	502	18	3.59167E-05	1.15267951	4.14005E-05	544
Cardiology	93888	Transcranial Doppler study of the intracranial arteries; limited study	695	25	4.97253E-05	0.824175443	4.09824E-05	545
Cardiology	99300	Subsequent intensive care, per day, for the evaluation and management of the recovering infant (present body weight of 2501-5000 g)	328	10	2.34675E-05	1.740466175	4.08444E-05	546
Cardiology	75898	Angiography through existing catheter for follow-up study for transcatheter therapy, embolization or infusion, other than for thrombolysis	934	31	6.68251E-05	0.609064063	4.07008E-05	547
Cardiology	74174	Computed tomographic angiography, abdomen and pelvis, with contrast material(s), including noncontrast images, if performed, and image postprocessing	1236	36	8.84324E-05	0.459532329	4.06375E-05	548
Cardiology	88108	Cytopathology, concentration technique, smears and interpretation (eg, Saccomanno technique)	2012	43	0.000143953	0.281851152	4.05733E-05	549
Cardiology	93264	Remote monitoring of a wireless pulmonary artery pressure sensor for up to 30 days, including at least weekly downloads of pulmonary artery pressure recordings, interpretation(s), trend analysis, and report(s) by a physician or other qualified health care	140	1	1.00166E-05	4.043051268	4.04977E-05	550
Cardiology	93541	Injection procedure during cardiac catheterization; for pulmonary angiography	403	14	2.88335E-05	1.403993938	4.04821E-05	551
Cardiology	78472	Cardiac blood pool imaging, gated equilibrium; planar, single study at rest or stress (exercise and/or pharmacologic), wall motion study plus ejection fraction, with or without additional quantitative processing	1308	37	9.35838E-05	0.432133355	4.04407E-05	552
Cardiology	86825	Human leukocyte antigen (HLA) crossmatch, non-cytotoxic (eg, using flow cytometry); first serum sample or dilution	467	17	3.34126E-05	1.209837924	4.04238E-05	553
Cardiology	75827	Venography, caval, superior, with serialography, radiological supervision and interpretation	718	26	5.13709E-05	0.78495473	4.03238E-05	554
Cardiology	33510	Coronary artery bypass, vein only; single coronary venous graft	249	6	1.78153E-05	2.251291799	4.01074E-05	555
Cardiology	85390	Fibrinolysins or coagulopathy screen, interpretation and report	2595	46	0.000185665	0.214409871	3.98084E-05	556
Cardiology	36218	Selective catheter placement, arterial system; additional second order, third order, and beyond, thoracic or brachiocephalic branch, within a vascular family (List in addition to code for initial second or third order vessel as appropriate)	781	28	5.58784E-05	0.710846758	3.9721E-05	557
Cardiology	70498	Computed tomographic angiography, neck, with contrast material(s), including noncontrast images, if performed, and image postprocessing	1369	38	9.79482E-05	0.405465108	3.97146E-05	558
Cardiology	94750	Pulmonary compliance study (eg, plethysmography, volume and pressure measurements)	2140	44	0.000153111	0.258861634	3.96346E-05	559
Cardiology	43246	Esophagogastroduodenoscopy, flexible, transoral; with directed placement of percutaneous gastrostomy tube	672	25	4.80797E-05	0.824175443	3.96261E-05	560
Cardiology	85379	Fibrin degradation products, D-dimer; quantitative	4210	50	0.000301214	0.131028262	3.94675E-05	561
Cardiology	33210	Insertion or replacement of temporary transvenous single chamber cardiac electrode or pacemaker catheter (separate procedure)	430	16	3.07653E-05	1.270462546	3.90862E-05	562
Cardiology	92611	Motion fluoroscopic evaluation of swallowing function by cine or video recording	2109	44	0.000150893	0.258861634	3.90604E-05	563
Cardiology	80200	Tobramycin	945	32	6.76121E-05	0.577315365	3.90335E-05	564
Cardiology	93926	Duplex scan of lower extremity arteries or arterial bypass grafts; unilateral or limited study	1053	34	7.53392E-05	0.516690743	3.89271E-05	565
Cardiology	70544	Magnetic resonance angiography, head; without contrast material(s)	1780	42	0.000127354	0.30538165	3.88916E-05	566
Cardiology	99242	Office consultation for a new or established patient, which requires these 3 key components: An expanded problem focused history; An expanded problem focused examination; and Straightforward medical decision making. Counseling and/or coordination of care	4867	51	0.00034822	0.111225635	3.8731E-05	567
Cardiology	95812	Electroencephalogram (EEG) extended monitoring; 41-60 minutes	801	29	5.73093E-05	0.675755438	3.87271E-05	568
Cardiology	71035	Radiologic examination, chest, special views (eg, lateral decubitus, Bucky studies)	982	33	7.02594E-05	0.546543706	3.83998E-05	569
Cardiology	82805	Gases, blood, any combination of pH, pCO2, pO2, CO2, HCO3 (including calculated O2 saturation); with O2 saturation, by direct measurement, except pulse oximetry	182	3	1.30216E-05	2.944438979	3.83413E-05	570
Cardiology	86708	Hepatitis A antibody (HAAb)	4084	50	0.000292199	0.131028262	3.82863E-05	571
Cardiology	93597	Under Cardiac Catheterization for Congenital Heart Defects	132	1	9.44424E-06	4.043051268	3.81835E-05	572
Cardiology	84244	Renin	3080	48	0.000220366	0.171850257	3.78699E-05	573
Cardiology	92612	Flexible endoscopic evaluation of swallowing by cine or video recording	580	23	4.14974E-05	0.907557052	3.76613E-05	574
Cardiology	93618	Induction of arrhythmia by electrical pacing	302	10	2.16073E-05	1.740466175	3.76067E-05	575
Cardiology	93563	Injection procedure during cardiac catheterization including imaging supervision, interpretation, and report; for selective coronary angiography during congenital heart catheterization (List separately in addition to code for primary procedure)	266	8	1.90316E-05	1.963609726	3.73706E-05	576
Cardiology	70355	Orthopantogram (eg, panoramic x-ray)	2013	44	0.000144025	0.258861634	3.72824E-05	577
Cardiology	33418	Transcatheter mitral valve repair, percutaneous approach, including transseptal puncture when performed; initial prosthesis	176	3	1.25923E-05	2.944438979	3.70773E-05	578
Cardiology	75894	Transcatheter therapy, embolization, any method, radiological supervision and interpretation	948	33	6.78268E-05	0.546543706	3.70703E-05	579
Cardiology	99293	Initial inpatient pediatric critical care, per day, for the evaluation and management of a critically ill infant or young child, 29 days through 24 months of age	280	9	2.00332E-05	1.84582669	3.69779E-05	580
Cardiology	33463	Valvuloplasty, tricuspid valve; without ring insertion	263	8	1.88169E-05	1.963609726	3.69491E-05	581
Cardiology	87045	Culture, bacterial; stool, aerobic, with isolation and preliminary examination (eg, KIA, LIA), Salmonella and Shigella species	2674	47	0.000191317	0.192903666	3.69058E-05	582
Cardiology	87046	Culture, bacterial; stool, aerobic, additional pathogens, isolation and presumptive identification of isolates, each plate	2674	47	0.000191317	0.192903666	3.69058E-05	583
Cardiology	94726	Plethysmography for determination of lung volumes and, when performed, airway resistance	2667	47	0.000190816	0.192903666	3.68092E-05	584
Cardiology	36470	Injection of sclerosant; single incompetent vein (other than telangiectasia)	424	17	3.0336E-05	1.209837924	3.67017E-05	585
Cardiology	93542	Injection procedure during cardiac catheterization; for selective right ventricular or right atrial angiography	311	11	2.22512E-05	1.645155995	3.66067E-05	586
Cardiology	93582	Percutaneous transcatheter closure of patent ductus arteriosus	243	7	1.7386E-05	2.097141119	3.64609E-05	587
Cardiology	88312	Special stain including interpretation and report; Group I for microorganisms (eg, acid fast, methenamine silver)	2374	46	0.000169853	0.214409871	3.64182E-05	588
Cardiology	90658	Influenza virus vaccine, trivalent (IIV3), split virus, 0.5 mL dosage, for intramuscular use	2951	48	0.000211136	0.171850257	3.62838E-05	589
Cardiology	33464	Valvuloplasty, tricuspid valve; with ring insertion	241	7	1.72429E-05	2.097141119	3.61608E-05	590
Cardiology	33820	Repair of patent ductus arteriosus; by ligation	256	8	1.83161E-05	1.963609726	3.59657E-05	591
Cardiology	80299	Quantitation of therapeutic drug, not elsewhere specified	3311	49	0.000236893	0.15123097	3.58255E-05	592
Cardiology	87177	Ova and parasites, direct smears, concentration and identification	2112	45	0.000151108	0.236388778	3.57202E-05	593
Cardiology	93318	Echocardiography, transesophageal (TEE) for monitoring purposes, including probe placement, real time 2-dimensional image acquisition and interpretation leading to ongoing (continuous) assessment of (dynamically changing) cardiac pumping function and to t	337	13	2.41114E-05	1.47810191	3.56391E-05	594
Cardiology	93453	Combined right and left heart catheterization including intraprocedural injection(s) for left ventriculography, imaging supervision and interpretation, when performed	302	11	2.16073E-05	1.645155995	3.55473E-05	595
Cardiology	75665	Angiography, carotid, cerebral, unilateral, radiological supervision and interpretation	521	22	3.72761E-05	0.952008814	3.54872E-05	596
Cardiology	61624	Transcatheter permanent occlusion or embolization (eg, for tumor destruction, to achieve hemostasis, to occlude a vascular malformation), percutaneous, any method; central nervous system (intracranial, spinal cord)	694	28	4.96538E-05	0.710846758	3.52962E-05	597
Cardiology	72156	Magnetic resonance (eg, proton) imaging, spinal canal and contents, without contrast material, followed by contrast material(s) and further sequences; cervical	1389	40	9.93791E-05	0.354171814	3.51973E-05	598
Cardiology	86317	Immunoassay for infectious agent antibody, quantitative, not otherwise specified	3705	50	0.000265083	0.131028262	3.47333E-05	599
Cardiology	77001	Fluoroscopic guidance for central venous access device placement, replacement (catheter only or complete), or removal (includes fluoroscopic guidance for vascular access and catheter manipulation, any necessary contrast injections through access site or c	1270	39	9.0865E-05	0.379489622	3.44823E-05	600
Cardiology	36215	Selective catheter placement, arterial system; each first order thoracic or brachiocephalic branch, within a vascular family	582	25	4.16405E-05	0.824175443	3.43191E-05	601
Cardiology	45378	Colonoscopy, flexible; diagnostic, including collection of specimen(s) by brushing or washing, when performed (separate procedure)	674	28	4.82228E-05	0.710846758	3.42791E-05	602
Cardiology	85595	Platelet; automated count (Deprecated)	641	27	4.58618E-05	0.747214402	3.42686E-05	603
Cardiology	87106	Culture, fungi, definitive identification, each organism; yeast	2777	48	0.000198687	0.171850257	3.41444E-05	604
Cardiology	33949	Extracorporeal membrane oxygenation (ECMO)/extracorporeal life support (ECLS) provided by physician; daily management, each day, veno-arterial	274	10	1.96039E-05	1.740466175	3.412E-05	605
Cardiology	84030	Phenylalanine (PKU), blood	551	24	3.94225E-05	0.864997437	3.41004E-05	606
Cardiology	95886	Needle electromyography, each extremity, with related paraspinal areas, when performed, done with nerve conduction, amplitude and latency/velocity study; complete, five or more muscles studied, innervated by three or more nerves or four or more spinal lev	1251	39	8.95056E-05	0.379489622	3.39664E-05	607
Cardiology	76604	Ultrasound, chest (includes mediastinum), real time with image documentation	970	35	6.94008E-05	0.487703206	3.3847E-05	608
Cardiology	45380	Colonoscopy, flexible; with biopsy, single or multiple	664	28	4.75074E-05	0.710846758	3.37705E-05	609
Cardiology	86921	Compatibility test each unit; incubation technique	1240	39	8.87186E-05	0.379489622	3.36678E-05	610
Cardiology	76000	Fluoroscopy (separate procedure), up to 1 hour physician or other qualified health care professional time	3589	50	0.000256783	0.131028262	3.36458E-05	611
Cardiology	86787	Antibody; varicella-zoster	2179	46	0.000155901	0.214409871	3.34268E-05	612
Cardiology	33215	Repositioning of previously implanted transvenous pacemaker or implantable defibrillator (right atrial or right ventricular) electrode	191	5	1.36655E-05	2.433613355	3.32566E-05	613
Cardiology	33980	Removal of ventricular assist device, implantable intracorporeal, single ventricle	190	5	1.3594E-05	2.433613355	3.30825E-05	614
Cardiology	87633	Infectious agent detection by nucleic acid (DNA or RNA); respiratory virus (eg, adenovirus, influenza virus, coronavirus, metapneumovirus, parainfluenza virus, respiratory syncytial virus, rhinovirus), includes multiplex reverse transcription, when perfor	3053	49	0.000218434	0.15123097	3.30339E-05	615
Cardiology	93799	Unlisted cardiovascular service or procedure	345	15	2.46838E-05	1.335001067	3.29529E-05	616
Cardiology	86141	C-reactive protein; high sensitivity (hsCRP)	3507	50	0.000250916	0.131028262	3.28771E-05	617
Cardiology	88309	Level VI - Surgical pathology, gross and microscopic examination Bone resection Breast, mastectomy - with regional lymph nodes Colon, segmental resection for tumor Colon, total resection Esophagus, partial/total resection Extremity, disarticulation Fetus,	680	29	4.86521E-05	0.675755438	3.28769E-05	618
Cardiology	90662	Influenza virus vaccine (IIV), split virus, preservative free, enhanced immunogenicity via increased antigen content, for intramuscular use	2370	47	0.000169567	0.192903666	3.27101E-05	619
Cardiology	78588	Pulmonary perfusion imaging, particulate, with ventilation imaging, aerosol, 1 or multiple projections	835	33	5.97419E-05	0.546543706	3.26516E-05	620
Cardiology	36005	Injection procedure for extremity venography (including introduction of needle or intracatheter)	478	22	3.41996E-05	0.952008814	3.25583E-05	621
Cardiology	76496	Unlisted fluoroscopic procedure (eg, diagnostic, interventional)	639	28	4.57187E-05	0.710846758	3.2499E-05	622
Cardiology	96040	Medical genetics and genetic counseling services, each 30 minutes face-to-face with patient/family	827	33	5.91696E-05	0.546543706	3.23388E-05	623
Cardiology	87385	Infectious agent antigen detection by immunoassay technique, (eg, enzyme immunoassay [EIA], enzyme-linked immunosorbent assay [ELISA], immunochemiluminometric assay [IMCA]) qualitative or semiquantitative, multiple-step method; Histoplasma capsulatum	1742	44	0.000124635	0.258861634	3.22633E-05	624
Cardiology	75825	Venography, caval, inferior, with serialography, radiological supervision and interpretation	391	18	2.7975E-05	1.15267951	3.22462E-05	625
Cardiology	33511	Coronary artery bypass, vein only; 2 coronary venous grafts	185	5	1.32362E-05	2.433613355	3.22119E-05	626
Cardiology	84436	Thyroxine; total	4883	52	0.000349365	0.091807549	3.20744E-05	627
Cardiology	93619	Comprehensive electrophysiologic evaluation with right atrial pacing and recording, right ventricular pacing and recording, His bundle recording, including insertion and repositioning of multiple electrode catheters, without induction or attempted inducti	228	8	1.63128E-05	1.963609726	3.20319E-05	628
Cardiology	61510	Craniectomy, trephination, bone flap craniotomy; for excision of brain tumor, supratentorial, except meningioma	287	12	2.05341E-05	1.558144618	3.1995E-05	629
Cardiology	33262	Removal of implantable defibrillator pulse generator with replacement of implantable defibrillator pulse generator; single lead system	183	5	1.30931E-05	2.433613355	3.18637E-05	630
Cardiology	87181	Susceptibility studies, antimicrobial agent; agar dilution method, per agent (eg, antibiotic gradient strip)	2584	48	0.000184878	0.171850257	3.17713E-05	631
Cardiology	74230	Radiologic examination, swallowing function, with cineradiography/videoradiography, including scout neck radiograph(s) and delayed image(s), when performed, contrast (eg, barium) study	1715	44	0.000122704	0.258861634	3.17632E-05	632
Cardiology	33860	Ascending aorta graft, with cardiopulmonary bypass, includes valve suspension, when performed	225	8	1.60981E-05	1.963609726	3.16104E-05	633
Cardiology	77080	Dual-energy X-ray absorptiometry (DXA), bone density study, 1 or more sites; axial skeleton (eg, hips, pelvis, spine)	2060	46	0.000147387	0.214409871	3.16013E-05	634
Cardiology	84133	Potassium; urine	1567	43	0.000112115	0.281851152	3.15996E-05	635
Cardiology	75774	Angiography, selective, each additional vessel studied after basic examination, radiological supervision and interpretation (List separately in addition to code for primary procedure)	620	28	4.43593E-05	0.710846758	3.15327E-05	636
Cardiology	32551	Tube thoracostomy, includes connection to drainage system (eg, water seal), when performed, open (separate procedure)	438	21	3.13377E-05	0.99852883	3.12916E-05	637
Cardiology	92984	Percutaneous transluminal coronary balloon angioplasty; each additional vessel (List separately in addition to code for primary procedure)	208	7	1.48818E-05	2.097141119	3.12093E-05	638
Cardiology	76140	Consultation on X-ray examination made elsewhere, written report	2261	47	0.000161768	0.192903666	3.12057E-05	639
Cardiology	80194	Quinidine	295	13	2.11064E-05	1.47810191	3.11975E-05	640
Cardiology	87176	Homogenization, tissue, for culture	1423	42	0.000101812	0.30538165	3.10914E-05	641
Cardiology	94650	Intermittent positive pressure breathing (IPPB) treatment, air or oxygen, with or without nebulized medication; initial demonstration and/or evaluation (Deprecated)	341	16	2.43976E-05	1.270462546	3.09962E-05	642
Cardiology	86789	Antibody; West Nile virus	525	25	3.75623E-05	0.824175443	3.09579E-05	643
Cardiology	75860	Venography, venous sinus (eg, petrosal and inferior sagittal) or jugular, catheter, radiological supervision and interpretation	292	13	2.08918E-05	1.47810191	3.08802E-05	644
Cardiology	99116	Anesthesia complicated by utilization of total body hypothermia (List separately in addition to code for primary anesthesia procedure)	323	15	2.31098E-05	1.335001067	3.08516E-05	645
Cardiology	33999	Unlisted procedure, cardiac surgery	307	14	2.1965E-05	1.403993938	3.08387E-05	646
Cardiology	00068	Unknown	322	15	2.30382E-05	1.335001067	3.0756E-05	647
Cardiology	75676	Angiography, carotid, cervical, unilateral, radiological supervision and interpretation	410	20	2.93344E-05	1.047318994	3.07224E-05	648
Cardiology	75574	Computed tomographic angiography, heart, coronary arteries and bypass grafts (when present), with contrast material, including 3D image postprocessing (including evaluation of cardiac structure and morphology, assessment of cardiac function, and evaluatio	430	21	3.07653E-05	0.99852883	3.07201E-05	649
Cardiology	31629	Bronchoscopy, rigid or flexible, including fluoroscopic guidance, when performed; with transbronchial needle aspiration biopsy(s), trachea, main stem and/or lobar bronchus(i)	389	19	2.78319E-05	1.098612289	3.05764E-05	650
Cardiology	92921	Percutaneous transluminal coronary angioplasty; each additional branch of a major coronary artery (List separately in addition to code for primary procedure)	189	6	1.35224E-05	2.251291799	3.04429E-05	651
Cardiology	81378	HLA Class I and II typing, high resolution (ie, alleles or allele groups), HLA-A, -B, -C, and -DRB1	984	37	7.04025E-05	0.432133355	3.04233E-05	652
Cardiology	99441	Telephone evaluation and management service by a physician or other qualified health care professional who may report evaluation and management services provided to an established patient, parent, or guardian not originating from a related E/M service pro	662	30	4.73643E-05	0.641853886	3.04009E-05	653
Cardiology	82436	Chloride; urine	983	37	7.03309E-05	0.432133355	3.03923E-05	654
Cardiology	93622	Comprehensive electrophysiologic evaluation including insertion and repositioning of multiple electrode catheters with induction or attempted induction of arrhythmia; with left ventricular pacing and recording (List separately in addition to code for prim	202	7	1.44525E-05	2.097141119	3.0309E-05	655
Cardiology	86805	Lymphocytotoxicity assay, visual crossmatch; with titration	404	20	2.89051E-05	1.047318994	3.02728E-05	656
Cardiology	88112	Cytopathology, selective cellular enhancement technique with interpretation (eg, liquid based slide preparation method), except cervical or vaginal	2797	49	0.000200118	0.15123097	3.0264E-05	657
Cardiology	80186	Phenytoin; free	1104	39	7.89882E-05	0.379489622	2.99752E-05	658
Cardiology	90686	Influenza virus vaccine, quadrivalent (IIV4), split virus, preservative free, 0.5 mL dosage, for intramuscular use	5746	53	0.00041111	0.072759354	2.99121E-05	659
Cardiology	96372	Therapeutic, prophylactic, or diagnostic injection (specify substance or drug); subcutaneous or intramuscular	7729	54	0.000552989	0.054067221	2.98986E-05	660
Cardiology	72129	Computed tomography, thoracic spine; with contrast material	715	32	5.11563E-05	0.577315365	2.95333E-05	661
Cardiology	81382	HLA Class II typing, high resolution (ie, alleles or allele groups); one locus (eg, HLA-DRB1, -DRB3/4/5, -DQB1, -DQA1, -DPB1, or -DPA1), each	948	37	6.78268E-05	0.432133355	2.93102E-05	662
Cardiology	93922	Limited bilateral noninvasive physiologic studies of upper or lower extremity arteries, (eg, for lower extremity: ankle/brachial indices at distal posterior tibial and anterior tibial/dorsalis pedis arteries plus bidirectional, Doppler waveform recording	1079	39	7.71995E-05	0.379489622	2.92964E-05	663
Cardiology	82533	Cortisol; total	7560	54	0.000540897	0.054067221	2.92448E-05	664
Cardiology	93652	Intracardiac catheter ablation of arrhythmogenic focus; for treatment of ventricular tachycardia	194	7	1.38802E-05	2.097141119	2.91087E-05	665
Cardiology	85300	Clotting inhibitors or anticoagulants; antithrombin III, activity	3102	50	0.00022194	0.131028262	2.90804E-05	666
Cardiology	80323	Alkaloids, not otherwise specified	1886	46	0.000134938	0.214409871	2.89321E-05	667
Cardiology	87493	Infectious agent detection by nucleic acid (DNA or RNA); Clostridium difficile, toxin gene(s), amplified probe technique	2349	48	0.000168064	0.171850257	2.88819E-05	668
Cardiology	86753	Antibody; protozoa, not elsewhere specified	561	28	4.0138E-05	0.710846758	2.8532E-05	669
Cardiology	51702	Insertion of temporary indwelling bladder catheter; simple (eg, Foley)	916	37	6.55373E-05	0.432133355	2.83208E-05	670
Cardiology	33961	Prolonged extracorporeal circulation for cardiopulmonary insufficiency; each subsequent day	253	12	1.81015E-05	1.558144618	2.82047E-05	671
Cardiology	75724	Angiography, renal, bilateral, selective (including flush aortogram), radiological supervision and interpretation	310	16	2.21796E-05	1.270462546	2.81784E-05	672
Cardiology	75572	Computed tomography, heart, with contrast material, for evaluation of cardiac structure and morphology (including 3D image postprocessing, assessment of cardiac function, and evaluation of venous structures, if performed)	337	18	2.41114E-05	1.15267951	2.77927E-05	673
Cardiology	84166	Protein; electrophoretic fractionation and quantitation, other fluids with concentration (eg, urine, CSF)	2936	50	0.000210063	0.131028262	2.75242E-05	674
Cardiology	92990	Percutaneous balloon valvuloplasty; pulmonary valve	208	9	1.48818E-05	1.84582669	2.74693E-05	675
Cardiology	95819	Electroencephalogram (EEG); including recording awake and asleep	946	38	6.76837E-05	0.405465108	2.74434E-05	676
Cardiology	70549	Magnetic resonance angiography, neck; without contrast material(s), followed by contrast material(s) and further sequences	590	30	4.22129E-05	0.641853886	2.70945E-05	677
Cardiology	61548	Hypophysectomy or excision of pituitary tumor, transnasal or transseptal approach, nonstereotactic	217	10	1.55258E-05	1.740466175	2.7022E-05	678
Cardiology	87210	Smear, primary source with interpretation; wet mount for infectious agents (eg, saline, India ink, KOH preps)	1338	43	9.57302E-05	0.281851152	2.69817E-05	679
Cardiology	94060	Bronchodilation responsiveness, spirometry as in 94010, pre- and post-bronchodilator administration	1758	46	0.00012578	0.214409871	2.69685E-05	680
Cardiology	86334	Immunofixation electrophoresis; serum	3382	51	0.000241973	0.111225635	2.69136E-05	681
Cardiology	82746	Folic acid; serum	4087	52	0.000292414	0.091807549	2.68458E-05	682
Cardiology	31600	Tracheostomy, planned (separate procedure)	357	20	2.55424E-05	1.047318994	2.6751E-05	683
Cardiology	99443	Telephone evaluation and management service by a physician or other qualified health care professional who may report evaluation and management services provided to an established patient, parent, or guardian not originating from a related E/M service pro	984	39	7.04025E-05	0.379489622	2.6717E-05	684
Cardiology	93600	Bundle of His recording	153	5	1.09467E-05	2.433613355	2.66401E-05	685
Cardiology	99479	Subsequent intensive care, per day, for the evaluation and management of the recovering low birth weight infant (present body weight of 1500-2500 grams)	237	12	1.69567E-05	1.558144618	2.6421E-05	686
Cardiology	87207	Smear, primary source with interpretation; special stain for inclusion bodies or parasites (eg, malaria, coccidia, microsporidia, trypanosomes, herpes viruses)	638	32	4.56471E-05	0.577315365	2.63528E-05	687
Cardiology	33681	Closure of single ventricular septal defect, with or without patch	186	8	1.33078E-05	1.963609726	2.61313E-05	688
Cardiology	33924	Ligation and takedown of a systemic-to-pulmonary artery shunt, performed in conjunction with a congenital heart procedure (List separately in addition to code for primary procedure)	186	8	1.33078E-05	1.963609726	2.61313E-05	689
Cardiology	72132	Computed tomography, lumbar spine; with contrast material	743	35	5.31596E-05	0.487703206	2.59261E-05	690
Cardiology	78451	Myocardial perfusion imaging, tomographic (SPECT) (including attenuation correction, qualitative or quantitative wall motion, ejection fraction by first pass or gated technique, additional quantification, when performed); single study, at rest or stress (	313	18	2.23943E-05	1.15267951	2.58134E-05	691
Cardiology	99235	Observation or inpatient hospital care, for the evaluation and management of a patient including admission and discharge on the same date, which requires these 3 key components: A comprehensive history; A comprehensive examination; and Medical decision ma	397	23	2.84043E-05	0.907557052	2.57785E-05	692
Cardiology	86880	Antihuman globulin test (Coombs test); direct, each antiserum	2094	48	0.00014982	0.171850257	2.57466E-05	693
Cardiology	72157	Magnetic resonance (eg, proton) imaging, spinal canal and contents, without contrast material, followed by contrast material(s) and further sequences; thoracic	1276	43	9.12943E-05	0.281851152	2.57314E-05	694
Cardiology	90471	Immunization administration (includes percutaneous, intradermal, subcutaneous, or intramuscular injections); 1 vaccine (single or combination vaccine/toxoid)	6578	54	0.000470638	0.054067221	2.54461E-05	695
Cardiology	78491	Myocardial imaging, positron emission tomography (PET), perfusion study (including ventricular wall motion[s] and/or ejection fraction[s], when performed); single study, at rest or stress (exercise or pharmacologic)	253	14	1.81015E-05	1.403993938	2.54143E-05	696
Cardiology	95953	Monitoring for localization of cerebral seizure focus by computerized portable 16 or more channel EEG, electroencephalographic (EEG) recording and interpretation, each 24 hours, unattended	338	20	2.4183E-05	1.047318994	2.53273E-05	697
Cardiology	93299	Interrogation device evaluation(s), (remote) up to 30 days; implantable cardiovascular physiologic monitor system or subcutaneous cardiac rhythm monitor system, remote data acquisition(s), receipt of transmissions and technician review, technical support	120	3	8.58567E-06	2.944438979	2.528E-05	698
Cardiology	36247	Selective catheter placement, arterial system; initial third order or more selective abdominal, pelvic, or lower extremity artery branch, within a vascular family	407	24	2.91197E-05	0.864997437	2.51885E-05	699
Cardiology	72148	Magnetic resonance (eg, proton) imaging, spinal canal and contents, lumbar; without contrast material	1246	43	8.91479E-05	0.281851152	2.51264E-05	700
Cardiology	95816	Electroencephalogram (EEG); including recording awake and drowsy	1065	41	7.61978E-05	0.329479201	2.51056E-05	701
Cardiology	0281T	Percutaneous transcatheter closure of the left atrial appendage with implant, including fluoroscopy, transseptal puncture, catheter placement(s), left atrial angiography, left atrial appendage angiography, radiological supervision and interpretation	119	3	8.51412E-06	2.944438979	2.50693E-05	702
Cardiology	88331	Pathology consultation during surgery; first tissue block, with frozen section(s), single specimen	573	31	4.09966E-05	0.609064063	2.49695E-05	703
Cardiology	33224	Insertion of pacing electrode, cardiac venous system, for left ventricular pacing, with attachment to previously placed pacemaker or implantable defibrillator pulse generator (including revision of pocket, removal, insertion, and/or replacement of existin	143	5	1.02313E-05	2.433613355	2.48989E-05	704
Cardiology	83835	Metanephrines	1792	47	0.000128213	0.192903666	2.47327E-05	705
Cardiology	33229	Removal of permanent pacemaker pulse generator with replacement of pacemaker pulse generator; multiple lead system	130	4	9.30114E-06	2.656756907	2.47109E-05	706
Cardiology	74185	Magnetic resonance angiography, abdomen, with or without contrast material(s)	538	30	3.84924E-05	0.641853886	2.47065E-05	707
Cardiology	93530	Right heart catheterization, for congenital cardiac anomalies	198	10	1.41664E-05	1.740466175	2.46561E-05	708
Cardiology	33647	Repair of atrial septal defect and ventricular septal defect, with direct or patch closure	175	8	1.25208E-05	1.963609726	2.45859E-05	709
Cardiology	33534	Coronary artery bypass, using arterial graft(s); 2 coronary arterial grafts	152	6	1.08752E-05	2.251291799	2.44832E-05	710
Cardiology	33266	Endoscopy, surgical; operative tissue ablation and reconstruction of atria, extensive (eg, maze procedure), without cardiopulmonary bypass	102	2	7.29782E-06	3.349904087	2.4447E-05	711
Cardiology	85097	Bone marrow, smear interpretation	842	38	6.02428E-05	0.405465108	2.44263E-05	712
Cardiology	92586	Auditory evoked potentials for evoked response audiometry and/or testing of the central nervous system; limited	658	34	4.70781E-05	0.516690743	2.43248E-05	713
Cardiology	86903	Blood typing; antigen screening for compatible blood unit using reagent serum, per unit screened	554	31	3.96372E-05	0.609064063	2.41416E-05	714
Cardiology	87799	Infectious agent detection by nucleic acid (DNA or RNA), not otherwise specified; quantification, each organism	3011	51	0.000215429	0.111225635	2.39612E-05	715
Cardiology	36558	Insertion of tunneled centrally inserted central venous catheter, without subcutaneous port or pump; age 5 years or older	685	35	4.90099E-05	0.487703206	2.39023E-05	716
Cardiology	88342	Immunohistochemistry or immunocytochemistry, per specimen; initial single antibody stain procedure	2546	50	0.000182159	0.131028262	2.3868E-05	717
Cardiology	33512	Coronary artery bypass, vein only; 3 coronary venous grafts	148	6	1.0589E-05	2.251291799	2.38389E-05	718
Cardiology	78459	Myocardial imaging, positron emission tomography (PET), metabolic evaluation study (including ventricular wall motion[s] and/or ejection fraction[s], when performed), single study	237	14	1.69567E-05	1.403993938	2.38071E-05	719
Cardiology	86255	Fluorescent noninfectious agent antibody; screen, each antibody	2963	51	0.000211994	0.111225635	2.35792E-05	720
Cardiology	87449	Infectious agent antigen detection by immunoassay technique, (eg, enzyme immunoassay [EIA], enzyme-linked immunosorbent assay [ELISA], immunochemiluminometric assay [IMCA]), qualitative or semiquantitative; multiple-step method, not otherwise specified, e	1389	45	9.93791E-05	0.236388778	2.34921E-05	721
Cardiology	96361	Intravenous infusion, hydration; each additional hour (List separately in addition to code for primary procedure)	1910	48	0.000136655	0.171850257	2.34842E-05	722
Cardiology	80301	Drug screen, any number of drug classes from Drug Class List A; single drug class method, by instrumented test systems (eg, discrete multichannel chemistry analyzers utilizing immunoassay or enzyme assay), per date of service	925	40	6.61812E-05	0.354171814	2.34395E-05	723
Cardiology	33767	Shunt; superior vena cava to pulmonary artery for flow to both lungs (bidirectional Glenn procedure)	156	7	1.11614E-05	2.097141119	2.3407E-05	724
Cardiology	80307	Drug test(s), presumptive, any number of drug classes, any number of devices or procedures; by instrument chemistry analyzers (eg, utilizing immunoassay [eg, EIA, ELISA, EMIT, FPIA, IA, KIMS, RIA]), chromatography (eg, GC, HPLC), and mass spectrometry eit	3558	52	0.000254565	0.091807549	2.3371E-05	725
Cardiology	33234	Removal of transvenous pacemaker electrode(s); single lead system, atrial or ventricular	145	6	1.03744E-05	2.251291799	2.33557E-05	726
Cardiology	76820	Doppler velocimetry, fetal; umbilical artery	669	35	4.78651E-05	0.487703206	2.3344E-05	727
Cardiology	33202	Insertion of epicardial electrode(s); open incision (eg, thoracotomy, median sternotomy, subxiphoid approach)	166	8	1.18768E-05	1.963609726	2.33215E-05	728
Cardiology	93925	Duplex scan of lower extremity arteries or arterial bypass grafts; complete bilateral study	596	33	4.26422E-05	0.546543706	2.33058E-05	729
Cardiology	99148	Moderate sedation services (other than those services described by codes 00100-01999), provided by a physician or other qualified health care professional other than the health care professional performing the diagnostic or therapeutic service that the se	456	28	3.26255E-05	0.710846758	2.31918E-05	730
Cardiology	94240	Functional residual capacity or residual volume: helium method, nitrogen open circuit method, or other method	913	40	6.53226E-05	0.354171814	2.31354E-05	731
Cardiology	97165	Occupational therapy evaluation, low complexity, requiring these components: An occupational profile and medical and therapy history, which includes a brief history including review of medical and/or therapy records relating to the presenting problem; An	912	40	6.52511E-05	0.354171814	2.31101E-05	732
Cardiology	93457	Catheter placement in coronary artery(s) for coronary angiography, including intraprocedural injection(s) for coronary angiography, imaging supervision and interpretation; with catheter placement(s) in bypass graft(s) (internal mammary, free arterial, ven	154	7	1.10183E-05	2.097141119	2.31069E-05	733
Cardiology	33270	Insertion or replacement of permanent subcutaneous implantable defibrillator system, with subcutaneous electrode, including defibrillation threshold evaluation, induction of arrhythmia, evaluation of sensing for arrhythmia termination, and programming or	132	5	9.44424E-06	2.433613355	2.29836E-05	734
Cardiology	92933	Percutaneous transluminal coronary atherectomy, with intracoronary stent, with coronary angioplasty when performed; single major coronary artery or branch	132	5	9.44424E-06	2.433613355	2.29836E-05	735
Cardiology	83891	Molecular diagnostics; isolation or extraction of highly purified nucleic acid, each nucleic acid type (ie, DNA or RNA)	1492	46	0.000106748	0.214409871	2.28879E-05	736
Cardiology	93616	Esophageal recording of atrial electrogram with or without ventricular electrogram(s); with pacing	173	9	1.23777E-05	1.84582669	2.2847E-05	737
Cardiology	31603	Tracheostomy, emergency procedure; transtracheal	251	16	1.79584E-05	1.270462546	2.28154E-05	738
Cardiology	72158	Magnetic resonance (eg, proton) imaging, spinal canal and contents, without contrast material, followed by contrast material(s) and further sequences; lumbar	1486	46	0.000106319	0.214409871	2.27959E-05	739
Cardiology	33274	Transcatheter insertion or replacement of permanent leadless pacemaker, right ventricular, including imaging guidance (eg, fluoroscopy, venous ultrasound, ventriculography, femoral venography) and device evaluation (eg, interrogation or programming), when	108	3	7.7271E-06	2.944438979	2.2752E-05	740
Cardiology	83887	Nicotine	836	39	5.98135E-05	0.379489622	2.26986E-05	741
Cardiology	87425	Infectious agent antigen detection by immunoassay technique, (eg, enzyme immunoassay [EIA], enzyme-linked immunosorbent assay [ELISA], immunochemiluminometric assay [IMCA]) qualitative or semiquantitative, multiple-step method; rotavirus	494	30	3.53443E-05	0.641853886	2.26859E-05	742
Cardiology	86038	Antinuclear antibodies (ANA)	4332	53	0.000309943	0.072759354	2.25512E-05	743
Cardiology	3080F	Most recent diastolic blood pressure greater than or equal to 90 mm Hg (HTN, CKD, CAD) (DM)	826	39	5.9098E-05	0.379489622	2.24271E-05	744
Cardiology	96413	Chemotherapy administration, intravenous infusion technique; up to 1 hour, single or initial substance/drug	2071	49	0.000148174	0.15123097	2.24085E-05	745
Cardiology	86256	Fluorescent noninfectious agent antibody; titer, each antibody	1208	44	8.64291E-05	0.258861634	2.23732E-05	746
Cardiology	36011	Selective catheter placement, venous system; first order branch (eg, renal vein, jugular vein)	313	21	2.23943E-05	0.99852883	2.23613E-05	747
Cardiology	93319	Under Echocardiography Procedures	106	3	7.58401E-06	2.944438979	2.23306E-05	748
Cardiology	92986	Percutaneous balloon valvuloplasty; aortic valve	179	10	1.2807E-05	1.740466175	2.22901E-05	749
Cardiology	76819	Fetal biophysical profile; without non-stress testing	719	37	5.14425E-05	0.432133355	2.223E-05	750
Cardiology	33015	Tube pericardiostomy	210	13	1.50249E-05	1.47810191	2.22084E-05	751
Cardiology	86780	Antibody; Treponema pallidum	3372	52	0.000241257	0.091807549	2.21492E-05	752
Cardiology	3120F	12-Lead ECG Performed (EM)	105	3	7.51246E-06	2.944438979	2.212E-05	753
Cardiology	33223	Relocation of skin pocket for implantable defibrillator	127	5	9.0865E-06	2.433613355	2.2113E-05	754
Cardiology	75630	Aortography, abdominal plus bilateral iliofemoral lower extremity, catheter, by serialography, radiological supervision and interpretation	206	13	1.47387E-05	1.47810191	2.17853E-05	755
Cardiology	80180	Mycophenolate (mycophenolic acid)	523	32	3.74192E-05	0.577315365	2.16027E-05	756
Cardiology	94727	Gas dilution or washout for determination of lung volumes and, when performed, distribution of ventilation and closing volumes	696	37	4.97969E-05	0.432133355	2.15189E-05	757
Cardiology	85378	Fibrin degradation products, D-dimer; qualitative or semiquantitative	235	16	1.68136E-05	1.270462546	2.13611E-05	758
Cardiology	70470	Computed tomography, head or brain; without contrast material, followed by contrast material(s) and further sections	781	39	5.58784E-05	0.379489622	2.12053E-05	759
Cardiology	75962	Transluminal balloon angioplasty, peripheral artery other than renal, or other visceral artery, iliac or lower extremity, radiological supervision and interpretation	233	16	1.66705E-05	1.270462546	2.11793E-05	760
Cardiology	99295	Initial inpatient neonatal critical care, per day, for the evaluation and management of a critically ill neonate, 28 days of age or less	170	10	1.2163E-05	1.740466175	2.11693E-05	761
Cardiology	33822	Repair of patent ductus arteriosus; by division, younger than 18 years	141	7	1.00882E-05	2.097141119	2.11563E-05	762
Cardiology	86077	Blood bank physician services; difficult cross match and/or evaluation of irregular antibody(s), interpretation and written report	1141	44	8.16354E-05	0.258861634	2.11323E-05	763
Cardiology	72141	Magnetic resonance (eg, proton) imaging, spinal canal and contents, cervical; without contrast material	1135	44	8.12061E-05	0.258861634	2.10211E-05	764
Cardiology	70491	Computed tomography, soft tissue neck; with contrast material(s)	959	42	6.86138E-05	0.30538165	2.09534E-05	765
Cardiology	82491	Chromatography, quantitative, column (eg, gas liquid or HPLC); single analyte not elsewhere specified, single stationary and mobile phase	826	40	5.9098E-05	0.354171814	2.09309E-05	766
Cardiology	93355	Echocardiography, transesophageal (TEE) for guidance of a transcatheter intracardiac or great vessel(s) structural intervention(s) (eg, TAVR, transcatheter pulmonary valve replacement, mitral valve repair, paravalvular regurgitation repair, left atrial ap	148	8	1.0589E-05	1.963609726	2.07926E-05	767
Cardiology	95957	Digital analysis of electroencephalogram (EEG) (eg, for epileptic spike analysis)	166	10	1.18768E-05	1.740466175	2.06712E-05	768
Cardiology	88304	Level III - Surgical pathology, gross and microscopic examination Abortion, induced Abscess Aneurysm - arterial/ventricular Anus, tag Appendix, other than incidental Artery, atheromatous plaque Bartholin's gland cyst Bone fragment(s), other than pathologi	1346	46	9.63026E-05	0.214409871	2.06482E-05	769
Cardiology	93278	Signal-averaged electrocardiography (SAECG), with or without ECG	227	16	1.62412E-05	1.270462546	2.06339E-05	770
Cardiology	76497	Unlisted computed tomography procedure (eg, diagnostic, interventional)	250	18	1.78868E-05	1.15267951	2.06178E-05	771
Cardiology	21627	Sternal debridement	175	11	1.25208E-05	1.645155995	2.05986E-05	772
Cardiology	86160	Complement; antigen, each component	2195	50	0.000157046	0.131028262	2.05775E-05	773
Cardiology	42820	Tonsillectomy and adenoidectomy; younger than age 12	226	16	1.61697E-05	1.270462546	2.0543E-05	774
Cardiology	36591	Collection of blood specimen from a completely implantable venous access device	3097	52	0.000221582	0.091807549	2.03429E-05	775
Cardiology	75562	Cardiac magnetic resonance imaging for morphology and function without contrast material(s), followed by contrast material(s) and further sequences; with flow/velocity quantification	192	13	1.37371E-05	1.47810191	2.03048E-05	776
Cardiology	97166	Occupational therapy evaluation, moderate complexity, requiring these components: An occupational profile and medical and therapy history, which includes an expanded review of medical and/or therapy records and additional review of physical, cognitive, or	616	36	4.40731E-05	0.459532329	2.0253E-05	777
Cardiology	86695	Antibody; herpes simplex, type 1	1871	49	0.000133865	0.15123097	2.02445E-05	778
Cardiology	95910	Nerve conduction studies; 7-8 studies	489	32	3.49866E-05	0.577315365	2.01983E-05	779
Cardiology	33217	Insertion of 2 transvenous electrodes, permanent pacemaker or implantable defibrillator	125	6	8.94341E-06	2.251291799	2.01342E-05	780
Cardiology	86870	Antibody identification, RBC antibodies, each panel for each serum technique	1310	46	9.37269E-05	0.214409871	2.0096E-05	781
Cardiology	37236	Transcatheter placement of an intravascular stent(s) (except lower extremity artery(s) for occlusive disease, cervical carotid, extracranial vertebral or intrathoracic carotid, intracranial, or coronary), open or percutaneous, including radiological super	190	13	1.3594E-05	1.47810191	2.00933E-05	782
Cardiology	93886	Transcranial Doppler study of the intracranial arteries; complete study	309	23	2.21081E-05	0.907557052	2.00644E-05	783
Cardiology	88300	Level I - Surgical pathology, gross examination only	994	43	7.1118E-05	0.281851152	2.00447E-05	784
Cardiology	92507	Treatment of speech, language, voice, communication, and/or auditory processing disorder; individual	1626	48	0.000116336	0.171850257	1.99923E-05	785
Cardiology	37204	Transcatheter occlusion or embolization (eg, for tumor destruction, to achieve hemostasis, to occlude a vascular malformation), percutaneous, any method, non-central nervous system, non-head or neck	293	22	2.09633E-05	0.952008814	1.99573E-05	786
Cardiology	92979	Endoluminal imaging of coronary vessel or graft using intravascular ultrasound (IVUS) or optical coherence tomography (OCT) during diagnostic evaluation and/or therapeutic intervention including imaging supervision, interpretation and report; each additio	114	5	8.15639E-06	2.433613355	1.98495E-05	787
Cardiology	93976	Duplex scan of arterial inflow and venous outflow of abdominal, pelvic, scrotal contents and/or retroperitoneal organs; limited study	731	39	5.2301E-05	0.379489622	1.98477E-05	788
Cardiology	33968	Removal of intra-aortic balloon assist device, percutaneous	123	6	8.80031E-06	2.251291799	1.98121E-05	789
Cardiology	33617	Repair of complex cardiac anomalies (eg, single ventricle) by modified Fontan procedure	132	7	9.44424E-06	2.097141119	1.98059E-05	790
Cardiology	72170	Radiologic examination, pelvis; 1 or 2 views	1431	47	0.000102384	0.192903666	1.97503E-05	791
Cardiology	83520	Immunoassay for analyte other than infectious agent antibody or infectious agent antigen; quantitative, not otherwise specified	3002	52	0.000214785	0.091807549	1.97189E-05	792
Cardiology	93790	Ambulatory blood pressure monitoring, utilizing report-generating software, automated, worn continuously for 24 hours or longer; review with interpretation and report	103	4	7.36937E-06	2.656756907	1.95786E-05	793
Cardiology	01996	Daily hospital management of epidural or subarachnoid continuous drug administration	528	34	3.77769E-05	0.516690743	1.9519E-05	794
Cardiology	93923	Complete bilateral noninvasive physiologic studies of upper or lower extremity arteries, 3 or more levels (eg, for lower extremity: ankle/brachial indices at distal posterior tibial and anterior tibial/dorsalis pedis arteries plus segmental blood pressure	826	41	5.9098E-05	0.329479201	1.94716E-05	795
Cardiology	43255	Esophagogastroduodenoscopy, flexible, transoral; with control of bleeding, any method	236	18	1.68851E-05	1.15267951	1.94632E-05	796
Cardiology	86790	Antibody; virus, not elsewhere specified	557	35	3.98518E-05	0.487703206	1.94359E-05	797
Cardiology	80321	Alcohol biomarkers; 1 or 2	767	40	5.48767E-05	0.354171814	1.94358E-05	798
Cardiology	33206	Insertion of new or replacement of permanent pacemaker with transvenous electrode(s); atrial	120	6	8.58567E-06	2.251291799	1.93288E-05	799
Cardiology	93464	Physiologic exercise study (eg, bicycle or arm ergometry) including assessing hemodynamic measurements before and after (List separately in addition to code for primary procedure)	110	5	7.8702E-06	2.433613355	1.9153E-05	800
Cardiology	99150	Moderate sedation services (other than those services described by codes 00100-01999), provided by a physician or other qualified health care professional other than the health care professional performing the diagnostic or therapeutic service that the se	417	30	2.98352E-05	0.641853886	1.91498E-05	801
Cardiology	83883	Nephelometry, each analyte not elsewhere specified	2406	51	0.000172143	0.111225635	1.91467E-05	802
Cardiology	87521	Infectious agent detection by nucleic acid (DNA or RNA); hepatitis C, amplified probe technique, includes reverse transcription when performed	875	42	6.26038E-05	0.30538165	1.91181E-05	803
Cardiology	93313	Echocardiography, transesophageal, real-time with image documentation (2D) (with or without M-mode recording); placement of transesophageal probe only	189	14	1.35224E-05	1.403993938	1.89854E-05	804
Cardiology	31623	Bronchoscopy, rigid or flexible, including fluoroscopic guidance, when performed; with brushing or protected brushings	198	15	1.41664E-05	1.335001067	1.89121E-05	805
Cardiology	86355	B cells, total count	1365	47	9.7662E-05	0.192903666	1.88394E-05	806
Cardiology	86357	Natural killer (NK) cells, total count	1365	47	9.7662E-05	0.192903666	1.88394E-05	807
Cardiology	88333	Pathology consultation during surgery; cytologic examination (eg, touch prep, squash prep), initial site	276	22	1.9747E-05	0.952008814	1.87994E-05	808
Cardiology	31632	Bronchoscopy, rigid or flexible, including fluoroscopic guidance, when performed; with transbronchial lung biopsy(s), each additional lobe (List separately in addition to code for primary procedure)	196	15	1.40233E-05	1.335001067	1.87211E-05	809
Cardiology	86696	Antibody; herpes simplex, type 2	1721	49	0.000123133	0.15123097	1.86215E-05	810
Cardiology	33690	Banding of pulmonary artery	124	7	8.87186E-06	2.097141119	1.86055E-05	811
Cardiology	76816	Ultrasound, pregnant uterus, real time with image documentation, follow-up (eg, re-evaluation of fetal size by measuring standard growth parameters and amniotic fluid volume, re-evaluation of organ system(s) suspected or confirmed to be abnormal on a prev	565	36	4.04242E-05	0.459532329	1.85762E-05	812
Cardiology	77418	Intensity modulated treatment delivery, single or multiple fields/arcs, via narrow spatially and temporally modulated beams, binary, dynamic MLC, per treatment session	726	40	5.19433E-05	0.354171814	1.83969E-05	813
Cardiology	99202	Office or other outpatient visit for the evaluation and management of a new patient, which requires these 3 key components: An expanded problem focused history; An expanded problem focused examination; Straightforward medical decision making. Counseling a	2788	52	0.000199474	0.091807549	1.83132E-05	814
Cardiology	70486	Computed tomography, maxillofacial area; without contrast material	1081	45	7.73426E-05	0.236388778	1.82829E-05	815
Cardiology	82693	Ethylene glycol	211	17	1.50965E-05	1.209837924	1.82643E-05	816
Cardiology	35600	Harvest of upper extremity artery, 1 segment, for coronary artery bypass procedure (List separately in addition to code for primary procedure)	121	7	8.65722E-06	2.097141119	1.81554E-05	817
Cardiology	33853	Repair of hypoplastic or interrupted aortic arch using autogenous or prosthetic material; with cardiopulmonary bypass	129	8	9.22959E-06	1.963609726	1.81233E-05	818
Cardiology	82465	Cholesterol, serum or whole blood, total	2270	51	0.000162412	0.111225635	1.80644E-05	819
Cardiology	80346	Benzodiazepines; 1-12	766	41	5.48052E-05	0.329479201	1.80572E-05	820
Cardiology	33990	Insertion of ventricular assist device, percutaneous including radiological supervision and interpretation; arterial access only	112	6	8.01329E-06	2.251291799	1.80403E-05	821
Cardiology	78582	Pulmonary ventilation (eg, aerosol or gas) and perfusion imaging	436	32	3.11946E-05	0.577315365	1.80091E-05	822
Cardiology	75998	Fluoroscopic guidance for central venous access device placement, replacement (catheter only or complete), or removal (includes fluoroscopic guidance for vascular access and catheter manipulation, any necessary contrast injections through ... (Deprecated)	353	28	2.52562E-05	0.710846758	1.79533E-05	823
Cardiology	36200	Introduction of catheter, aorta	239	20	1.70998E-05	1.047318994	1.79089E-05	824
Cardiology	33465	Replacement, tricuspid valve, with cardiopulmonary bypass	119	7	8.51412E-06	2.097141119	1.78553E-05	825
Cardiology	76375	Coronal, sagittal, multiplanar, oblique, 3-dimensional and/or holographic reconstruction of computerized axial tomography, magnetic resonance imaging, or other tomographic modality (Deprecated)	509	35	3.64175E-05	0.487703206	1.7761E-05	826
Cardiology	82009	Ketone body(s) (eg, acetone, acetoacetic acid, beta-hydroxybutyrate); qualitative	286	24	2.04625E-05	0.864997437	1.77E-05	827
Cardiology	82784	Gammaglobulin (immunoglobulin); IgA, IgD, IgG, IgM, each	6922	55	0.00049525	0.035718083	1.76894E-05	828
Cardiology	36430	Transfusion, blood or blood components	1437	48	0.000102813	0.171850257	1.76685E-05	829
Cardiology	83986	pH; body fluid, not otherwise specified	941	44	6.7326E-05	0.258861634	1.74281E-05	830
Cardiology	84702	Gonadotropin, chorionic (hCG); quantitative	2643	52	0.000189099	0.091807549	1.73607E-05	831
Cardiology	86694	Antibody; herpes simplex, non-specific type test	933	44	6.67536E-05	0.258861634	1.72799E-05	832
Cardiology	72191	Computed tomographic angiography, pelvis, with contrast material(s), including noncontrast images, if performed, and image postprocessing	494	35	3.53443E-05	0.487703206	1.72375E-05	833
Cardiology	32999	Unlisted procedure, lungs and pleura	162	13	1.15907E-05	1.47810191	1.71322E-05	834
Cardiology	83970	Parathormone (parathyroid hormone)	4397	54	0.000314593	0.054067221	1.70092E-05	835
Cardiology	33840	Excision of coarctation of aorta, with or without associated patent ductus arteriosus; with direct anastomosis	121	8	8.65722E-06	1.963609726	1.69994E-05	836
Cardiology	88237	Tissue culture for neoplastic disorders; bone marrow, blood cells	721	41	5.15856E-05	0.329479201	1.69964E-05	837
Cardiology	36246	Selective catheter placement, arterial system; initial second order abdominal, pelvic, or lower extremity artery branch, within a vascular family	237	21	1.69567E-05	0.99852883	1.69318E-05	838
Cardiology	90688	Influenza virus vaccine, quadrivalent (IIV4), split virus, 0.5 mL dosage, for intramuscular use	1377	48	9.85206E-05	0.171850257	1.69308E-05	839
Cardiology	92998	Percutaneous transluminal pulmonary artery balloon angioplasty; each additional vessel (List separately in addition to code for primary procedure)	120	8	8.58567E-06	1.963609726	1.68589E-05	840
Cardiology	90744	Hepatitis B vaccine (HepB), pediatric/adolescent dosage, 3 dose schedule, for intramuscular use	581	38	4.15689E-05	0.405465108	1.68548E-05	841
Cardiology	95911	Nerve conduction studies; 9-10 studies	329	28	2.3539E-05	0.710846758	1.67327E-05	842
Cardiology	31625	Bronchoscopy, rigid or flexible, including fluoroscopic guidance, when performed; with bronchial or endobronchial biopsy(s), single or multiple sites	223	20	1.5955E-05	1.047318994	1.671E-05	843
Cardiology	86359	T cells; total count	1772	50	0.000126782	0.131028262	1.6612E-05	844
Cardiology	33608	Repair of complex cardiac anomaly other than pulmonary atresia with ventricular septal defect by construction or replacement of conduit from right or left ventricle to pulmonary artery	103	6	7.36937E-06	2.251291799	1.65906E-05	845
Cardiology	33475	Replacement, pulmonary valve	118	8	8.44257E-06	1.963609726	1.65779E-05	846
Cardiology	76942	Ultrasonic guidance for needle placement (eg, biopsy, aspiration, injection, localization device), imaging supervision and interpretation	2519	52	0.000180228	0.091807549	1.65462E-05	847
Cardiology	87209	Smear, primary source with interpretation; complex special stain (eg, trichrome, iron hemotoxylin) for ova and parasites	893	44	6.38917E-05	0.258861634	1.65391E-05	848
Cardiology	97161	Physical therapy evaluation: low complexity, requiring these components: A history with no personal factors and/or comorbidities that impact the plan of care; An examination of body system(s) using standardized tests and measures addressing 1-2 elements f	890	44	6.3677E-05	0.258861634	1.64835E-05	849
Cardiology	33025	Creation of pericardial window or partial resection for drainage	155	13	1.10898E-05	1.47810191	1.63919E-05	850
Cardiology	88184	Flow cytometry, cell surface, cytoplasmic, or nuclear marker, technical component only; first marker	1513	49	0.000108251	0.15123097	1.63709E-05	851
Cardiology	41899	Unlisted procedure, dentoalveolar structures	251	23	1.79584E-05	0.907557052	1.62982E-05	852
Cardiology	76075	Dual energy x-ray absorptiometry (DEXA), bone density study, one or more sites; axial skeleton (eg, hips, pelvis, spine) (Deprecated)	643	40	4.60049E-05	0.354171814	1.62936E-05	853
Cardiology	75989	Radiological guidance (ie, fluoroscopy, ultrasound, or computed tomography), for percutaneous drainage (eg, abscess, specimen collection), with placement of catheter, radiological supervision and interpretation	337	29	2.41114E-05	0.675755438	1.62934E-05	854
Cardiology	88185	Flow cytometry, cell surface, cytoplasmic, or nuclear marker, technical component only; each additional marker (List separately in addition to code for first marker)	1503	49	0.000107536	0.15123097	1.62627E-05	855
Cardiology	80361	Opiates, 1 or more	1059	46	7.57685E-05	0.214409871	1.62455E-05	856
Cardiology	61697	Surgery of complex intracranial aneurysm, intracranial approach; carotid circulation	115	8	8.22793E-06	1.963609726	1.61564E-05	857
Cardiology	99356	Prolonged service in the inpatient or observation setting, requiring unit/floor time beyond the usual service; first hour (List separately in addition to code for inpatient Evaluation and Management service)	225	21	1.60981E-05	0.99852883	1.60744E-05	858
Cardiology	33010	Pericardiocentesis; initial	168	15	1.20199E-05	1.335001067	1.60466E-05	859
Cardiology	37226	Revascularization, endovascular, open or percutaneous, femoral, popliteal artery(s), unilateral; with transluminal stent placement(s), includes angioplasty within the same vessel, when performed	114	8	8.15639E-06	1.963609726	1.6016E-05	860
Cardiology	92523	Evaluation of speech sound production (eg, articulation, phonological process, apraxia, dysarthria); with evaluation of language comprehension and expression (eg, receptive and expressive language)	432	34	3.09084E-05	0.516690743	1.59701E-05	861
Cardiology	62223	Creation of shunt; ventriculo-peritoneal, -pleural, other terminus	167	15	1.19484E-05	1.335001067	1.59511E-05	862
Cardiology	99495	Transitional Care Management Services with the following required elements: Communication (direct contact, telephone, electronic) with the patient and/or caregiver within 2 business days of discharge Medical decision making of at least moderate complexity	167	15	1.19484E-05	1.335001067	1.59511E-05	863
Cardiology	94664	Demonstration and/or evaluation of patient utilization of an aerosol generator, nebulizer, metered dose inhaler or IPPB device	625	40	4.4717E-05	0.354171814	1.58375E-05	864
Cardiology	81370	HLA Class I and II typing, low resolution (eg, antigen equivalents); HLA-A, -B, -C, -DRB1/3/4/5, and -DQB1	211	20	1.50965E-05	1.047318994	1.58108E-05	865
Cardiology	83896	Molecular diagnostics; nucleic acid probe, each	934	45	6.68251E-05	0.236388778	1.57967E-05	866
Cardiology	75662	Angiography, external carotid, bilateral, selective, radiological supervision and interpretation	191	18	1.36655E-05	1.15267951	1.5752E-05	867
Cardiology	74175	Computed tomographic angiography, abdomen, with contrast material(s), including noncontrast images, if performed, and image postprocessing	780	43	5.58068E-05	0.281851152	1.57292E-05	868
Cardiology	86360	T cells; absolute CD4 and CD8 count, including ratio	1673	50	0.000119699	0.131028262	1.56839E-05	869
Cardiology	99417	Under Prolonged Service With or Without Direct Patient Contact on the Date of an Office or Other Outpatient Service	419	34	2.99783E-05	0.516690743	1.54895E-05	870
Cardiology	86335	Immunofixation electrophoresis; other fluids with concentration (eg, urine, CSF)	1946	51	0.000139231	0.111225635	1.5486E-05	871
Cardiology	85246	Clotting; factor VIII, VW factor antigen	1121	47	8.02045E-05	0.192903666	1.54717E-05	872
Cardiology	33535	Coronary artery bypass, using arterial graft(s); 3 coronary arterial grafts	103	7	7.36937E-06	2.097141119	1.54546E-05	873
Cardiology	86902	Blood typing, serologic; antigen testing of donor blood using reagent serum, each antigen test	655	41	4.68634E-05	0.329479201	1.54405E-05	874
Cardiology	77414	Radiation treatment delivery, 3 or more separate treatment areas, custom blocking, tangential ports, wedges, rotational beam, compensators, electron beam; 11-19 MeV	605	40	4.32861E-05	0.354171814	1.53307E-05	875
Cardiology	36014	Selective catheter placement, left or right pulmonary artery	168	16	1.20199E-05	1.270462546	1.52709E-05	876
Cardiology	44970	Laparoscopy, surgical, appendectomy	168	16	1.20199E-05	1.270462546	1.52709E-05	877
Cardiology	75605	Aortography, thoracic, by serialography, radiological supervision and interpretation	152	14	1.08752E-05	1.403993938	1.52687E-05	878
Cardiology	80198	Theophylline	525	38	3.75623E-05	0.405465108	1.52302E-05	879
Cardiology	0042T	Cerebral perfusion analysis using computed tomography with contrast administration, including post-processing of parametric maps with determination of cerebral blood flow, cerebral blood volume, and mean transit time	167	16	1.19484E-05	1.270462546	1.518E-05	880
Cardiology	35301	Thromboendarterectomy, including patch graft, if performed; carotid, vertebral, subclavian, by neck incision	136	12	9.73043E-06	1.558144618	1.51614E-05	881
Cardiology	74240	Radiologic examination, upper gastrointestinal tract, including scout abdominal radiograph(s) and delayed image(s), when performed; single-contrast (eg, barium) study	643	41	4.60049E-05	0.329479201	1.51577E-05	882
Cardiology	81231	CYP3A5 (cytochrome P450 family 3 subfamily A member 5) (eg, drug metabolism), gene analysis, common variants (eg, *2, *3, *4, *5, *6, *7)	150	14	1.07321E-05	1.403993938	1.50678E-05	883
Cardiology	85060	Blood smear, peripheral, interpretation by physician with written report	431	35	3.08369E-05	0.487703206	1.50392E-05	884
Cardiology	33750	Shunt; subclavian to pulmonary artery (Blalock-Taussig type operation)	107	8	7.65555E-06	1.963609726	1.50325E-05	885
Cardiology	38221	Diagnostic bone marrow; biopsy(ies)	484	37	3.46289E-05	0.432133355	1.49643E-05	886
Cardiology	77075	Radiologic examination, osseous survey; complete (axial and appendicular skeleton)	483	37	3.45573E-05	0.432133355	1.49334E-05	887
Cardiology	80164	Valproic acid (dipropylacetic acid); total	1079	47	7.71995E-05	0.192903666	1.48921E-05	888
Cardiology	36012	Selective catheter placement, venous system; second order, or more selective, branch (eg, left adrenal vein, petrosal sinus)	172	17	1.23061E-05	1.209837924	1.48884E-05	889
Cardiology	22614	Arthrodesis, posterior or posterolateral technique, single level; each additional vertebral segment (List separately in addition to code for primary procedure)	133	12	9.51578E-06	1.558144618	1.4827E-05	890
Cardiology	87535	Infectious agent detection by nucleic acid (DNA or RNA); HIV-1, amplified probe technique, includes reverse transcription when performed	544	39	3.89217E-05	0.379489622	1.47704E-05	891
Cardiology	33416	Ventriculomyotomy (-myectomy) for idiopathic hypertrophic subaortic stenosis (eg, asymmetric septal hypertrophy)	105	8	7.51246E-06	1.963609726	1.47515E-05	892
Cardiology	76776	Ultrasound, transplanted kidney, real time and duplex Doppler with image documentation	305	29	2.18219E-05	0.675755438	1.47463E-05	893
Cardiology	74170	Computed tomography, abdomen; without contrast material, followed by contrast material(s) and further sections	1067	47	7.63409E-05	0.192903666	1.47264E-05	894
Cardiology	88104	Cytopathology, fluids, washings or brushings, except cervical or vaginal; smears with interpretation	419	35	2.99783E-05	0.487703206	1.46205E-05	895
Cardiology	88173	Cytopathology, evaluation of fine needle aspirate; interpretation and report	953	46	6.81845E-05	0.214409871	1.46194E-05	896
Cardiology	61750	Stereotactic biopsy, aspiration, or excision, including burr hole(s), for intracranial lesion	131	12	9.37269E-06	1.558144618	1.4604E-05	897
Cardiology	90765	Intravenous infusion, for therapy, prophylaxis, or diagnosis (specify substance or drug); initial, up to 1 hour	665	42	4.75789E-05	0.30538165	1.45297E-05	898
Cardiology	86886	Antihuman globulin test (Coombs test); indirect, each antibody titer	349	32	2.497E-05	0.577315365	1.44156E-05	899
Cardiology	87496	Infectious agent detection by nucleic acid (DNA or RNA); cytomegalovirus, amplified probe technique	412	35	2.94775E-05	0.487703206	1.43763E-05	900
Cardiology	90772	Therapeutic, prophylactic or diagnostic injection (specify substance or drug); subcutaneous or intramuscular	850	45	6.08152E-05	0.236388778	1.4376E-05	901
Cardiology	75896	Transcatheter therapy, infusion, other than for thrombolysis, radiological supervision and interpretation	158	16	1.13045E-05	1.270462546	1.43619E-05	902
Cardiology	73510	Radiologic examination, hip, unilateral; complete, minimum of 2 views	1036	47	7.41229E-05	0.192903666	1.42986E-05	903
Cardiology	80184	Phenobarbital	707	43	5.05839E-05	0.281851152	1.42571E-05	904
Cardiology	78815	Positron emission tomography (PET) with concurrently acquired computed tomography (CT) for attenuation correction and anatomical localization imaging; skull base to mid-thigh	766	44	5.48052E-05	0.258861634	1.4187E-05	905
Cardiology	81371	HLA Class I and II typing, low resolution (eg, antigen equivalents); HLA-A, -B, and -DRB1 (eg, verification typing)	141	14	1.00882E-05	1.403993938	1.41637E-05	906
Cardiology	73030	Radiologic examination, shoulder; complete, minimum of 2 views	1147	48	8.20647E-05	0.171850257	1.41028E-05	907
Cardiology	86235	Extractable nuclear antigen, antibody to, any method (eg, nRNP, SS-A, SS-B, Sm, RNP, Sc170, J01), each antibody	1502	50	0.000107464	0.131028262	1.40808E-05	908
Cardiology	85245	Clotting; factor VIII, VW factor, ristocetin cofactor	1014	47	7.25489E-05	0.192903666	1.39949E-05	909
Cardiology	95923	Testing of autonomic nervous system function; sudomotor, including 1 or more of the following: quantitative sudomotor axon reflex test (QSART), silastic sweat imprint, thermoregulatory sweat test, and changes in sympathetic skin potential	226	24	1.61697E-05	0.864997437	1.39867E-05	910
Cardiology	97162	Physical therapy evaluation: moderate complexity, requiring these components: A history of present problem with 1-2 personal factors and/or comorbidities that impact the plan of care; An examination of body systems using standardized tests and measures in	753	44	5.38751E-05	0.258861634	1.39462E-05	911
Cardiology	36520	Therapeutic apheresis; plasma and/or cell exchange (Deprecated)	146	15	1.04459E-05	1.335001067	1.39453E-05	912
Cardiology	74328	Endoscopic catheterization of the biliary ductal system, radiological supervision and interpretation	161	17	1.15191E-05	1.209837924	1.39363E-05	913
Cardiology	73590	Radiologic examination; tibia and fibula, 2 views	1009	47	7.21912E-05	0.192903666	1.39259E-05	914
Cardiology	96168	Health behavior intervention, family (with the patient present), face-to-face; each additional 15 minutes (List separately in addition to code for primary service)	152	16	1.08752E-05	1.270462546	1.38165E-05	915
Cardiology	32020	Tube thoracostomy with or without water seal (eg, for abscess, hemothorax, empyema) (separate procedure) (Deprecated)	159	17	1.1376E-05	1.209837924	1.37631E-05	916
Cardiology	86039	Antinuclear antibodies (ANA); titer	994	47	7.1118E-05	0.192903666	1.37189E-05	917
Cardiology	75635	Computed tomographic angiography, abdominal aorta and bilateral iliofemoral lower extremity runoff, with contrast material(s), including noncontrast images, if performed, and image postprocessing	330	32	2.36106E-05	0.577315365	1.36308E-05	918
Cardiology	73550	Radiologic examination, femur, 2 views	802	45	5.73809E-05	0.236388778	1.35642E-05	919
Cardiology	86905	Blood typing, serologic; RBC antigens, other than ABO or Rh (D), each	671	43	4.80082E-05	0.281851152	1.35312E-05	920
Cardiology	85335	Factor inhibitor test	532	40	3.80631E-05	0.354171814	1.34809E-05	921
Cardiology	88172	Cytopathology, evaluation of fine needle aspirate; immediate cytohistologic study to determine adequacy for diagnosis, first evaluation episode, each site	726	44	5.19433E-05	0.258861634	1.34461E-05	922
Cardiology	33415	Resection or incision of subvalvular tissue for discrete subvalvular aortic stenosis	101	9	7.22627E-06	1.84582669	1.33384E-05	923
Cardiology	70543	Magnetic resonance (eg, proton) imaging, orbit, face, and/or neck; without contrast material(s), followed by contrast material(s) and further sequences	610	42	4.36438E-05	0.30538165	1.3328E-05	924
Cardiology	83912	Molecular diagnostics; interpretation and report	868	46	6.2103E-05	0.214409871	1.33155E-05	925
Cardiology	36010	Introduction of catheter, superior or inferior vena cava	225	25	1.60981E-05	0.824175443	1.32677E-05	926
Cardiology	36584	Replacement, complete, of a peripherally inserted central venous catheter (PICC), without subcutaneous port or pump, through same venous access, including all imaging guidance, image documentation, and all associated radiological supervision and interpret	304	31	2.17504E-05	0.609064063	1.32474E-05	927
Cardiology	84480	Triiodothyronine T3; total (TT-3)	2541	53	0.000181802	0.072759354	1.32278E-05	928
Cardiology	93978	Duplex scan of aorta, inferior vena cava, iliac vasculature, or bypass grafts; complete study	288	30	2.06056E-05	0.641853886	1.32258E-05	929
Cardiology	99236	Observation or inpatient hospital care, for the evaluation and management of a patient including admission and discharge on the same date, which requires these 3 key components: A comprehensive history; A comprehensive examination; and Medical decision ma	185	21	1.32362E-05	0.99852883	1.32168E-05	930
Cardiology	43262	Endoscopic retrograde cholangiopancreatography (ERCP); with sphincterotomy/papillotomy	160	18	1.14476E-05	1.15267951	1.31954E-05	931
Cardiology	82610	Cystatin C	1069	48	7.6484E-05	0.171850257	1.31438E-05	932
Cardiology	99496	Transitional Care Management Services with the following required elements: Communication (direct contact, telephone, electronic) with the patient and/or caregiver within 2 business days of discharge Medical decision making of high complexity during the s	159	18	1.1376E-05	1.15267951	1.31129E-05	933
Cardiology	95903	Nerve conduction, amplitude and latency/velocity study, each nerve; motor, with F-wave study	424	37	3.0336E-05	0.432133355	1.31092E-05	934
Cardiology	96415	Chemotherapy administration, intravenous infusion technique; each additional hour (List separately in addition to code for primary procedure)	854	46	6.11013E-05	0.214409871	1.31007E-05	935
Cardiology	87430	Infectious agent antigen detection by immunoassay technique, (eg, enzyme immunoassay [EIA], enzyme-linked immunosorbent assay [ELISA], immunochemiluminometric assay [IMCA]) qualitative or semiquantitative, multiple-step method; Streptococcus, group A	555	41	3.97087E-05	0.329479201	1.30832E-05	936
Cardiology	70548	Magnetic resonance angiography, neck; with contrast material(s)	257	28	1.83876E-05	0.710846758	1.30708E-05	937
Cardiology	77417	Therapeutic radiology port image(s)	702	44	5.02262E-05	0.258861634	1.30016E-05	938
Cardiology	36416	Collection of capillary blood specimen (eg, finger, heel, ear stick)	1057	48	7.56254E-05	0.171850257	1.29963E-05	939
Cardiology	37620	Interruption, partial or complete, of inferior vena cava by suture, ligation, plication, clip, extravascular, intravascular (umbrella device)	157	18	1.12329E-05	1.15267951	1.2948E-05	940
Cardiology	86431	Rheumatoid factor; quantitative	1381	50	9.88067E-05	0.131028262	1.29465E-05	941
Cardiology	72146	Magnetic resonance (eg, proton) imaging, spinal canal and contents, thoracic; without contrast material	507	40	3.62745E-05	0.354171814	1.28474E-05	942
Cardiology	95908	Nerve conduction studies; 3-4 studies	265	29	1.896E-05	0.675755438	1.28123E-05	943
Cardiology	36410	Venipuncture, age 3 years or older, necessitating the skill of a physician or other qualified health care professional (separate procedure), for diagnostic or therapeutic purposes (not to be used for routine venipuncture)	635	43	4.54325E-05	0.281851152	1.28052E-05	944
Cardiology	61312	Craniectomy or craniotomy for evacuation of hematoma, supratentorial; extradural or subdural	121	13	8.65722E-06	1.47810191	1.27962E-05	945
Cardiology	83892	Molecular diagnostics; enzymatic digestion, each enzyme treatment	688	44	4.92245E-05	0.258861634	1.27423E-05	946
Cardiology	80329	Analgesics, non-opioid; 1 or 2	325	33	2.32529E-05	0.546543706	1.27087E-05	947
Cardiology	99144	Moderate sedation services (other than those services described by codes 00100-01999) provided by the same physician or other qualified health care professional performing the diagnostic or therapeutic service that the sedation supports, requiring the pre	385	36	2.75457E-05	0.459532329	1.26581E-05	948
Cardiology	50200	Renal biopsy; percutaneous, by trocar or needle	204	24	1.45956E-05	0.864997437	1.26252E-05	949
Cardiology	76001	Fluoroscopy, physician or other qualified health care professional time more than 1 hour, assisting a nonradiologic physician or other qualified health care professional (eg, nephrostolithotomy, ERCP, bronchoscopy, transbronchial biopsy)	678	44	4.8509E-05	0.258861634	1.25571E-05	950
Cardiology	72128	Computed tomography, thoracic spine; without contrast material	303	32	2.16788E-05	0.577315365	1.25155E-05	951
Cardiology	72131	Computed tomography, lumbar spine; without contrast material	338	34	2.4183E-05	0.516690743	1.24951E-05	952
Cardiology	83519	Immunoassay for analyte other than infectious agent antibody or infectious agent antigen; quantitative, by radioimmunoassay (eg, RIA)	1332	50	9.53009E-05	0.131028262	1.24871E-05	953
Cardiology	38222	Diagnostic bone marrow; biopsy(ies) and aspiration(s)	144	17	1.03028E-05	1.209837924	1.24647E-05	954
Cardiology	85240	Clotting; factor VIII (AHG), 1-stage	1565	51	0.000111971	0.111225635	1.24541E-05	955
Cardiology	85048	Blood count; leukocyte (WBC), automated	317	33	2.26805E-05	0.546543706	1.23959E-05	956
Cardiology	95885	Needle electromyography, each extremity, with related paraspinal areas, when performed, done with nerve conduction, amplitude and latency/velocity study; limited (List separately in addition to code for primary procedure)	427	38	3.05507E-05	0.405465108	1.23872E-05	957
Cardiology	83088	Histamine	284	31	2.03194E-05	0.609064063	1.23758E-05	958
Cardiology	37221	Revascularization, endovascular, open or percutaneous, iliac artery, unilateral, initial vessel; with transluminal stent placement(s), includes angioplasty within the same vessel, when performed	111	12	7.94174E-06	1.558144618	1.23744E-05	959
Cardiology	73610	Radiologic examination, ankle; complete, minimum of 3 views	896	47	6.41063E-05	0.192903666	1.23663E-05	960
Cardiology	88262	Chromosome analysis; count 15-20 cells, 2 karyotypes, with banding	804	46	5.7524E-05	0.214409871	1.23337E-05	961
Cardiology	84999	Unlisted chemistry procedure	1315	50	9.40846E-05	0.131028262	1.23277E-05	962
Cardiology	99201	Office or other outpatient visit for the evaluation and management of a new patient, which requires these 3 key components: A problem focused history; A problem focused examination; Straightforward medical decision making. Counseling and/or coordination o	1313	50	9.39415E-05	0.131028262	1.2309E-05	963
Cardiology	37191	Insertion of intravascular vena cava filter, endovascular approach including vascular access, vessel selection, and radiological supervision and interpretation, intraprocedural roadmapping, and imaging guidance (ultrasound and fluoroscopy), when performed	149	18	1.06605E-05	1.15267951	1.22882E-05	964
Cardiology	76800	Ultrasound, spinal canal and contents	189	23	1.35224E-05	0.907557052	1.22724E-05	965
Cardiology	95934	H-reflex, amplitude and latency study; record gastrocnemius/soleus muscle	116	13	8.29948E-06	1.47810191	1.22675E-05	966
Cardiology	87081	Culture, presumptive, pathogenic organisms, screening only	1541	51	0.000110254	0.111225635	1.22631E-05	967
Cardiology	33212	Insertion of pacemaker pulse generator only; with existing single lead	128	15	9.15805E-06	1.335001067	1.2226E-05	968
Cardiology	00007	[EXPIRED]-Ambulatory surgical center group le	188	23	1.34509E-05	0.907557052	1.22074E-05	969
Cardiology	87522	Infectious agent detection by nucleic acid (DNA or RNA); hepatitis C, quantification, includes reverse transcription when performed	1851	52	0.000132434	0.091807549	1.21584E-05	970
Cardiology	73560	Radiologic examination, knee; 1 or 2 views	1293	50	9.25106E-05	0.131028262	1.21215E-05	971
Cardiology	86060	Antistreptolysin 0; titer	347	35	2.48269E-05	0.487703206	1.21082E-05	972
Cardiology	61458	Craniectomy, suboccipital; for exploration or decompression of cranial nerves	108	12	7.7271E-06	1.558144618	1.20399E-05	973
Cardiology	43830	Gastrostomy, open; without construction of gastric tube (eg, Stamm procedure) (separate procedure)	125	15	8.94341E-06	1.335001067	1.19395E-05	974
Cardiology	75743	Angiography, pulmonary, bilateral, selective, radiological supervision and interpretation	125	15	8.94341E-06	1.335001067	1.19395E-05	975
Cardiology	90760	Intravenous infusion, hydration; initial, 31 minutes to 1 hour	544	42	3.89217E-05	0.30538165	1.1886E-05	976
Cardiology	81265	Comparative analysis using Short Tandem Repeat (STR) markers; patient and comparative specimen (eg, pre-transplant recipient and donor germline testing, post-transplant non-hematopoietic recipient germline [eg, buccal swab or other germline tissue sample]	183	23	1.30931E-05	0.907557052	1.18828E-05	977
Cardiology	31526	Laryngoscopy direct, with or without tracheoscopy; diagnostic, with operating microscope or telescope	144	18	1.03028E-05	1.15267951	1.18758E-05	978
Cardiology	81226	CYP2D6 (cytochrome P450, family 2, subfamily D, polypeptide 6) (eg, drug metabolism), gene analysis, common variants (eg, *2, *3, *4, *5, *6, *9, *10, *17, *19, *29, *35, *41, *1XN, *2XN, *4XN)	222	27	1.58835E-05	0.747214402	1.18684E-05	979
Cardiology	99359	Prolonged evaluation and management service before and/or after direct patient care; each additional 30 minutes (List separately in addition to code for prolonged service)	211	26	1.50965E-05	0.78495473	1.185E-05	980
Cardiology	96366	Intravenous infusion, for therapy, prophylaxis, or diagnosis (specify substance or drug); each additional hour (List separately in addition to code for primary procedure)	1095	49	7.83442E-05	0.15123097	1.18481E-05	981
Cardiology	62141	Cranioplasty for skull defect; larger than 5 cm diameter	112	13	8.01329E-06	1.47810191	1.18445E-05	982
Cardiology	43520	Pyloromyotomy, cutting of pyloric muscle (Fredet-Ramstedt type operation)	106	12	7.58401E-06	1.558144618	1.1817E-05	983
Cardiology	37215	Transcatheter placement of intravascular stent(s), cervical carotid artery, open or percutaneous, including angioplasty, when performed, and radiological supervision and interpretation; with distal embolic protection	122	15	8.72876E-06	1.335001067	1.16529E-05	984
Cardiology	87140	Culture, typing; immunofluorescent method, each antiserum	315	34	2.25374E-05	0.516690743	1.16449E-05	985
Cardiology	86147	Cardiolipin (phospholipid) antibody, each Ig class	1462	51	0.000104602	0.111225635	1.16344E-05	986
Cardiology	93979	Duplex scan of aorta, inferior vena cava, iliac vasculature, or bypass grafts; unilateral or limited study	253	30	1.81015E-05	0.641853886	1.16185E-05	987
Cardiology	76811	Ultrasound, pregnant uterus, real time with image documentation, fetal and maternal evaluation plus detailed fetal anatomic examination, transabdominal approach; single or first gestation	353	36	2.52562E-05	0.459532329	1.1606E-05	988
Cardiology	22842	Posterior segmental instrumentation (eg, pedicle fixation, dual rods with multiple hooks and sublaminar wires); 3 to 6 vertebral segments (List separately in addition to code for primary procedure)	121	15	8.65722E-06	1.335001067	1.15574E-05	989
Cardiology	70250	Radiologic examination, skull; less than 4 views	490	41	3.50581E-05	0.329479201	1.15509E-05	990
Cardiology	82105	Alpha-fetoprotein (AFP); serum	1451	51	0.000103815	0.111225635	1.15469E-05	991
Cardiology	95909	Nerve conduction studies; 5-6 studies	330	35	2.36106E-05	0.487703206	1.1515E-05	992
Cardiology	88264	Chromosome analysis; analyze 20-25 cells	350	36	2.50415E-05	0.459532329	1.15074E-05	993
Cardiology	75940	Percutaneous placement of IVC filter, radiological supervision and interpretation	132	17	9.44424E-06	1.209837924	1.1426E-05	994
Cardiology	85306	Clotting inhibitors or anticoagulants; protein S, free	929	48	6.64674E-05	0.171850257	1.14224E-05	995
Cardiology	80150	Amikacin	235	29	1.68136E-05	0.675755438	1.13619E-05	996
Cardiology	43244	Esophagogastroduodenoscopy, flexible, transoral; with band ligation of esophageal/gastric varices	151	20	1.08036E-05	1.047318994	1.13149E-05	997
Cardiology	95904	Nerve conduction, amplitude and latency/velocity study, each nerve; sensory	475	41	3.39849E-05	0.329479201	1.11973E-05	998
Cardiology	10061	Incision and drainage of abscess (eg, carbuncle, suppurative hidradenitis, cutaneous or subcutaneous abscess, cyst, furuncle, or paronychia); complicated or multiple	285	33	2.0391E-05	0.546543706	1.11446E-05	999
Cardiology	83874	Myoglobin	219	28	1.56688E-05	0.710846758	1.11381E-05	1000
Cardiology	83021	Hemoglobin fractionation and quantitation; chromatography (eg, A2, S, C, and/or F)	1028	49	7.35506E-05	0.15123097	1.11231E-05	1001
Cardiology	83898	Molecular diagnostics; amplification, target, each nucleic acid sequence	657	45	4.70065E-05	0.236388778	1.11118E-05	1002
Cardiology	89050	Cell count, miscellaneous body fluids (eg, cerebrospinal fluid, joint fluid), except blood	382	38	2.7331E-05	0.405465108	1.10818E-05	1003
Cardiology	87517	Infectious agent detection by nucleic acid (DNA or RNA); hepatitis B virus, quantification	722	46	5.16571E-05	0.214409871	1.10758E-05	1004
Cardiology	81229	Cytogenomic constitutional (genome-wide) microarray analysis; interrogation of genomic regions for copy number and single nucleotide polymorphism (SNP) variants for chromosomal abnormalities	357	37	2.55424E-05	0.432133355	1.10377E-05	1005
Cardiology	72194	Computed tomography, pelvis; without contrast material, followed by contrast material(s) and further sections	468	41	3.34841E-05	0.329479201	1.10323E-05	1006
Cardiology	72100	Radiologic examination, spine, lumbosacral; 2 or 3 views	1019	49	7.29066E-05	0.15123097	1.10257E-05	1007
Cardiology	73630	Radiologic examination, foot; complete, minimum of 3 views	1008	49	7.21196E-05	0.15123097	1.09067E-05	1008
Cardiology	69436	Tympanostomy (requiring insertion of ventilating tube), general anesthesia	145	20	1.03744E-05	1.047318994	1.08653E-05	1009
Cardiology	88230	Tissue culture for non-neoplastic disorders; lymphocyte	538	43	3.84924E-05	0.281851152	1.08491E-05	1010
Cardiology	86701	Antibody; HIV-1	398	39	2.84758E-05	0.379489622	1.08063E-05	1011
Cardiology	90670	Pneumococcal conjugate vaccine, 13 valent (PCV13), for intramuscular use	1152	50	8.24224E-05	0.131028262	1.07997E-05	1012
Cardiology	83516	Immunoassay for analyte other than infectious agent antibody or infectious agent antigen; qualitative or semiquantitative, multiple step method	1351	51	9.66603E-05	0.111225635	1.07511E-05	1013
Cardiology	83903	Molecular diagnostics; mutation scanning, by physical properties (eg, single strand conformational polymorphisms [SSCP], heteroduplex, denaturing gradient gel electrophoresis [DGGE], RNA'ase A), single segment, each	423	40	3.02645E-05	0.354171814	1.07188E-05	1014
Cardiology	32422	Thoracentesis with insertion of tube, includes water seal (eg, for pneumothorax), when performed (separate procedure)	173	24	1.23777E-05	0.864997437	1.07067E-05	1015
Cardiology	97802	Medical nutrition therapy; initial assessment and intervention, individual, face-to-face with the patient, each 15 minutes	1344	51	9.61595E-05	0.111225635	1.06954E-05	1016
Cardiology	83090	Homocysteine	988	49	7.06887E-05	0.15123097	1.06903E-05	1017
Cardiology	88187	Flow cytometry, interpretation; 2 to 8 markers	577	44	4.12828E-05	0.258861634	1.06865E-05	1018
Cardiology	45331	Sigmoidoscopy, flexible; with biopsy, single or multiple	149	21	1.06605E-05	0.99852883	1.06449E-05	1019
Cardiology	88180	Flow cytometry; each cell surface, cytoplasmic or nuclear marker (Deprecated)	419	40	2.99783E-05	0.354171814	1.06175E-05	1020
Cardiology	85597	Phospholipid neutralization; platelet	1328	51	9.50147E-05	0.111225635	1.05681E-05	1021
Cardiology	86757	Antibody; Rickettsia	389	39	2.78319E-05	0.379489622	1.05619E-05	1022
Cardiology	77003	Fluoroscopic guidance and localization of needle or catheter tip for spine or paraspinous diagnostic or therapeutic injection procedures (epidural or subarachnoid) (List separately in addition to code for primary procedure)	448	41	3.20532E-05	0.329479201	1.05609E-05	1023
Cardiology	43264	Endoscopic retrograde cholangiopancreatography (ERCP); with removal of calculi/debris from biliary/pancreatic duct(s)	122	17	8.72876E-06	1.209837924	1.05604E-05	1024
Cardiology	84425	Thiamine (Vitamin B-1)	1125	50	8.04906E-05	0.131028262	1.05465E-05	1025
Cardiology	93924	Noninvasive physiologic studies of lower extremity arteries, at rest and following treadmill stress testing, (ie, bidirectional Doppler waveform or volume plethysmography recording and analysis at rest with ankle/brachial indices immediately after and at	284	34	2.03194E-05	0.516690743	1.04989E-05	1026
Cardiology	70547	Magnetic resonance angiography, neck; without contrast material(s)	217	29	1.55258E-05	0.675755438	1.04916E-05	1027
Cardiology	77012	Computed tomography guidance for needle placement (eg, biopsy, aspiration, injection, localization device), radiological supervision and interpretation	254	32	1.8173E-05	0.577315365	1.04916E-05	1028
Cardiology	00030	[EXPIRED]-Missing or invalid gross amount due	682	46	4.87952E-05	0.214409871	1.04622E-05	1029
Cardiology	86309	Heterophile antibodies; titer	161	23	1.15191E-05	0.907557052	1.04542E-05	1030
Cardiology	88280	Chromosome analysis; additional karyotypes, each study	384	39	2.74741E-05	0.379489622	1.04262E-05	1031
Cardiology	94375	Respiratory flow volume loop	227	30	1.62412E-05	0.641853886	1.04245E-05	1032
Cardiology	99407	Smoking and tobacco use cessation counseling visit; intensive, greater than 10 minutes	317	36	2.26805E-05	0.459532329	1.04224E-05	1033
Cardiology	90761	Intravenous infusion, hydration; each additional hour (List separately in addition to code for primary procedure)	477	42	3.4128E-05	0.30538165	1.04221E-05	1034
Cardiology	87899	Infectious agent antigen detection by immunoassay with direct optical observation; not otherwise specified	514	43	3.67753E-05	0.281851152	1.03652E-05	1035
Cardiology	62230	Replacement or revision of cerebrospinal fluid shunt, obstructed valve, or distal catheter in shunt system	103	14	7.36937E-06	1.403993938	1.03465E-05	1036
Cardiology	86021	Antibody identification; leukocyte antibodies	212	29	1.5168E-05	0.675755438	1.02499E-05	1037
Cardiology	73700	Computed tomography, lower extremity; without contrast material	293	35	2.09633E-05	0.487703206	1.02239E-05	1038
Cardiology	90870	Electroconvulsive therapy (includes necessary monitoring)	118	17	8.44257E-06	1.209837924	1.02141E-05	1039
Cardiology	88348	Electron microscopy, diagnostic	402	40	2.8762E-05	0.354171814	1.01867E-05	1040
Cardiology	85303	Clotting inhibitors or anticoagulants; protein C, activity	939	49	6.71829E-05	0.15123097	1.01601E-05	1041
Cardiology	97605	Negative pressure wound therapy (eg, vacuum assisted drainage collection), utilizing durable medical equipment (DME), including topical application(s), wound assessment, and instruction(s) for ongoing care, per session; total wound(s) surface area less th	221	30	1.58119E-05	0.641853886	1.0149E-05	1042
Cardiology	86403	Particle agglutination; screen, each antibody	430	41	3.07653E-05	0.329479201	1.01365E-05	1043
Cardiology	43268	Endoscopic retrograde cholangiopancreatography (ERCP); with endoscopic retrograde insertion of tube or stent into bile or pancreatic duct	106	15	7.58401E-06	1.335001067	1.01247E-05	1044
Cardiology	73090	Radiologic examination; forearm, 2 views	500	43	3.57736E-05	0.281851152	1.00828E-05	1045
Cardiology	0146T	Computed tomography, heart, with contrast material(s), including noncontrast images, if performed, cardiac gating and 3D image postprocessing; computed tomographic angiography of coronary arteries (including native and anomalous coronary arteries, coronar	105	15	7.51246E-06	1.335001067	1.00291E-05	1046
Cardiology	99281	Emergency department visit for the evaluation and management of a patient, which requires these 3 key components: A problem focused history; A problem focused examination; and Straightforward medical decision making. Counseling and/or coordination of care	169	25	1.20915E-05	0.824175443	9.9655E-06	1047
Cardiology	36140	Introduction of needle or intracatheter, upper or lower extremity artery	109	16	7.79865E-06	1.270462546	9.90789E-06	1048
Cardiology	84479	Thyroid hormone (T3 or T4) uptake or thyroid hormone binding ratio (THBR)	176	26	1.25923E-05	0.78495473	9.8844E-06	1049
Cardiology	99001	Handling and/or conveyance of specimen for transfer from the patient in other than an office to a laboratory (distance may be indicated)	452	42	3.23394E-05	0.30538165	9.87585E-06	1050
Cardiology	75978	Transluminal balloon angioplasty, venous (eg, subclavian stenosis), radiological supervision and interpretation	194	28	1.38802E-05	0.710846758	9.86667E-06	1051
Cardiology	94621	Cardiopulmonary exercise testing, including measurements of minute ventilation, CO2 production, O2 uptake, and electrocardiographic recordings	204	29	1.45956E-05	0.675755438	9.86308E-06	1052
Cardiology	86747	Antibody; parvovirus	266	34	1.90316E-05	0.516690743	9.83343E-06	1053
Cardiology	70546	Magnetic resonance angiography, head; without contrast material(s), followed by contrast material(s) and further sequences	238	32	1.70282E-05	0.577315365	9.83067E-06	1054
Cardiology	87185	Susceptibility studies, antimicrobial agent; enzyme detection (eg, beta lactamase), per enzyme	299	36	2.13926E-05	0.459532329	9.8306E-06	1055
Cardiology	72072	Radiologic examination, spine; thoracic, 3 views	449	42	3.21247E-05	0.30538165	9.8103E-06	1056
Cardiology	85013	Blood count; spun microhematocrit	144	22	1.03028E-05	0.952008814	9.80836E-06	1057
Cardiology	80320	Alcohols	486	43	3.4772E-05	0.281851152	9.80052E-06	1058
Cardiology	82139	Amino acids, 6 or more amino acids, quantitative, each specimen	448	42	3.20532E-05	0.30538165	9.78845E-06	1059
Cardiology	52332	Cystourethroscopy, with insertion of indwelling ureteral stent (eg, Gibbons or double-J type)	137	21	9.80197E-06	0.99852883	9.78755E-06	1060
Cardiology	83918	Organic acids; total, quantitative, each specimen	315	37	2.25374E-05	0.432133355	9.73915E-06	1061
Cardiology	35476	Transluminal balloon angioplasty, percutaneous; venous	191	28	1.36655E-05	0.710846758	9.71409E-06	1062
Cardiology	82131	Amino acids; single, quantitative, each specimen	278	35	1.98901E-05	0.487703206	9.70048E-06	1063
Cardiology	90784	Therapeutic, prophylactic or diagnostic injection (specify material injected); intravenous (Deprecated)	480	43	3.43427E-05	0.281851152	9.67952E-06	1064
Cardiology	97002	Physical therapy re-evaluation	291	36	2.08202E-05	0.459532329	9.56758E-06	1065
Cardiology	90718	Tetanus and diphtheria toxoids (Td) adsorbed when administered to individuals 7 years or older, for intramuscular use	352	39	2.51846E-05	0.379489622	9.55731E-06	1066
Cardiology	74178	Computed tomography, abdomen and pelvis; without contrast material in one or both body regions, followed by contrast material(s) and further sections in one or both body regions	436	42	3.11946E-05	0.30538165	9.52626E-06	1067
Cardiology	44799	Unlisted procedure, small intestine	121	19	8.65722E-06	1.098612289	9.51092E-06	1068
Cardiology	86666	Antibody; Ehrlichia	257	34	1.83876E-05	0.516690743	9.50072E-06	1069
Cardiology	82270	Blood, occult, by peroxidase activity (eg, guaiac), qualitative; feces, consecutive collected specimens with single determination, for colorectal neoplasm screening (ie, patient was provided 3 cards or single triple card for consecutive collection)	614	46	4.393E-05	0.214409871	9.41903E-06	1070
Cardiology	85613	Russell viper venom time (includes venom); diluted	1182	51	8.45688E-05	0.111225635	9.40622E-06	1071
Cardiology	36592	Collection of blood specimen using established central or peripheral catheter, venous, not otherwise specified	1162	51	8.31379E-05	0.111225635	9.24707E-06	1072
Cardiology	77427	Radiation treatment management, 5 treatments	280	36	2.00332E-05	0.459532329	9.20592E-06	1073
Cardiology	97803	Medical nutrition therapy; re-assessment and intervention, individual, face-to-face with the patient, each 15 minutes	848	49	6.06721E-05	0.15123097	9.17549E-06	1074
Cardiology	86765	Antibody; rubeola	455	43	3.2554E-05	0.281851152	9.17538E-06	1075
Cardiology	90782	Therapeutic, prophylactic or diagnostic injection (specify material injected); subcutaneous or intramuscular (Deprecated)	540	45	3.86355E-05	0.236388778	9.133E-06	1076
Cardiology	73060	Radiologic examination; humerus, minimum of 2 views	492	44	3.52012E-05	0.258861634	9.11225E-06	1077
Cardiology	96360	Intravenous infusion, hydration; initial, 31 minutes to 1 hour	837	49	5.9885E-05	0.15123097	9.05647E-06	1078
Cardiology	75726	Angiography, visceral, selective or supraselective (with or without flush aortogram), radiological supervision and interpretation	169	27	1.20915E-05	0.747214402	9.03493E-06	1079
Cardiology	45385	Colonoscopy, flexible; with removal of tumor(s), polyp(s), or other lesion(s) by snare technique	153	25	1.09467E-05	0.824175443	9.02202E-06	1080
Cardiology	74220	Radiologic examination, esophagus, including scout chest radiograph(s) and delayed image(s), when performed; single-contrast (eg, barium) study	379	41	2.71164E-05	0.329479201	8.93429E-06	1081
Cardiology	96167	Health behavior intervention, family (with the patient present), face-to-face; initial 30 minutes	103	17	7.36937E-06	1.209837924	8.91574E-06	1082
Cardiology	81401	Molecular pathology procedure, Level 2	349	40	2.497E-05	0.354171814	8.84367E-06	1083
Cardiology	97004	Occupational therapy re-evaluation	214	32	1.53111E-05	0.577315365	8.83934E-06	1084
Cardiology	87305	Infectious agent antigen detection by immunoassay technique, (eg, enzyme immunoassay [EIA], enzyme-linked immunosorbent assay [ELISA], immunochemiluminometric assay [IMCA]) qualitative or semiquantitative, multiple-step method; Aspergillus	438	43	3.13377E-05	0.281851152	8.83256E-06	1085
Cardiology	32000	Thoracentesis, puncture of pleural cavity for aspiration, initial or subsequent (Deprecated)	192	30	1.37371E-05	0.641853886	8.81719E-06	1086
Cardiology	99406	Smoking and tobacco use cessation counseling visit; intermediate, greater than 3 minutes up to 10 minutes	432	43	3.09084E-05	0.281851152	8.71157E-06	1087
Cardiology	76775	Ultrasound, retroperitoneal (eg, renal, aorta, nodes), real time with image documentation; limited	470	44	3.36272E-05	0.258861634	8.70479E-06	1088
Cardiology	32421	Thoracentesis, puncture of pleural cavity for aspiration, initial or subsequent	134	23	9.58733E-06	0.907557052	8.70105E-06	1089
Cardiology	86707	Hepatitis Be antibody (HBeAb)	369	41	2.64009E-05	0.329479201	8.69856E-06	1090
Cardiology	86078	Blood bank physician services; investigation of transfusion reaction including suspicion of transmissible disease, interpretation and written report	171	28	1.22346E-05	0.710846758	8.69691E-06	1091
Cardiology	32555	Thoracentesis, needle or catheter, aspiration of the pleural space; with imaging guidance	189	30	1.35224E-05	0.641853886	8.67942E-06	1092
Cardiology	31645	Bronchoscopy, rigid or flexible, including fluoroscopic guidance, when performed; with therapeutic aspiration of tracheobronchial tree, initial	105	18	7.51246E-06	1.15267951	8.65946E-06	1093
Cardiology	82760	Galactose	121	21	8.65722E-06	0.99852883	8.64448E-06	1094
Cardiology	76880	Ultrasound, extremity, nonvascular, real time with image documentation	198	31	1.41664E-05	0.609064063	8.62822E-06	1095
Cardiology	73070	Radiologic examination, elbow; 2 views	510	45	3.64891E-05	0.236388778	8.62561E-06	1096
Cardiology	77076	Radiologic examination, osseous survey, infant	139	24	9.94507E-06	0.864997437	8.60246E-06	1097
Cardiology	99000	Handling and/or conveyance of specimen for transfer from the office to a laboratory	699	48	5.00115E-05	0.171850257	8.59449E-06	1098
Cardiology	83894	Molecular diagnostics; separation by gel electrophoresis (eg, agarose, polyacrylamide), each nucleic acid preparation	462	44	3.30548E-05	0.258861634	8.55663E-06	1099
Cardiology	31525	Laryngoscopy direct, with or without tracheoscopy; diagnostic, except newborn	131	23	9.37269E-06	0.907557052	8.50625E-06	1100
Cardiology	82382	Catecholamines; total urine	217	33	1.55258E-05	0.546543706	8.4855E-06	1101
Cardiology	81002	Urinalysis, by dip stick or tablet reagent for bilirubin, glucose, hemoglobin, ketones, leukocytes, nitrite, pH, protein, specific gravity, urobilinogen, any number of these constituents; non-automated, without microscopy	1291	52	9.23675E-05	0.091807549	8.48003E-06	1102
Cardiology	82085	Aldolase	359	41	2.56855E-05	0.329479201	8.46282E-06	1103
Cardiology	36533	Insertion of implantable venous access device, with or without subcutaneous reservoir (Deprecated)	129	23	9.22959E-06	0.907557052	8.37638E-06	1104
Cardiology	87641	Infectious agent detection by nucleic acid (DNA or RNA); Staphylococcus aureus, methicillin resistant, amplified probe technique	181	30	1.29501E-05	0.641853886	8.31204E-06	1105
Cardiology	87536	Infectious agent detection by nucleic acid (DNA or RNA); HIV-1, quantification, includes reverse transcription when performed	1265	52	9.05073E-05	0.091807549	8.30925E-06	1106
Cardiology	87640	Infectious agent detection by nucleic acid (DNA or RNA); Staphylococcus aureus, amplified probe technique	180	30	1.28785E-05	0.641853886	8.26612E-06	1107
Cardiology	90792	Psychiatric diagnostic evaluation with medical services	377	42	2.69733E-05	0.30538165	8.23715E-06	1108
Cardiology	90685	Influenza virus vaccine, quadrivalent (IIV4), split virus, preservative free, 0.25 mL dosage, for intramuscular use	236	35	1.68851E-05	0.487703206	8.23494E-06	1109
Cardiology	76005	Fluoroscopic guidance and localization of needle or catheter tip for spine or paraspinous diagnostic or therapeutic injection procedures (epidural, transforaminal epidural, subarachnoid, paravertebral facet joint, paravertebral facet joint... (Deprecated)	179	30	1.2807E-05	0.641853886	8.22019E-06	1110
Cardiology	77403	Radiation treatment delivery, single treatment area, single port or parallel opposed ports, simple blocks or no blocks; 6-10 MeV	115	21	8.22793E-06	0.99852883	8.21583E-06	1111
Cardiology	86698	Antibody; histoplasma	265	37	1.896E-05	0.432133355	8.19326E-06	1112
Cardiology	77413	Radiation treatment delivery, 3 or more separate treatment areas, custom blocking, tangential ports, wedges, rotational beam, compensators, electron beam; 6-10 MeV	347	41	2.48269E-05	0.329479201	8.17994E-06	1113
Cardiology	86146	Beta 2 Glycoprotein I antibody, each	868	50	6.2103E-05	0.131028262	8.13725E-06	1114
Cardiology	86705	Hepatitis B core antibody (HBcAb); IgM antibody	527	46	3.77054E-05	0.214409871	8.08441E-06	1115
Cardiology	87107	Culture, fungi, definitive identification, each organism; mold	230	35	1.64559E-05	0.487703206	8.02558E-06	1116
Cardiology	76536	Ultrasound, soft tissues of head and neck (eg, thyroid, parathyroid, parotid), real time with image documentation	581	47	4.15689E-05	0.192903666	8.0188E-06	1117
Cardiology	49080	Peritoneocentesis, abdominal paracentesis, or peritoneal lavage (diagnostic or therapeutic); initial	194	32	1.38802E-05	0.577315365	8.01323E-06	1118
Cardiology	87556	Infectious agent detection by nucleic acid (DNA or RNA); Mycobacteria tuberculosis, amplified probe technique	157	28	1.12329E-05	0.710846758	7.98488E-06	1119
Cardiology	96367	Intravenous infusion, for therapy, prophylaxis, or diagnosis (specify substance or drug); additional sequential infusion of a new drug/substance, up to 1 hour (List separately in addition to code for primary procedure)	849	50	6.07436E-05	0.131028262	7.95913E-06	1120
Cardiology	84585	Vanillylmandelic acid (VMA), urine	427	44	3.05507E-05	0.258861634	7.9084E-06	1121
Cardiology	80178	Lithium	513	46	3.67037E-05	0.214409871	7.86964E-06	1122
Cardiology	86738	Antibody; mycoplasma	140	26	1.00166E-05	0.78495473	7.86259E-06	1123
Cardiology	87076	Culture, bacterial; anaerobic isolate, additional methods required for definitive identification, each isolate	358	42	2.56139E-05	0.30538165	7.82202E-06	1124
Cardiology	62318	Injection(s), including indwelling catheter placement, continuous infusion or intermittent bolus, of diagnostic or therapeutic substance(s) (including anesthetic, antispasmodic, opioid, steroid, other solution), not including neurolytic substances, includ	170	30	1.2163E-05	0.641853886	7.80689E-06	1125
Cardiology	82542	Column chromatography, includes mass spectrometry, if performed (eg, HPLC, LC, LC/MS, LC/MS-MS, GC, GC/MS-MS, GC/MS, HPLC/MS), non-drug analyte(s) not elsewhere specified, qualitative or quantitative, each specimen	633	48	4.52894E-05	0.171850257	7.783E-06	1126
Cardiology	86860	Antibody elution (RBC), each elution	222	35	1.58835E-05	0.487703206	7.74643E-06	1127
Cardiology	89230	Sweat collection by iontophoresis	198	33	1.41664E-05	0.546543706	7.74253E-06	1128
Cardiology	31575	Laryngoscopy, flexible; diagnostic	629	48	4.50032E-05	0.171850257	7.73381E-06	1129
Cardiology	74245	Radiologic examination, gastrointestinal tract, upper; with small intestine, includes multiple serial images	185	32	1.32362E-05	0.577315365	7.64148E-06	1130
Cardiology	80349	Cannabinoids, natural	374	43	2.67587E-05	0.281851152	7.54196E-06	1131
Cardiology	11042	Debridement, subcutaneous tissue (includes epidermis and dermis, if performed); first 20 sq cm or less	259	38	1.85307E-05	0.405465108	7.51357E-06	1132
Cardiology	70360	Radiologic examination; neck, soft tissue	242	37	1.73144E-05	0.432133355	7.48214E-06	1133
Cardiology	77300	Basic radiation dosimetry calculation, central axis depth dose calculation, TDF, NSD, gap calculation, off axis factor, tissue inhomogeneity factors, calculation of non-ionizing radiation surface and depth dose, as required during course of treatment, onl	442	45	3.16239E-05	0.236388778	7.47553E-06	1134
Cardiology	11043	Debridement, muscle and/or fascia (includes epidermis, dermis, and subcutaneous tissue, if performed); first 20 sq cm or less	139	27	9.94507E-06	0.747214402	7.4311E-06	1135
Cardiology	87149	Culture, typing; identification by nucleic acid (DNA or RNA) probe, direct probe technique, per culture or isolate, each organism probed	189	33	1.35224E-05	0.546543706	7.3906E-06	1136
Cardiology	77402	Radiation treatment delivery, >/=1 MeV; simple	119	24	8.51412E-06	0.864997437	7.36469E-06	1137
Cardiology	37799	Unlisted procedure, vascular surgery	103	21	7.36937E-06	0.99852883	7.35852E-06	1138
Cardiology	87490	Infectious agent detection by nucleic acid (DNA or RNA); Chlamydia trachomatis, direct probe technique	238	37	1.70282E-05	0.432133355	7.35847E-06	1139
Cardiology	36406	Venipuncture, younger than age 3 years, necessitating the skill of a physician or other qualified health care professional, not to be used for routine venipuncture; other vein	178	32	1.27354E-05	0.577315365	7.35235E-06	1140
Cardiology	86658	Antibody; enterovirus (eg, coxsackie, echo, polio)	159	30	1.1376E-05	0.641853886	7.30174E-06	1141
Cardiology	72040	Radiologic examination, spine, cervical; 2 or 3 views	524	47	3.74908E-05	0.192903666	7.2321E-06	1142
Cardiology	78806	Radiopharmaceutical localization of inflammatory process; whole body	101	21	7.22627E-06	0.99852883	7.21564E-06	1143
Cardiology	76360	Computerized axial tomographic guidance for needle biopsy, radiological supervision and interpretation (Deprecated)	149	29	1.06605E-05	0.675755438	7.20392E-06	1144
Cardiology	83497	Hydroxyindolacetic acid, 5-(HIAA)	248	38	1.77437E-05	0.405465108	7.19446E-06	1145
Cardiology	81220	CFTR (cystic fibrosis transmembrane conductance regulator) (eg, cystic fibrosis) gene analysis; common variants (eg, ACMG/ACOG guidelines)	141	28	1.00882E-05	0.710846758	7.17114E-06	1146
Cardiology	82232	Beta-2 microglobulin	424	45	3.0336E-05	0.236388778	7.1711E-06	1147
Cardiology	81240	F2 (prothrombin, coagulation factor II) (eg, hereditary hypercoagulability) gene analysis, 20210G>A variant	355	43	2.53993E-05	0.281851152	7.15881E-06	1148
Cardiology	80156	Carbamazepine; total	300	41	2.14642E-05	0.329479201	7.072E-06	1149
Cardiology	86687	Antibody; HTLV-I	215	36	1.53827E-05	0.459532329	7.06883E-06	1150
Cardiology	81267	Chimerism (engraftment) analysis, post transplantation specimen (eg, hematopoietic stem cell), includes comparison to previously performed baseline analyses; without cell selection	259	39	1.85307E-05	0.379489622	7.03222E-06	1151
Cardiology	86800	Thyroglobulin antibody	882	51	6.31047E-05	0.111225635	7.01886E-06	1152
Cardiology	90780	Intravenous infusion for therapy/diagnosis, administered by physician or under direct supervision of physician; up to one hour (Deprecated)	227	37	1.62412E-05	0.432133355	7.01837E-06	1153
Cardiology	82530	Cortisol; free	348	43	2.48984E-05	0.281851152	7.01765E-06	1154
Cardiology	82103	Alpha-1-antitrypsin; total	456	46	3.26255E-05	0.214409871	6.99524E-06	1155
Cardiology	78223	Hepatobiliary ductal system imaging, including gallbladder, with or without pharmacologic intervention, with or without quantitative measurement of gallbladder function	118	25	8.44257E-06	0.824175443	6.95816E-06	1156
Cardiology	38220	Diagnostic bone marrow; aspiration(s)	107	23	7.65555E-06	0.907557052	6.94785E-06	1157
Cardiology	99234	Observation or inpatient hospital care, for the evaluation and management of a patient including admission and discharge on the same date, which requires these 3 key components: A detailed or comprehensive history; A detailed or comprehensive examination;	107	23	7.65555E-06	0.907557052	6.94785E-06	1158
Cardiology	97504	Orthotic(s) fitting and training, upper extremity(ies), lower extremity(ies), and/or trunk, each 15 minutes (Deprecated)	143	29	1.02313E-05	0.675755438	6.91383E-06	1159
Cardiology	85660	Sickling of RBC, reduction	186	34	1.33078E-05	0.516690743	6.87601E-06	1160
Cardiology	36589	Removal of tunneled central venous catheter, without subcutaneous port or pump	337	43	2.41114E-05	0.281851152	6.79583E-06	1161
Cardiology	76856	Ultrasound, pelvic (nonobstetric), real time with image documentation; complete	490	47	3.50581E-05	0.192903666	6.76285E-06	1162
Cardiology	70460	Computed tomography, head or brain; with contrast material(s)	249	39	1.78153E-05	0.379489622	6.76071E-06	1163
Cardiology	74455	Urethrocystography, voiding, radiological supervision and interpretation	309	42	2.21081E-05	0.30538165	6.75141E-06	1164
Cardiology	82261	Biotinidase, each specimen	126	27	9.01495E-06	0.747214402	6.7361E-06	1165
Cardiology	88188	Flow cytometry, interpretation; 9 to 15 markers	488	47	3.49151E-05	0.192903666	6.73524E-06	1166
Cardiology	87350	Infectious agent antigen detection by immunoassay technique, (eg, enzyme immunoassay [EIA], enzyme-linked immunosorbent assay [ELISA], immunochemiluminometric assay [IMCA]) qualitative or semiquantitative, multiple-step method; hepatitis Be antigen (HBeAg	308	42	2.20366E-05	0.30538165	6.72956E-06	1167
Cardiology	51600	Injection procedure for cystography or voiding urethrocystography	362	44	2.59001E-05	0.258861634	6.70454E-06	1168
Cardiology	43752	Naso- or oro-gastric tube placement, requiring physician's skill and fluoroscopic guidance (includes fluoroscopy, image documentation and report)	162	32	1.15907E-05	0.577315365	6.69146E-06	1169
Cardiology	76882	Ultrasound, limited, joint or other nonvascular extremity structure(s) (eg, joint space, peri-articular tendon[s], muscle[s], nerve[s], other soft-tissue structure[s], or soft-tissue mass[es]), real-time with image documentation	283	41	2.02479E-05	0.329479201	6.67125E-06	1170
Cardiology	73130	Radiologic examination, hand; minimum of 3 views	542	48	3.87786E-05	0.171850257	6.66411E-06	1171
Cardiology	86611	Antibody; Bartonella	170	33	1.2163E-05	0.546543706	6.64763E-06	1172
Cardiology	96411	Chemotherapy administration; intravenous, push technique, each additional substance/drug (List separately in addition to code for primary procedure)	229	38	1.63843E-05	0.405465108	6.64327E-06	1173
Cardiology	78580	Pulmonary perfusion imaging (eg, particulate)	152	31	1.08752E-05	0.609064063	6.62368E-06	1174
Cardiology	49021	Drainage of peritoneal abscess or localized peritonitis, exclusive of appendiceal abscess; percutaneous	102	23	7.29782E-06	0.907557052	6.62319E-06	1175
Cardiology	11044	Debridement, bone (includes epidermis, dermis, subcutaneous tissue, muscle and/or fascia, if performed); first 20 sq cm or less	107	24	7.65555E-06	0.864997437	6.62204E-06	1176
Cardiology	87590	Infectious agent detection by nucleic acid (DNA or RNA); Neisseria gonorrhoeae, direct probe technique	214	37	1.53111E-05	0.432133355	6.61644E-06	1177
Cardiology	93931	Duplex scan of upper extremity arteries or arterial bypass grafts; unilateral or limited study	151	31	1.08036E-05	0.609064063	6.58011E-06	1178
Cardiology	87804	Infectious agent antigen detection by immunoassay with direct optical observation; Influenza	212	37	1.5168E-05	0.432133355	6.55461E-06	1179
Cardiology	85670	Thrombin time; plasma	823	51	5.88834E-05	0.111225635	6.54934E-06	1180
Cardiology	87390	Infectious agent antigen detection by immunoassay technique, (eg, enzyme immunoassay [EIA], enzyme-linked immunosorbent assay [ELISA], immunochemiluminometric assay [IMCA]) qualitative or semiquantitative, multiple-step method; HIV-1	224	38	1.60266E-05	0.405465108	6.49822E-06	1181
Cardiology	73720	Magnetic resonance (eg, proton) imaging, lower extremity other than joint; without contrast material(s), followed by contrast material(s) and further sequences	186	35	1.33078E-05	0.487703206	6.49025E-06	1182
Cardiology	86612	Antibody; Blastomyces	155	32	1.10898E-05	0.577315365	6.40232E-06	1183
Cardiology	96417	Chemotherapy administration, intravenous infusion technique; each additional sequential infusion (different substance/drug), up to 1 hour (List separately in addition to code for primary procedure)	417	46	2.98352E-05	0.214409871	6.39696E-06	1184
Cardiology	36590	Removal of tunneled central venous access device, with subcutaneous port or pump, central or peripheral insertion	173	34	1.23777E-05	0.516690743	6.39543E-06	1185
Cardiology	80335	Antidepressants, tricyclic and other cyclicals; 1 or 2	183	35	1.30931E-05	0.487703206	6.38557E-06	1186
Cardiology	47000	Biopsy of liver, needle; percutaneous	194	36	1.38802E-05	0.459532329	6.37838E-06	1187
Cardiology	73620	Radiologic examination, foot; 2 views	461	47	3.29833E-05	0.192903666	6.3626E-06	1188
Cardiology	10022	Fine needle aspiration; with imaging guidance	251	40	1.79584E-05	0.354171814	6.36034E-06	1189
Cardiology	73110	Radiologic examination, wrist; complete, minimum of 3 views	414	46	2.96206E-05	0.214409871	6.35094E-06	1190
Cardiology	84403	Testosterone; total	1217	53	8.7073E-05	0.072759354	6.33537E-06	1191
Cardiology	73701	Computed tomography, lower extremity; with contrast material(s)	162	33	1.15907E-05	0.546543706	6.3348E-06	1192
Cardiology	81268	Chimerism (engraftment) analysis, post transplantation specimen (eg, hematopoietic stem cell), includes comparison to previously performed baseline analyses; with cell selection (eg, CD3, CD33), each cell type	204	37	1.45956E-05	0.432133355	6.30726E-06	1193
Cardiology	73562	Radiologic examination, knee; 3 views	372	45	2.66156E-05	0.236388778	6.29162E-06	1194
Cardiology	84681	C-peptide	454	47	3.24824E-05	0.192903666	6.26598E-06	1195
Cardiology	78816	Positron emission tomography (PET) with concurrently acquired computed tomography (CT) for attenuation correction and anatomical localization imaging; whole body	169	34	1.20915E-05	0.516690743	6.24756E-06	1196
Cardiology	36561	Insertion of tunneled centrally inserted central venous access device, with subcutaneous port; age 5 years or older	179	35	1.2807E-05	0.487703206	6.24599E-06	1197
Cardiology	84446	Tocopherol alpha (Vitamin E)	369	45	2.64009E-05	0.236388778	6.24088E-06	1198
Cardiology	78306	Bone and/or joint imaging; whole body	503	48	3.59883E-05	0.171850257	6.18459E-06	1199
Cardiology	83521	Under Chemistry Procedures	110	26	7.8702E-06	0.78495473	6.17775E-06	1200
Cardiology	77334	Treatment devices, design and construction; complex (irregular blocks, special shields, compensators, wedges, molds or casts)	333	44	2.38252E-05	0.258861634	6.16744E-06	1201
Cardiology	74270	Radiologic examination, colon, including scout abdominal radiograph(s) and delayed image(s), when performed; single-contrast (eg, barium) study	166	34	1.18768E-05	0.516690743	6.13665E-06	1202
Cardiology	99282	Emergency department visit for the evaluation and management of a patient, which requires these 3 key components: An expanded problem focused history; An expanded problem focused examination; and Medical decision making of low complexity. Counseling and/o	197	37	1.40948E-05	0.432133355	6.09084E-06	1203
Cardiology	82960	Glucose-6-phosphate dehydrogenase (G6PD); screen	184	36	1.31647E-05	0.459532329	6.0496E-06	1204
Cardiology	76830	Ultrasound, transvaginal	437	47	3.12661E-05	0.192903666	6.03135E-06	1205
Cardiology	82017	Acylcarnitines; quantitative, each specimen	195	37	1.39517E-05	0.432133355	6.029E-06	1206
Cardiology	90655	Influenza virus vaccine, trivalent (IIV3), split virus, preservative free, 0.25 mL dosage, for intramuscular use	118	28	8.44257E-06	0.710846758	6.00138E-06	1207
Cardiology	82668	Erythropoietin	391	46	2.7975E-05	0.214409871	5.99811E-06	1208
Cardiology	86638	Antibody; Coxiella burnetii (Q fever)	101	25	7.22627E-06	0.824175443	5.95572E-06	1209
Cardiology	59025	Fetal non-stress test	161	34	1.15191E-05	0.516690743	5.95182E-06	1210
Cardiology	82164	Angiotensin I - converting enzyme (ACE)	272	42	1.94609E-05	0.30538165	5.94299E-06	1211
Cardiology	82595	Cryoglobulin, qualitative or semi-quantitative (eg, cryocrit)	204	38	1.45956E-05	0.405465108	5.91802E-06	1212
Cardiology	99358	Prolonged evaluation and management service before and/or after direct patient care; first hour	191	37	1.36655E-05	0.432133355	5.90533E-06	1213
Cardiology	86682	Antibody; helminth, not elsewhere specified	178	36	1.27354E-05	0.459532329	5.85233E-06	1214
Cardiology	86677	Antibody; Helicobacter pylori	345	45	2.46838E-05	0.236388778	5.83497E-06	1215
Cardiology	73723	Magnetic resonance (eg, proton) imaging, any joint of lower extremity; without contrast material(s), followed by contrast material(s) and further sequences	133	31	9.51578E-06	0.609064063	5.79572E-06	1216
Cardiology	75984	Change of percutaneous tube or drainage catheter with contrast monitoring (eg, genitourinary system, abscess), radiological supervision and interpretation	166	35	1.18768E-05	0.487703206	5.79237E-06	1217
Cardiology	17000	Destruction (eg, laser surgery, electrosurgery, cryosurgery, chemosurgery, surgical curettement), premalignant lesions (eg, actinic keratoses); first lesion	264	42	1.88885E-05	0.30538165	5.76819E-06	1218
Cardiology	77057	Screening mammography, bilateral (2-view study of each breast)	310	44	2.21796E-05	0.258861634	5.74146E-06	1219
Cardiology	83789	Mass spectrometry and tandem mass spectrometry (eg, MS, MS/MS, MALDI, MS-TOF, QTOF), non-drug analyte(s) not elsewhere specified, qualitative or quantitative, each specimen	243	41	1.7386E-05	0.329479201	5.72832E-06	1220
Cardiology	82950	Glucose; post glucose dose (includes glucose)	174	36	1.24492E-05	0.459532329	5.72082E-06	1221
Cardiology	84305	Somatomedin	607	50	4.34292E-05	0.131028262	5.69045E-06	1222
Cardiology	90694	Influenza virus vaccine, quadrivalent (aIIV4), inactivated, adjuvanted, preservative free, 0.5 mL dosage, for intramuscular use	241	41	1.72429E-05	0.329479201	5.68117E-06	1223
Cardiology	82785	Gammaglobulin (immunoglobulin); IgE	524	49	3.74908E-05	0.15123097	5.66976E-06	1224
Cardiology	83916	Oligoclonal immune (oligoclonal bands)	153	34	1.09467E-05	0.516690743	5.65607E-06	1225
Cardiology	3044F	Most recent hemoglobin A1c (HbA1c) level less than 7.0% (DM)	162	35	1.15907E-05	0.487703206	5.6528E-06	1226
Cardiology	36540	Collection of blood specimen from a partially or completely implantable venous access device (Deprecated)	239	41	1.70998E-05	0.329479201	5.63403E-06	1227
Cardiology	86762	Antibody; rubella	333	45	2.38252E-05	0.236388778	5.63202E-06	1228
Cardiology	11100	Biopsy of skin, subcutaneous tissue and/or mucous membrane (including simple closure), unless otherwise listed; single lesion	332	45	2.37537E-05	0.236388778	5.6151E-06	1229
Cardiology	97760	Orthotic(s) management and training (including assessment and fitting when not otherwise reported), upper extremity(ies), lower extremity(ies) and/or trunk, initial orthotic(s) encounter, each 15 minutes	193	38	1.38086E-05	0.405465108	5.59891E-06	1230
Cardiology	82378	Carcinoembryonic antigen (CEA)	703	51	5.02977E-05	0.111225635	5.59439E-06	1231
Cardiology	82010	Ketone body(s) (eg, acetone, acetoacetic acid, beta-hydroxybutyrate); quantitative	151	34	1.08036E-05	0.516690743	5.58214E-06	1232
Cardiology	97164	Re-evaluation of physical therapy established plan of care, requiring these components: An examination including a review of history and use of standardized tests and measures is required; and Revised plan of care using a standardized patient assessment i	128	31	9.15805E-06	0.609064063	5.57784E-06	1233
Cardiology	72190	Radiologic examination, pelvis; complete, minimum of 3 views	363	46	2.59716E-05	0.214409871	5.56858E-06	1234
Cardiology	88367	Morphometric analysis, in situ hybridization (quantitative or semi-quantitative), using computer-assisted technology, per specimen; initial single probe stain procedure	134	32	9.58733E-06	0.577315365	5.53491E-06	1235
Cardiology	84432	Thyroglobulin	450	48	3.21963E-05	0.171850257	5.53294E-06	1236
Cardiology	83020	Hemoglobin fractionation and quantitation; electrophoresis (eg, A2, S, C, and/or F)	218	40	1.55973E-05	0.354171814	5.52412E-06	1237
Cardiology	82985	Glycated protein	273	43	1.95324E-05	0.281851152	5.50523E-06	1238
Cardiology	74183	Magnetic resonance (eg, proton) imaging, abdomen; without contrast material(s), followed by with contrast material(s) and further sequences	358	46	2.56139E-05	0.214409871	5.49188E-06	1239
Cardiology	85307	Activated Protein C (APC) resistance assay	507	49	3.62745E-05	0.15123097	5.48582E-06	1240
Cardiology	86376	Microsomal antibodies (eg, thyroid or liver-kidney), each	689	51	4.92961E-05	0.111225635	5.48298E-06	1241
Cardiology	20610	Arthrocentesis, aspiration and/or injection, major joint or bursa (eg, shoulder, hip, knee, subacromial bursa); without ultrasound guidance	445	48	3.18385E-05	0.171850257	5.47146E-06	1242
Cardiology	76870	Ultrasound, scrotum and contents	215	40	1.53827E-05	0.354171814	5.4481E-06	1243
Cardiology	92587	Distortion product evoked otoacoustic emissions; limited evaluation (to confirm the presence or absence of hearing disorder, 3-6 frequencies) or transient evoked otoacoustic emissions, with interpretation and report	270	43	1.93178E-05	0.281851152	5.44473E-06	1244
Cardiology	80365	Oxycodone	175	37	1.25208E-05	0.432133355	5.41064E-06	1245
Cardiology	76062	Radiologic examination, osseous survey; complete (axial and appendicular skeleton) (Deprecated)	101	27	7.22627E-06	0.747214402	5.39957E-06	1246
Cardiology	77336	Continuing medical physics consultation, including assessment of treatment parameters, quality assurance of dose delivery, and review of patient treatment documentation in support of the radiation oncologist, reported per week of therapy	349	46	2.497E-05	0.214409871	5.35381E-06	1247
Cardiology	92579	Visual reinforcement audiometry (VRA)	166	37	1.18768E-05	0.432133355	5.13238E-06	1248
Cardiology	74181	Magnetic resonance (eg, proton) imaging, abdomen; without contrast material(s)	147	35	1.05174E-05	0.487703206	5.12939E-06	1249
Cardiology	70487	Computed tomography, maxillofacial area; with contrast material(s)	156	36	1.11614E-05	0.459532329	5.12901E-06	1250
Cardiology	92567	Tympanometry (impedance testing)	546	50	3.90648E-05	0.131028262	5.11859E-06	1251
Cardiology	85732	Thromboplastin time, partial (PTT); substitution, plasma fractions, each	146	35	1.04459E-05	0.487703206	5.0945E-06	1252
Cardiology	96409	Chemotherapy administration; intravenous, push technique, single or initial substance/drug	200	40	1.43094E-05	0.354171814	5.068E-06	1253
Cardiology	83909	Molecular diagnostics; separation and identification by high resolution technique (eg, capillary electrophoresis), each nucleic acid preparation	214	41	1.53111E-05	0.329479201	5.04469E-06	1254
Cardiology	84481	Triiodothyronine T3; free	632	51	4.52179E-05	0.111225635	5.02938E-06	1255
Cardiology	80348	Buprenorphine	183	39	1.30931E-05	0.379489622	4.96871E-06	1256
Cardiology	84207	Pyridoxal phosphate (Vitamin B-6)	752	52	5.38035E-05	0.091807549	4.93957E-06	1257
Cardiology	86301	Immunoassay for tumor antigen, quantitative; CA 19-9	320	46	2.28951E-05	0.214409871	4.90894E-06	1258
Cardiology	77280	Therapeutic radiology simulation-aided field setting; simple	224	42	1.60266E-05	0.30538165	4.89422E-06	1259
Cardiology	90636	Hepatitis A and hepatitis B vaccine (HepA-HepB), adult dosage, for intramuscular use	224	42	1.60266E-05	0.30538165	4.89422E-06	1260
Cardiology	84182	Protein; Western Blot, with interpretation and report, blood or other body fluid, immunological probe for band identification, each	118	32	8.44257E-06	0.577315365	4.87403E-06	1261
Cardiology	77052	Computer-aided detection (computer algorithm analysis of digital image data for lesion detection) with further review for interpretation, with or without digitization of film radiographic images; screening mammography (List separately in addition to code	263	44	1.88169E-05	0.258861634	4.87098E-06	1262
Cardiology	76805	Ultrasound, pregnant uterus, real time with image documentation, fetal and maternal evaluation, after first trimester (> or = 14 weeks 0 days), transabdominal approach; single or first gestation	124	33	8.87186E-06	0.546543706	4.84886E-06	1263
Cardiology	97022	Application of a modality to 1 or more areas; whirlpool	111	31	7.94174E-06	0.609064063	4.83703E-06	1264
Cardiology	72020	Radiologic examination, spine, single view, specify level	260	44	1.86023E-05	0.258861634	4.81542E-06	1265
Cardiology	86341	Islet cell antibody	177	39	1.26639E-05	0.379489622	4.8058E-06	1266
Cardiology	88341	Immunohistochemistry or immunocytochemistry, per specimen; each additional single antibody stain procedure (List separately in addition to code for primary procedure)	278	45	1.98901E-05	0.236388778	4.7018E-06	1267
Cardiology	86325	Immunoelectrophoresis; other fluids (eg, urine, cerebrospinal fluid) with concentration	102	30	7.29782E-06	0.641853886	4.68413E-06	1268
Cardiology	77290	Therapeutic radiology simulation-aided field setting; complex	232	43	1.6599E-05	0.281851152	4.67844E-06	1269
Cardiology	72050	Radiologic examination, spine, cervical; 4 or 5 views	338	47	2.4183E-05	0.192903666	4.66498E-06	1270
Cardiology	96377	Application of on-body injector (includes cannula insertion) for timed subcutaneous injection	107	31	7.65555E-06	0.609064063	4.66272E-06	1271
Cardiology	86606	Antibody; Aspergillus	133	35	9.51578E-06	0.487703206	4.64088E-06	1272
Cardiology	86481	Tuberculosis test, cell mediated immunity antigen response measurement; enumeration of gamma interferon-producing T-cells in cell suspension	493	50	3.52728E-05	0.131028262	4.62173E-06	1273
Cardiology	83901	Molecular diagnostics; amplification, target, multiplex, each additional nucleic acid sequence beyond 2 (List separately in addition to code for primary procedure)	211	42	1.50965E-05	0.30538165	4.61018E-06	1274
Cardiology	96401	Chemotherapy administration, subcutaneous or intramuscular; non-hormonal anti-neoplastic	300	46	2.14642E-05	0.214409871	4.60213E-06	1275
Cardiology	99275	Confirmatory consultation for a new or established patient, which requires these three key components: a comprehensive history; a comprehensive examination; and medical decision making of high complexity. Counseling and/or coordination of ... (Deprecated)	105	31	7.51246E-06	0.609064063	4.57557E-06	1276
Cardiology	87880	Infectious agent antigen detection by immunoassay with direct optical observation; Streptococcus, group A	246	44	1.76006E-05	0.258861634	4.55613E-06	1277
Cardiology	82438	Chloride; other source	223	43	1.5955E-05	0.281851152	4.49695E-06	1278
Cardiology	84560	Uric acid; other source	177	40	1.26639E-05	0.354171814	4.48518E-06	1279
Cardiology	17003	Destruction (eg, laser surgery, electrosurgery, cryosurgery, chemosurgery, surgical curettement), premalignant lesions (eg, actinic keratoses); second through 14 lesions, each (List separately in addition to code for first lesion)	205	42	1.46672E-05	0.30538165	4.47909E-06	1280
Cardiology	86304	Immunoassay for tumor antigen, quantitative; CA 125	324	47	2.31813E-05	0.192903666	4.47176E-06	1281
Cardiology	86735	Antibody; mumps	154	38	1.10183E-05	0.405465108	4.46753E-06	1282
Cardiology	96450	Chemotherapy administration, into CNS (eg, intrathecal), requiring and including spinal puncture	120	34	8.58567E-06	0.516690743	4.43614E-06	1283
Cardiology	83655	Lead	289	46	2.06772E-05	0.214409871	4.43339E-06	1284
Cardiology	87491	Infectious agent detection by nucleic acid (DNA or RNA); Chlamydia trachomatis, amplified probe technique	555	51	3.97087E-05	0.111225635	4.41663E-06	1285
Cardiology	87591	Infectious agent detection by nucleic acid (DNA or RNA); Neisseria gonorrhoeae, amplified probe technique	555	51	3.97087E-05	0.111225635	4.41663E-06	1286
Cardiology	72197	Magnetic resonance (eg, proton) imaging, pelvis; without contrast material(s), followed by contrast material(s) and further sequences	187	41	1.33793E-05	0.329479201	4.40821E-06	1287
Cardiology	80324	Amphetamines; 1 or 2	126	35	9.01495E-06	0.487703206	4.39662E-06	1288
Cardiology	96368	Intravenous infusion, for therapy, prophylaxis, or diagnosis (specify substance or drug); concurrent infusion (List separately in addition to code for primary procedure)	218	43	1.55973E-05	0.281851152	4.39612E-06	1289
Cardiology	91300	Pfizer-Biontech Covid-19 Vaccine	257	45	1.83876E-05	0.236388778	4.34663E-06	1290
Cardiology	84311	Spectrophotometry, analyte not elsewhere specified	132	36	9.44424E-06	0.459532329	4.33993E-06	1291
Cardiology	82274	Blood, occult, by fecal hemoglobin determination by immunoassay, qualitative, feces, 1-3 simultaneous determinations	256	45	1.83161E-05	0.236388778	4.32972E-06	1292
Cardiology	90781	Intravenous infusion for therapy/diagnosis, administered by physician or under direct supervision of physician; each additional hour, up to eight (8) hours (List separately in addition to code for primary procedure) (Deprecated)	124	35	8.87186E-06	0.487703206	4.32683E-06	1293
Cardiology	84402	Testosterone; free	536	51	3.83493E-05	0.111225635	4.26543E-06	1294
Cardiology	83498	Hydroxyprogesterone, 17-d	211	43	1.50965E-05	0.281851152	4.25496E-06	1295
Cardiology	49083	Abdominal paracentesis (diagnostic or therapeutic); with imaging guidance	156	39	1.11614E-05	0.379489622	4.23562E-06	1296
Cardiology	43760	Change of gastrostomy tube, percutaneous, without imaging or endoscopic guidance	276	46	1.9747E-05	0.214409871	4.23396E-06	1297
Cardiology	78264	Gastric emptying imaging study (eg, solid, liquid, or both)	120	35	8.58567E-06	0.487703206	4.18726E-06	1298
Cardiology	77263	Therapeutic radiology treatment planning; complex	154	39	1.10183E-05	0.379489622	4.18132E-06	1299
Cardiology	88365	In situ hybridization (eg, FISH), per specimen; initial single probe stain procedure	271	46	1.93893E-05	0.214409871	4.15726E-06	1300
Cardiology	97163	Physical therapy evaluation: high complexity, requiring these components: A history of present problem with 3 or more personal factors and/or comorbidities that impact the plan of care; An examination of body systems using standardized tests and measures	164	40	1.17337E-05	0.354171814	4.15576E-06	1301
Cardiology	77421	Stereoscopic X-ray guidance for localization of target volume for the delivery of radiation therapy	106	33	7.58401E-06	0.546543706	4.14499E-06	1302
Cardiology	70480	Computed tomography, orbit, sella, or posterior fossa or outer, middle, or inner ear; without contrast material	163	40	1.16622E-05	0.354171814	4.13042E-06	1303
Cardiology	82024	Adrenocorticotropic hormone (ACTH)	518	51	3.70615E-05	0.111225635	4.12219E-06	1304
Cardiology	73718	Magnetic resonance (eg, proton) imaging, lower extremity other than joint; without contrast material(s)	125	36	8.94341E-06	0.459532329	4.10978E-06	1305
Cardiology	71270	Computed tomography, thorax; without contrast material, followed by contrast material(s) and further sections	117	35	8.37103E-06	0.487703206	4.08258E-06	1306
Cardiology	77412	Radiation treatment delivery, >/=1 MeV; complex	161	40	1.15191E-05	0.354171814	4.07974E-06	1307
Cardiology	70490	Computed tomography, soft tissue neck; without contrast material	124	36	8.87186E-06	0.459532329	4.07691E-06	1308
Cardiology	73500	Radiologic examination, hip, unilateral; 1 view	139	38	9.94507E-06	0.405465108	4.03238E-06	1309
Cardiology	11721	Debridement of nail(s) by any method(s); 6 or more	171	41	1.22346E-05	0.329479201	4.03104E-06	1310
Cardiology	82544	Column chromatography/mass spectrometry (eg, GC/MS, or HPLC/MS), non-drug analyte not elsewhere specified; stable isotope dilution, multiple analytes, quantitative, single stationary and mobile phase	159	40	1.1376E-05	0.354171814	4.02906E-06	1311
Cardiology	72070	Radiologic examination, spine; thoracic, 2 views	217	44	1.55258E-05	0.258861634	4.01902E-06	1312
Cardiology	82379	Carnitine (total and free), quantitative, each specimen	148	39	1.0589E-05	0.379489622	4.01841E-06	1313
Cardiology	72110	Radiologic examination, spine, lumbosacral; minimum of 4 views	237	45	1.69567E-05	0.236388778	4.00837E-06	1314
Cardiology	94642	Aerosol inhalation of pentamidine for pneumocystis carinii pneumonia treatment or prophylaxis	138	38	9.87352E-06	0.405465108	4.00337E-06	1315
Cardiology	86162	Complement; total hemolytic (CH50)	198	43	1.41664E-05	0.281851152	3.9928E-06	1316
Cardiology	82104	Alpha-1-antitrypsin; phenotype	215	44	1.53827E-05	0.258861634	3.98198E-06	1317
Cardiology	86635	Antibody; Coccidioides	127	37	9.0865E-06	0.432133355	3.92658E-06	1318
Cardiology	84252	Riboflavin (Vitamin B-2)	284	47	2.03194E-05	0.192903666	3.91969E-06	1319
Cardiology	72080	Radiologic examination, spine; thoracolumbar junction, minimum of 2 views	143	39	1.02313E-05	0.379489622	3.88266E-06	1320
Cardiology	92557	Comprehensive audiometry threshold evaluation and speech recognition (92553 and 92556 combined)	281	47	2.01048E-05	0.192903666	3.87828E-06	1321
Cardiology	82175	Arsenic	153	40	1.09467E-05	0.354171814	3.87702E-06	1322
Cardiology	90715	Tetanus, diphtheria toxoids and acellular pertussis vaccine (Tdap), when administered to individuals 7 years or older, for intramuscular use	412	50	2.94775E-05	0.131028262	3.86238E-06	1323
Cardiology	92014	Ophthalmological services: medical examination and evaluation, with initiation or continuation of diagnostic and treatment program; comprehensive, established patient, 1 or more visits	314	48	2.24658E-05	0.171850257	3.86076E-06	1324
Cardiology	10140	Incision and drainage of hematoma, seroma or fluid collection	133	38	9.51578E-06	0.405465108	3.85832E-06	1325
Cardiology	82340	Calcium; urine quantitative, timed specimen	349	49	2.497E-05	0.15123097	3.77624E-06	1326
Cardiology	73600	Radiologic examination, ankle; 2 views	222	45	1.58835E-05	0.236388778	3.75468E-06	1327
Cardiology	90791	Psychiatric diagnostic evaluation	129	38	9.22959E-06	0.405465108	3.74228E-06	1328
Cardiology	96150	Health and behavior assessment (eg, health-focused clinical interview, behavioral observations, psychophysiological monitoring, health-oriented questionnaires), each 15 minutes face-to-face with the patient; initial assessment	137	39	9.80197E-06	0.379489622	3.71975E-06	1329
Cardiology	83001	Gonadotropin; follicle stimulating hormone (FSH)	566	52	4.04957E-05	0.091807549	3.71781E-06	1330
Cardiology	95900	Nerve conduction, amplitude and latency/velocity study, each nerve; motor, without F-wave study	128	38	9.15805E-06	0.405465108	3.71327E-06	1331
Cardiology	86580	Skin test; tuberculosis, intradermal	184	43	1.31647E-05	0.281851152	3.71048E-06	1332
Cardiology	76092	Screening mammography, bilateral (two view film study of each breast) (Deprecated)	120	37	8.58567E-06	0.432133355	3.71015E-06	1333
Cardiology	83002	Gonadotropin; luteinizing hormone (LH)	466	51	3.3341E-05	0.111225635	3.70838E-06	1334
Cardiology	77014	Computed tomography guidance for placement of radiation therapy fields	157	41	1.12329E-05	0.329479201	3.70101E-06	1335
Cardiology	77370	Special medical radiation physics consultation	106	35	7.58401E-06	0.487703206	3.69874E-06	1336
Cardiology	82525	Copper	464	51	3.31979E-05	0.111225635	3.69246E-06	1337
Cardiology	51798	Measurement of post-voiding residual urine and/or bladder capacity by ultrasound, non-imaging	218	45	1.55973E-05	0.236388778	3.68703E-06	1338
Cardiology	81206	BCR/ABL1 (t(9;22)) (eg, chronic myelogenous leukemia) translocation analysis; major breakpoint, qualitative or quantitative	112	36	8.01329E-06	0.459532329	3.68237E-06	1339
Cardiology	77295	3-dimensional radiotherapy plan, including dose-volume histograms	155	41	1.10898E-05	0.329479201	3.65387E-06	1340
Cardiology	88189	Flow cytometry, interpretation; 16 or more markers	133	39	9.51578E-06	0.379489622	3.61114E-06	1341
Cardiology	81479	Unlisted molecular pathology procedure	261	47	1.86738E-05	0.192903666	3.60225E-06	1342
Cardiology	84590	Vitamin A	451	51	3.22678E-05	0.111225635	3.58901E-06	1343
Cardiology	73100	Radiologic examination, wrist; 2 views	210	45	1.50249E-05	0.236388778	3.55172E-06	1344
Cardiology	95870	Needle electromyography; limited study of muscles in 1 extremity or non-limb (axial) muscles (unilateral or bilateral), other than thoracic paraspinal, cranial nerve supplied muscles, or sphincters	122	38	8.72876E-06	0.405465108	3.53921E-06	1345
Cardiology	83525	Insulin; total	256	47	1.83161E-05	0.192903666	3.53324E-06	1346
Cardiology	83900	Molecular diagnostics; amplification, target, multiplex, first 2 nucleic acid sequences	161	42	1.15191E-05	0.30538165	3.51772E-06	1347
Cardiology	82390	Ceruloplasmin	433	51	3.098E-05	0.111225635	3.44577E-06	1348
Cardiology	73120	Radiologic examination, hand; 2 views	223	46	1.5955E-05	0.214409871	3.42092E-06	1349
Cardiology	73552	Radiologic examination, femur; minimum 2 views	143	41	1.02313E-05	0.329479201	3.37099E-06	1350
Cardiology	73721	Magnetic resonance (eg, proton) imaging, any joint of lower extremity; without contrast material	152	42	1.08752E-05	0.30538165	3.32108E-06	1351
Cardiology	86593	Syphilis test, non-treponemal antibody; quantitative	131	40	9.37269E-06	0.354171814	3.31954E-06	1352
Cardiology	88368	Morphometric analysis, in situ hybridization (quantitative or semi-quantitative), manual, per specimen; initial single probe stain procedure	179	44	1.2807E-05	0.258861634	3.31523E-06	1353
Cardiology	84146	Prolactin	500	52	3.57736E-05	0.091807549	3.28429E-06	1354
Cardiology	73080	Radiologic examination, elbow; complete, minimum of 3 views	113	38	8.08484E-06	0.405465108	3.27812E-06	1355
Cardiology	83825	Mercury, quantitative	149	42	1.06605E-05	0.30538165	3.25553E-06	1356
Cardiology	87507	Infectious agent detection by nucleic acid (DNA or RNA); gastrointestinal pathogen (eg, Clostridium difficile, E. coli, Salmonella, Shigella, norovirus, Giardia), includes multiplex reverse transcription, when performed, and multiplex amplified probe tech	161	43	1.15191E-05	0.281851152	3.24667E-06	1357
Cardiology	87902	Infectious agent genotype analysis by nucleic acid (DNA or RNA); Hepatitis C virus	128	40	9.15805E-06	0.354171814	3.24352E-06	1358
Cardiology	82652	Vitamin D; 1, 25 dihydroxy, includes fraction(s), if performed	619	53	4.42877E-05	0.072759354	3.22235E-06	1359
Cardiology	90472	Immunization administration (includes percutaneous, intradermal, subcutaneous, or intramuscular injections); each additional vaccine (single or combination vaccine/toxoid) (List separately in addition to code for primary procedure)	401	51	2.86904E-05	0.111225635	3.19111E-06	1360
Cardiology	87329	Infectious agent antigen detection by immunoassay technique, (eg, enzyme immunoassay [EIA], enzyme-linked immunosorbent assay [ELISA], immunochemiluminometric assay [IMCA]) qualitative or semiquantitative, multiple-step method; giardia	145	42	1.03744E-05	0.30538165	3.16814E-06	1361
Cardiology	81241	F5 (coagulation factor V) (eg, hereditary hypercoagulability) gene analysis, Leiden variant	108	38	7.7271E-06	0.405465108	3.13307E-06	1362
Cardiology	77470	Special treatment procedure (eg, total body irradiation, hemibody radiation, per oral or endocavitary irradiation)	115	39	8.22793E-06	0.379489622	3.12242E-06	1363
Cardiology	84630	Zinc	472	52	3.37703E-05	0.091807549	3.10037E-06	1364
Cardiology	10060	Incision and drainage of abscess (eg, carbuncle, suppurative hidradenitis, cutaneous or subcutaneous abscess, cyst, furuncle, or paronychia); simple or single	198	46	1.41664E-05	0.214409871	3.03741E-06	1365
Cardiology	90766	Intravenous infusion, for therapy, prophylaxis, or diagnosis (specify substance or drug); each additional hour (List separately in addition to code for primary procedure)	139	42	9.94507E-06	0.30538165	3.03704E-06	1366
Cardiology	72195	Magnetic resonance (eg, proton) imaging, pelvis; without contrast material(s)	111	39	7.94174E-06	0.379489622	3.01381E-06	1367
Cardiology	99354	Prolonged evaluation and management or psychotherapy service(s) (beyond the typical service time of the primary procedure) in the office or other outpatient setting requiring direct patient contact beyond the usual service; first hour (List separately in	218	47	1.55973E-05	0.192903666	3.00878E-06	1368
Cardiology	31231	Nasal endoscopy, diagnostic, unilateral or bilateral (separate procedure)	191	46	1.36655E-05	0.214409871	2.93002E-06	1369
Cardiology	73502	Radiologic examination, hip, unilateral, with pelvis when performed; 2-3 views	144	43	1.03028E-05	0.281851152	2.90386E-06	1370
Cardiology	82787	Gammaglobulin (immunoglobulin); immunoglobulin subclasses (eg, IgG1, 2, 3, or 4), each	123	41	8.80031E-06	0.329479201	2.89952E-06	1371
Cardiology	90750	Zoster (shingles) vaccine (HZV), recombinant, subunit, adjuvanted, for intramuscular use	143	43	1.02313E-05	0.281851152	2.88369E-06	1372
Cardiology	86618	Antibody; Borrelia burgdorferi (Lyme disease)	207	47	1.48103E-05	0.192903666	2.85696E-06	1373
Cardiology	84154	Prostate specific antigen (PSA); free	111	40	7.94174E-06	0.354171814	2.81274E-06	1374
Cardiology	90746	Hepatitis B vaccine (HepB), adult dosage, 3 dose schedule, for intramuscular use	149	44	1.06605E-05	0.258861634	2.7596E-06	1375
Cardiology	96402	Chemotherapy administration, subcutaneous or intramuscular; hormonal anti-neoplastic	148	44	1.0589E-05	0.258861634	2.74108E-06	1376
Cardiology	0001A	Pfizer-Biontech Covid-19 Vaccine Administration - First Dose	147	44	1.05174E-05	0.258861634	2.72256E-06	1377
Cardiology	88175	Cytopathology, cervical or vaginal (any reporting system), collected in preservative fluid, automated thin layer preparation; with screening by automated system and manual rescreening or review, under physician supervision	177	46	1.26639E-05	0.214409871	2.71526E-06	1378
Cardiology	87635	Infectious agent detection by nucleic acid (DNA or RNA); severe acute respiratory syndrome coronavirus 2 (SARS-CoV-2) (Coronavirus disease [COVID-19]), amplified probe technique	123	42	8.80031E-06	0.30538165	2.68745E-06	1379
Cardiology	83003	Growth hormone, human (HGH) (somatotropin)	114	41	8.15639E-06	0.329479201	2.68736E-06	1380
Cardiology	90648	Haemophilus influenzae type b vaccine (Hib), PRP-T conjugate, 4 dose schedule, for intramuscular use	143	44	1.02313E-05	0.258861634	2.64848E-06	1381
Cardiology	77067	Screening mammography, bilateral (2-view study of each breast), including computer-aided detection (CAD) when performed	131	43	9.37269E-06	0.281851152	2.6417E-06	1382
Cardiology	86200	Cyclic citrullinated peptide (CCP), antibody	189	47	1.35224E-05	0.192903666	2.60853E-06	1383
Cardiology	92012	Ophthalmological services: medical examination and evaluation, with initiation or continuation of diagnostic and treatment program; intermediate, established patient	233	49	1.66705E-05	0.15123097	2.5211E-06	1384
Cardiology	11101	Biopsy of skin, subcutaneous tissue and/or mucous membrane (including simple closure), unless otherwise listed; each separate/additional lesion (List separately in addition to code for primary procedure)	106	41	7.58401E-06	0.329479201	2.49877E-06	1385
Cardiology	82657	Enzyme activity in blood cells, cultured cells, or tissue, not elsewhere specified; nonradioactive substrate, each specimen	122	43	8.72876E-06	0.281851152	2.46021E-06	1386
Cardiology	84445	Thyroid stimulating immune globulins (TSI)	178	47	1.27354E-05	0.192903666	2.45671E-06	1387
Cardiology	82308	Calcitonin	102	41	7.29782E-06	0.329479201	2.40448E-06	1388
Cardiology	82670	Estradiol	302	51	2.16073E-05	0.111225635	2.40328E-06	1389
Cardiology	17110	Destruction (eg, laser surgery, electrosurgery, cryosurgery, chemosurgery, surgical curettement), of benign lesions other than skin tags or cutaneous vascular proliferative lesions; up to 14 lesions	109	42	7.79865E-06	0.30538165	2.38156E-06	1390
Cardiology	82397	Chemiluminescent assay	169	47	1.20915E-05	0.192903666	2.33249E-06	1391
Cardiology	96152	Health and behavior intervention, each 15 minutes, face-to-face; individual	106	42	7.58401E-06	0.30538165	2.31602E-06	1392
Cardiology	73520	Radiologic examination, hips, bilateral, minimum of 2 views of each hip, including anteroposterior view of pelvis	125	44	8.94341E-06	0.258861634	2.3151E-06	1393
Cardiology	92015	Determination of refractive state	148	46	1.0589E-05	0.214409871	2.27038E-06	1394
Cardiology	83921	Organic acid, single, quantitative	283	51	2.02479E-05	0.111225635	2.25208E-06	1395
Cardiology	71100	Radiologic examination, ribs, unilateral; 2 views	121	44	8.65722E-06	0.258861634	2.24102E-06	1396
Cardiology	77386	Intensity modulated radiation treatment delivery (IMRT), includes guidance and tracking, when performed; complex	130	45	9.30114E-06	0.236388778	2.19869E-06	1397
Cardiology	73140	Radiologic examination, finger(s), minimum of 2 views	114	44	8.15639E-06	0.258861634	2.11138E-06	1398
Cardiology	92083	Visual field examination, unilateral or bilateral, with interpretation and report; extended examination (eg, Goldmann visual fields with at least 3 isopters plotted and static determination within the central 30, or quantitative, automated threshold perim	169	48	1.20915E-05	0.171850257	2.07792E-06	1399
Cardiology	84105	Phosphorus inorganic (phosphate); urine	101	43	7.22627E-06	0.281851152	2.03673E-06	1400
Cardiology	92250	Fundus photography with interpretation and report	107	44	7.65555E-06	0.258861634	1.98173E-06	1401
Cardiology	82180	Ascorbic acid (Vitamin C), blood	142	47	1.01597E-05	0.192903666	1.95985E-06	1402
Cardiology	97140	Manual therapy techniques (eg, mobilization/ manipulation, manual lymphatic drainage, manual traction), 1 or more regions, each 15 minutes	237	51	1.69567E-05	0.111225635	1.88602E-06	1403
Cardiology	82705	Fat or lipids, feces; qualitative	101	44	7.22627E-06	0.258861634	1.8706E-06	1404
Cardiology	92550	Tympanometry and reflex threshold measurements	134	47	9.58733E-06	0.192903666	1.84943E-06	1405
Cardiology	84270	Sex hormone binding globulin (SHBG)	147	48	1.05174E-05	0.171850257	1.80743E-06	1406
Cardiology	84080	Phosphatase, alkaline; isoenzymes	116	46	8.29948E-06	0.214409871	1.77949E-06	1407
Cardiology	92004	Ophthalmological services: medical examination and evaluation with initiation of diagnostic and treatment program; comprehensive, new patient, 1 or more visits	112	46	8.01329E-06	0.214409871	1.71813E-06	1408
Cardiology	69210	Removal impacted cerumen requiring instrumentation, unilateral	142	49	1.01597E-05	0.15123097	1.53646E-06	1409
Cardiology	82627	Dehydroepiandrosterone-sulfate (DHEA-S)	107	50	7.65555E-06	0.131028262	1.00309E-06	1410
CardiothoracicSurgery	99024	Postoperative follow-up visit, normally included in the surgical package, to indicate that an evaluation and management service was performed during a postoperative period for a reason(s) related to the original procedure	8135	40	0.078077761	0.354171814	0.027652942	1
CardiothoracicSurgery	71020	Radiologic examination, chest, 2 views, frontal and lateral	8195	52	0.078653627	0.091807549	0.007220997	2
CardiothoracicSurgery	99211	Office or other outpatient visit for the evaluation and management of an established patient, that may not require the presence of a physician or other qualified health care professional. Usually, the presenting problem(s) are minimal. Typically, 5 minute	5819	53	0.055849354	0.072759354	0.004063563	3
CardiothoracicSurgery	99245	Office consultation for a new or established patient, which requires these 3 key components: A comprehensive history; A comprehensive examination; and Medical decision making of high complexity. Counseling and/or coordination of care with other physicians	5311	53	0.050973693	0.072759354	0.003708813	4
CardiothoracicSurgery	93010	Electrocardiogram, routine ECG with at least 12 leads; interpretation and report only	3084	52	0.029599486	0.091807549	0.002717456	5
CardiothoracicSurgery	93005	Electrocardiogram, routine ECG with at least 12 leads; tracing only, without interpretation and report	2192	52	0.021038285	0.091807549	0.001931473	6
CardiothoracicSurgery	99244	Office consultation for a new or established patient, which requires these 3 key components: A comprehensive history; A comprehensive examination; and Medical decision making of moderate complexity. Counseling and/or coordination of care with other physic	2707	53	0.025981131	0.072759354	0.00189037	7
CardiothoracicSurgery	99205	Office or other outpatient visit for the evaluation and management of a new patient, which requires these 3 key components: A comprehensive history; A comprehensive examination; Medical decision making of high complexity. Counseling and/or coordination of	5508	55	0.052864451	0.035718083	0.001888217	8
CardiothoracicSurgery	99214	Office or other outpatient visit for the evaluation and management of an established patient, which requires at least 2 of these 3 key components: A detailed history; A detailed examination; Medical decision making of moderate complexity. Counseling and/o	5380	55	0.051635938	0.035718083	0.001844337	9
CardiothoracicSurgery	99213	Office or other outpatient visit for the evaluation and management of an established patient, which requires at least 2 of these 3 key components: An expanded problem focused history; An expanded problem focused examination; Medical decision making of low	5263	55	0.050513	0.035718083	0.001804228	10
CardiothoracicSurgery	85610	Prothrombin time	2499	53	0.023984797	0.072759354	0.001745118	11
CardiothoracicSurgery	86900	Blood typing, serologic; ABO	1785	52	0.017131998	0.091807549	0.001572847	12
CardiothoracicSurgery	86901	Blood typing, serologic; Rh (D)	1782	52	0.017103205	0.091807549	0.001570203	13
CardiothoracicSurgery	36415	Collection of venous blood by venipuncture	2808	54	0.026950504	0.054067221	0.001457139	14
CardiothoracicSurgery	85730	Thromboplastin time, partial (PTT); plasma or whole blood	2086	53	0.020020923	0.072759354	0.001456709	15
CardiothoracicSurgery	99241	Office consultation for a new or established patient, which requires these 3 key components: A problem focused history; A problem focused examination; and Straightforward medical decision making. Counseling and/or coordination of care with other physician	1349	51	0.012947375	0.111225635	0.00144008	16
CardiothoracicSurgery	00007	[EXPIRED]-Ambulatory surgical center group le	160	23	0.001535641	0.907557052	0.001393682	17
CardiothoracicSurgery	84466	Transferrin	646	46	0.006200152	0.214409871	0.001329374	18
CardiothoracicSurgery	86920	Compatibility test each unit; immediate spin technique	535	44	0.005134801	0.258861634	0.001329203	19
CardiothoracicSurgery	99212	Office or other outpatient visit for the evaluation and management of an established patient, which requires at least 2 of these 3 key components: A problem focused history; A problem focused examination; Straightforward medical decision making. Counselin	2445	54	0.023466518	0.054067221	0.001268769	20
CardiothoracicSurgery	71260	Computed tomography, thorax; with contrast material(s)	679	47	0.006516878	0.192903666	0.00125713	21
CardiothoracicSurgery	86850	Antibody screen, RBC, each serum technique	1775	53	0.01703602	0.072759354	0.00123953	22
CardiothoracicSurgery	99406	Smoking and tobacco use cessation counseling visit; intermediate, greater than 3 minutes up to 10 minutes	444	43	0.004261405	0.281851152	0.001201082	23
CardiothoracicSurgery	94720	Carbon monoxide diffusing capacity (eg, single breath, steady state)	503	45	0.004827672	0.236388778	0.001141208	24
CardiothoracicSurgery	94750	Pulmonary compliance study (eg, plethysmography, volume and pressure measurements)	447	44	0.004290198	0.258861634	0.001110568	25
CardiothoracicSurgery	71250	Computed tomography, thorax; without contrast material	583	47	0.005595493	0.192903666	0.001079391	26
CardiothoracicSurgery	99215	Office or other outpatient visit for the evaluation and management of an established patient, which requires at least 2 of these 3 key components: A comprehensive history; A comprehensive examination; Medical decision making of high complexity. Counseling	2981	55	0.028610916	0.035718083	0.001021927	27
CardiothoracicSurgery	85027	Blood count; complete (CBC), automated (Hgb, Hct, RBC, WBC and platelet count)	1881	54	0.018053383	0.054067221	0.000976096	28
CardiothoracicSurgery	99204	Office or other outpatient visit for the evaluation and management of a new patient, which requires these 3 key components: A comprehensive history; A comprehensive examination; Medical decision making of moderate complexity. Counseling and/or coordinatio	2796	55	0.026835331	0.035718083	0.000958507	29
CardiothoracicSurgery	94010	Spirometry, including graphic record, total and timed vital capacity, expiratory flow rate measurement(s), with or without maximal voluntary ventilation	670	50	0.006430498	0.131028262	0.000842577	30
CardiothoracicSurgery	94726	Plethysmography for determination of lung volumes and, when performed, airway resistance	445	47	0.004271002	0.192903666	0.000823892	31
CardiothoracicSurgery	94729	Diffusing capacity (eg, carbon monoxide, membrane) (List separately in addition to code for primary procedure)	479	48	0.004597326	0.171850257	0.000790052	32
CardiothoracicSurgery	99202	Office or other outpatient visit for the evaluation and management of a new patient, which requires these 3 key components: An expanded problem focused history; An expanded problem focused examination; Straightforward medical decision making. Counseling a	797	52	0.007649413	0.091807549	0.000702274	33
CardiothoracicSurgery	99243	Office consultation for a new or established patient, which requires these 3 key components: A detailed history; A detailed examination; and Medical decision making of low complexity. Counseling and/or coordination of care with other physicians, other qua	791	52	0.007591827	0.091807549	0.000696987	34
CardiothoracicSurgery	94060	Bronchodilation responsiveness, spirometry as in 94010, pre- and post-bronchodilator administration	336	46	0.003224847	0.214409871	0.000691439	35
CardiothoracicSurgery	81003	Urinalysis, by dip stick or tablet reagent for bilirubin, glucose, hemoglobin, ketones, leukocytes, nitrite, pH, protein, specific gravity, urobilinogen, any number of these constituents; automated, without microscopy	911	53	0.008743558	0.072759354	0.000636176	36
CardiothoracicSurgery	80053	Comprehensive metabolic panel This panel must include the following: Albumin (82040) Bilirubin, total (82247) Calcium, total (82310) Carbon dioxide (bicarbonate) (82374) Chloride (82435) Creatinine (82565) Glucose (82947) Phosphatase, alkaline (84075) Pot	1666	55	0.015989865	0.035718083	0.000571127	37
CardiothoracicSurgery	85025	Blood count; complete (CBC), automated (Hgb, Hct, RBC, WBC and platelet count) and automated differential WBC count	1590	55	0.015260435	0.035718083	0.000545073	38
CardiothoracicSurgery	99203	Office or other outpatient visit for the evaluation and management of a new patient, which requires these 3 key components: A detailed history; A detailed examination; Medical decision making of low complexity. Counseling and/or coordination of care with	1561	55	0.0149821	0.035718083	0.000535132	39
CardiothoracicSurgery	99201	Office or other outpatient visit for the evaluation and management of a new patient, which requires these 3 key components: A problem focused history; A problem focused examination; Straightforward medical decision making. Counseling and/or coordination o	418	50	0.004011863	0.131028262	0.000525667	40
CardiothoracicSurgery	86945	Irradiation of blood product, each unit	117	36	0.001122938	0.459532329	0.000516026	41
CardiothoracicSurgery	84134	Prealbumin	737	53	0.007073548	0.072759354	0.000514667	42
CardiothoracicSurgery	82565	Creatinine; blood	554	52	0.005317158	0.091807549	0.000488155	43
CardiothoracicSurgery	3078F	Most recent diastolic blood pressure less than 80 mm Hg (HTN, CKD, CAD) (DM)	142	42	0.001362882	0.30538165	0.000416199	44
CardiothoracicSurgery	93303	Transthoracic echocardiography for congenital cardiac anomalies; complete	158	44	0.001516446	0.258861634	0.00039255	45
CardiothoracicSurgery	93320	Doppler echocardiography, pulsed wave and/or continuous wave with spectral display (List separately in addition to codes for echocardiographic imaging); complete	241	49	0.00231306	0.15123097	0.000349806	46
CardiothoracicSurgery	80048	Basic metabolic panel (Calcium, total) This panel must include the following: Calcium, total (82310) Carbon dioxide (bicarbonate) (82374) Chloride (82435) Creatinine (82565) Glucose (82947) Potassium (84132) Sodium (84295) Urea nitrogen (BUN) (84520)	2058	56	0.019752186	0.017699577	0.000349605	47
CardiothoracicSurgery	93325	Doppler echocardiography color flow velocity mapping (List separately in addition to codes for echocardiography)	240	49	0.002303462	0.15123097	0.000348355	48
CardiothoracicSurgery	3074F	Most recent systolic blood pressure less than 130 mm Hg (DM), (HTN, CKD, CAD)	107	42	0.00102696	0.30538165	0.000313615	49
CardiothoracicSurgery	85023	Blood count; hemogram and platelet count, automated, and manual differential WBC count (CBC) (Deprecated)	124	44	0.001190122	0.258861634	0.000308077	50
CardiothoracicSurgery	78815	Positron emission tomography (PET) with concurrently acquired computed tomography (CT) for attenuation correction and anatomical localization imaging; skull base to mid-thigh	119	44	0.001142133	0.258861634	0.000295654	51
CardiothoracicSurgery	88172	Cytopathology, evaluation of fine needle aspirate; immediate cytohistologic study to determine adequacy for diagnosis, first evaluation episode, each site	106	44	0.001017362	0.258861634	0.000263356	52
CardiothoracicSurgery	88173	Cytopathology, evaluation of fine needle aspirate; interpretation and report	111	46	0.001065351	0.214409871	0.000228422	53
CardiothoracicSurgery	94760	Noninvasive ear or pulse oximetry for oxygen saturation; single determination	110	47	0.001055753	0.192903666	0.000203659	54
CardiothoracicSurgery	81001	Urinalysis, by dip stick or tablet reagent for bilirubin, glucose, hemoglobin, ketones, leukocytes, nitrite, pH, protein, specific gravity, urobilinogen, any number of these constituents; automated, with microscopy	535	55	0.005134801	0.035718083	0.000183405	55
CardiothoracicSurgery	99242	Office consultation for a new or established patient, which requires these 3 key components: An expanded problem focused history; An expanded problem focused examination; and Straightforward medical decision making. Counseling and/or coordination of care	128	51	0.001228513	0.111225635	0.000136642	56
CardiothoracicSurgery	83880	Natriuretic peptide	132	52	0.001266904	0.091807549	0.000116311	57
CardiothoracicSurgery	85014	Blood count; hematocrit (Hct)	163	53	0.001564435	0.072759354	0.000113827	58
CardiothoracicSurgery	87070	Culture, bacterial; any other source except urine, blood or stool, aerobic, with isolation and presumptive identification of isolates	162	53	0.001554837	0.072759354	0.000113129	59
CardiothoracicSurgery	87205	Smear, primary source with interpretation; Gram or Giemsa stain for bacteria, fungi, or cell types	160	53	0.001535641	0.072759354	0.000111732	60
CardiothoracicSurgery	84443	Thyroid stimulating hormone (TSH)	123	54	0.001180524	0.054067221	6.38277E-05	61
CardiothoracicSurgery	83735	Magnesium	105	54	0.001007765	0.054067221	5.4487E-05	62
CardiothoracicSurgery	82042	Albumin; other source, quantitative, each specimen	103	54	0.000988569	0.054067221	5.34492E-05	63
ColorectalSurgery	46600	Anoscopy; diagnostic, including collection of specimen(s) by brushing or washing, when performed (separate procedure)	15112	40	0.111681804	0.354171814	0.039554547	1
ColorectalSurgery	99024	Postoperative follow-up visit, normally included in the surgical package, to indicate that an evaluation and management service was performed during a postoperative period for a reason(s) related to the original procedure	7233	40	0.053453844	0.354171814	0.018931845	2
ColorectalSurgery	45330	Sigmoidoscopy, flexible; diagnostic, including collection of specimen(s) by brushing or washing, when performed (separate procedure)	3122	32	0.023072432	0.577315365	0.01332007	3
ColorectalSurgery	46221	Hemorrhoidectomy, internal, by rubber band ligation(s)	2076	24	0.015342207	0.864997437	0.013270969	4
ColorectalSurgery	46900	Destruction of lesion(s), anus (eg, condyloma, papilloma, molluscum contagiosum, herpetic vesicle), simple; chemical	1220	19	0.009016133	1.098612289	0.009905234	5
ColorectalSurgery	99213	Office or other outpatient visit for the evaluation and management of an established patient, which requires at least 2 of these 3 key components: An expanded problem focused history; An expanded problem focused examination; Medical decision making of low	17620	55	0.130216609	0.035718083	0.004651088	6
ColorectalSurgery	46083	Incision of thrombosed hemorrhoid, external	393	13	0.002904377	1.47810191	0.004292966	7
ColorectalSurgery	99211	Office or other outpatient visit for the evaluation and management of an established patient, that may not require the presence of a physician or other qualified health care professional. Usually, the presenting problem(s) are minimal. Typically, 5 minute	5775	53	0.042678826	0.072759354	0.003105284	8
ColorectalSurgery	99243	Office consultation for a new or established patient, which requires these 3 key components: A detailed history; A detailed examination; and Medical decision making of low complexity. Counseling and/or coordination of care with other physicians, other qua	3604	52	0.026634544	0.091807549	0.002445252	9
ColorectalSurgery	36415	Collection of venous blood by venipuncture	5491	54	0.040579989	0.054067221	0.002194047	10
ColorectalSurgery	99214	Office or other outpatient visit for the evaluation and management of an established patient, which requires at least 2 of these 3 key components: A detailed history; A detailed examination; Medical decision making of moderate complexity. Counseling and/o	7620	55	0.05631388	0.035718083	0.002011424	11
ColorectalSurgery	82378	Carcinoembryonic antigen (CEA)	2337	51	0.017271068	0.111225635	0.001920985	12
ColorectalSurgery	99212	Office or other outpatient visit for the evaluation and management of an established patient, which requires at least 2 of these 3 key components: A problem focused history; A problem focused examination; Straightforward medical decision making. Counselin	4703	54	0.034756454	0.054067221	0.001879185	13
ColorectalSurgery	99203	Office or other outpatient visit for the evaluation and management of a new patient, which requires these 3 key components: A detailed history; A detailed examination; Medical decision making of low complexity. Counseling and/or coordination of care with	6266	55	0.04630745	0.035718083	0.001654013	14
ColorectalSurgery	99244	Office consultation for a new or established patient, which requires these 3 key components: A comprehensive history; A comprehensive examination; and Medical decision making of moderate complexity. Counseling and/or coordination of care with other physic	2910	53	0.021505694	0.072759354	0.00156474	15
ColorectalSurgery	17250	Chemical cauterization of granulation tissue (ie, proud flesh)	682	42	0.005040166	0.30538165	0.001539174	16
ColorectalSurgery	45331	Sigmoidoscopy, flexible; with biopsy, single or multiple	207	21	0.001529786	0.99852883	0.001527536	17
ColorectalSurgery	99204	Office or other outpatient visit for the evaluation and management of a new patient, which requires these 3 key components: A comprehensive history; A comprehensive examination; Medical decision making of moderate complexity. Counseling and/or coordinatio	4629	55	0.034209573	0.035718083	0.0012219	18
ColorectalSurgery	85027	Blood count; complete (CBC), automated (Hgb, Hct, RBC, WBC and platelet count)	2757	54	0.020374982	0.054067221	0.001101619	19
ColorectalSurgery	46050	Incision and drainage, perianal abscess, superficial	130	19	0.000960735	1.098612289	0.001055476	20
ColorectalSurgery	3074F	Most recent systolic blood pressure less than 130 mm Hg (DM), (HTN, CKD, CAD)	424	42	0.003133476	0.30538165	0.000956906	21
ColorectalSurgery	3078F	Most recent diastolic blood pressure less than 80 mm Hg (HTN, CKD, CAD) (DM)	423	42	0.003126085	0.30538165	0.000954649	22
ColorectalSurgery	10060	Incision and drainage of abscess (eg, carbuncle, suppurative hidradenitis, cutaneous or subcutaneous abscess, cyst, furuncle, or paronychia); simple or single	590	46	0.004360261	0.214409871	0.000934883	23
ColorectalSurgery	85610	Prothrombin time	1689	53	0.012482171	0.072759354	0.000908195	24
ColorectalSurgery	93005	Electrocardiogram, routine ECG with at least 12 leads; tracing only, without interpretation and report	1325	52	0.009792112	0.091807549	0.00089899	25
ColorectalSurgery	93010	Electrocardiogram, routine ECG with at least 12 leads; interpretation and report only	1309	52	0.009673867	0.091807549	0.000888134	26
ColorectalSurgery	86900	Blood typing, serologic; ABO	1296	52	0.009577794	0.091807549	0.000879314	27
ColorectalSurgery	86901	Blood typing, serologic; Rh (D)	1296	52	0.009577794	0.091807549	0.000879314	28
ColorectalSurgery	85730	Thromboplastin time, partial (PTT); plasma or whole blood	1418	53	0.010479407	0.072759354	0.000762475	29
ColorectalSurgery	99245	Office consultation for a new or established patient, which requires these 3 key components: A comprehensive history; A comprehensive examination; and Medical decision making of high complexity. Counseling and/or coordination of care with other physicians	1418	53	0.010479407	0.072759354	0.000762475	30
ColorectalSurgery	3079F	Most recent diastolic blood pressure 80-89 mm Hg (HTN, CKD, CAD) (DM)	233	38	0.001721934	0.405465108	0.000698184	31
ColorectalSurgery	86850	Antibody screen, RBC, each serum technique	1298	53	0.009592574	0.072759354	0.00069795	32
ColorectalSurgery	99242	Office consultation for a new or established patient, which requires these 3 key components: An expanded problem focused history; An expanded problem focused examination; and Straightforward medical decision making. Counseling and/or coordination of care	803	51	0.005934389	0.111225635	0.000660056	33
ColorectalSurgery	80053	Comprehensive metabolic panel This panel must include the following: Albumin (82040) Bilirubin, total (82247) Calcium, total (82310) Carbon dioxide (bicarbonate) (82374) Chloride (82435) Creatinine (82565) Glucose (82947) Phosphatase, alkaline (84075) Pot	2428	55	0.017943583	0.035718083	0.00064091	34
ColorectalSurgery	3077F	Most recent systolic blood pressure greater than or equal to 140 mm Hg (HTN, CKD, CAD) (DM)	203	38	0.001500225	0.405465108	0.000608289	35
ColorectalSurgery	99231	Subsequent hospital care, per day, for the evaluation and management of a patient, which requires at least 2 of these 3 key components: A problem focused interval history; A problem focused examination; Medical decision making that is straightforward or o	336	45	0.002483132	0.236388778	0.000586984	36
ColorectalSurgery	99241	Office consultation for a new or established patient, which requires these 3 key components: A problem focused history; A problem focused examination; and Straightforward medical decision making. Counseling and/or coordination of care with other physician	712	51	0.005261874	0.111225635	0.000585255	37
ColorectalSurgery	84134	Prealbumin	1077	53	0.007959324	0.072759354	0.000579115	38
ColorectalSurgery	64488	Transversus abdominis plane (TAP) block (abdominal plane block, rectus sheath block) bilateral; by injections (includes imaging guidance, when performed)	138	33	0.001019858	0.546543706	0.000557397	39
ColorectalSurgery	99205	Office or other outpatient visit for the evaluation and management of a new patient, which requires these 3 key components: A comprehensive history; A comprehensive examination; Medical decision making of high complexity. Counseling and/or coordination of	2110	55	0.015593476	0.035718083	0.000556969	40
ColorectalSurgery	3075F	Most recent systolic blood pressure 130-139 mm Hg (DM),(HTN, CKD, CAD)	165	37	0.001219395	0.432133355	0.000526941	41
ColorectalSurgery	99215	Office or other outpatient visit for the evaluation and management of an established patient, which requires at least 2 of these 3 key components: A comprehensive history; A comprehensive examination; Medical decision making of high complexity. Counseling	1813	55	0.013398565	0.035718083	0.000478571	42
ColorectalSurgery	88305	Level IV - Surgical pathology, gross and microscopic examination Abortion - spontaneous/missed Artery, biopsy Bone marrow, biopsy Bone exostosis Brain/meninges, other than for tumor resection Breast, biopsy, not requiring microscopic evaluation of surgica	571	51	0.004219846	0.111225635	0.000469355	43
ColorectalSurgery	74270	Radiologic examination, colon, including scout abdominal radiograph(s) and delayed image(s), when performed; single-contrast (eg, barium) study	120	34	0.000886833	0.516690743	0.000458218	44
ColorectalSurgery	3080F	Most recent diastolic blood pressure greater than or equal to 90 mm Hg (HTN, CKD, CAD) (DM)	136	39	0.001005077	0.379489622	0.000381416	45
ColorectalSurgery	85025	Blood count; complete (CBC), automated (Hgb, Hct, RBC, WBC and platelet count) and automated differential WBC count	1324	55	0.009784721	0.035718083	0.000349491	46
ColorectalSurgery	99202	Office or other outpatient visit for the evaluation and management of a new patient, which requires these 3 key components: An expanded problem focused history; An expanded problem focused examination; Straightforward medical decision making. Counseling a	432	52	0.003192598	0.091807549	0.000293105	47
ColorectalSurgery	80048	Basic metabolic panel (Calcium, total) This panel must include the following: Calcium, total (82310) Carbon dioxide (bicarbonate) (82374) Chloride (82435) Creatinine (82565) Glucose (82947) Potassium (84132) Sodium (84295) Urea nitrogen (BUN) (84520)	2038	56	0.015061376	0.017699577	0.00026658	48
ColorectalSurgery	72193	Computed tomography, pelvis; with contrast material(s)	155	46	0.001145492	0.214409871	0.000245605	49
ColorectalSurgery	71020	Radiologic examination, chest, 2 views, frontal and lateral	360	52	0.002660498	0.091807549	0.000244254	50
ColorectalSurgery	99232	Subsequent hospital care, per day, for the evaluation and management of a patient, which requires at least 2 of these 3 key components: An expanded problem focused interval history; An expanded problem focused examination; Medical decision making of moder	138	45	0.001019858	0.236388778	0.000241083	51
ColorectalSurgery	86140	C-reactive protein	569	54	0.004205065	0.054067221	0.000227356	52
ColorectalSurgery	85014	Blood count; hematocrit (Hct)	392	53	0.002896987	0.072759354	0.000210783	53
ColorectalSurgery	74160	Computed tomography, abdomen; with contrast material(s)	149	48	0.001101151	0.171850257	0.000189233	54
ColorectalSurgery	82565	Creatinine; blood	246	52	0.001818007	0.091807549	0.000166907	55
ColorectalSurgery	82728	Ferritin	373	54	0.002756572	0.054067221	0.00014904	56
ColorectalSurgery	82607	Cyanocobalamin (Vitamin B-12)	362	54	0.002675279	0.054067221	0.000144645	57
ColorectalSurgery	83540	Iron	357	54	0.002638327	0.054067221	0.000142647	58
ColorectalSurgery	83036	Hemoglobin; glycosylated (A1C)	200	52	0.001478055	0.091807549	0.000135697	59
ColorectalSurgery	85651	Sedimentation rate, erythrocyte; non-automated	316	54	0.002335326	0.054067221	0.000126265	60
ColorectalSurgery	86359	T cells; total count	119	50	0.000879442	0.131028262	0.000115232	61
ColorectalSurgery	83550	Iron binding capacity	271	54	0.002002764	0.054067221	0.000108284	62
ColorectalSurgery	87205	Smear, primary source with interpretation; Gram or Giemsa stain for bacteria, fungi, or cell types	182	53	0.00134503	0.072759354	9.78635E-05	63
ColorectalSurgery	87070	Culture, bacterial; any other source except urine, blood or stool, aerobic, with isolation and presumptive identification of isolates	179	53	0.001322859	0.072759354	9.62504E-05	64
ColorectalSurgery	84443	Thyroid stimulating hormone (TSH)	232	54	0.001714543	0.054067221	9.27006E-05	65
ColorectalSurgery	36591	Collection of blood specimen from a completely implantable venous access device	136	52	0.001005077	0.091807549	9.22737E-05	66
ColorectalSurgery	82306	Vitamin D; 25 hydroxy, includes fraction(s), if performed	329	55	0.0024314	0.035718083	8.68449E-05	67
ColorectalSurgery	87536	Infectious agent detection by nucleic acid (DNA or RNA); HIV-1, quantification, includes reverse transcription when performed	127	52	0.000938565	0.091807549	8.61673E-05	68
ColorectalSurgery	81001	Urinalysis, by dip stick or tablet reagent for bilirubin, glucose, hemoglobin, ketones, leukocytes, nitrite, pH, protein, specific gravity, urobilinogen, any number of these constituents; automated, with microscopy	314	55	0.002320546	0.035718083	8.28854E-05	69
ColorectalSurgery	87086	Culture, bacterial; quantitative colony count, urine	201	54	0.001485445	0.054067221	8.03139E-05	70
ColorectalSurgery	84100	Phosphorus inorganic (phosphate)	139	53	0.001027248	0.072759354	7.47419E-05	71
ColorectalSurgery	81002	Urinalysis, by dip stick or tablet reagent for bilirubin, glucose, hemoglobin, ketones, leukocytes, nitrite, pH, protein, specific gravity, urobilinogen, any number of these constituents; non-automated, without microscopy	105	52	0.000775979	0.091807549	7.12407E-05	72
ColorectalSurgery	87077	Culture, bacterial; aerobic isolate, additional methods required for definitive identification, each isolate	132	53	0.000975516	0.072759354	7.09779E-05	73
ColorectalSurgery	83735	Magnesium	174	54	0.001285907	0.054067221	6.95254E-05	74
ColorectalSurgery	82746	Folic acid; serum	102	52	0.000753808	0.091807549	6.92053E-05	75
ColorectalSurgery	81003	Urinalysis, by dip stick or tablet reagent for bilirubin, glucose, hemoglobin, ketones, leukocytes, nitrite, pH, protein, specific gravity, urobilinogen, any number of these constituents; automated, without microscopy	127	53	0.000938565	0.072759354	6.82894E-05	76
ColorectalSurgery	87186	Susceptibility studies, antimicrobial agent; microdilution or agar dilution (minimum inhibitory concentration [MIC] or breakpoint), each multi-antimicrobial, per plate	119	53	0.000879442	0.072759354	6.39877E-05	77
ColorectalSurgery	80061	Lipid panel This panel must include the following: Cholesterol, serum, total (82465) Lipoprotein, direct measurement, high density cholesterol (HDL cholesterol) (83718) Triglycerides (84478)	204	55	0.001507616	0.035718083	5.38491E-05	78
ColorectalSurgery	84439	Thyroxine; free	118	54	0.000872052	0.054067221	4.71494E-05	79
CriticalCare	99291	Critical care, evaluation and management of the critically ill or critically injured patient; first 30-74 minutes	115772	28	0.017675695	0.710846758	0.01256471	1
CriticalCare	99472	Subsequent inpatient pediatric critical care, per day, for the evaluation and management of a critically ill infant or young child, 29 days through 24 months of age	39985	8	0.006104781	1.963609726	0.011987406	2
CriticalCare	94003	Ventilation assist and management, initiation of pressure or volume preset ventilators for assisted or controlled breathing; hospital inpatient/observation, each subsequent day	85732	24	0.013089285	0.864997437	0.011322198	3
CriticalCare	99479	Subsequent intensive care, per day, for the evaluation and management of the recovering low birth weight infant (present body weight of 1500-2500 grams)	39840	12	0.006082642	1.558144618	0.009477637	4
CriticalCare	99469	Subsequent inpatient neonatal critical care, per day, for the evaluation and management of a critically ill neonate, 28 days of age or younger	36607	11	0.005589038	1.645155995	0.00919484	5
CriticalCare	94657	Ventilation assist and management, initiation of pressure or volume preset ventilators for assisted or controlled breathing; subsequent days (Deprecated)	59057	22	0.009016632	0.952008814	0.008583913	6
CriticalCare	99480	Subsequent intensive care, per day, for the evaluation and management of the recovering infant (present body weight of 2501-5000 grams)	31228	10	0.00476779	1.740466175	0.008298177	7
CriticalCare	99296	Subsequent inpatient neonatal critical care, per day, for the evaluation and management of a critically ill neonate, 28 days of age or less	30352	11	0.004634045	1.645155995	0.007623727	8
CriticalCare	94762	Noninvasive ear or pulse oximetry for oxygen saturation; by continuous overnight monitoring (separate procedure)	47032	20	0.007180694	1.047318994	0.007520477	9
CriticalCare	99294	Subsequent inpatient pediatric critical care, per day, for the evaluation and management of a critically ill infant or young child, 29 days through 24 months of age	27102	11	0.004137846	1.645155995	0.006807402	10
CriticalCare	99233	Subsequent hospital care, per day, for the evaluation and management of a patient, which requires at least 2 of these 3 key components: A detailed interval history; A detailed examination; Medical decision making of high complexity. Counseling and/or coor	98790	37	0.015082938	0.432133355	0.006517841	11
CriticalCare	99299	Subsequent intensive care, per day, for the evaluation and management of the recovering low birth weight infant (present body weight of 1500-2500 g)	22267	10	0.003399654	1.740466175	0.005916982	12
CriticalCare	71010	Radiologic examination, chest; single view, frontal	183766	48	0.028056799	0.171850257	0.004821568	13
CriticalCare	82962	Glucose, blood by glucose monitoring device(s) cleared by the FDA specifically for home use	281017	52	0.042904767	0.091807549	0.003938982	14
CriticalCare	99232	Subsequent hospital care, per day, for the evaluation and management of a patient, which requires at least 2 of these 3 key components: An expanded problem focused interval history; An expanded problem focused examination; Medical decision making of moder	106471	45	0.016255648	0.236388778	0.003842653	15
CriticalCare	94660	Continuous positive airway pressure ventilation (CPAP), initiation and management	33401	27	0.005099557	0.747214402	0.003810462	16
CriticalCare	94770	Carbon dioxide, expired gas determination by infrared analyzer	35963	29	0.005490715	0.675755438	0.00371038	17
CriticalCare	82803	Gases, blood, any combination of pH, pCO2, pO2, CO2, HCO3 (including calculated O2 saturation)	157262	49	0.024010254	0.15123097	0.003631094	18
CriticalCare	99292	Critical care, evaluation and management of the critically ill or critically injured patient; each additional 30 minutes (List separately in addition to code for primary service)	19406	21	0.002962845	0.99852883	0.002958486	19
CriticalCare	99300	Subsequent intensive care, per day, for the evaluation and management of the recovering infant (present body weight of 2501-5000 g)	9930	10	0.00151608	1.740466175	0.002638686	20
CriticalCare	94640	Pressurized or nonpressurized inhalation treatment for acute airway obstruction for therapeutic purposes and/or for diagnostic purposes such as sputum induction with an aerosol generator, nebulizer, metered dose inhaler or intermittent positive pressure b	108994	49	0.016640852	0.15123097	0.002516612	21
CriticalCare	80051	Electrolyte panel This panel must include the following: Carbon dioxide (bicarbonate) (82374) Chloride (82435) Potassium (84132) Sodium (84295)	79408	47	0.012123757	0.192903666	0.002338717	22
CriticalCare	82810	Gases, blood, O2 saturation only, by direct measurement, except pulse oximetry	27486	33	0.004196474	0.546543706	0.002293556	23
CriticalCare	82947	Glucose; quantitative, blood (except reagent strip)	112571	50	0.017186976	0.131028262	0.00225198	24
CriticalCare	99238	Hospital discharge day management; 30 minutes or less	29796	35	0.004549157	0.487703206	0.002218638	25
CriticalCare	84295	Sodium; serum, plasma or whole blood	105029	50	0.016035488	0.131028262	0.002101102	26
CriticalCare	99478	Subsequent intensive care, per day, for the evaluation and management of the recovering very low birth weight infant (present body weight less than 1500 grams)	6537	7	0.000998048	2.097141119	0.002093048	27
CriticalCare	94002	Ventilation assist and management, initiation of pressure or volume preset ventilators for assisted or controlled breathing; hospital inpatient/observation, initial day	17169	26	0.002621307	0.78495473	0.002057608	28
CriticalCare	84132	Potassium; serum, plasma or whole blood	119826	51	0.018294646	0.111225635	0.002034834	29
CriticalCare	83605	Lactate (lactic acid)	99477	50	0.015187827	0.131028262	0.001990035	30
CriticalCare	99231	Subsequent hospital care, per day, for the evaluation and management of a patient, which requires at least 2 of these 3 key components: A problem focused interval history; A problem focused examination; Medical decision making that is straightforward or o	53671	45	0.008194315	0.236388778	0.001937044	31
CriticalCare	82247	Bilirubin; total	83480	49	0.012745457	0.15123097	0.001927508	32
CriticalCare	85027	Blood count; complete (CBC), automated (Hgb, Hct, RBC, WBC and platelet count)	227353	54	0.034711521	0.054067221	0.001876755	33
CriticalCare	99298	Subsequent intensive care, per day, for the evaluation and management of the recovering very low birth weight infant (present body weight less than 1500 g)	6149	8	0.000938809	1.963609726	0.001843455	34
CriticalCare	36620	Arterial catheterization or cannulation for sampling, monitoring or transfusion (separate procedure); percutaneous	16848	28	0.002572298	0.710846758	0.00182851	35
CriticalCare	99285	Emergency department visit for the evaluation and management of a patient, which requires these 3 key components within the constraints imposed by the urgency of the patient's clinical condition and/or mental status: A comprehensive history; A comprehensi	23846	36	0.00364073	0.459532329	0.001673033	36
CriticalCare	74000	Radiologic examination, abdomen; single anteroposterior view	45905	45	0.007008627	0.236388778	0.001656761	37
CriticalCare	84520	Urea nitrogen; quantitative	79318	50	0.012110016	0.131028262	0.001586754	38
CriticalCare	94799	Unlisted pulmonary service or procedure	19821	35	0.003026206	0.487703206	0.00147589	39
CriticalCare	82330	Calcium; ionized	86766	51	0.013247152	0.111225635	0.001473423	40
CriticalCare	94667	Manipulation chest wall, such as cupping, percussing, and vibration to facilitate lung function; initial demonstration and/or evaluation	9862	22	0.001505698	0.952008814	0.001433438	41
CriticalCare	97124	Therapeutic procedure, 1 or more areas, each 15 minutes; massage, including effleurage, petrissage and/or tapotement (stroking, compression, percussion)	8522	19	0.001301111	1.098612289	0.001429417	42
CriticalCare	97535	Self-care/home management training (eg, activities of daily living (ADL) and compensatory training, meal preparation, safety procedures, and instructions in use of assistive technology devices/adaptive equipment) direct one-on-one contact, each 15 minutes	24291	39	0.003708671	0.379489622	0.001407402	43
CriticalCare	99223	Initial hospital care, per day, for the evaluation and management of a patient, which requires these 3 key components: A comprehensive history; A comprehensive examination; and Medical decision making of high complexity. Counseling and/or coordination of	19371	36	0.002957502	0.459532329	0.001359068	44
CriticalCare	86985	Splitting of blood or blood products, each unit	15996	33	0.002442218	0.546543706	0.001334779	45
CriticalCare	36600	Arterial puncture, withdrawal of blood for diagnosis	23865	40	0.003643631	0.354171814	0.001290471	46
CriticalCare	99255	Inpatient consultation for a new or established patient, which requires these 3 key components: A comprehensive history; A comprehensive examination; and Medical decision making of high complexity. Counseling and/or coordination of care with other physici	15369	33	0.002346489	0.546543706	0.001282459	47
CriticalCare	94656	Ventilation assist and management, initiation of pressure or volume preset ventilators for assisted or controlled breathing; first day (Deprecated)	9135	23	0.001394702	0.907557052	0.001265772	48
CriticalCare	82948	Glucose; blood, reagent strip	24960	41	0.003810812	0.329479201	0.001255583	49
CriticalCare	82565	Creatinine; blood	83917	52	0.012812176	0.091807549	0.001176255	50
CriticalCare	85610	Prothrombin time	104898	53	0.016015488	0.072759354	0.001165277	51
CriticalCare	82435	Chloride; blood	29118	44	0.004445642	0.258861634	0.001150806	52
CriticalCare	76506	Echoencephalography, real time with image documentation (gray scale) (for determination of ventricular size, delineation of cerebral contents, and detection of fluid masses or other intracranial abnormalities), including A-mode encephalography as secondar	11976	31	0.001828457	0.609064063	0.001113647	53
CriticalCare	90945	Dialysis procedure other than hemodialysis (eg, peritoneal dialysis, hemofiltration, or other continuous renal replacement therapies), with single evaluation by a physician or other qualified health care professional	7141	21	0.001090265	0.99852883	0.001088661	54
CriticalCare	84100	Phosphorus inorganic (phosphate)	94542	53	0.014434367	0.072759354	0.001050235	55
CriticalCare	85018	Blood count; hemoglobin (Hgb)	43612	49	0.006658539	0.15123097	0.001006977	56
CriticalCare	85014	Blood count; hematocrit (Hct)	88398	53	0.013496321	0.072759354	0.000981984	57
CriticalCare	99297	Subsequent neonatal intensive care, per day, for the evaluation and management of a critically ill though stable neonate or infant Critically ill though stable neonates require cardiac and/or respiratory support (including ventilator and n... (Deprecated)	3049	7	0.000465511	2.097141119	0.000976243	58
CriticalCare	97003	Occupational therapy evaluation	20013	42	0.00305552	0.30538165	0.0009331	59
CriticalCare	84030	Phenylalanine (PKU), blood	6855	24	0.001046599	0.864997437	0.000905306	60
CriticalCare	93005	Electrocardiogram, routine ECG with at least 12 leads; tracing only, without interpretation and report	62332	52	0.009516648	0.091807549	0.0008737	61
CriticalCare	90947	Dialysis procedure other than hemodialysis (eg, peritoneal dialysis, hemofiltration, or other continuous renal replacement therapies) requiring repeated evaluations by a physician or other qualified health care professional, with or without substantial re	5669	21	0.000865525	0.99852883	0.000864251	62
CriticalCare	85730	Thromboplastin time, partial (PTT); plasma or whole blood	77487	53	0.011830465	0.072759354	0.000860777	63
CriticalCare	95951	Monitoring for localization of cerebral seizure focus by cable or radio, 16 or more channel telemetry, combined electroencephalographic (EEG) and video recording and interpretation (eg, for presurgical localization), each 24 hours	6342	24	0.000968276	0.864997437	0.000837556	64
CriticalCare	80202	Vancomycin	35752	49	0.0054585	0.15123097	0.000825494	65
CriticalCare	99468	Initial inpatient neonatal critical care, per day, for the evaluation and management of a critically ill neonate, 28 days of age or younger	3455	12	0.000527498	1.558144618	0.000821919	66
CriticalCare	31500	Intubation, endotracheal, emergency procedure	7413	28	0.001131793	0.710846758	0.000804531	67
CriticalCare	90935	Hemodialysis procedure with single evaluation by a physician or other qualified health care professional	7343	28	0.001121106	0.710846758	0.000796934	68
CriticalCare	84075	Phosphatase, alkaline	39482	50	0.006027984	0.131028262	0.000789836	69
CriticalCare	36822	Insertion of cannula(s) for prolonged extracorporeal circulation for cardiopulmonary insufficiency (ECMO) (separate procedure)	3661	14	0.00055895	1.403993938	0.000784762	70
CriticalCare	70450	Computed tomography, head or brain; without contrast material	21713	45	0.003315071	0.236388778	0.000783645	71
CriticalCare	99295	Initial inpatient neonatal critical care, per day, for the evaluation and management of a critically ill neonate, 28 days of age or less	2931	10	0.000447496	1.740466175	0.000778851	72
CriticalCare	99253	Inpatient consultation for a new or established patient, which requires these 3 key components: A detailed history; A detailed examination; and Medical decision making of low complexity. Counseling and/or coordination of care with other physicians, other	13330	39	0.002035181	0.379489622	0.00077233	73
CriticalCare	97530	Therapeutic activities, direct (one-on-one) patient contact (use of dynamic activities to improve functional performance), each 15 minutes	54929	52	0.008386382	0.091807549	0.000769933	74
CriticalCare	99476	Subsequent inpatient pediatric critical care, per day, for the evaluation and management of a critically ill infant or young child, 2 through 5 years of age	2565	8	0.000391616	1.963609726	0.000768981	75
CriticalCare	36556	Insertion of non-tunneled centrally inserted central venous catheter; age 5 years or older	8691	32	0.001326914	0.577315365	0.000766048	76
CriticalCare	80048	Basic metabolic panel (Calcium, total) This panel must include the following: Calcium, total (82310) Carbon dioxide (bicarbonate) (82374) Chloride (82435) Creatinine (82565) Glucose (82947) Potassium (84132) Sodium (84295) Urea nitrogen (BUN) (84520)	281438	56	0.042969044	0.017699577	0.000760534	77
CriticalCare	87040	Culture, bacterial; blood, aerobic, with isolation and presumptive identification of isolates (includes anaerobic culture, if appropriate)	53660	52	0.008192635	0.091807549	0.000752146	78
CriticalCare	93010	Electrocardiogram, routine ECG with at least 12 leads; interpretation and report only	53031	52	0.008096602	0.091807549	0.000743329	79
CriticalCare	94760	Noninvasive ear or pulse oximetry for oxygen saturation; single determination	24133	47	0.003684548	0.192903666	0.000710763	80
CriticalCare	83735	Magnesium	85438	54	0.013044398	0.054067221	0.000705274	81
CriticalCare	82553	Creatine kinase (CK), (CPK); MB fraction only	29184	49	0.004455719	0.15123097	0.000673843	82
CriticalCare	86900	Blood typing, serologic; ABO	47642	52	0.007273827	0.091807549	0.000667792	83
CriticalCare	86901	Blood typing, serologic; Rh (D)	47597	52	0.007266956	0.091807549	0.000667161	84
CriticalCare	80170	Gentamicin	7554	32	0.00115332	0.577315365	0.00066583	85
CriticalCare	97001	Physical therapy evaluation	21712	47	0.003314918	0.192903666	0.00063946	86
CriticalCare	84450	Transferase; aspartate amino (AST) (SGOT)	44914	52	0.006857324	0.091807549	0.000629554	87
CriticalCare	84484	Troponin, quantitative	35307	51	0.005390559	0.111225635	0.000599568	88
CriticalCare	94645	Continuous inhalation treatment with aerosol medication for acute airway obstruction; each additional hour (List separately in addition to code for primary procedure)	3959	22	0.000604447	0.952008814	0.000575439	89
CriticalCare	92226	Ophthalmoscopy, extended, with retinal drawing (eg, for retinal detachment, melanoma), with interpretation and report; subsequent	4039	23	0.000616661	0.907557052	0.000559655	90
CriticalCare	99140	Anesthesia complicated by emergency conditions (specify) (List separately in addition to code for primary anesthesia procedure)	4427	25	0.0006759	0.824175443	0.00055706	91
CriticalCare	99284	Emergency department visit for the evaluation and management of a patient, which requires these 3 key components: A detailed history; A detailed examination; and Medical decision making of moderate complexity. Counseling and/or coordination of care with o	6518	33	0.000995147	0.546543706	0.000543891	92
CriticalCare	86927	Fresh frozen plasma, thawing, each unit	4109	25	0.000627349	0.824175443	0.000517046	93
CriticalCare	85025	Blood count; complete (CBC), automated (Hgb, Hct, RBC, WBC and platelet count) and automated differential WBC count	94808	55	0.014474979	0.035718083	0.000517018	94
CriticalCare	92586	Auditory evoked potentials for evoked response audiometry and/or testing of the central nervous system; limited	6546	34	0.000999422	0.516690743	0.000516392	95
CriticalCare	80047	Basic metabolic panel (Calcium, ionized) This panel must include the following: Calcium, ionized (82330) Carbon dioxide (bicarbonate) (82374) Chloride (82435) Creatinine (82565) Glucose (82947) Potassium (84132) Sodium (84295) Urea Nitrogen (BUN) (84520)	3374	21	0.000515131	0.99852883	0.000514374	96
CriticalCare	97116	Therapeutic procedure, 1 or more areas, each 15 minutes; gait training (includes stair climbing)	15712	46	0.002398857	0.214409871	0.000514339	97
CriticalCare	99221	Initial hospital care, per day, for the evaluation and management of a patient, which requires these 3 key components: A detailed or comprehensive history; A detailed or comprehensive examination; and Medical decision making that is straightforward or of	8067	38	0.001231643	0.405465108	0.000499388	98
CriticalCare	33961	Prolonged extracorporeal circulation for cardiopulmonary insufficiency; each subsequent day	2096	12	0.000320011	1.558144618	0.000498623	99
CriticalCare	86850	Antibody screen, RBC, each serum technique	44815	53	0.006842209	0.072759354	0.000497835	100
CriticalCare	99254	Inpatient consultation for a new or established patient, which requires these 3 key components: A comprehensive history; A comprehensive examination; and Medical decision making of moderate complexity. Counseling and/or coordination of care with other phy	10587	42	0.001616389	0.30538165	0.000493616	101
CriticalCare	85049	Blood count; platelet, automated	24212	50	0.00369661	0.131028262	0.00048436	102
CriticalCare	84460	Transferase; alanine amino (ALT) (SGPT)	43155	53	0.006588766	0.072759354	0.000479394	103
CriticalCare	85007	Blood count; blood smear, microscopic examination with manual differential WBC count	20314	49	0.003101476	0.15123097	0.000469039	104
CriticalCare	82248	Bilirubin; direct	41963	53	0.006406775	0.072759354	0.000466153	105
CriticalCare	99471	Initial inpatient pediatric critical care, per day, for the evaluation and management of a critically ill infant or young child, 29 days through 24 months of age	1537	8	0.000234664	1.963609726	0.000460789	106
CriticalCare	86923	Compatibility test each unit; electronic	26376	51	0.004027002	0.111225635	0.000447906	107
CriticalCare	87070	Culture, bacterial; any other source except urine, blood or stool, aerobic, with isolation and presumptive identification of isolates	38633	53	0.005898362	0.072759354	0.000429161	108
CriticalCare	92950	Cardiopulmonary resuscitation (eg, in cardiac arrest)	3370	25	0.000514521	0.824175443	0.000424055	109
CriticalCare	87205	Smear, primary source with interpretation; Gram or Giemsa stain for bacteria, fungi, or cell types	38111	53	0.005818664	0.072759354	0.000423362	110
CriticalCare	86965	Pooling of platelets or other blood products	4977	33	0.000759872	0.546543706	0.000415303	111
CriticalCare	92526	Treatment of swallowing dysfunction and/or oral function for feeding	8074	41	0.001232712	0.329479201	0.000406153	112
CriticalCare	86140	C-reactive protein	49037	54	0.007486811	0.054067221	0.000404791	113
CriticalCare	86920	Compatibility test each unit; immediate spin technique	10029	44	0.001531195	0.258861634	0.000396368	114
CriticalCare	99100	Anesthesia for patient of extreme age, younger than 1 year and older than 70 (List separately in addition to code for primary anesthesia procedure)	9082	43	0.00138661	0.281851152	0.000390818	115
CriticalCare	61781	Stereotactic computer-assisted (navigational) procedure; cranial, intradural (List separately in addition to code for primary procedure)	1696	13	0.00025894	1.47810191	0.000382739	116
CriticalCare	82550	Creatine kinase (CK), (CPK); total	34405	53	0.005252844	0.072759354	0.000382194	117
CriticalCare	99477	Initial hospital care, per day, for the evaluation and management of the neonate, 28 days of age or younger, who requires intensive observation, frequent interventions, and other intensive care services	1412	10	0.00021558	1.740466175	0.000375209	118
CriticalCare	69990	Microsurgical techniques, requiring use of operating microscope (List separately in addition to code for primary procedure)	2119	18	0.000323522	1.15267951	0.000372917	119
CriticalCare	92225	Ophthalmoscopy, extended, with retinal drawing (eg, for retinal detachment, melanoma), with interpretation and report; initial	1916	16	0.000292529	1.270462546	0.000371647	120
CriticalCare	94668	Manipulation chest wall, such as cupping, percussing, and vibration to facilitate lung function; subsequent	1985	17	0.000303063	1.209837924	0.000366658	121
CriticalCare	89051	Cell count, miscellaneous body fluids (eg, cerebrospinal fluid, joint fluid), except blood; with differential count	15782	49	0.002409545	0.15123097	0.000364398	122
CriticalCare	93325	Doppler echocardiography color flow velocity mapping (List separately in addition to codes for echocardiography)	15733	49	0.002402064	0.15123097	0.000363266	123
CriticalCare	31622	Bronchoscopy, rigid or flexible, including fluoroscopic guidance, when performed; diagnostic, with cell washing, when performed (separate procedure)	3315	28	0.000506123	0.710846758	0.000359776	124
CriticalCare	94644	Continuous inhalation treatment with aerosol medication for acute airway obstruction; first hour	2580	23	0.000393906	0.907557052	0.000357492	125
CriticalCare	99222	Initial hospital care, per day, for the evaluation and management of a patient, which requires these 3 key components: A comprehensive history; A comprehensive examination; and Medical decision making of moderate complexity. Counseling and/or coordination	6101	39	0.000931481	0.379489622	0.000353487	126
CriticalCare	93886	Transcranial Doppler study of the intracranial arteries; complete study	2532	23	0.000386578	0.907557052	0.000350841	127
CriticalCare	90744	Hepatitis B vaccine (HepB), pediatric/adolescent dosage, 3 dose schedule, for intramuscular use	5667	38	0.000865219	0.405465108	0.000350816	128
CriticalCare	92610	Evaluation of oral and pharyngeal swallowing function	7316	42	0.001116983	0.30538165	0.000341106	129
CriticalCare	16015	Dressings and/or debridement, initial or subsequent; under anesthesia, medium or large, or with major debridement (Deprecated)	1402	12	0.000214053	1.558144618	0.000333525	130
CriticalCare	95813	Electroencephalogram (EEG) extended monitoring; 61-119 minutes	3482	31	0.000531621	0.609064063	0.000323791	131
CriticalCare	93503	Insertion and placement of flow directed catheter (eg, Swan-Ganz) for monitoring purposes	1823	18	0.00027833	1.15267951	0.000320825	132
CriticalCare	83050	Hemoglobin; methemoglobin, quantitative	4024	34	0.000614371	0.516690743	0.00031744	133
CriticalCare	85384	Fibrinogen; activity	15843	50	0.002418858	0.131028262	0.000316939	134
CriticalCare	31624	Bronchoscopy, rigid or flexible, including fluoroscopic guidance, when performed; with bronchial alveolar lavage	2518	25	0.00038444	0.824175443	0.000316846	135
CriticalCare	93320	Doppler echocardiography, pulsed wave and/or continuous wave with spectral display (List separately in addition to codes for echocardiographic imaging); complete	13625	49	0.002080221	0.15123097	0.000314594	136
CriticalCare	31600	Tracheostomy, planned (separate procedure)	1926	20	0.000294055	1.047318994	0.00030797	137
CriticalCare	36416	Collection of capillary blood specimen (eg, finger, heel, ear stick)	11723	48	0.00178983	0.171850257	0.000307583	138
CriticalCare	94150	Vital capacity, total (separate procedure)	2419	25	0.000369325	0.824175443	0.000304389	139
CriticalCare	82310	Calcium; total	21472	52	0.003278276	0.091807549	0.00030097	140
CriticalCare	83930	Osmolality; blood	9188	46	0.001402794	0.214409871	0.000300773	141
CriticalCare	70496	Computed tomographic angiography, head, with contrast material(s), including noncontrast images, if performed, and image postprocessing	5180	39	0.000790866	0.379489622	0.000300125	142
CriticalCare	16030	Dressings and/or debridement of partial-thickness burns, initial or subsequent; large (eg, more than 1 extremity, or greater than 10% total body surface area)	1788	19	0.000272986	1.098612289	0.000299906	143
CriticalCare	97110	Therapeutic procedure, 1 or more areas, each 15 minutes; therapeutic exercises to develop strength and endurance, range of motion and flexibility	21328	52	0.00325629	0.091807549	0.000298952	144
CriticalCare	70498	Computed tomographic angiography, neck, with contrast material(s), including noncontrast images, if performed, and image postprocessing	4789	38	0.000731169	0.405465108	0.000296464	145
CriticalCare	72125	Computed tomography, cervical spine; without contrast material	3536	33	0.000539865	0.546543706	0.00029506	146
CriticalCare	99475	Initial inpatient pediatric critical care, per day, for the evaluation and management of a critically ill infant or young child, 2 through 5 years of age	1098	10	0.000167639	1.740466175	0.00029177	147
CriticalCare	82375	Carboxyhemoglobin; quantitative	3300	32	0.000503833	0.577315365	0.000290871	148
CriticalCare	82945	Glucose, body fluid, other than blood	9831	47	0.001500965	0.192903666	0.000289542	149
CriticalCare	85008	Blood count; blood smear, microscopic examination without manual differential WBC count	16836	51	0.002570466	0.111225635	0.000285902	150
CriticalCare	93303	Transthoracic echocardiography for congenital cardiac anomalies; complete	7217	44	0.001101868	0.258861634	0.000285231	151
CriticalCare	95957	Digital analysis of electroencephalogram (EEG) (eg, for epileptic spike analysis)	1059	10	0.000161685	1.740466175	0.000281407	152
CriticalCare	87103	Culture, fungi (mold or yeast) isolation, with presumptive identification of isolates; blood	4244	37	0.00064796	0.432133355	0.000280005	153
CriticalCare	84157	Protein, total, except by refractometry; other source (eg, synovial fluid, cerebrospinal fluid)	9417	47	0.001437757	0.192903666	0.000277349	154
CriticalCare	86945	Irradiation of blood product, each unit	3906	36	0.000596355	0.459532329	0.000274045	155
CriticalCare	88307	Level V - Surgical pathology, gross and microscopic examination Adrenal, resection Bone - biopsy/curettings Bone fragment(s), pathologic fracture Brain, biopsy Brain/meninges, tumor resection Breast, excision of lesion, requiring microscopic evaluation of	6862	44	0.001047668	0.258861634	0.000271201	156
CriticalCare	99252	Inpatient consultation for a new or established patient, which requires these 3 key components: An expanded problem focused history; An expanded problem focused examination; and Straightforward medical decision making. Counseling and/or coordination of ca	4515	39	0.000689336	0.379489622	0.000261596	157
CriticalCare	85520	Heparin assay	6593	44	0.001006598	0.258861634	0.00026057	158
CriticalCare	0042T	Cerebral perfusion analysis using computed tomography with contrast administration, including post-processing of parametric maps with determination of cerebral blood flow, cerebral blood volume, and mean transit time	1314	16	0.000200617	1.270462546	0.000254877	159
CriticalCare	99239	Hospital discharge day management; more than 30 minutes	2335	28	0.0003565	0.710846758	0.000253417	160
CriticalCare	01996	Daily hospital management of epidural or subarachnoid continuous drug administration	3135	34	0.000478642	0.516690743	0.00024731	161
CriticalCare	88309	Level VI - Surgical pathology, gross and microscopic examination Bone resection Breast, mastectomy - with regional lymph nodes Colon, segmental resection for tumor Colon, total resection Esophagus, partial/total resection Extremity, disarticulation Fetus,	2351	29	0.000358943	0.675755438	0.000242558	162
CriticalCare	84300	Sodium; urine	8937	48	0.001364472	0.171850257	0.000234485	163
CriticalCare	88331	Pathology consultation during surgery; first tissue block, with frozen section(s), single specimen	2512	31	0.000383524	0.609064063	0.000233591	164
CriticalCare	84600	Volatiles (eg, acetic anhydride, diethylether)	6461	45	0.000986445	0.236388778	0.000233184	165
CriticalCare	84478	Triglycerides	13706	51	0.002092588	0.111225635	0.000232749	166
CriticalCare	96374	Therapeutic, prophylactic, or diagnostic injection (specify substance or drug); intravenous push, single or initial substance/drug	11630	50	0.001775631	0.131028262	0.000232658	167
CriticalCare	82055	Alcohol (ethanol); any specimen except breath	2935	34	0.000448106	0.516690743	0.000231532	168
CriticalCare	99251	Inpatient consultation for a new or established patient, which requires these 3 key components: A problem focused history; A problem focused examination; and Straightforward medical decision making. Counseling and/or coordination of care with other physic	2117	28	0.000323217	0.710846758	0.000229758	169
CriticalCare	15001	Surgical preparation or creation of recipient site by excision of open wounds, burn eschar, or scar (including subcutaneous tissues); each additional 100 sq cm or each additional one percent of body area of infants and children (List separ... (Deprecated)	961	12	0.000146722	1.558144618	0.000228615	170
CriticalCare	93306	Echocardiography, transthoracic, real-time with image documentation (2D), includes M-mode recording, when performed, complete, with spectral Doppler echocardiography, and with color flow Doppler echocardiography	11400	50	0.001740515	0.131028262	0.000228057	171
CriticalCare	85023	Blood count; hemogram and platelet count, automated, and manual differential WBC count (CBC) (Deprecated)	5727	44	0.00087438	0.258861634	0.000226343	172
CriticalCare	76497	Unlisted computed tomography procedure (eg, diagnostic, interventional)	1284	18	0.000196037	1.15267951	0.000225968	173
CriticalCare	33949	Extracorporeal membrane oxygenation (ECMO)/extracorporeal life support (ECLS) provided by physician; daily management, each day, veno-arterial	842	10	0.000128554	1.740466175	0.000223744	174
CriticalCare	90937	Hemodialysis procedure requiring repeated evaluation(s) with or without substantial revision of dialysis prescription	1393	20	0.000212679	1.047318994	0.000222742	175
CriticalCare	83615	Lactate dehydrogenase (LD), (LDH)	19717	53	0.003010328	0.072759354	0.00021903	176
CriticalCare	99464	Attendance at delivery (when requested by the delivering physician or other qualified health care professional) and initial stabilization of newborn	918	12	0.000140157	1.558144618	0.000218385	177
CriticalCare	81001	Urinalysis, by dip stick or tablet reagent for bilirubin, glucose, hemoglobin, ketones, leukocytes, nitrite, pH, protein, specific gravity, urobilinogen, any number of these constituents; automated, with microscopy	39788	55	0.006074703	0.035718083	0.000216977	178
CriticalCare	93556	Imaging supervision, interpretation and report for injection procedure(s) during cardiac catheterization; pulmonary angiography, aortography, and/or selective coronary angiography including venous bypass grafts and arterial conduits (whether native or use	1805	26	0.000275582	0.78495473	0.000216319	179
CriticalCare	93304	Transthoracic echocardiography for congenital cardiac anomalies; follow-up or limited study	2897	35	0.000442305	0.487703206	0.000215713	180
CriticalCare	87420	Infectious agent antigen detection by immunoassay technique, (eg, enzyme immunoassay [EIA], enzyme-linked immunosorbent assay [ELISA], immunochemiluminometric assay [IMCA]) qualitative or semiquantitative, multiple-step method; respiratory syncytial virus	3250	37	0.000496199	0.432133355	0.000214424	181
CriticalCare	87086	Culture, bacterial; quantitative colony count, urine	25783	54	0.003936465	0.054067221	0.000212834	182
CriticalCare	15100	Split-thickness autograft, trunk, arms, legs; first 100 sq cm or less, or 1% of body area of infants and children (except 15050)	1438	22	0.000219549	0.952008814	0.000209013	183
CriticalCare	94650	Intermittent positive pressure breathing (IPPB) treatment, air or oxygen, with or without nebulized medication; initial demonstration and/or evaluation (Deprecated)	1067	16	0.000162906	1.270462546	0.000206966	184
CriticalCare	82003	Acetaminophen	3300	38	0.000503833	0.405465108	0.000204287	185
CriticalCare	61510	Craniectomy, trephination, bone flap craniotomy; for excision of brain tumor, supratentorial, except meningioma	856	12	0.000130691	1.558144618	0.000203636	186
CriticalCare	82760	Galactose	1334	21	0.000203671	0.99852883	0.000203371	187
CriticalCare	80196	Salicylate	2890	36	0.000441236	0.459532329	0.000202762	188
CriticalCare	80102	Drug confirmation, each procedure	5105	44	0.000779415	0.258861634	0.000201761	189
CriticalCare	83690	Lipase	17898	53	0.002732609	0.072759354	0.000198823	190
CriticalCare	15000	Surgical preparation or creation of recipient site by excision of open wounds, burn eschar, or scar (including subcutaneous tissues); first 100 sq cm or one percent of body area of infants and children (Deprecated)	1122	18	0.000171303	1.15267951	0.000197458	191
CriticalCare	93970	Duplex scan of extremity veins including responses to compression and other maneuvers; complete bilateral study	6030	46	0.000920641	0.214409871	0.000197394	192
CriticalCare	70551	Magnetic resonance (eg, proton) imaging, brain (including brain stem); without contrast material	4886	44	0.000745979	0.258861634	0.000193105	193
CriticalCare	22614	Arthrodesis, posterior or posterolateral technique, single level; each additional vertebral segment (List separately in addition to code for primary procedure)	802	12	0.000122447	1.558144618	0.00019079	194
CriticalCare	36514	Therapeutic apheresis; for plasma pheresis	1240	21	0.000189319	0.99852883	0.000189041	195
CriticalCare	80069	Renal function panel This panel must include the following: Albumin (82040) Calcium, total (82310) Carbon dioxide (bicarbonate) (82374) Chloride (82435) Creatinine (82565) Glucose (82947) Phosphorus inorganic (phosphate) (84100) Potassium (84132) Sodium (	7174	48	0.001095303	0.171850257	0.000188228	196
CriticalCare	36569	Insertion of peripherally inserted central venous catheter (PICC), without subcutaneous port or pump, without imaging guidance; age 5 years or older	5655	46	0.000863387	0.214409871	0.000185119	197
CriticalCare	82140	Ammonia	6976	48	0.001065073	0.171850257	0.000183033	198
CriticalCare	87102	Culture, fungi (mold or yeast) isolation, with presumptive identification of isolates; other source (except blood)	8973	50	0.001369969	0.131028262	0.000179505	199
CriticalCare	84134	Prealbumin	15922	53	0.002430919	0.072759354	0.000176872	200
CriticalCare	87254	Virus isolation; centrifuge enhanced (shell vial) technique, includes identification with immunofluorescence stain, each virus	1886	31	0.000287948	0.609064063	0.000175379	201
CriticalCare	82374	Carbon dioxide (bicarbonate)	4410	44	0.000673305	0.258861634	0.000174293	202
CriticalCare	31725	Catheter aspiration (separate procedure); tracheobronchial with fiberscope, bedside	808	14	0.000123363	1.403993938	0.000173201	203
CriticalCare	15101	Split-thickness autograft, trunk, arms, legs; each additional 100 sq cm, or each additional 1% of body area of infants and children, or part thereof (List separately in addition to code for primary procedure)	889	16	0.00013573	1.270462546	0.000172439	204
CriticalCare	83036	Hemoglobin; glycosylated (A1C)	12186	52	0.001860519	0.091807549	0.00017081	205
CriticalCare	93545	Injection procedure during cardiac catheterization; for selective coronary angiography (injection of radiopaque material may be by hand)	1424	26	0.000217412	0.78495473	0.000170658	206
CriticalCare	99465	Delivery/birthing room resuscitation, provision of positive pressure ventilation and/or chest compressions in the presence of acute inadequate ventilation and/or cardiac output	672	11	0.000102599	1.645155995	0.000168791	207
CriticalCare	94651	Intermittent positive pressure breathing (IPPB) treatment, air or oxygen, with or without nebulized medication; subsequent (Deprecated)	868	16	0.000132523	1.270462546	0.000168366	208
CriticalCare	87077	Culture, bacterial; aerobic isolate, additional methods required for definitive identification, each isolate	15138	53	0.002311221	0.072759354	0.000168163	209
CriticalCare	80197	Tacrolimus	9759	51	0.001489973	0.111225635	0.000165723	210
CriticalCare	95938	Short-latency somatosensory evoked potential study, stimulation of any/all peripheral nerves or skin sites, recording from the central nervous system; in upper and lower limbs	733	13	0.000111912	1.47810191	0.000165417	211
CriticalCare	87400	Infectious agent antigen detection by immunoassay technique, (eg, enzyme immunoassay [EIA], enzyme-linked immunosorbent assay [ELISA], immunochemiluminometric assay [IMCA]) qualitative or semiquantitative, multiple-step method; Influenza, A or B, each	3534	42	0.00053956	0.30538165	0.000164772	212
CriticalCare	82977	Glutamyltransferase, gamma (GGT)	14621	53	0.002232287	0.072759354	0.00016242	213
CriticalCare	38724	Cervical lymphadenectomy (modified radical neck dissection)	876	17	0.000133745	1.209837924	0.00016181	214
CriticalCare	93307	Echocardiography, transthoracic, real-time with image documentation (2D), includes M-mode recording, when performed, complete, without spectral or color Doppler echocardiography	5461	47	0.000833768	0.192903666	0.000160837	215
CriticalCare	74020	Radiologic examination, abdomen; complete, including decubitus and/or erect views	4902	46	0.000748422	0.214409871	0.000160469	216
CriticalCare	71260	Computed tomography, thorax; with contrast material(s)	5359	47	0.000818195	0.192903666	0.000157833	217
CriticalCare	80186	Phenytoin; free	2710	39	0.000413754	0.379489622	0.000157015	218
CriticalCare	99293	Initial inpatient pediatric critical care, per day, for the evaluation and management of a critically ill infant or young child, 29 days through 24 months of age	557	9	8.5041E-05	1.84582669	0.000156971	219
CriticalCare	36224	Selective catheter placement, internal carotid artery, unilateral, with angiography of the ipsilateral intracranial carotid circulation and all associated radiological supervision and interpretation, includes angiography of the extracranial carotid and ce	1079	22	0.000164738	0.952008814	0.000156832	220
CriticalCare	61624	Transcatheter permanent occlusion or embolization (eg, for tumor destruction, to achieve hemostasis, to occlude a vascular malformation), percutaneous, any method; central nervous system (intracranial, spinal cord)	1426	28	0.000217717	0.710846758	0.000154763	221
CriticalCare	87184	Susceptibility studies, antimicrobial agent; disk method, per plate (12 or fewer agents)	9107	51	0.001390427	0.111225635	0.000154651	222
CriticalCare	93555	Imaging supervision, interpretation and report for injection procedure(s) during cardiac catheterization; ventricular and/or atrial angiography	1013	21	0.000154662	0.99852883	0.000154434	223
CriticalCare	82261	Biotinidase, each specimen	1342	27	0.000204892	0.747214402	0.000153098	224
CriticalCare	76937	Ultrasound guidance for vascular access requiring ultrasound evaluation of potential access sites, documentation of selected vessel patency, concurrent realtime ultrasound visualization of vascular needle entry, with permanent recording and reporting (Lis	4652	46	0.000710252	0.214409871	0.000152285	225
CriticalCare	92506	Evaluation of speech, language, voice, communication, and/or auditory processing	2593	39	0.000395891	0.379489622	0.000150236	226
CriticalCare	81003	Urinalysis, by dip stick or tablet reagent for bilirubin, glucose, hemoglobin, ketones, leukocytes, nitrite, pH, protein, specific gravity, urobilinogen, any number of these constituents; automated, without microscopy	13480	53	0.002058083	0.072759354	0.000149745	227
CriticalCare	87324	Infectious agent antigen detection by immunoassay technique, (eg, enzyme immunoassay [EIA], enzyme-linked immunosorbent assay [ELISA], immunochemiluminometric assay [IMCA]) qualitative or semiquantitative, multiple-step method; Clostridium difficile toxin	4566	46	0.000697122	0.214409871	0.00014947	228
CriticalCare	92980	Transcatheter placement of an intracoronary stent(s), percutaneous, with or without other therapeutic intervention, any method; single vessel	889	19	0.00013573	1.098612289	0.000149114	229
CriticalCare	81220	CFTR (cystic fibrosis transmembrane conductance regulator) (eg, cystic fibrosis) gene analysis; common variants (eg, ACMG/ACOG guidelines)	1367	28	0.000208709	0.710846758	0.00014836	230
CriticalCare	70553	Magnetic resonance (eg, proton) imaging, brain (including brain stem); without contrast material, followed by contrast material(s) and further sequences	6345	49	0.000968734	0.15123097	0.000146503	231
CriticalCare	36226	Selective catheter placement, vertebral artery, unilateral, with angiography of the ipsilateral vertebral circulation and all associated radiological supervision and interpretation, includes angiography of the cervicocerebral arch, when performed	862	19	0.000131607	1.098612289	0.000144585	232
CriticalCare	71020	Radiologic examination, chest, 2 views, frontal and lateral	10286	52	0.001570433	0.091807549	0.000144178	233
CriticalCare	85045	Blood count; reticulocyte, automated	17424	54	0.00266024	0.054067221	0.000143832	234
CriticalCare	32551	Tube thoracostomy, includes connection to drainage system (eg, water seal), when performed, open (separate procedure)	927	21	0.000141531	0.99852883	0.000141323	235
CriticalCare	92523	Evaluation of speech sound production (eg, articulation, phonological process, apraxia, dysarthria); with evaluation of language comprehension and expression (eg, receptive and expressive language)	1778	34	0.000271459	0.516690743	0.000140261	236
CriticalCare	82150	Amylase	12608	53	0.001924949	0.072759354	0.000140058	237
CriticalCare	96375	Therapeutic, prophylactic, or diagnostic injection (specify substance or drug); each additional sequential intravenous push of a new substance/drug (List separately in addition to code for primary procedure)	8159	51	0.00124569	0.111225635	0.000138553	238
CriticalCare	85595	Platelet; automated count (Deprecated)	1210	27	0.000184739	0.747214402	0.00013804	239
CriticalCare	72129	Computed tomography, thoracic spine; with contrast material	1551	32	0.000236802	0.577315365	0.000136709	240
CriticalCare	75898	Angiography through existing catheter for follow-up study for transcatheter therapy, embolization or infusion, other than for thrombolysis	1470	31	0.000224435	0.609064063	0.000136695	241
CriticalCare	43246	Esophagogastroduodenoscopy, flexible, transoral; with directed placement of percutaneous gastrostomy tube	1085	25	0.000165654	0.824175443	0.000136528	242
CriticalCare	99466	Critical care face-to-face services, during an interfacility transport of critically ill or critically injured pediatric patient, 24 months of age or younger; first 30-74 minutes of hands-on care during transport	451	8	6.88572E-05	1.963609726	0.000135209	243
CriticalCare	36217	Selective catheter placement, arterial system; initial third order or more selective thoracic or brachiocephalic branch, within a vascular family	1303	29	0.000198938	0.675755438	0.000134433	244
CriticalCare	36568	Insertion of peripherally inserted central venous catheter (PICC), without subcutaneous port or pump, without imaging guidance; younger than 5 years of age	881	21	0.000134508	0.99852883	0.00013431	245
CriticalCare	80101	Drug screen, qualitative; single drug class method (eg, immunoassay, enzyme assay), each drug class	3391	44	0.000517727	0.258861634	0.00013402	246
CriticalCare	95941	Continuous intraoperative neurophysiology monitoring, from outside the operating room (remote or nearby) or for monitoring of more than one case while in the operating room, per hour (List separately in addition to code for primary procedure)	656	15	0.000100156	1.335001067	0.000133708	247
CriticalCare	83880	Natriuretic peptide	9410	52	0.001436688	0.091807549	0.000131899	248
CriticalCare	87015	Concentration (any type), for infectious agents	7736	51	0.001181107	0.111225635	0.000131369	249
CriticalCare	93543	Injection procedure during cardiac catheterization; for selective left ventricular or left atrial angiography	860	21	0.000131302	0.99852883	0.000131109	250
CriticalCare	88305	Level IV - Surgical pathology, gross and microscopic examination Abortion - spontaneous/missed Artery, biopsy Bone marrow, biopsy Bone exostosis Brain/meninges, other than for tumor resection Breast, biopsy, not requiring microscopic evaluation of surgica	7716	51	0.001178054	0.111225635	0.00013103	251
CriticalCare	93312	Echocardiography, transesophageal, real-time with image documentation (2D) (with or without M-mode recording); including probe placement, image acquisition, interpretation and report	2387	40	0.000364439	0.354171814	0.000129074	252
CriticalCare	80158	Cyclosporine	3902	46	0.000595745	0.214409871	0.000127734	253
CriticalCare	74177	Computed tomography, abdomen and pelvis; with contrast material(s)	4836	48	0.000738345	0.171850257	0.000126885	254
CriticalCare	93888	Transcranial Doppler study of the intracranial arteries; limited study	999	25	0.000152524	0.824175443	0.000125707	255
CriticalCare	87147	Culture, typing; immunologic method, other than immunofluorescence (eg, agglutination grouping), per antiserum	7387	51	0.001127823	0.111225635	0.000125443	256
CriticalCare	83935	Osmolality; urine	3157	44	0.000482001	0.258861634	0.000124771	257
CriticalCare	75894	Transcatheter therapy, embolization, any method, radiological supervision and interpretation	1491	33	0.000227641	0.546543706	0.000124416	258
CriticalCare	90669	Pneumococcal conjugate vaccine, 7 valent, for intramuscular use	942	24	0.000143822	0.864997437	0.000124405	259
CriticalCare	80185	Phenytoin; total	4224	47	0.000644907	0.192903666	0.000124405	260
CriticalCare	80200	Tobramycin	1401	32	0.0002139	0.577315365	0.000123488	261
CriticalCare	35820	Exploration for postoperative hemorrhage, thrombosis or infection; chest	576	14	8.79418E-05	1.403993938	0.00012347	262
CriticalCare	71275	Computed tomographic angiography, chest (noncoronary), with contrast material(s), including noncontrast images, if performed, and image postprocessing	2836	43	0.000432991	0.281851152	0.000122039	263
CriticalCare	62223	Creation of shunt; ventriculo-peritoneal, -pleural, other terminus	598	15	9.13007E-05	1.335001067	0.000121887	264
CriticalCare	99217	Observation care discharge day management (This code is to be utilized to report all services provided to a patient on discharge from outpatient hospital observation status if the discharge is on other than the initial date of observation status. To r	1120	28	0.000170998	0.710846758	0.000121553	265
CriticalCare	87088	Culture, bacterial; with isolation and presumptive identification of each isolate, urine	7148	51	0.001091334	0.111225635	0.000121384	266
CriticalCare	33948	Extracorporeal membrane oxygenation (ECMO)/extracorporeal life support (ECLS) provided by physician; daily management, each day, veno-venous	508	12	7.75598E-05	1.558144618	0.000120849	267
CriticalCare	99220	Initial observation care, per day, for the evaluation and management of a patient, which requires these 3 key components: A comprehensive history; A comprehensive examination; and Medical decision making of high complexity. Counseling and/or coordination	1109	28	0.000169319	0.710846758	0.00012036	268
CriticalCare	85347	Coagulation time; activated	401	8	6.12234E-05	1.963609726	0.000120219	269
CriticalCare	84155	Protein, total, except by refractometry; serum, plasma or whole blood	8561	52	0.001307066	0.091807549	0.000119999	270
CriticalCare	22842	Posterior segmental instrumentation (eg, pedicle fixation, dual rods with multiple hooks and sublaminar wires); 3 to 6 vertebral segments (List separately in addition to code for primary procedure)	588	15	8.97739E-05	1.335001067	0.000119848	271
CriticalCare	84540	Urea nitrogen, urine	2543	42	0.000388257	0.30538165	0.000118567	272
CriticalCare	87529	Infectious agent detection by nucleic acid (DNA or RNA); Herpes simplex virus, amplified probe technique	2335	41	0.0003565	0.329479201	0.000117459	273
CriticalCare	76140	Consultation on X-ray examination made elsewhere, written report	3964	47	0.000605211	0.192903666	0.000116747	274
CriticalCare	72132	Computed tomography, lumbar spine; with contrast material	1565	35	0.000238939	0.487703206	0.000116531	275
CriticalCare	93321	Doppler echocardiography, pulsed wave and/or continuous wave with spectral display (List separately in addition to codes for echocardiographic imaging); follow-up or limited study (List separately in addition to codes for echocardiographic imaging)	2302	41	0.000351462	0.329479201	0.000115799	276
CriticalCare	87186	Susceptibility studies, antimicrobial agent; microdilution or agar dilution (minimum inhibitory concentration [MIC] or breakpoint), each multi-antimicrobial, per plate	10423	53	0.00159135	0.072759354	0.000115786	277
CriticalCare	87798	Infectious agent detection by nucleic acid (DNA or RNA), not otherwise specified; amplified probe technique, each organism	2919	44	0.000445663	0.258861634	0.000115365	278
CriticalCare	84443	Thyroid stimulating hormone (TSH)	13959	54	0.002131215	0.054067221	0.000115229	279
CriticalCare	87252	Virus isolation; tissue culture inoculation, observation, and presumptive identification by cytopathic effect	4372	48	0.000667503	0.171850257	0.000114711	280
CriticalCare	92612	Flexible endoscopic evaluation of swallowing by cine or video recording	815	23	0.000124432	0.907557052	0.000112929	281
CriticalCare	62165	Neuroendoscopy, intracranial; with excision of pituitary tumor, transnasal or trans-sphenoidal approach	466	12	7.11474E-05	1.558144618	0.000110858	282
CriticalCare	15757	Free skin flap with microvascular anastomosis	440	11	6.71778E-05	1.645155995	0.000110518	283
CriticalCare	44120	Enterectomy, resection of small intestine; single resection and anastomosis	542	15	8.27508E-05	1.335001067	0.000110472	284
CriticalCare	76770	Ultrasound, retroperitoneal (eg, renal, aorta, nodes), real time with image documentation; complete	5505	50	0.000840486	0.131028262	0.000110127	285
CriticalCare	99283	Emergency department visit for the evaluation and management of a patient, which requires these 3 key components: An expanded problem focused history; An expanded problem focused examination; and Medical decision making of moderate complexity. Counseling	1475	35	0.000225198	0.487703206	0.00010983	286
CriticalCare	87253	Virus isolation; tissue culture, additional studies or definitive identification (eg, hemabsorption, neutralization, immunofluorescence stain), each isolate	2535	43	0.000387036	0.281851152	0.000109086	287
CriticalCare	31603	Tracheostomy, emergency procedure; transtracheal	557	16	8.5041E-05	1.270462546	0.000108041	288
CriticalCare	87075	Culture, bacterial; any source, except blood, anaerobic with isolation and presumptive identification of isolates	6284	51	0.000959421	0.111225635	0.000106712	289
CriticalCare	86922	Compatibility test each unit; antiglobulin technique	2120	41	0.000323675	0.329479201	0.000106644	290
CriticalCare	31525	Laryngoscopy direct, with or without tracheoscopy; diagnostic, except newborn	767	23	0.000117103	0.907557052	0.000106278	291
CriticalCare	95812	Electroencephalogram (EEG) extended monitoring; 41-60 minutes	1027	29	0.000156799	0.675755438	0.000105958	292
CriticalCare	20936	Autograft for spine surgery only (includes harvesting the graft); local (eg, ribs, spinous process, or laminar fragments) obtained from same incision (List separately in addition to code for primary procedure)	445	12	6.79412E-05	1.558144618	0.000105862	293
CriticalCare	80184	Phenobarbital	2439	43	0.000372379	0.281851152	0.000104955	294
CriticalCare	93510	Left heart catheterization, retrograde, from the brachial artery, axillary artery or femoral artery; percutaneous	721	22	0.00011008	0.952008814	0.000104797	295
CriticalCare	80176	Lidocaine	513	15	7.83232E-05	1.335001067	0.000104562	296
CriticalCare	80053	Comprehensive metabolic panel This panel must include the following: Albumin (82040) Bilirubin, total (82247) Calcium, total (82310) Carbon dioxide (bicarbonate) (82374) Chloride (82435) Creatinine (82565) Glucose (82947) Phosphatase, alkaline (84075) Pot	18858	55	0.002879178	0.035718083	0.000102839	297
CriticalCare	97504	Orthotic(s) fitting and training, upper extremity(ies), lower extremity(ies), and/or trunk, each 15 minutes (Deprecated)	989	29	0.000150997	0.675755438	0.000102037	298
CriticalCare	90698	Diphtheria, tetanus toxoids, acellular pertussis vaccine, Haemophilus influenzae type b, and inactivated poliovirus vaccine, (DTaP-IPV/Hib), for intramuscular use	525	16	8.01553E-05	1.270462546	0.000101834	299
CriticalCare	93531	Combined right heart catheterization and retrograde left heart catheterization, for congenital cardiac anomalies	383	10	5.84752E-05	1.740466175	0.000101774	300
CriticalCare	74176	Computed tomography, abdomen and pelvis; without contrast material	2174	42	0.000331919	0.30538165	0.000101362	301
CriticalCare	36557	Insertion of tunneled centrally inserted central venous catheter, without subcutaneous port or pump; younger than 5 years of age	417	12	6.36662E-05	1.558144618	9.92012E-05	302
CriticalCare	86022	Antibody identification; platelet antibodies	1703	39	0.000260009	0.379489622	9.86705E-05	303
CriticalCare	95819	Electroencephalogram (EEG); including recording awake and asleep	1591	38	0.000242909	0.405465108	9.8491E-05	304
CriticalCare	87106	Culture, fungi, definitive identification, each organism; yeast	3732	48	0.00056979	0.171850257	9.79185E-05	305
CriticalCare	33967	Insertion of intra-aortic balloon assist device, percutaneous	386	11	5.89332E-05	1.645155995	9.69544E-05	306
CriticalCare	15734	Muscle, myocutaneous, or fasciocutaneous flap; trunk	499	16	7.61857E-05	1.270462546	9.67911E-05	307
CriticalCare	95937	Neuromuscular junction testing (repetitive stimulation, paired stimuli), each nerve, any 1 method	762	25	0.00011634	0.824175443	9.58843E-05	308
CriticalCare	80100	Drug screen, qualitative; multiple drug classes chromatographic method, each procedure	1773	40	0.000270696	0.354171814	9.58729E-05	309
CriticalCare	87116	Culture, tubercle or other acid-fast bacilli (eg, TB, AFB, mycobacteria) any source, with isolation and presumptive identification of isolates	4111	49	0.000627654	0.15123097	9.49208E-05	310
CriticalCare	87206	Smear, primary source with interpretation; fluorescent and/or acid fast stain for bacteria, fungi, parasites, viruses or cell types	4070	49	0.000621394	0.15123097	9.39741E-05	311
CriticalCare	36555	Insertion of non-tunneled centrally inserted central venous catheter; younger than 5 years of age	484	16	7.38956E-05	1.270462546	9.38815E-05	312
CriticalCare	44799	Unlisted procedure, small intestine	551	19	8.41249E-05	1.098612289	9.24206E-05	313
CriticalCare	93508	Catheter placement in coronary artery(s), arterial coronary conduit(s), and/or venous coronary bypass graft(s) for coronary angiography without concomitant left heart catheterization	551	19	8.41249E-05	1.098612289	9.24206E-05	314
CriticalCare	82040	Albumin; serum, plasma or whole blood	6561	52	0.001001712	0.091807549	9.19647E-05	315
CriticalCare	93308	Echocardiography, transthoracic, real-time with image documentation (2D), includes M-mode recording, when performed, follow-up or limited study	2808	46	0.000428716	0.214409871	9.1921E-05	316
CriticalCare	80192	Procainamide; with metabolites (eg, n-acetyl procainamide)	522	18	7.96973E-05	1.15267951	9.18654E-05	317
CriticalCare	92611	Motion fluoroscopic evaluation of swallowing function by cine or video recording	2320	44	0.00035421	0.258861634	9.16914E-05	318
CriticalCare	80076	Hepatic function panel This panel must include the following: Albumin (82040) Bilirubin, total (82247) Bilirubin, direct (82248) Phosphatase, alkaline (84075) Protein, total (84155) Transferase, alanine amino (ALT) (SGPT) (84460) Transferase, aspartate am	11057	54	0.001688147	0.054067221	9.12734E-05	319
CriticalCare	62318	Injection(s), including indwelling catheter placement, continuous infusion or intermittent bolus, of diagnostic or therapeutic substance(s) (including anesthetic, antispasmodic, opioid, steroid, other solution), not including neurolytic substances, includ	922	30	0.000140768	0.641853886	9.03525E-05	320
CriticalCare	99467	Critical care face-to-face services, during an interfacility transport of critically ill or critically injured pediatric patient, 24 months of age or younger; each additional 30 minutes (List separately in addition to code for primary service)	281	7	4.29022E-05	2.097141119	8.99719E-05	321
CriticalCare	20930	Allograft, morselized, or placement of osteopromotive material, for spine surgery only (List separately in addition to code for primary procedure)	377	12	5.75591E-05	1.558144618	8.96855E-05	322
CriticalCare	95953	Monitoring for localization of cerebral seizure focus by computerized portable 16 or more channel EEG, electroencephalographic (EEG) recording and interpretation, each 24 hours, unattended	558	20	8.51936E-05	1.047318994	8.92249E-05	323
CriticalCare	47135	Liver allotransplantation, orthotopic, partial or whole, from cadaver or living donor, any age	333	10	5.08414E-05	1.740466175	8.84877E-05	324
CriticalCare	93544	Injection procedure during cardiac catheterization; for aortography	371	12	5.66431E-05	1.558144618	8.82581E-05	325
CriticalCare	72193	Computed tomography, pelvis; with contrast material(s)	2692	46	0.000411006	0.214409871	8.81237E-05	326
CriticalCare	30930	Fracture nasal inferior turbinate(s), therapeutic	471	17	7.19108E-05	1.209837924	8.70004E-05	327
CriticalCare	43235	Esophagogastroduodenoscopy, flexible, transoral; diagnostic, including collection of specimen(s) by brushing or washing, when performed (separate procedure)	1167	35	0.000178174	0.487703206	8.68959E-05	328
CriticalCare	84439	Thyroxine; free	10512	54	0.001604938	0.054067221	8.67745E-05	329
CriticalCare	86880	Antihuman globulin test (Coombs test); direct, each antiserum	3300	48	0.000503833	0.171850257	8.65839E-05	330
CriticalCare	76705	Ultrasound, abdominal, real time with image documentation; limited (eg, single organ, quadrant, follow-up)	2935	47	0.000448106	0.192903666	8.64414E-05	331
CriticalCare	92507	Treatment of speech, language, voice, communication, and/or auditory processing disorder; individual	3292	48	0.000502612	0.171850257	8.6374E-05	332
CriticalCare	49002	Reopening of recent laparotomy	467	17	7.13001E-05	1.209837924	8.62615E-05	333
CriticalCare	15120	Split-thickness autograft, face, scalp, eyelids, mouth, neck, ears, orbits, genitalia, hands, feet, and/or multiple digits; first 100 sq cm or less, or 1% of body area of infants and children (except 15050)	622	23	9.49649E-05	0.907557052	8.61861E-05	334
CriticalCare	33960	Prolonged extracorporeal circulation for cardiopulmonary insufficiency; initial day	362	12	5.5269E-05	1.558144618	8.61171E-05	335
CriticalCare	62270	Spinal puncture, lumbar, diagnostic	1847	42	0.000281994	0.30538165	8.61158E-05	336
CriticalCare	90774	Therapeutic, prophylactic or diagnostic injection (specify substance or drug); intravenous push, single or initial substance/drug	1481	39	0.000226114	0.379489622	8.5808E-05	337
CriticalCare	95920	Intraoperative neurophysiology testing, per hour (List separately in addition to code for primary procedure)	535	20	8.16821E-05	1.047318994	8.55472E-05	338
CriticalCare	76375	Coronal, sagittal, multiplanar, oblique, 3-dimensional and/or holographic reconstruction of computerized axial tomography, magnetic resonance imaging, or other tomographic modality (Deprecated)	1147	35	0.00017512	0.487703206	8.54067E-05	339
CriticalCare	15343	Application of bilaminate skin substitute/neodermis; each additional 25 sq cm (List separately in addition to code for primary procedure) (Deprecated)	359	12	5.4811E-05	1.558144618	8.54034E-05	340
CriticalCare	31526	Laryngoscopy direct, with or without tracheoscopy; diagnostic, with operating microscope or telescope	485	18	7.40482E-05	1.15267951	8.53539E-05	341
CriticalCare	87181	Susceptibility studies, antimicrobial agent; agar dilution method, per agent (eg, antibiotic gradient strip)	3251	48	0.000496352	0.171850257	8.52982E-05	342
CriticalCare	36216	Selective catheter placement, arterial system; initial second order thoracic or brachiocephalic branch, within a vascular family	966	32	0.000147486	0.577315365	8.51458E-05	343
CriticalCare	92700	Unlisted otorhinolaryngological service or procedure	1006	33	0.000153593	0.546543706	8.39452E-05	344
CriticalCare	75685	Angiography, vertebral, cervical, and/or intracranial, radiological supervision and interpretation	808	29	0.000123363	0.675755438	8.33631E-05	345
CriticalCare	90656	Influenza virus vaccine, trivalent (IIV3), split virus, preservative free, 0.5 mL dosage, for intramuscular use	1113	35	0.000169929	0.487703206	8.2875E-05	346
CriticalCare	93533	Combined right heart catheterization and transseptal left heart catheterization through existing septal opening, with or without retrograde left heart catheterization, for congenital cardiac anomalies	426	16	6.50403E-05	1.270462546	8.26313E-05	347
CriticalCare	97166	Occupational therapy evaluation, moderate complexity, requiring these components: An occupational profile and medical and therapy history, which includes an expanded review of medical and/or therapy records and additional review of physical, cognitive, or	1177	36	0.000179701	0.459532329	8.25782E-05	348
CriticalCare	36223	Selective catheter placement, common carotid or innominate artery, unilateral, any approach, with angiography of the ipsilateral intracranial carotid circulation and all associated radiological supervision and interpretation, includes angiography of the e	469	18	7.16054E-05	1.15267951	8.25381E-05	349
CriticalCare	95816	Electroencephalogram (EEG); including recording awake and drowsy	1638	41	0.000250085	0.329479201	8.23977E-05	350
CriticalCare	47143	Backbench standard preparation of cadaver donor whole liver graft prior to allotransplantation, including cholecystectomy, if necessary, and dissection and removal of surrounding soft tissues to prepare the vena cava, portal vein, hepatic artery, and comm	292	9	4.45816E-05	1.84582669	8.22899E-05	351
CriticalCare	33820	Repair of patent ductus arteriosus; by ligation	274	8	4.18334E-05	1.963609726	8.21445E-05	352
CriticalCare	61795	Stereotactic computer-assisted volumetric (navigational) procedure, intracranial, extracranial, or spinal (List separately in addition to code for primary procedure)	383	14	5.84752E-05	1.403993938	8.20988E-05	353
CriticalCare	22612	Arthrodesis, posterior or posterolateral technique, single level; lumbar (with lateral transverse technique, when performed)	358	13	5.46583E-05	1.47810191	8.07905E-05	354
CriticalCare	61107	Twist drill hole(s) for subdural, intracerebral, or ventricular puncture; for implanting ventricular catheter, pressure recording device, or other intracerebral monitoring device	395	15	6.03073E-05	1.335001067	8.05103E-05	355
CriticalCare	88311	Decalcification procedure (List separately in addition to code for surgical pathology examination)	1713	42	0.000261535	0.30538165	7.98681E-05	356
CriticalCare	82042	Albumin; other source, quantitative, each specimen	9495	54	0.001449666	0.054067221	7.83794E-05	357
CriticalCare	16025	Dressings and/or debridement of partial-thickness burns, initial or subsequent; medium (eg, whole face or whole extremity, or 5% to 10% total body surface area)	512	21	7.81705E-05	0.99852883	7.80555E-05	358
CriticalCare	88333	Pathology consultation during surgery; cytologic examination (eg, touch prep, squash prep), initial site	536	22	8.18347E-05	0.952008814	7.79074E-05	359
CriticalCare	35701	Exploration not followed by surgical repair, artery; neck (eg, carotid, subclavian)	326	12	4.97726E-05	1.558144618	7.75529E-05	360
CriticalCare	75680	Angiography, carotid, cervical, bilateral, radiological supervision and interpretation	613	25	9.35909E-05	0.824175443	7.71353E-05	361
CriticalCare	33533	Coronary artery bypass, using arterial graft(s); single arterial graft	324	12	4.94673E-05	1.558144618	7.70772E-05	362
CriticalCare	36218	Selective catheter placement, arterial system; additional second order, third order, and beyond, thoracic or brachiocephalic branch, within a vascular family (List in addition to code for initial second or third order vessel as appropriate)	705	28	0.000107637	0.710846758	7.65135E-05	363
CriticalCare	95939	Central motor evoked potential study (transcranial motor stimulation); in upper and lower limbs	338	13	5.16047E-05	1.47810191	7.62771E-05	364
CriticalCare	36227	Selective catheter placement, external carotid artery, unilateral, with angiography of the ipsilateral external carotid circulation and all associated radiological supervision and interpretation (List separately in addition to code for primary procedure)	428	18	6.53457E-05	1.15267951	7.53226E-05	365
CriticalCare	49905	Omental flap, intra-abdominal (List separately in addition to code for primary procedure)	333	13	5.08414E-05	1.47810191	7.51487E-05	366
CriticalCare	97703	Checkout for orthotic/prosthetic use, established patient, each 15 minutes (Deprecated)	569	24	8.68731E-05	0.864997437	7.5145E-05	367
CriticalCare	93315	Transesophageal echocardiography for congenital cardiac anomalies; including probe placement, image acquisition, interpretation and report	385	16	5.87806E-05	1.270462546	7.46785E-05	368
CriticalCare	76496	Unlisted fluoroscopic procedure (eg, diagnostic, interventional)	688	28	0.000105042	0.710846758	7.46685E-05	369
CriticalCare	86921	Compatibility test each unit; incubation technique	1283	39	0.000195884	0.379489622	7.43361E-05	370
CriticalCare	88304	Level III - Surgical pathology, gross and microscopic examination Abortion, induced Abscess Aneurysm - arterial/ventricular Anus, tag Appendix, other than incidental Artery, atheromatous plaque Bartholin's gland cyst Bone fragment(s), other than pathologi	2268	46	0.000346271	0.214409871	7.42439E-05	371
CriticalCare	93541	Injection procedure during cardiac catheterization; for pulmonary angiography	346	14	5.28262E-05	1.403993938	7.41676E-05	372
CriticalCare	43830	Gastrostomy, open; without construction of gastric tube (eg, Stamm procedure) (separate procedure)	363	15	5.54217E-05	1.335001067	7.3988E-05	373
CriticalCare	75671	Angiography, carotid, cerebral, bilateral, radiological supervision and interpretation	646	27	9.86292E-05	0.747214402	7.36972E-05	374
CriticalCare	88313	Special stain including interpretation and report; Group II, all other (eg, iron, trichrome), except stain for microorganisms, stains for enzyme constituents, or immunocytochemistry and immunohistochemistry	2233	46	0.000340927	0.214409871	7.30982E-05	375
CriticalCare	62230	Replacement or revision of cerebrospinal fluid shunt, obstructed valve, or distal catheter in shunt system	341	14	5.20628E-05	1.403993938	7.30958E-05	376
CriticalCare	96365	Intravenous infusion, for therapy, prophylaxis, or diagnosis (specify substance or drug); initial, up to 1 hour	3646	50	0.000556659	0.131028262	7.29381E-05	377
CriticalCare	75665	Angiography, carotid, cerebral, unilateral, radiological supervision and interpretation	499	22	7.61857E-05	0.952008814	7.25295E-05	378
CriticalCare	82693	Ethylene glycol	391	17	5.96966E-05	1.209837924	7.22232E-05	379
CriticalCare	93318	Echocardiography, transesophageal (TEE) for monitoring purposes, including probe placement, real time 2-dimensional image acquisition and interpretation leading to ongoing (continuous) assessment of (dynamically changing) cardiac pumping function and to t	320	13	4.88566E-05	1.47810191	7.2215E-05	380
CriticalCare	93568	Injection procedure during cardiac catheterization including imaging supervision, interpretation, and report; for pulmonary angiography (List separately in addition to code for primary procedure)	271	10	4.13754E-05	1.740466175	7.20125E-05	381
CriticalCare	42820	Tonsillectomy and adenoidectomy; younger than age 12	370	16	5.64904E-05	1.270462546	7.17689E-05	382
CriticalCare	72192	Computed tomography, pelvis; without contrast material	1421	41	0.000216954	0.329479201	7.14817E-05	383
CriticalCare	71250	Computed tomography, thorax; without contrast material	2420	47	0.000369478	0.192903666	7.12736E-05	384
CriticalCare	51702	Insertion of temporary indwelling bladder catheter; simple (eg, Foley)	1080	37	0.000164891	0.432133355	7.12549E-05	385
CriticalCare	94669	Mechanical chest wall oscillation to facilitate lung function, per session	332	14	5.06887E-05	1.403993938	7.11666E-05	386
CriticalCare	74160	Computed tomography, abdomen; with contrast material(s)	2711	48	0.000413907	0.171850257	7.113E-05	387
CriticalCare	22851	Application of intervertebral biomechanical device(s) (eg, synthetic cage(s), methylmethacrylate) to vertebral defect or interspace (List separately in addition to code for primary procedure)	298	12	4.54977E-05	1.558144618	7.0892E-05	388
CriticalCare	61512	Craniectomy, trephination, bone flap craniotomy; for excision of meningioma, supratentorial	264	10	4.03067E-05	1.740466175	7.01524E-05	389
CriticalCare	82533	Cortisol; total	8485	54	0.001295462	0.054067221	7.00421E-05	390
CriticalCare	83789	Mass spectrometry and tandem mass spectrometry (eg, MS, MS/MS, MALDI, MS-TOF, QTOF), non-drug analyte(s) not elsewhere specified, qualitative or quantitative, each specimen	1388	41	0.000211915	0.329479201	6.98217E-05	391
CriticalCare	99219	Initial observation care, per day, for the evaluation and management of a patient, which requires these 3 key components: A comprehensive history; A comprehensive examination; and Medical decision making of moderate complexity. Counseling and/or coordinat	674	29	0.000102904	0.675755438	6.9538E-05	392
CriticalCare	36489	Placement of central venous catheter (subclavian, jugular, or other vein) (eg, for central venous pressure, hyperalimentation, hemodialysis, or chemotherapy); percutaneous, over age 2 (Deprecated)	744	31	0.000113592	0.609064063	6.91845E-05	393
CriticalCare	88342	Immunohistochemistry or immunocytochemistry, per specimen; initial single antibody stain procedure	3447	50	0.000526277	0.131028262	6.89571E-05	394
CriticalCare	71090	Insertion pacemaker, fluoroscopy and radiography, radiological supervision and interpretation	337	15	5.14521E-05	1.335001067	6.86886E-05	395
CriticalCare	87498	Infectious agent detection by nucleic acid (DNA or RNA); enterovirus, amplified probe technique, includes reverse transcription when performed	493	23	7.52696E-05	0.907557052	6.83115E-05	396
CriticalCare	49000	Exploratory laparotomy, exploratory celiotomy with or without biopsy(s) (separate procedure)	369	17	5.63377E-05	1.209837924	6.81595E-05	397
CriticalCare	80150	Amikacin	659	29	0.000100614	0.675755438	6.79905E-05	398
CriticalCare	15342	Application of bilaminate skin substitute/neodermis; 25 sq cm (Deprecated)	367	17	5.60324E-05	1.209837924	6.77901E-05	399
CriticalCare	81025	Urine pregnancy test, by visual color comparison methods	3985	51	0.000608417	0.111225635	6.76716E-05	400
CriticalCare	93975	Duplex scan of arterial inflow and venous outflow of abdominal, pelvic, scrotal contents and/or retroperitoneal organs; complete study	2295	47	0.000350393	0.192903666	6.75921E-05	401
CriticalCare	96376	Therapeutic, prophylactic, or diagnostic injection (specify substance or drug); each additional sequential intravenous push of the same substance/drug provided in a facility (List separately in addition to code for primary procedure)	1698	44	0.000259245	0.258861634	6.71086E-05	402
CriticalCare	83498	Hydroxyprogesterone, 17-d	1559	43	0.000238023	0.281851152	6.70871E-05	403
CriticalCare	85300	Clotting inhibitors or anticoagulants; antithrombin III, activity	3343	50	0.000510398	0.131028262	6.68766E-05	404
CriticalCare	75676	Angiography, carotid, cervical, unilateral, radiological supervision and interpretation	418	20	6.38189E-05	1.047318994	6.68387E-05	405
CriticalCare	76700	Ultrasound, abdominal, real time with image documentation; complete	2870	49	0.000438182	0.15123097	6.62667E-05	406
CriticalCare	95822	Electroencephalogram (EEG); recording in coma or sleep only	220	8	3.35889E-05	1.963609726	6.59555E-05	407
CriticalCare	15121	Split-thickness autograft, face, scalp, eyelids, mouth, neck, ears, orbits, genitalia, hands, feet, and/or multiple digits; each additional 100 sq cm, or each additional 1% of body area of infants and children, or part thereof (List separately in addition	307	14	4.68718E-05	1.403993938	6.58077E-05	408
CriticalCare	36000	Introduction of needle or intracatheter, vein	1527	43	0.000233137	0.281851152	6.57101E-05	409
CriticalCare	93540	Injection procedure during cardiac catheterization; for selective opacification of aortocoronary venous bypass grafts, 1 or more coronary arteries	289	13	4.41236E-05	1.47810191	6.52192E-05	410
CriticalCare	99225	Subsequent observation care, per day, for the evaluation and management of a patient, which requires at least 2 of these 3 key components: An expanded problem focused interval history; An expanded problem focused examination; Medical decision making of mo	665	30	0.00010153	0.641853886	6.51675E-05	411
CriticalCare	74230	Radiologic examination, swallowing function, with cineradiography/videoradiography, including scout neck radiograph(s) and delayed image(s), when performed, contrast (eg, barium) study	1637	44	0.000249932	0.258861634	6.46978E-05	412
CriticalCare	61312	Craniectomy or craniotomy for evacuation of hematoma, supratentorial; extradural or subdural	284	13	4.33602E-05	1.47810191	6.40908E-05	413
CriticalCare	82800	Gases, blood, pH only	561	27	8.56517E-05	0.747214402	6.40002E-05	414
CriticalCare	93750	Interrogation of ventricular assist device (VAD), in person, with physician or other qualified health care professional analysis of device parameters (eg, drivelines, alarms, power surges), review of device function (eg, flow and volume status, septum sta	1183	40	0.000180617	0.354171814	6.39693E-05	415
CriticalCare	36215	Selective catheter placement, arterial system; each first order thoracic or brachiocephalic branch, within a vascular family	507	25	7.74071E-05	0.824175443	6.3797E-05	416
CriticalCare	72170	Radiologic examination, pelvis; 1 or 2 views	2154	47	0.000328866	0.192903666	6.34394E-05	417
CriticalCare	93539	Injection procedure during cardiac catheterization; for selective opacification of arterial conduits (eg, internal mammary), whether native or used for bypass	295	14	4.50396E-05	1.403993938	6.32354E-05	418
CriticalCare	83010	Haptoglobin; quantitative	2408	48	0.000367646	0.171850257	6.318E-05	419
CriticalCare	76604	Ultrasound, chest (includes mediastinum), real time with image documentation	846	35	0.000129165	0.487703206	6.2994E-05	420
CriticalCare	90749	Unlisted vaccine/toxoid	277	13	4.22915E-05	1.47810191	6.25111E-05	421
CriticalCare	49605	Repair of large omphalocele or gastroschisis; with or without prosthesis	208	8	3.17568E-05	1.963609726	6.23579E-05	422
CriticalCare	21750	Closure of median sternotomy separation with or without debridement (separate procedure)	276	13	4.21388E-05	1.47810191	6.22854E-05	423
CriticalCare	71035	Radiologic examination, chest, special views (eg, lateral decubitus, Bucky studies)	743	33	0.000113439	0.546543706	6.19993E-05	424
CriticalCare	20969	Free osteocutaneous flap with microvascular anastomosis; other than iliac crest, metatarsal, or great toe	233	10	3.55737E-05	1.740466175	6.19148E-05	425
CriticalCare	74150	Computed tomography, abdomen; without contrast material	1324	42	0.000202144	0.30538165	6.17311E-05	426
CriticalCare	70250	Radiologic examination, skull; less than 4 views	1227	41	0.000187334	0.329479201	6.17228E-05	427
CriticalCare	87081	Culture, presumptive, pathogenic organisms, screening only	3611	51	0.000551316	0.111225635	6.13205E-05	428
CriticalCare	36488	Placement of central venous catheter (subclavian, jugular, or other vein) (eg, for central venous pressure, hyperalimentation, hemodialysis, or chemotherapy); percutaneous, age 2 years or under (Deprecated)	257	12	3.92379E-05	1.558144618	6.11384E-05	429
CriticalCare	99436	Attendance at delivery (when requested by delivering physician) and initial stabilization of newborn	203	8	3.09934E-05	1.963609726	6.08589E-05	430
CriticalCare	22843	Posterior segmental instrumentation (eg, pedicle fixation, dual rods with multiple hooks and sublaminar wires); 7 to 12 vertebral segments (List separately in addition to code for primary procedure)	283	14	4.32075E-05	1.403993938	6.06631E-05	431
CriticalCare	82436	Chloride; urine	917	37	0.000140005	0.432133355	6.05007E-05	432
CriticalCare	22600	Arthrodesis, posterior or posterolateral technique, single level; cervical below C2 segment	268	13	4.09174E-05	1.47810191	6.048E-05	433
CriticalCare	61548	Hypophysectomy or excision of pituitary tumor, transnasal or transseptal approach, nonstereotactic	227	10	3.46576E-05	1.740466175	6.03204E-05	434
CriticalCare	76885	Ultrasound, infant hips, real time with imaging documentation; dynamic (requiring physician or other qualified health care professional manipulation)	479	25	7.31322E-05	0.824175443	6.02737E-05	435
CriticalCare	93317	Transesophageal echocardiography for congenital cardiac anomalies; image acquisition, interpretation and report only	239	11	3.64897E-05	1.645155995	6.00313E-05	436
CriticalCare	76800	Ultrasound, spinal canal and contents	432	23	6.59564E-05	0.907557052	5.98592E-05	437
CriticalCare	87493	Infectious agent detection by nucleic acid (DNA or RNA); Clostridium difficile, toxin gene(s), amplified probe technique	2233	48	0.000340927	0.171850257	5.85884E-05	438
CriticalCare	99356	Prolonged service in the inpatient or observation setting, requiring unit/floor time beyond the usual service; first hour (List separately in addition to code for inpatient Evaluation and Management service)	381	21	5.81698E-05	0.99852883	5.80843E-05	439
CriticalCare	85379	Fibrin degradation products, D-dimer; quantitative	2900	50	0.000442763	0.131028262	5.80144E-05	440
CriticalCare	80162	Digoxin; total	1945	47	0.000296956	0.192903666	5.7284E-05	441
CriticalCare	75650	Angiography, cervicocerebral, catheter, including vessel origin, radiological supervision and interpretation	500	27	7.63384E-05	0.747214402	5.70411E-05	442
CriticalCare	61518	Craniectomy for excision of brain tumor, infratentorial or posterior fossa; except meningioma, cerebellopontine angle tumor, or midline tumor at base of skull	237	12	3.61844E-05	1.558144618	5.63805E-05	443
CriticalCare	90646	Hemophilus influenza b vaccine (Hib), PRP-D conjugate, for booster use only, intramuscular use	744	35	0.000113592	0.487703206	5.53989E-05	444
CriticalCare	95830	Insertion by physician or other qualified health care professional of sphenoidal electrodes for electroencephalographic (EEG) recording	160	6	2.44283E-05	2.251291799	5.49952E-05	445
CriticalCare	22610	Arthrodesis, posterior or posterolateral technique, single level; thoracic (with lateral transverse technique, when performed)	218	11	3.32835E-05	1.645155995	5.47566E-05	446
CriticalCare	77001	Fluoroscopic guidance for central venous access device placement, replacement (catheter only or complete), or removal (includes fluoroscopic guidance for vascular access and catheter manipulation, any necessary contrast injections through access site or c	937	39	0.000143058	0.379489622	5.42891E-05	447
CriticalCare	75774	Angiography, selective, each additional vessel studied after basic examination, radiological supervision and interpretation (List separately in addition to code for primary procedure)	496	28	7.57277E-05	0.710846758	5.38308E-05	448
CriticalCare	93542	Injection procedure during cardiac catheterization; for selective right ventricular or right atrial angiography	214	11	3.26728E-05	1.645155995	5.37519E-05	449
CriticalCare	43255	Esophagogastroduodenoscopy, flexible, transoral; with control of bleeding, any method	304	18	4.64137E-05	1.15267951	5.35002E-05	450
CriticalCare	61154	Burr hole(s) with evacuation and/or drainage of hematoma, extradural or subdural	233	13	3.55737E-05	1.47810191	5.25815E-05	451
CriticalCare	62324	Injection(s), including indwelling catheter placement, continuous infusion or intermittent bolus, of diagnostic or therapeutic substance(s) (eg, anesthetic, antispasmodic, opioid, steroid, other solution), not including neurolytic substances, interlaminar	507	29	7.74071E-05	0.675755438	5.23083E-05	452
CriticalCare	70544	Magnetic resonance angiography, head; without contrast material(s)	1121	42	0.000171151	0.30538165	5.22663E-05	453
CriticalCare	33430	Replacement, mitral valve, with cardiopulmonary bypass	174	8	2.65658E-05	1.963609726	5.21648E-05	454
CriticalCare	93566	Injection procedure during cardiac catheterization including imaging supervision, interpretation, and report; for selective right ventricular or right atrial angiography (List separately in addition to code for primary procedure)	174	8	2.65658E-05	1.963609726	5.21648E-05	455
CriticalCare	84133	Potassium; urine	1210	43	0.000184739	0.281851152	5.20689E-05	456
CriticalCare	61697	Surgery of complex intracranial aneurysm, intracranial approach; carotid circulation	173	8	2.64131E-05	1.963609726	5.1865E-05	457
CriticalCare	85390	Fibrinolysins or coagulopathy screen, interpretation and report	1583	46	0.000241687	0.214409871	5.18201E-05	458
CriticalCare	44140	Colectomy, partial; with anastomosis	253	15	3.86272E-05	1.335001067	5.15674E-05	459
CriticalCare	87176	Homogenization, tissue, for culture	1105	42	0.000168708	0.30538165	5.15203E-05	460
CriticalCare	93567	Injection procedure during cardiac catheterization including imaging supervision, interpretation, and report; for supravalvular aortography (List separately in addition to code for primary procedure)	228	13	3.48103E-05	1.47810191	5.14532E-05	461
CriticalCare	20926	Tissue grafts, other (eg, paratenon, fat, dermis)	303	19	4.62611E-05	1.098612289	5.0823E-05	462
CriticalCare	81479	Unlisted molecular pathology procedure	1718	47	0.000262299	0.192903666	5.05984E-05	463
CriticalCare	41150	Glossectomy; composite procedure with resection floor of mouth and mandibular resection, without radical neck dissection	147	6	2.24435E-05	2.251291799	5.05268E-05	464
CriticalCare	61750	Stereotactic biopsy, aspiration, or excision, including burr hole(s), for intracranial lesion	211	12	3.22148E-05	1.558144618	5.01953E-05	465
CriticalCare	32020	Tube thoracostomy with or without water seal (eg, for abscess, hemothorax, empyema) (separate procedure) (Deprecated)	271	17	4.13754E-05	1.209837924	5.00575E-05	466
CriticalCare	97165	Occupational therapy evaluation, low complexity, requiring these components: An occupational profile and medical and therapy history, which includes a brief history including review of medical and/or therapy records relating to the presenting problem; An	925	40	0.000141226	0.354171814	5.00183E-05	467
CriticalCare	31645	Bronchoscopy, rigid or flexible, including fluoroscopic guidance, when performed; with therapeutic aspiration of tracheobronchial tree, initial	281	18	4.29022E-05	1.15267951	4.94525E-05	468
CriticalCare	93971	Duplex scan of extremity veins including responses to compression and other maneuvers; unilateral or limited study	1884	48	0.000287643	0.171850257	4.94315E-05	469
CriticalCare	80164	Valproic acid (dipropylacetic acid); total	1677	47	0.000256039	0.192903666	4.93908E-05	470
CriticalCare	74240	Radiologic examination, upper gastrointestinal tract, including scout abdominal radiograph(s) and delayed image(s), when performed; single-contrast (eg, barium) study	980	41	0.000149623	0.329479201	4.92977E-05	471
CriticalCare	93451	Right heart catheterization including measurement(s) of oxygen saturation and cardiac output, when performed	280	18	4.27495E-05	1.15267951	4.92765E-05	472
CriticalCare	11043	Debridement, muscle and/or fascia (includes epidermis, dermis, and subcutaneous tissue, if performed); first 20 sq cm or less	430	27	6.5651E-05	0.747214402	4.90554E-05	473
CriticalCare	92599	Unlisted otorhinolaryngological service or procedure (Deprecated)	195	11	2.9772E-05	1.645155995	4.89795E-05	474
CriticalCare	61458	Craniectomy, suboccipital; for exploration or decompression of cranial nerves	205	12	3.12987E-05	1.558144618	4.8768E-05	475
CriticalCare	99440	Newborn resuscitation: provision of positive pressure ventilation and/or chest compressions in the presence of acute inadequate ventilation and/or cardiac output	131	5	2.00007E-05	2.433613355	4.86739E-05	476
CriticalCare	88332	Pathology consultation during surgery; each additional tissue block with frozen section(s) (List separately in addition to code for primary procedure)	304	20	4.64137E-05	1.047318994	4.861E-05	477
CriticalCare	33508	Endoscopy, surgical, including video-assisted harvest of vein(s) for coronary artery bypass procedure (List separately in addition to code for primary procedure)	162	8	2.47336E-05	1.963609726	4.85672E-05	478
CriticalCare	88312	Special stain including interpretation and report; Group I for microorganisms (eg, acid fast, methenamine silver)	1468	46	0.000224129	0.214409871	4.80556E-05	479
CriticalCare	90732	Pneumococcal polysaccharide vaccine, 23-valent (PPSV23), adult or immunosuppressed patient dosage, when administered to individuals 2 years or older, for subcutaneous or intramuscular use	2817	51	0.00043009	0.111225635	4.78371E-05	480
CriticalCare	82747	Folic acid; RBC	1816	48	0.000277261	0.171850257	4.76474E-05	481
CriticalCare	74270	Radiologic examination, colon, including scout abdominal radiograph(s) and delayed image(s), when performed; single-contrast (eg, barium) study	603	34	9.20641E-05	0.516690743	4.75687E-05	482
CriticalCare	44160	Colectomy, partial, with removal of terminal ileum with ileocolostomy	233	15	3.55737E-05	1.335001067	4.74909E-05	483
CriticalCare	62141	Cranioplasty for skull defect; larger than 5 cm diameter	210	13	3.20621E-05	1.47810191	4.73911E-05	484
CriticalCare	95925	Short-latency somatosensory evoked potential study, stimulation of any/all peripheral nerves or skin sites, recording from the central nervous system; in upper limbs	295	20	4.50396E-05	1.047318994	4.71709E-05	485
CriticalCare	88230	Tissue culture for non-neoplastic disorders; lymphocyte	1093	43	0.000166876	0.281851152	4.70341E-05	486
CriticalCare	33208	Insertion of new or replacement of permanent pacemaker with transvenous electrode(s); atrial and ventricular	218	14	3.32835E-05	1.403993938	4.67299E-05	487
CriticalCare	37215	Transcatheter placement of intravascular stent(s), cervical carotid artery, open or percutaneous, including angioplasty, when performed, and radiological supervision and interpretation; with distal embolic protection	229	15	3.4963E-05	1.335001067	4.66756E-05	488
CriticalCare	31610	Tracheostomy, fenestration procedure with skin flaps	175	10	2.67184E-05	1.740466175	4.65025E-05	489
CriticalCare	63048	Laminectomy, facetectomy and foraminotomy (unilateral or bilateral with decompression of spinal cord, cauda equina and/or nerve root[s], [eg, spinal or lateral recess stenosis]), single vertebral segment; each additional segment, cervical, thoracic, or lu	206	13	3.14514E-05	1.47810191	4.64884E-05	490
CriticalCare	88108	Cytopathology, concentration technique, smears and interpretation (eg, Saccomanno technique)	1079	43	0.000164738	0.281851152	4.64317E-05	491
CriticalCare	70486	Computed tomography, maxillofacial area; without contrast material	1284	45	0.000196037	0.236388778	4.63409E-05	492
CriticalCare	76000	Fluoroscopy (separate procedure), up to 1 hour physician or other qualified health care professional time	2310	50	0.000352683	0.131028262	4.62115E-05	493
CriticalCare	99218	Initial observation care, per day, for the evaluation and management of a patient which requires these 3 key components: A detailed or comprehensive history; A detailed or comprehensive examination; and Medical decision making that is straightforward or o	333	23	5.08414E-05	0.907557052	4.61414E-05	494
CriticalCare	61526	Craniectomy, bone flap craniotomy, transtemporal (mastoid) for excision of cerebellopontine angle tumor	182	11	2.77872E-05	1.645155995	4.57142E-05	495
CriticalCare	22216	Osteotomy of spine, posterior or posterolateral approach, 1 vertebral segment; each additional vertebral segment (List separately in addition to primary procedure)	172	10	2.62604E-05	1.740466175	4.57053E-05	496
CriticalCare	88112	Cytopathology, selective cellular enhancement technique with interpretation (eg, liquid based slide preparation method), except cervical or vaginal	1972	49	0.000301079	0.15123097	4.55324E-05	497
CriticalCare	84550	Uric acid; blood	4094	53	0.000625059	0.072759354	4.54789E-05	498
CriticalCare	85576	Platelet, aggregation (in vitro), each agent	1732	48	0.000264436	0.171850257	4.54434E-05	499
CriticalCare	87327	Infectious agent antigen detection by immunoassay technique, (eg, enzyme immunoassay [EIA], enzyme-linked immunosorbent assay [ELISA], immunochemiluminometric assay [IMCA]) qualitative or semiquantitative, multiple-step method; Cryptococcus neoformans	728	38	0.000111149	0.405465108	4.50669E-05	500
CriticalCare	80329	Analgesics, non-opioid; 1 or 2	538	33	8.21401E-05	0.546543706	4.48932E-05	501
CriticalCare	92960	Cardioversion, elective, electrical conversion of arrhythmia; external	356	25	5.43529E-05	0.824175443	4.47963E-05	502
CriticalCare	85021	Blood count; hemogram, automated (RBC, WBC, Hgb, Hct and indices only) (Deprecated)	1127	44	0.000172067	0.258861634	4.45415E-05	503
CriticalCare	87449	Infectious agent antigen detection by immunoassay technique, (eg, enzyme immunoassay [EIA], enzyme-linked immunosorbent assay [ELISA], immunochemiluminometric assay [IMCA]), qualitative or semiquantitative; multiple-step method, not otherwise specified, e	1233	45	0.00018825	0.236388778	4.45003E-05	504
CriticalCare	19364	Breast reconstruction with free flap	157	9	2.39703E-05	1.84582669	4.42449E-05	505
CriticalCare	93458	Catheter placement in coronary artery(s) for coronary angiography, including intraprocedural injection(s) for coronary angiography, imaging supervision and interpretation; with left heart catheterization including intraprocedural injection(s) for left ven	386	27	5.89332E-05	0.747214402	4.40358E-05	506
CriticalCare	31601	Tracheostomy, planned (separate procedure); younger than 2 years	165	10	2.51917E-05	1.740466175	4.38452E-05	507
CriticalCare	97162	Physical therapy evaluation: moderate complexity, requiring these components: A history of present problem with 1-2 personal factors and/or comorbidities that impact the plan of care; An examination of body systems using standardized tests and measures in	1109	44	0.000169319	0.258861634	4.38301E-05	508
CriticalCare	97606	Negative pressure wound therapy (eg, vacuum assisted drainage collection), utilizing durable medical equipment (DME), including topical application(s), wound assessment, and instruction(s) for ongoing care, per session; total wound(s) surface area greater	301	22	4.59557E-05	0.952008814	4.37502E-05	509
CriticalCare	90775	Therapeutic, prophylactic or diagnostic injection (specify substance or drug); each additional sequential intravenous push of a new substance/drug (List separately in addition to code for primary procedure)	809	40	0.000123516	0.354171814	4.37457E-05	510
CriticalCare	82570	Creatinine; other source	7960	55	0.001215307	0.035718083	4.34084E-05	511
CriticalCare	87340	Infectious agent antigen detection by immunoassay technique, (eg, enzyme immunoassay [EIA], enzyme-linked immunosorbent assay [ELISA], immunochemiluminometric assay [IMCA]) qualitative or semiquantitative, multiple-step method; hepatitis B surface antigen	3871	53	0.000591012	0.072759354	4.30016E-05	512
CriticalCare	93880	Duplex scan of extracranial arteries; complete bilateral study	1303	46	0.000198938	0.214409871	4.26542E-05	513
CriticalCare	33641	Repair atrial septal defect, secundum, with cardiopulmonary bypass, with or without patch	160	10	2.44283E-05	1.740466175	4.25166E-05	514
CriticalCare	95926	Short-latency somatosensory evoked potential study, stimulation of any/all peripheral nerves or skin sites, recording from the central nervous system; in lower limbs	241	18	3.67951E-05	1.15267951	4.2413E-05	515
CriticalCare	86706	Hepatitis B surface antibody (HBsAb)	3772	53	0.000575897	0.072759354	4.19019E-05	516
CriticalCare	72128	Computed tomography, thoracic spine; without contrast material	475	32	7.25215E-05	0.577315365	4.18678E-05	517
CriticalCare	87633	Infectious agent detection by nucleic acid (DNA or RNA); respiratory virus (eg, adenovirus, influenza virus, coronavirus, metapneumovirus, parainfluenza virus, respiratory syncytial virus, rhinovirus), includes multiplex reverse transcription, when perfor	1808	49	0.00027604	0.15123097	4.17457E-05	518
CriticalCare	31360	Laryngectomy; total, without radical neck dissection	130	7	1.9848E-05	2.097141119	4.1624E-05	519
CriticalCare	93641	Electrophysiologic evaluation of single or dual chamber pacing cardioverter-defibrillator leads including defibrillation threshold evaluation (induction of arrhythmia, evaluation of sensing and pacing for arrhythmia termination) at time of initial implant	184	13	2.80925E-05	1.47810191	4.15236E-05	520
CriticalCare	15351	Application of allograft, skin; each additional 100 sq cm (List separately in addition to code for primary procedure) (Deprecated)	138	8	2.10694E-05	1.963609726	4.13721E-05	521
CriticalCare	33244	Removal of single or dual chamber implantable defibrillator electrode(s); by transvenous extraction	137	8	2.09167E-05	1.963609726	4.10723E-05	522
CriticalCare	43239	Esophagogastroduodenoscopy, flexible, transoral; with biopsy, single or multiple	492	33	7.5117E-05	0.546543706	4.10547E-05	523
CriticalCare	33405	Replacement, aortic valve, open, with cardiopulmonary bypass; with prosthetic valve other than homograft or stentless valve	171	12	2.61077E-05	1.558144618	4.06796E-05	524
CriticalCare	15350	Application of allograft, skin; 100 sq cm or less (Deprecated)	170	12	2.59551E-05	1.558144618	4.04417E-05	525
CriticalCare	43520	Pyloromyotomy, cutting of pyloric muscle (Fredet-Ramstedt type operation)	170	12	2.59551E-05	1.558144618	4.04417E-05	526
CriticalCare	93501	Right heart catheterization	251	20	3.83219E-05	1.047318994	4.01352E-05	527
CriticalCare	75989	Radiological guidance (ie, fluoroscopy, ultrasound, or computed tomography), for percutaneous drainage (eg, abscess, specimen collection), with placement of catheter, radiological supervision and interpretation	389	29	5.93913E-05	0.675755438	4.0134E-05	528
CriticalCare	54150	Circumcision, using clamp or other device with regional dorsal penile or ring block	289	23	4.41236E-05	0.907557052	4.00447E-05	529
CriticalCare	90723	Diphtheria, tetanus toxoids, acellular pertussis vaccine, hepatitis B, and inactivated poliovirus vaccine (DTaP-HepB-IPV), for intramuscular use	334	26	5.0994E-05	0.78495473	4.0028E-05	530
CriticalCare	76001	Fluoroscopy, physician or other qualified health care professional time more than 1 hour, assisting a nonradiologic physician or other qualified health care professional (eg, nephrostolithotomy, ERCP, bronchoscopy, transbronchial biopsy)	1011	44	0.000154356	0.258861634	3.99569E-05	531
CriticalCare	33249	Insertion or replacement of permanent implantable defibrillator system, with transvenous lead(s), single or dual chamber	177	13	2.70238E-05	1.47810191	3.99439E-05	532
CriticalCare	30520	Septoplasty or submucous resection, with or without cartilage scoring, contouring or replacement with graft	262	21	4.00013E-05	0.99852883	3.99425E-05	533
CriticalCare	22845	Anterior instrumentation; 2 to 3 vertebral segments (List separately in addition to code for primary procedure)	176	13	2.68711E-05	1.47810191	3.97182E-05	534
CriticalCare	82139	Amino acids, 6 or more amino acids, quantitative, each specimen	851	42	0.000129928	0.30538165	3.96776E-05	535
CriticalCare	37799	Unlisted procedure, vascular surgery	260	21	3.9696E-05	0.99852883	3.96376E-05	536
CriticalCare	97161	Physical therapy evaluation: low complexity, requiring these components: A history with no personal factors and/or comorbidities that impact the plan of care; An examination of body system(s) using standardized tests and measures addressing 1-2 elements f	991	44	0.000151303	0.258861634	3.91665E-05	537
CriticalCare	36228	Selective catheter placement, each intracranial branch of the internal carotid or vertebral arteries, unilateral, with angiography of the selected vessel circulation and all associated radiological supervision and interpretation (eg, middle cerebral arter	192	15	2.93139E-05	1.335001067	3.91341E-05	538
CriticalCare	45378	Colonoscopy, flexible; diagnostic, including collection of specimen(s) by brushing or washing, when performed (separate procedure)	360	28	5.49636E-05	0.710846758	3.90707E-05	539
CriticalCare	61782	Stereotactic computer-assisted (navigational) procedure; cranial, extradural (List separately in addition to code for primary procedure)	181	14	2.76345E-05	1.403993938	3.87987E-05	540
CriticalCare	78262	Gastroesophageal reflux study	231	19	3.52683E-05	1.098612289	3.87462E-05	541
CriticalCare	92973	Percutaneous transluminal coronary thrombectomy mechanical (List separately in addition to code for primary procedure)	136	9	2.0764E-05	1.84582669	3.83268E-05	542
CriticalCare	83874	Myoglobin	353	28	5.38949E-05	0.710846758	3.8311E-05	543
CriticalCare	35301	Thromboendarterectomy, including patch graft, if performed; carotid, vertebral, subclavian, by neck incision	161	12	2.4581E-05	1.558144618	3.83007E-05	544
CriticalCare	88262	Chromosome analysis; count 15-20 cells, 2 karyotypes, with banding	1161	46	0.000177258	0.214409871	3.80058E-05	545
CriticalCare	44015	Tube or needle catheter jejunostomy for enteral alimentation, intraoperative, any method (List separately in addition to primary procedure)	151	11	2.30542E-05	1.645155995	3.79277E-05	546
CriticalCare	63047	Laminectomy, facetectomy and foraminotomy (unilateral or bilateral with decompression of spinal cord, cauda equina and/or nerve root[s], [eg, spinal or lateral recess stenosis]), single vertebral segment; lumbar	195	16	2.9772E-05	1.270462546	3.78242E-05	547
CriticalCare	33518	Coronary artery bypass, using venous graft(s) and arterial graft(s); 2 venous grafts (List separately in addition to code for primary procedure)	126	8	1.92373E-05	1.963609726	3.77745E-05	548
CriticalCare	33210	Insertion or replacement of temporary transvenous single chamber cardiac electrode or pacemaker catheter (separate procedure)	194	16	2.96193E-05	1.270462546	3.76302E-05	549
CriticalCare	37184	Primary percutaneous transluminal mechanical thrombectomy, noncoronary, non-intracranial, arterial or arterial bypass graft, including fluoroscopic guidance and intraprocedural pharmacological thrombolytic injection(s); initial vessel	158	12	2.41229E-05	1.558144618	3.7587E-05	550
CriticalCare	99141	Sedation with or without analgesia (conscious sedation); intravenous, intramuscular or inhalation (Deprecated)	598	38	9.13007E-05	0.405465108	3.70193E-05	551
CriticalCare	82009	Ketone body(s) (eg, acetone, acetoacetic acid, beta-hydroxybutyrate); qualitative	278	24	4.24441E-05	0.864997437	3.67141E-05	552
CriticalCare	61530	Craniectomy, bone flap craniotomy, transtemporal (mastoid) for excision of cerebellopontine angle tumor; combined with middle/posterior fossa craniotomy/craniectomy	138	10	2.10694E-05	1.740466175	3.66706E-05	553
CriticalCare	16010	Dressings and/or debridement, initial or subsequent; under anesthesia, small (Deprecated)	122	8	1.86266E-05	1.963609726	3.65753E-05	554
CriticalCare	15732	Muscle, myocutaneous, or fasciocutaneous flap; head and neck (eg, temporalis, masseter muscle, sternocleidomastoid, levator scapulae)	198	17	3.023E-05	1.209837924	3.65734E-05	555
CriticalCare	22848	Pelvic fixation (attachment of caudal end of instrumentation to pelvic bony structures) other than sacrum (List separately in addition to code for primary procedure)	161	13	2.4581E-05	1.47810191	3.63332E-05	556
CriticalCare	49406	Image-guided fluid collection drainage by catheter (eg, abscess, hematoma, seroma, lymphocele, cyst); peritoneal or retroperitoneal, percutaneous	227	20	3.46576E-05	1.047318994	3.62976E-05	557
CriticalCare	83021	Hemoglobin fractionation and quantitation; chromatography (eg, A2, S, C, and/or F)	1567	49	0.000239244	0.15123097	3.61812E-05	558
CriticalCare	16035	Escharotomy; initial incision	113	7	1.72525E-05	2.097141119	3.61809E-05	559
CriticalCare	93616	Esophageal recording of atrial electrogram with or without ventricular electrogram(s); with pacing	127	9	1.93899E-05	1.84582669	3.57905E-05	560
CriticalCare	43244	Esophagogastroduodenoscopy, flexible, transoral; with band ligation of esophageal/gastric varices	223	20	3.40469E-05	1.047318994	3.5658E-05	561
CriticalCare	90378	Respiratory syncytial virus, monoclonal antibody, recombinant, for intramuscular use, 50 mg, each	245	22	3.74058E-05	0.952008814	3.56107E-05	562
CriticalCare	69436	Tympanostomy (requiring insertion of ventilating tube), general anesthesia	222	20	3.38942E-05	1.047318994	3.54981E-05	563
CriticalCare	72072	Radiologic examination, spine; thoracic, 3 views	761	42	0.000116187	0.30538165	3.54814E-05	564
CriticalCare	22585	Arthrodesis, anterior interbody technique, including minimal discectomy to prepare interspace (other than for decompression); each additional interspace (List separately in addition to code for primary procedure)	157	13	2.39703E-05	1.47810191	3.54305E-05	565
CriticalCare	62256	Removal of complete cerebrospinal fluid shunt system; without replacement	141	11	2.15274E-05	1.645155995	3.5416E-05	566
CriticalCare	73550	Radiologic examination, femur, 2 views	981	45	0.000149776	0.236388778	3.54053E-05	567
CriticalCare	87425	Infectious agent antigen detection by immunoassay technique, (eg, enzyme immunoassay [EIA], enzyme-linked immunosorbent assay [ELISA], immunochemiluminometric assay [IMCA]) qualitative or semiquantitative, multiple-step method; rotavirus	361	30	5.51163E-05	0.641853886	3.53766E-05	568
CriticalCare	44310	Ileostomy or jejunostomy, non-tube	165	14	2.51917E-05	1.403993938	3.53689E-05	569
CriticalCare	33947	Extracorporeal membrane oxygenation (ECMO)/extracorporeal life support (ECLS) provided by physician; initiation, veno-arterial	110	7	1.67944E-05	2.097141119	3.52203E-05	570
CriticalCare	41130	Glossectomy; hemiglossectomy	117	8	1.78632E-05	1.963609726	3.50763E-05	571
CriticalCare	87385	Infectious agent antigen detection by immunoassay technique, (eg, enzyme immunoassay [EIA], enzyme-linked immunosorbent assay [ELISA], immunochemiluminometric assay [IMCA]) qualitative or semiquantitative, multiple-step method; Histoplasma capsulatum	887	44	0.000135424	0.258861634	3.50562E-05	572
CriticalCare	31599	Unlisted procedure, larynx	209	19	3.19094E-05	1.098612289	3.50561E-05	573
CriticalCare	86592	Syphilis test, non-treponemal antibody; qualitative (eg, VDRL, RPR, ART)	1336	48	0.000203976	0.171850257	3.50534E-05	574
CriticalCare	93976	Duplex scan of arterial inflow and venous outflow of abdominal, pelvic, scrotal contents and/or retroperitoneal organs; limited study	605	39	9.23694E-05	0.379489622	3.50532E-05	575
CriticalCare	61710	Surgery of aneurysm, vascular malformation or carotid-cavernous fistula; by intra-arterial embolization, injection procedure, or balloon catheter	155	13	2.36649E-05	1.47810191	3.49791E-05	576
CriticalCare	95829	Electrocorticogram at surgery (separate procedure)	130	10	1.9848E-05	1.740466175	3.45447E-05	577
CriticalCare	85378	Fibrin degradation products, D-dimer; qualitative or semiquantitative	178	16	2.71765E-05	1.270462546	3.45267E-05	578
CriticalCare	70491	Computed tomography, soft tissue neck; with contrast material(s)	740	42	0.000112981	0.30538165	3.45023E-05	579
CriticalCare	87210	Smear, primary source with interpretation; wet mount for infectious agents (eg, saline, India ink, KOH preps)	800	43	0.000122141	0.281851152	3.44257E-05	580
CriticalCare	61210	Burr hole(s); for implanting ventricular catheter, reservoir, EEG electrode(s), pressure recording device, or other cerebral monitoring device (separate procedure)	137	11	2.09167E-05	1.645155995	3.44113E-05	581
CriticalCare	33530	Reoperation, coronary artery bypass procedure or valve procedure, more than 1 month after original operation (List separately in addition to code for primary procedure)	122	9	1.86266E-05	1.84582669	3.43814E-05	582
CriticalCare	47120	Hepatectomy, resection of liver; partial lobectomy	168	15	2.56497E-05	1.335001067	3.42424E-05	583
CriticalCare	87185	Susceptibility studies, antimicrobial agent; enzyme detection (eg, beta lactamase), per enzyme	488	36	7.45063E-05	0.459532329	3.4238E-05	584
CriticalCare	72131	Computed tomography, lumbar spine; without contrast material	434	34	6.62617E-05	0.516690743	3.42368E-05	585
CriticalCare	36430	Transfusion, blood or blood components	1302	48	0.000198785	0.171850257	3.41613E-05	586
CriticalCare	61645	Percutaneous arterial transluminal mechanical thrombectomy and/or infusion for thrombolysis, intracranial, any method, including diagnostic angiography, fluoroscopic guidance, catheter placement, and intraprocedural pharmacological thrombolytic injection(	121	9	1.84739E-05	1.84582669	3.40996E-05	587
CriticalCare	36415	Collection of venous blood by venipuncture	4108	54	0.000627196	0.054067221	3.39108E-05	588
CriticalCare	43653	Laparoscopy, surgical; gastrostomy, without construction of gastric tube (eg, Stamm procedure) (separate procedure)	158	14	2.41229E-05	1.403993938	3.38684E-05	589
CriticalCare	93454	Catheter placement in coronary artery(s) for coronary angiography, including intraprocedural injection(s) for coronary angiography, imaging supervision and interpretation	158	14	2.41229E-05	1.403993938	3.38684E-05	590
CriticalCare	87496	Infectious agent detection by nucleic acid (DNA or RNA); cytomegalovirus, amplified probe technique	453	35	6.91626E-05	0.487703206	3.37308E-05	591
CriticalCare	93526	Combined right heart catheterization and retrograde left heart catheterization	201	19	3.0688E-05	1.098612289	3.37142E-05	592
CriticalCare	36245	Selective catheter placement, arterial system; each first order abdominal, pelvic, or lower extremity artery branch, within a vascular family	243	23	3.71005E-05	0.907557052	3.36708E-05	593
CriticalCare	80061	Lipid panel This panel must include the following: Cholesterol, serum, total (82465) Lipoprotein, direct measurement, high density cholesterol (HDL cholesterol) (83718) Triglycerides (84478)	6172	55	0.000942321	0.035718083	3.36579E-05	594
CriticalCare	83520	Immunoassay for analyte other than infectious agent antibody or infectious agent antigen; quantitative, not otherwise specified	2386	52	0.000364287	0.091807549	3.34443E-05	595
CriticalCare	22840	Posterior non-segmental instrumentation (eg, Harrington rod technique, pedicle fixation across 1 interspace, atlantoaxial transarticular screw fixation, sublaminar wiring at C1, facet screw fixation) (List separately in addition to code for primary proced	156	14	2.38176E-05	1.403993938	3.34397E-05	596
CriticalCare	70548	Magnetic resonance angiography, neck; with contrast material(s)	308	28	4.70244E-05	0.710846758	3.34272E-05	597
CriticalCare	95961	Functional cortical and subcortical mapping by stimulation and/or recording of electrodes on brain surface, or of depth electrodes, to provoke seizures or identify vital brain structures; initial hour of attendance by a physician or other qualified health	133	11	2.0306E-05	1.645155995	3.34066E-05	598
CriticalCare	27506	Open treatment of femoral shaft fracture, with or without external fixation, with insertion of intramedullary implant, with or without cerclage and/or locking screws	148	13	2.25962E-05	1.47810191	3.33994E-05	599
CriticalCare	49568	Implantation of mesh or other prosthesis for open incisional or ventral hernia repair or mesh for closure of debridement for necrotizing soft tissue infection (List separately in addition to code for the incisional or ventral hernia repair)	148	13	2.25962E-05	1.47810191	3.33994E-05	600
CriticalCare	61605	Resection or excision of neoplastic, vascular or infectious lesion of infratemporal fossa, parapharyngeal space, petrous apex; extradural	155	14	2.36649E-05	1.403993938	3.32254E-05	601
CriticalCare	81229	Cytogenomic constitutional (genome-wide) microarray analysis; interrogation of genomic regions for copy number and single nucleotide polymorphism (SNP) variants for chromosomal abnormalities	498	37	7.6033E-05	0.432133355	3.28564E-05	602
CriticalCare	77076	Radiologic examination, osseous survey, infant	247	24	3.77112E-05	0.864997437	3.26201E-05	603
CriticalCare	14301	Adjacent tissue transfer or rearrangement, any area; defect 30.1 sq cm to 60.0 sq cm	235	23	3.5879E-05	0.907557052	3.25623E-05	604
CriticalCare	37204	Transcatheter occlusion or embolization (eg, for tumor destruction, to achieve hemostasis, to occlude a vascular malformation), percutaneous, any method, non-central nervous system, non-head or neck	224	22	3.41996E-05	0.952008814	3.25583E-05	605
CriticalCare	11012	Debridement including removal of foreign material at the site of an open fracture and/or an open dislocation (eg, excisional debridement); skin, subcutaneous tissue, muscle fascia, muscle, and bone	213	21	3.25202E-05	0.99852883	3.24723E-05	606
CriticalCare	90713	Poliovirus vaccine, inactivated (IPV), for subcutaneous or intramuscular use	389	33	5.93913E-05	0.546543706	3.24599E-05	607
CriticalCare	22214	Osteotomy of spine, posterior or posterolateral approach, 1 vertebral segment; lumbar	136	12	2.0764E-05	1.558144618	3.23534E-05	608
CriticalCare	99226	Subsequent observation care, per day, for the evaluation and management of a patient, which requires at least 2 of these 3 key components: A detailed interval history; A detailed examination; Medical decision making of high complexity. Counseling and/or c	192	19	2.93139E-05	1.098612289	3.22047E-05	609
CriticalCare	86903	Blood typing; antigen screening for compatible blood unit using reagent serum, per unit screened	345	31	5.26735E-05	0.609064063	3.20815E-05	610
CriticalCare	87299	Infectious agent antigen detection by immunofluorescent technique; not otherwise specified, each organism	1389	49	0.000212068	0.15123097	3.20713E-05	611
CriticalCare	86703	Antibody; HIV-1 and HIV-2, single result	1084	47	0.000165502	0.192903666	3.19259E-05	612
CriticalCare	83918	Organic acids; total, quantitative, each specimen	483	37	7.37429E-05	0.432133355	3.18668E-05	613
CriticalCare	92597	Evaluation for use and/or fitting of voice prosthetic device to supplement oral speech	453	36	6.91626E-05	0.459532329	3.17824E-05	614
CriticalCare	84466	Transferrin	969	46	0.000147944	0.214409871	3.17206E-05	615
CriticalCare	61020	Ventricular puncture through previous burr hole, fontanelle, suture, or implanted ventricular catheter/reservoir; without injection	133	12	2.0306E-05	1.558144618	3.16397E-05	616
CriticalCare	88341	Immunohistochemistry or immunocytochemistry, per specimen; each additional single antibody stain procedure (List separately in addition to code for primary procedure)	875	45	0.000133592	0.236388778	3.15797E-05	617
CriticalCare	92585	Auditory evoked potentials for evoked response audiometry and/or testing of the central nervous system; comprehensive	475	37	7.25215E-05	0.432133355	3.13389E-05	618
CriticalCare	43030	Cricopharyngeal myotomy	111	9	1.69471E-05	1.84582669	3.12814E-05	619
CriticalCare	49491	Repair, initial inguinal hernia, preterm infant (younger than 37 weeks gestation at birth), performed from birth up to 50 weeks postconception age, with or without hydrocelectomy; reducible	104	8	1.58784E-05	1.963609726	3.11789E-05	620
CriticalCare	92981	Transcatheter placement of an intracoronary stent(s), percutaneous, with or without other therapeutic intervention, any method; each additional vessel (List separately in addition to code for primary procedure)	117	10	1.78632E-05	1.740466175	3.10903E-05	621
CriticalCare	35800	Exploration for postoperative hemorrhage, thrombosis or infection; neck	145	14	2.21381E-05	1.403993938	3.10818E-05	622
CriticalCare	75662	Angiography, external carotid, bilateral, selective, radiological supervision and interpretation	176	18	2.68711E-05	1.15267951	3.09738E-05	623
CriticalCare	47600	Cholecystectomy	137	13	2.09167E-05	1.47810191	3.0917E-05	624
CriticalCare	44625	Closure of enterostomy, large or small intestine; with resection and anastomosis other than colorectal	144	14	2.19855E-05	1.403993938	3.08674E-05	625
CriticalCare	86704	Hepatitis B core antibody (HBcAb); total	3723	54	0.000568416	0.054067221	3.07327E-05	626
CriticalCare	42440	Excision of submandibular (submaxillary) gland	136	13	2.0764E-05	1.47810191	3.06914E-05	627
CriticalCare	72100	Radiologic examination, spine, lumbosacral; 2 or 3 views	1325	49	0.000202297	0.15123097	3.05935E-05	628
CriticalCare	75827	Venography, caval, superior, with serialography, radiological supervision and interpretation	255	26	3.89326E-05	0.78495473	3.05603E-05	629
CriticalCare	93618	Induction of arrhythmia by electrical pacing	115	10	1.75578E-05	1.740466175	3.05588E-05	630
CriticalCare	83986	pH; body fluid, not otherwise specified	772	44	0.000117866	0.258861634	3.05111E-05	631
CriticalCare	76998	Ultrasonic guidance, intraoperative	190	20	2.90086E-05	1.047318994	3.03812E-05	632
CriticalCare	97760	Orthotic(s) management and training (including assessment and fitting when not otherwise reported), upper extremity(ies), lower extremity(ies) and/or trunk, initial orthotic(s) encounter, each 15 minutes	490	38	7.48116E-05	0.405465108	3.03335E-05	633
CriticalCare	33241	Removal of implantable defibrillator pulse generator only	127	12	1.93899E-05	1.558144618	3.02123E-05	634
CriticalCare	73590	Radiologic examination; tibia and fibula, 2 views	1023	47	0.000156188	0.192903666	3.01293E-05	635
CriticalCare	86077	Blood bank physician services; difficult cross match and/or evaluation of irregular antibody(s), interpretation and written report	762	44	0.00011634	0.258861634	3.01159E-05	636
CriticalCare	73090	Radiologic examination; forearm, 2 views	697	43	0.000106416	0.281851152	2.99934E-05	637
CriticalCare	75726	Angiography, visceral, selective or supraselective (with or without flush aortogram), radiological supervision and interpretation	261	27	3.98486E-05	0.747214402	2.97755E-05	638
CriticalCare	62272	Spinal puncture, therapeutic, for drainage of cerebrospinal fluid (by needle or catheter)	225	24	3.43523E-05	0.864997437	2.97146E-05	639
CriticalCare	75896	Transcatheter therapy, infusion, other than for thrombolysis, radiological supervision and interpretation	153	16	2.33595E-05	1.270462546	2.96774E-05	640
CriticalCare	72141	Magnetic resonance (eg, proton) imaging, spinal canal and contents, cervical; without contrast material	747	44	0.00011405	0.258861634	2.95231E-05	641
CriticalCare	82607	Cyanocobalamin (Vitamin B-12)	3575	54	0.000545819	0.054067221	2.95109E-05	642
CriticalCare	76377	3D rendering with interpretation and reporting of computed tomography, magnetic resonance imaging, ultrasound, or other tomographic modality with image postprocessing under concurrent supervision; requiring image postprocessing on an independent workstati	446	37	6.80938E-05	0.432133355	2.94256E-05	643
CriticalCare	86902	Blood typing, serologic; antigen testing of donor blood using reagent serum, each antigen test	582	41	8.88579E-05	0.329479201	2.92768E-05	644
CriticalCare	70470	Computed tomography, head or brain; without contrast material, followed by contrast material(s) and further sections	505	39	7.71018E-05	0.379489622	2.92593E-05	645
CriticalCare	83891	Molecular diagnostics; isolation or extraction of highly purified nucleic acid, each nucleic acid type (ie, DNA or RNA)	891	46	0.000136035	0.214409871	2.91672E-05	646
CriticalCare	44143	Colectomy, partial; with end colostomy and closure of distal segment (Hartmann type procedure)	143	15	2.18328E-05	1.335001067	2.91468E-05	647
CriticalCare	81210	BRAF (B-Raf proto-oncogene, serine/threonine kinase) (eg, colon cancer, melanoma), gene analysis, V600 variant(s)	294	30	4.4887E-05	0.641853886	2.88109E-05	648
CriticalCare	61867	Twist drill, burr hole, craniotomy, or craniectomy with stereotactic implantation of neurostimulator electrode array in subcortical site (eg, thalamus, globus pallidus, subthalamic nucleus, periventricular, periaqueductal gray), with use of intraoperative	114	11	1.74052E-05	1.645155995	2.86342E-05	649
CriticalCare	87497	Infectious agent detection by nucleic acid (DNA or RNA); cytomegalovirus, quantification	1685	51	0.00025726	0.111225635	2.86139E-05	650
CriticalCare	85651	Sedimentation rate, erythrocyte; non-automated	3446	54	0.000526124	0.054067221	2.84461E-05	651
CriticalCare	38100	Splenectomy; total (separate procedure)	125	13	1.90846E-05	1.47810191	2.8209E-05	652
CriticalCare	92941	Percutaneous transluminal revascularization of acute total/subtotal occlusion during acute myocardial infarction, coronary artery or coronary artery bypass graft, any combination of intracoronary stent, atherectomy and angioplasty, including aspiration th	106	10	1.61837E-05	1.740466175	2.81672E-05	653
CriticalCare	49021	Drainage of peritoneal abscess or localized peritonitis, exclusive of appendiceal abscess; percutaneous	202	23	3.08407E-05	0.907557052	2.79897E-05	654
CriticalCare	93565	Injection procedure during cardiac catheterization including imaging supervision, interpretation, and report; for selective left ventricular or left atrial angiography (List separately in addition to code for primary procedure)	105	10	1.60311E-05	1.740466175	2.79015E-05	655
CriticalCare	14302	Adjacent tissue transfer or rearrangement, any area; each additional 30.0 sq cm, or part thereof (List separately in addition to code for primary procedure)	166	19	2.53443E-05	1.098612289	2.78436E-05	656
CriticalCare	90700	Diphtheria, tetanus toxoids, and acellular pertussis vaccine (DTaP), when administered to individuals younger than 7 years, for intramuscular use	422	37	6.44296E-05	0.432133355	2.78422E-05	657
CriticalCare	64999	Unlisted procedure, nervous system	283	30	4.32075E-05	0.641853886	2.77329E-05	658
CriticalCare	99116	Anesthesia complicated by utilization of total body hypothermia (List separately in addition to code for primary anesthesia procedure)	136	15	2.0764E-05	1.335001067	2.772E-05	659
CriticalCare	31502	Tracheotomy tube change prior to establishment of fistula tract	209	24	3.19094E-05	0.864997437	2.76016E-05	660
CriticalCare	61070	Puncture of shunt tubing or reservoir for aspiration or injection procedure	179	21	2.73291E-05	0.99852883	2.72889E-05	661
CriticalCare	73700	Computed tomography, lower extremity; without contrast material	366	35	5.58797E-05	0.487703206	2.72527E-05	662
CriticalCare	87045	Culture, bacterial; stool, aerobic, with isolation and preliminary examination (eg, KIA, LIA), Salmonella and Shigella species	925	47	0.000141226	0.192903666	2.7243E-05	663
CriticalCare	87046	Culture, bacterial; stool, aerobic, additional pathogens, isolation and presumptive identification of isolates, each plate	925	47	0.000141226	0.192903666	2.7243E-05	664
CriticalCare	11004	Debridement of skin, subcutaneous tissue, muscle and fascia for necrotizing soft tissue infection; external genitalia and perineum	108	11	1.64891E-05	1.645155995	2.71271E-05	665
CriticalCare	36680	Placement of needle for intraosseous infusion	114	12	1.74052E-05	1.558144618	2.71197E-05	666
CriticalCare	96361	Intravenous infusion, hydration; each additional hour (List separately in addition to code for primary procedure)	1032	48	0.000157562	0.171850257	2.70771E-05	667
CriticalCare	21461	Open treatment of mandibular fracture; without interdental fixation	119	13	1.81685E-05	1.47810191	2.68549E-05	668
CriticalCare	80156	Carbamazepine; total	532	41	8.1224E-05	0.329479201	2.67616E-05	669
CriticalCare	74174	Computed tomographic angiography, abdomen and pelvis, with contrast material(s), including noncontrast images, if performed, and image postprocessing	379	36	5.78645E-05	0.459532329	2.65906E-05	670
CriticalCare	37620	Interruption, partial or complete, of inferior vena cava by suture, ligation, plication, clip, extravascular, intravascular (umbrella device)	151	18	2.30542E-05	1.15267951	2.65741E-05	671
CriticalCare	86870	Antibody identification, RBC antibodies, each panel for each serum technique	802	46	0.000122447	0.214409871	2.62538E-05	672
CriticalCare	11046	Debridement, muscle and/or fascia (includes epidermis, dermis, and subcutaneous tissue, if performed); each additional 20 sq cm, or part thereof (List separately in addition to code for primary procedure)	161	20	2.4581E-05	1.047318994	2.57441E-05	673
CriticalCare	70547	Magnetic resonance angiography, neck; without contrast material(s)	249	29	3.80165E-05	0.675755438	2.56899E-05	674
CriticalCare	44125	Enterectomy, resection of small intestine; with enterostomy	113	13	1.72525E-05	1.47810191	2.55009E-05	675
CriticalCare	75710	Angiography, extremity, unilateral, radiological supervision and interpretation	152	19	2.32069E-05	1.098612289	2.54954E-05	676
CriticalCare	74220	Radiologic examination, esophagus, including scout chest radiograph(s) and delayed image(s), when performed; single-contrast (eg, barium) study	505	41	7.71018E-05	0.329479201	2.54034E-05	677
CriticalCare	72156	Magnetic resonance (eg, proton) imaging, spinal canal and contents, without contrast material, followed by contrast material(s) and further sequences; cervical	469	40	7.16054E-05	0.354171814	2.53606E-05	678
CriticalCare	36011	Selective catheter placement, venous system; first order branch (eg, renal vein, jugular vein)	166	21	2.53443E-05	0.99852883	2.53071E-05	679
CriticalCare	85362	Fibrin(ogen) degradation (split) products (FDP) (FSP); agglutination slide, semiquantitative	124	15	1.89319E-05	1.335001067	2.52741E-05	680
CriticalCare	86709	Hepatitis A antibody (HAAb), IgM antibody	1091	49	0.00016657	0.15123097	2.51906E-05	681
CriticalCare	43840	Gastrorrhaphy, suture of perforated duodenal or gastric ulcer, wound, or injury	117	14	1.78632E-05	1.403993938	2.50798E-05	682
CriticalCare	85013	Blood count; spun microhematocrit	172	22	2.62604E-05	0.952008814	2.50001E-05	683
CriticalCare	95867	Needle electromyography; cranial nerve supplied muscle(s), unilateral	156	20	2.38176E-05	1.047318994	2.49446E-05	684
CriticalCare	73060	Radiologic examination; humerus, minimum of 2 views	628	44	9.5881E-05	0.258861634	2.48199E-05	685
CriticalCare	31628	Bronchoscopy, rigid or flexible, including fluoroscopic guidance, when performed; with transbronchial lung biopsy(s), single lobe	162	21	2.47336E-05	0.99852883	2.46972E-05	686
CriticalCare	82728	Ferritin	2987	54	0.000456046	0.054067221	2.46571E-05	687
CriticalCare	37191	Insertion of intravascular vena cava filter, endovascular approach including vascular access, vessel selection, and radiological supervision and interpretation, intraprocedural roadmapping, and imaging guidance (ultrasound and fluoroscopy), when performed	140	18	2.13747E-05	1.15267951	2.46382E-05	688
CriticalCare	61343	Craniectomy, suboccipital with cervical laminectomy for decompression of medulla and spinal cord, with or without dural graft (eg, Arnold-Chiari malformation)	103	12	1.57257E-05	1.558144618	2.45029E-05	689
CriticalCare	13160	Secondary closure of surgical wound or dehiscence, extensive or complicated	152	20	2.32069E-05	1.047318994	2.4305E-05	690
CriticalCare	75825	Venography, caval, inferior, with serialography, radiological supervision and interpretation	138	18	2.10694E-05	1.15267951	2.42863E-05	691
CriticalCare	93620	Comprehensive electrophysiologic evaluation including insertion and repositioning of multiple electrode catheters with induction or attempted induction of arrhythmia; with right atrial pacing and recording, right ventricular pacing and recording, His bund	119	15	1.81685E-05	1.335001067	2.4255E-05	692
CriticalCare	22554	Arthrodesis, anterior interbody technique, including minimal discectomy to prepare interspace (other than for decompression); cervical below C2	107	13	1.63364E-05	1.47810191	2.41469E-05	693
CriticalCare	95861	Needle electromyography; 2 extremities with or without related paraspinal areas	233	29	3.55737E-05	0.675755438	2.40391E-05	694
CriticalCare	85380	Fibrin degradation products, D-dimer; ultrasensitive (eg, for evaluation for venous thromboembolism), qualitative or semiquantitative	272	32	4.15281E-05	0.577315365	2.39748E-05	695
CriticalCare	74455	Urethrocystography, voiding, radiological supervision and interpretation	513	42	7.83232E-05	0.30538165	2.39185E-05	696
CriticalCare	44320	Colostomy or skin level cecostomy	123	16	1.87792E-05	1.270462546	2.38583E-05	697
CriticalCare	75660	Angiography, external carotid, unilateral, selective, radiological supervision and interpretation	123	16	1.87792E-05	1.270462546	2.38583E-05	698
CriticalCare	41899	Unlisted procedure, dentoalveolar structures	172	23	2.62604E-05	0.907557052	2.38328E-05	699
CriticalCare	11044	Debridement, bone (includes epidermis, dermis, subcutaneous tissue, muscle and/or fascia, if performed); first 20 sq cm or less	180	24	2.74818E-05	0.864997437	2.37717E-05	700
CriticalCare	75820	Venography, extremity, unilateral, radiological supervision and interpretation	188	25	2.87032E-05	0.824175443	2.36565E-05	701
CriticalCare	31615	Tracheobronchoscopy through established tracheostomy incision	317	35	4.83985E-05	0.487703206	2.36041E-05	702
CriticalCare	36558	Insertion of tunneled centrally inserted central venous catheter, without subcutaneous port or pump; age 5 years or older	317	35	4.83985E-05	0.487703206	2.36041E-05	703
CriticalCare	80346	Benzodiazepines; 1-12	468	41	7.14527E-05	0.329479201	2.35422E-05	704
CriticalCare	47100	Biopsy of liver, wedge	115	15	1.75578E-05	1.335001067	2.34397E-05	705
CriticalCare	88184	Flow cytometry, cell surface, cytoplasmic, or nuclear marker, technical component only; first marker	1013	49	0.000154662	0.15123097	2.33896E-05	706
CriticalCare	43324	Esophagogastric fundoplasty (eg, Nissen, Belsey IV, Hill procedures)	103	13	1.57257E-05	1.47810191	2.32442E-05	707
CriticalCare	62121	Craniotomy for repair of encephalocele, skull base	103	13	1.57257E-05	1.47810191	2.32442E-05	708
CriticalCare	73560	Radiologic examination, knee; 1 or 2 views	1160	50	0.000177105	0.131028262	2.32058E-05	709
CriticalCare	74245	Radiologic examination, gastrointestinal tract, upper; with small intestine, includes multiple serial images	263	32	4.0154E-05	0.577315365	2.31815E-05	710
CriticalCare	88185	Flow cytometry, cell surface, cytoplasmic, or nuclear marker, technical component only; each additional marker (List separately in addition to code for first marker)	1003	49	0.000153135	0.15123097	2.31587E-05	711
CriticalCare	36010	Introduction of catheter, superior or inferior vena cava	184	25	2.80925E-05	0.824175443	2.31532E-05	712
CriticalCare	92928	Percutaneous transcatheter placement of intracoronary stent(s), with coronary angioplasty when performed; single major coronary artery or branch	113	15	1.72525E-05	1.335001067	2.30321E-05	713
CriticalCare	39010	Mediastinotomy with exploration, drainage, removal of foreign body, or biopsy; transthoracic approach, including either transthoracic or median sternotomy	102	13	1.5573E-05	1.47810191	2.30185E-05	714
CriticalCare	44139	Mobilization (take-down) of splenic flexure performed in conjunction with partial colectomy (List separately in addition to primary procedure)	102	13	1.5573E-05	1.47810191	2.30185E-05	715
CriticalCare	90670	Pneumococcal conjugate vaccine, 13 valent (PCV13), for intramuscular use	1148	50	0.000175273	0.131028262	2.29657E-05	716
CriticalCare	74250	Radiologic examination, small intestine, including multiple serial images and scout abdominal radiograph(s), when performed; single-contrast (eg, barium) study	165	23	2.51917E-05	0.907557052	2.28629E-05	717
CriticalCare	51600	Injection procedure for cystography or voiding urethrocystography	576	44	8.79418E-05	0.258861634	2.27648E-05	718
CriticalCare	44130	Enteroenterostomy, anastomosis of intestine, with or without cutaneous enterostomy (separate procedure)	106	14	1.61837E-05	1.403993938	2.27219E-05	719
CriticalCare	75940	Percutaneous placement of IVC filter, radiological supervision and interpretation	123	17	1.87792E-05	1.209837924	2.27198E-05	720
CriticalCare	73610	Radiologic examination, ankle; complete, minimum of 3 views	766	47	0.00011695	0.192903666	2.25602E-05	721
CriticalCare	97002	Physical therapy re-evaluation	321	36	4.90092E-05	0.459532329	2.25213E-05	722
CriticalCare	97004	Occupational therapy re-evaluation	253	32	3.86272E-05	0.577315365	2.23001E-05	723
CriticalCare	86803	Hepatitis C antibody	2682	54	0.000409479	0.054067221	2.21394E-05	724
CriticalCare	73030	Radiologic examination, shoulder; complete, minimum of 2 views	840	48	0.000128248	0.171850257	2.20395E-05	725
CriticalCare	87207	Smear, primary source with interpretation; special stain for inclusion bodies or parasites (eg, malaria, coccidia, microsporidia, trypanosomes, herpes viruses)	250	32	3.81692E-05	0.577315365	2.20357E-05	726
CriticalCare	43280	Laparoscopy, surgical, esophagogastric fundoplasty (eg, Nissen, Toupet procedures)	108	15	1.64891E-05	1.335001067	2.2013E-05	727
CriticalCare	76376	3D rendering with interpretation and reporting of computed tomography, magnetic resonance imaging, ultrasound, or other tomographic modality with image postprocessing under concurrent supervision; not requiring image postprocessing on an independent works	554	44	8.45829E-05	0.258861634	2.18953E-05	728
CriticalCare	49560	Repair initial incisional or ventral hernia; reducible	107	15	1.63364E-05	1.335001067	2.18091E-05	729
CriticalCare	70460	Computed tomography, head or brain; with contrast material(s)	376	39	5.74065E-05	0.379489622	2.17852E-05	730
CriticalCare	83892	Molecular diagnostics; enzymatic digestion, each enzyme treatment	551	44	8.41249E-05	0.258861634	2.17767E-05	731
CriticalCare	31541	Laryngoscopy, direct, operative, with excision of tumor and/or stripping of vocal cords or epiglottis; with operating microscope or telescope	129	19	1.96953E-05	1.098612289	2.16375E-05	732
CriticalCare	97167	Occupational therapy evaluation, high complexity, requiring these components: An occupational profile and medical and therapy history, which includes review of medical and/or therapy records and extensive additional review of physical, cognitive, or psych	220	30	3.35889E-05	0.641853886	2.15592E-05	733
CriticalCare	86708	Hepatitis A antibody (HAAb)	1076	50	0.00016428	0.131028262	2.15253E-05	734
CriticalCare	44005	Enterolysis (freeing of intestinal adhesion) (separate procedure)	105	15	1.60311E-05	1.335001067	2.14015E-05	735
CriticalCare	93505	Endomyocardial biopsy	146	22	2.22908E-05	0.952008814	2.1221E-05	736
CriticalCare	88300	Level I - Surgical pathology, gross examination only	492	43	7.5117E-05	0.281851152	2.11718E-05	737
CriticalCare	86078	Blood bank physician services; investigation of transfusion reaction including suspicion of transmissible disease, interpretation and written report	195	28	2.9772E-05	0.710846758	2.11633E-05	738
CriticalCare	80301	Drug screen, any number of drug classes from Drug Class List A; single drug class method, by instrumented test systems (eg, discrete multichannel chemistry analyzers utilizing immunoassay or enzyme assay), per date of service	391	40	5.96966E-05	0.354171814	2.11429E-05	739
CriticalCare	36247	Selective catheter placement, arterial system; initial third order or more selective abdominal, pelvic, or lower extremity artery branch, within a vascular family	160	24	2.44283E-05	0.864997437	2.11304E-05	740
CriticalCare	90718	Tetanus and diphtheria toxoids (Td) adsorbed when administered to individuals 7 years or older, for intramuscular use	364	39	5.55743E-05	0.379489622	2.10899E-05	741
CriticalCare	43752	Naso- or oro-gastric tube placement, requiring physician's skill and fluoroscopic guidance (includes fluoroscopy, image documentation and report)	239	32	3.64897E-05	0.577315365	2.10661E-05	742
CriticalCare	16020	Dressings and/or debridement of partial-thickness burns, initial or subsequent; small (less than 5% total body surface area)	252	33	3.84745E-05	0.546543706	2.1028E-05	743
CriticalCare	87076	Culture, bacterial; anaerobic isolate, additional methods required for definitive identification, each isolate	449	42	6.85519E-05	0.30538165	2.09345E-05	744
CriticalCare	36584	Replacement, complete, of a peripherally inserted central venous catheter (PICC), without subcutaneous port or pump, through same venous access, including all imaging guidance, image documentation, and all associated radiological supervision and interpret	224	31	3.41996E-05	0.609064063	2.08297E-05	745
CriticalCare	15002	Surgical preparation or creation of recipient site by excision of open wounds, burn eschar, or scar (including subcutaneous tissues), or incisional release of scar contracture, trunk, arms, legs; first 100 sq cm or 1% of body area of infants and children	118	18	1.80159E-05	1.15267951	2.07665E-05	746
CriticalCare	73070	Radiologic examination, elbow; 2 views	572	45	8.73311E-05	0.236388778	2.06441E-05	747
CriticalCare	43200	Esophagoscopy, flexible, transoral; diagnostic, including collection of specimen(s) by brushing or washing, when performed (separate procedure)	129	20	1.96953E-05	1.047318994	2.06273E-05	748
CriticalCare	80198	Theophylline	333	38	5.08414E-05	0.405465108	2.06144E-05	749
CriticalCare	76776	Ultrasound, transplanted kidney, real time and duplex Doppler with image documentation	199	29	3.03827E-05	0.675755438	2.05313E-05	750
CriticalCare	70360	Radiologic examination; neck, soft tissue	310	37	4.73298E-05	0.432133355	2.04528E-05	751
CriticalCare	83540	Iron	2475	54	0.000377875	0.054067221	2.04307E-05	752
CriticalCare	85097	Bone marrow, smear interpretation	330	38	5.03833E-05	0.405465108	2.04287E-05	753
CriticalCare	86160	Complement; antigen, each component	1007	50	0.000153746	0.131028262	2.0145E-05	754
CriticalCare	52332	Cystourethroscopy, with insertion of indwelling ureteral stent (eg, Gibbons or double-J type)	132	21	2.01533E-05	0.99852883	2.01237E-05	755
CriticalCare	99236	Observation or inpatient hospital care, for the evaluation and management of a patient including admission and discharge on the same date, which requires these 3 key components: A comprehensive history; A comprehensive examination; and Medical decision ma	132	21	2.01533E-05	0.99852883	2.01237E-05	756
CriticalCare	86255	Fluorescent noninfectious agent antibody; screen, each antibody	1184	51	0.000180769	0.111225635	2.01062E-05	757
CriticalCare	80320	Alcohols	467	43	7.13001E-05	0.281851152	2.0096E-05	758
CriticalCare	72146	Magnetic resonance (eg, proton) imaging, spinal canal and contents, thoracic; without contrast material	371	40	5.66431E-05	0.354171814	2.00614E-05	759
CriticalCare	99224	Subsequent observation care, per day, for the evaluation and management of a patient, which requires at least 2 of these 3 key components: Problem focused interval history; Problem focused examination; Medical decision making that is straightforward or of	184	28	2.80925E-05	0.710846758	1.99695E-05	760
CriticalCare	10180	Incision and drainage, complex, postoperative wound infection	143	23	2.18328E-05	0.907557052	1.98145E-05	761
CriticalCare	88302	Level II - Surgical pathology, gross and microscopic examination Appendix, incidental Fallopian tube, sterilization Fingers/toes, amputation, traumatic Foreskin, newborn Hernia sac, any location Hydrocele sac Nerve Skin, plastic repair Sympathetic ganglio	201	30	3.0688E-05	0.641853886	1.96972E-05	762
CriticalCare	83912	Molecular diagnostics; interpretation and report	601	46	9.17587E-05	0.214409871	1.9674E-05	763
CriticalCare	87140	Culture, typing; immunofluorescent method, each antiserum	249	34	3.80165E-05	0.516690743	1.96428E-05	764
CriticalCare	31240	Nasal/sinus endoscopy, surgical; with concha bullosa resection	101	16	1.54204E-05	1.270462546	1.9591E-05	765
CriticalCare	86777	Antibody; Toxoplasma	453	43	6.91626E-05	0.281851152	1.94936E-05	766
CriticalCare	21501	Incision and drainage, deep abscess or hematoma, soft tissues of neck or thorax	116	19	1.77105E-05	1.098612289	1.9457E-05	767
CriticalCare	11042	Debridement, subcutaneous tissue (includes epidermis and dermis, if performed); first 20 sq cm or less	314	38	4.79405E-05	0.405465108	1.94382E-05	768
CriticalCare	86778	Antibody; Toxoplasma, IgM	451	43	6.88572E-05	0.281851152	1.94075E-05	769
CriticalCare	72040	Radiologic examination, spine, cervical; 2 or 3 views	658	47	0.000100461	0.192903666	1.93794E-05	770
CriticalCare	80299	Quantitation of therapeutic drug, not elsewhere specified	837	49	0.00012779	0.15123097	1.93259E-05	771
CriticalCare	94664	Demonstration and/or evaluation of patient utilization of an aerosol generator, nebulizer, metered dose inhaler or IPPB device	356	40	5.43529E-05	0.354171814	1.92503E-05	772
CriticalCare	90870	Electroconvulsive therapy (includes necessary monitoring)	104	17	1.58784E-05	1.209837924	1.92103E-05	773
CriticalCare	45380	Colonoscopy, flexible; with biopsy, single or multiple	177	28	2.70238E-05	0.710846758	1.92098E-05	774
CriticalCare	87305	Infectious agent antigen detection by immunoassay technique, (eg, enzyme immunoassay [EIA], enzyme-linked immunosorbent assay [ELISA], immunochemiluminometric assay [IMCA]) qualitative or semiquantitative, multiple-step method; Aspergillus	442	43	6.74831E-05	0.281851152	1.90202E-05	775
CriticalCare	84156	Protein, total, except by refractometry; urine	2304	54	0.000351767	0.054067221	1.90191E-05	776
CriticalCare	84999	Unlisted chemistry procedure	950	50	0.000145043	0.131028262	1.90047E-05	777
CriticalCare	83903	Molecular diagnostics; mutation scanning, by physical properties (eg, single strand conformational polymorphisms [SSCP], heteroduplex, denaturing gradient gel electrophoresis [DGGE], RNA'ase A), single segment, each	349	40	5.32842E-05	0.354171814	1.88718E-05	778
CriticalCare	52005	Cystourethroscopy, with ureteral catheterization, with or without irrigation, instillation, or ureteropyelography, exclusive of radiologic service	107	18	1.63364E-05	1.15267951	1.88306E-05	779
CriticalCare	88187	Flow cytometry, interpretation; 2 to 8 markers	476	44	7.26741E-05	0.258861634	1.88125E-05	780
CriticalCare	31535	Laryngoscopy, direct, operative, with biopsy	111	19	1.69471E-05	1.098612289	1.86183E-05	781
CriticalCare	93926	Duplex scan of lower extremity arteries or arterial bypass grafts; unilateral or limited study	236	34	3.60317E-05	0.516690743	1.86173E-05	782
CriticalCare	87177	Ova and parasites, direct smears, concentration and identification	514	45	7.84759E-05	0.236388778	1.85508E-05	783
CriticalCare	44500	Introduction of long gastrointestinal tube (eg, Miller-Abbott) (separate procedure)	147	25	2.24435E-05	0.824175443	1.84974E-05	784
CriticalCare	75998	Fluoroscopic guidance for central venous access device placement, replacement (catheter only or complete), or removal (includes fluoroscopic guidance for vascular access and catheter manipulation, any necessary contrast injections through ... (Deprecated)	169	28	2.58024E-05	0.710846758	1.83415E-05	785
CriticalCare	83550	Iron binding capacity	2218	54	0.000338637	0.054067221	1.83092E-05	786
CriticalCare	93270	External patient and, when performed, auto activated electrocardiographic rhythm derived event recording with symptom-related memory loop with remote download capability up to 30 days, 24-hour attended monitoring; recording (includes connection, recording	363	41	5.54217E-05	0.329479201	1.82603E-05	787
CriticalCare	36200	Introduction of catheter, aorta	113	20	1.72525E-05	1.047318994	1.80688E-05	788
CriticalCare	83916	Oligoclonal immune (oligoclonal bands)	229	34	3.4963E-05	0.516690743	1.8065E-05	789
CriticalCare	76942	Ultrasonic guidance for needle placement (eg, biopsy, aspiration, injection, localization device), imaging supervision and interpretation	1280	52	0.000195426	0.091807549	1.79416E-05	790
CriticalCare	76499	Unlisted diagnostic radiographic procedure	129	23	1.96953E-05	0.907557052	1.78746E-05	791
CriticalCare	36246	Selective catheter placement, arterial system; initial second order abdominal, pelvic, or lower extremity artery branch, within a vascular family	117	21	1.78632E-05	0.99852883	1.78369E-05	792
CriticalCare	76775	Ultrasound, retroperitoneal (eg, renal, aorta, nodes), real time with image documentation; limited	450	44	6.87045E-05	0.258861634	1.7785E-05	793
CriticalCare	90662	Influenza virus vaccine (IIV), split virus, preservative free, enhanced immunogenicity via increased antigen content, for intramuscular use	601	47	9.17587E-05	0.192903666	1.77006E-05	794
CriticalCare	37244	Vascular embolization or occlusion, inclusive of all radiological supervision and interpretation, intraprocedural roadmapping, and imaging guidance necessary to complete the intervention; for arterial or venous hemorrhage or lymphatic extravasation	110	20	1.67944E-05	1.047318994	1.75891E-05	795
CriticalCare	87389	Infectious agent antigen detection by immunoassay technique, (eg, enzyme immunoassay [EIA], enzyme-linked immunosorbent assay [ELISA], immunochemiluminometric assay [IMCA]) qualitative or semiquantitative, multiple-step method; HIV-1 antigen(s), with HIV-	1249	52	0.000190693	0.091807549	1.75071E-05	796
CriticalCare	83051	Hemoglobin; plasma	131	24	2.00007E-05	0.864997437	1.73005E-05	797
CriticalCare	81403	Molecular pathology procedure, Level 4	207	33	3.16041E-05	0.546543706	1.7273E-05	798
CriticalCare	90686	Influenza virus vaccine, quadrivalent (IIV4), split virus, preservative free, 0.5 mL dosage, for intramuscular use	1541	53	0.000235275	0.072759354	1.71184E-05	799
CriticalCare	77003	Fluoroscopic guidance and localization of needle or catheter tip for spine or paraspinous diagnostic or therapeutic injection procedures (epidural or subarachnoid) (List separately in addition to code for primary procedure)	338	41	5.16047E-05	0.329479201	1.70027E-05	800
CriticalCare	31575	Laryngoscopy, flexible; diagnostic	632	48	9.64917E-05	0.171850257	1.65821E-05	801
CriticalCare	80165	Valproic acid (dipropylacetic acid); free	145	27	2.21381E-05	0.747214402	1.65419E-05	802
CriticalCare	31571	Laryngoscopy, direct, with injection into vocal cord(s), therapeutic; with operating microscope or telescope	108	21	1.64891E-05	0.99852883	1.64648E-05	803
CriticalCare	86905	Blood typing, serologic; RBC antigens, other than ABO or Rh (D), each	382	43	5.83225E-05	0.281851152	1.64383E-05	804
CriticalCare	95950	Monitoring for identification and lateralization of cerebral seizure focus, electroencephalographic (eg, 8 channel EEG) recording and interpretation, each 24 hours	102	20	1.5573E-05	1.047318994	1.63099E-05	805
CriticalCare	83721	Lipoprotein, direct measurement; LDL cholesterol	553	47	8.44303E-05	0.192903666	1.62869E-05	806
CriticalCare	83896	Molecular diagnostics; nucleic acid probe, each	445	45	6.79412E-05	0.236388778	1.60605E-05	807
CriticalCare	72157	Magnetic resonance (eg, proton) imaging, spinal canal and contents, without contrast material, followed by contrast material(s) and further sequences; thoracic	372	43	5.67958E-05	0.281851152	1.60079E-05	808
CriticalCare	32422	Thoracentesis with insertion of tube, includes water seal (eg, for pneumothorax), when performed (separate procedure)	121	24	1.84739E-05	0.864997437	1.59799E-05	809
CriticalCare	74340	Introduction of long gastrointestinal tube (eg, Miller-Abbott), including multiple fluoroscopies and images, radiological supervision and interpretation	109	22	1.66418E-05	0.952008814	1.58431E-05	810
CriticalCare	85060	Blood smear, peripheral, interpretation by physician with written report	211	35	3.22148E-05	0.487703206	1.57113E-05	811
CriticalCare	72148	Magnetic resonance (eg, proton) imaging, spinal canal and contents, lumbar; without contrast material	364	43	5.55743E-05	0.281851152	1.56637E-05	812
CriticalCare	72070	Radiologic examination, spine; thoracic, 2 views	396	44	6.046E-05	0.258861634	1.56508E-05	813
CriticalCare	96366	Intravenous infusion, for therapy, prophylaxis, or diagnosis (specify substance or drug); each additional hour (List separately in addition to code for primary procedure)	673	49	0.000102751	0.15123097	1.55392E-05	814
CriticalCare	87109	Culture, mycoplasma, any source	106	22	1.61837E-05	0.952008814	1.54071E-05	815
CriticalCare	82010	Ketone body(s) (eg, acetone, acetoacetic acid, beta-hydroxybutyrate); quantitative	194	34	2.96193E-05	0.516690743	1.5304E-05	816
CriticalCare	49080	Peritoneocentesis, abdominal paracentesis, or peritoneal lavage (diagnostic or therapeutic); initial	173	32	2.64131E-05	0.577315365	1.52487E-05	817
CriticalCare	86645	Antibody; cytomegalovirus (CMV), IgM	654	49	9.98506E-05	0.15123097	1.51005E-05	818
CriticalCare	88237	Tissue culture for neoplastic disorders; bone marrow, blood cells	298	41	4.54977E-05	0.329479201	1.49905E-05	819
CriticalCare	49465	Contrast injection(s) for radiological evaluation of existing gastrostomy, duodenostomy, jejunostomy, gastro-jejunostomy, or cecostomy (or other colonic) tube, from a percutaneous approach including image documentation and report	145	29	2.21381E-05	0.675755438	1.496E-05	820
CriticalCare	73130	Radiologic examination, hand; minimum of 3 views	570	48	8.70258E-05	0.171850257	1.49554E-05	821
CriticalCare	82746	Folic acid; serum	1054	52	0.000160921	0.091807549	1.47738E-05	822
CriticalCare	49083	Abdominal paracentesis (diagnostic or therapeutic); with imaging guidance	254	39	3.87799E-05	0.379489622	1.47166E-05	823
CriticalCare	73110	Radiologic examination, wrist; complete, minimum of 3 views	449	46	6.85519E-05	0.214409871	1.46982E-05	824
CriticalCare	88299	Unlisted cytogenetic study	128	27	1.95426E-05	0.747214402	1.46025E-05	825
CriticalCare	99152	Moderate sedation services provided by the same physician or other qualified health care professional performing the diagnostic or therapeutic service that the sedation supports, requiring the presence of an independent trained observer to assist in the m	196	35	2.99246E-05	0.487703206	1.45943E-05	826
CriticalCare	83898	Molecular diagnostics; amplification, target, each nucleic acid sequence	402	45	6.13761E-05	0.236388778	1.45086E-05	827
CriticalCare	64488	Transversus abdominis plane (TAP) block (abdominal plane block, rectus sheath block) bilateral; by injections (includes imaging guidance, when performed)	171	33	2.61077E-05	0.546543706	1.4269E-05	828
CriticalCare	85306	Clotting inhibitors or anticoagulants; protein S, free	539	48	8.22928E-05	0.171850257	1.4142E-05	829
CriticalCare	86701	Antibody; HIV-1	243	39	3.71005E-05	0.379489622	1.40792E-05	830
CriticalCare	99358	Prolonged evaluation and management service before and/or after direct patient care; first hour	213	37	3.25202E-05	0.432133355	1.4053E-05	831
CriticalCare	86807	Serum screening for cytotoxic percent reactive antibody (PRA); standard method	151	31	2.30542E-05	0.609064063	1.40415E-05	832
CriticalCare	32421	Thoracentesis, puncture of pleural cavity for aspiration, initial or subsequent	101	23	1.54204E-05	0.907557052	1.39949E-05	833
CriticalCare	72190	Radiologic examination, pelvis; complete, minimum of 3 views	426	46	6.50403E-05	0.214409871	1.39453E-05	834
CriticalCare	38221	Diagnostic bone marrow; biopsy(ies)	211	37	3.22148E-05	0.432133355	1.39211E-05	835
CriticalCare	97605	Negative pressure wound therapy (eg, vacuum assisted drainage collection), utilizing durable medical equipment (DME), including topical application(s), wound assessment, and instruction(s) for ongoing care, per session; total wound(s) surface area less th	142	30	2.16801E-05	0.641853886	1.39155E-05	836
CriticalCare	94010	Spirometry, including graphic record, total and timed vital capacity, expiratory flow rate measurement(s), with or without maximal voluntary ventilation	684	50	0.000104431	0.131028262	1.36834E-05	837
CriticalCare	86757	Antibody; Rickettsia	236	39	3.60317E-05	0.379489622	1.36737E-05	838
CriticalCare	82017	Acylcarnitines; quantitative, each specimen	207	37	3.16041E-05	0.432133355	1.36572E-05	839
CriticalCare	70549	Magnetic resonance angiography, neck; without contrast material(s), followed by contrast material(s) and further sequences	139	30	2.12221E-05	0.641853886	1.36215E-05	840
CriticalCare	73020	Radiologic examination, shoulder; 1 view	113	26	1.72525E-05	0.78495473	1.35424E-05	841
CriticalCare	72050	Radiologic examination, spine, cervical; 4 or 5 views	455	47	6.94679E-05	0.192903666	1.34006E-05	842
CriticalCare	84702	Gonadotropin, chorionic (hCG); quantitative	955	52	0.000145806	0.091807549	1.33861E-05	843
CriticalCare	86644	Antibody; cytomegalovirus (CMV)	669	50	0.000102141	0.131028262	1.33833E-05	844
CriticalCare	73510	Radiologic examination, hip, unilateral; complete, minimum of 2 views	449	47	6.85519E-05	0.192903666	1.32239E-05	845
CriticalCare	86341	Islet cell antibody	228	39	3.48103E-05	0.379489622	1.32101E-05	846
CriticalCare	73630	Radiologic examination, foot; complete, minimum of 3 views	572	49	8.73311E-05	0.15123097	1.32072E-05	847
CriticalCare	72191	Computed tomographic angiography, pelvis, with contrast material(s), including noncontrast images, if performed, and image postprocessing	177	35	2.70238E-05	0.487703206	1.31796E-05	848
CriticalCare	74178	Computed tomography, abdomen and pelvis; without contrast material in one or both body regions, followed by contrast material(s) and further sections in one or both body regions	280	42	4.27495E-05	0.30538165	1.30549E-05	849
CriticalCare	77012	Computed tomography guidance for needle placement (eg, biopsy, aspiration, injection, localization device), radiological supervision and interpretation	147	32	2.24435E-05	0.577315365	1.2957E-05	850
CriticalCare	86038	Antinuclear antibodies (ANA)	1165	53	0.000177868	0.072759354	1.29416E-05	851
CriticalCare	70490	Computed tomography, soft tissue neck; without contrast material	184	36	2.80925E-05	0.459532329	1.29094E-05	852
CriticalCare	80361	Opiates, 1 or more	394	46	6.01546E-05	0.214409871	1.28977E-05	853
CriticalCare	82784	Gammaglobulin (immunoglobulin); IgA, IgD, IgG, IgM, each	2355	55	0.000359554	0.035718083	1.28426E-05	854
CriticalCare	97163	Physical therapy evaluation: high complexity, requiring these components: A history of present problem with 3 or more personal factors and/or comorbidities that impact the plan of care; An examination of body systems using standardized tests and measures	237	40	3.61844E-05	0.354171814	1.28155E-05	855
CriticalCare	80178	Lithium	391	46	5.96966E-05	0.214409871	1.27995E-05	856
CriticalCare	85303	Clotting inhibitors or anticoagulants; protein C, activity	552	49	8.42776E-05	0.15123097	1.27454E-05	857
CriticalCare	88104	Cytopathology, fluids, washings or brushings, except cervical or vaginal; smears with interpretation	171	35	2.61077E-05	0.487703206	1.27328E-05	858
CriticalCare	88367	Morphometric analysis, in situ hybridization (quantitative or semi-quantitative), using computer-assisted technology, per specimen; initial single probe stain procedure	143	32	2.18328E-05	0.577315365	1.26044E-05	859
CriticalCare	99153	Moderate sedation services provided by the same physician or other qualified health care professional performing the diagnostic or therapeutic service that the sedation supports, requiring the presence of an independent trained observer to assist in the m	122	29	1.86266E-05	0.675755438	1.2587E-05	860
CriticalCare	87430	Infectious agent antigen detection by immunoassay technique, (eg, enzyme immunoassay [EIA], enzyme-linked immunosorbent assay [ELISA], immunochemiluminometric assay [IMCA]) qualitative or semiquantitative, multiple-step method; Streptococcus, group A	250	41	3.81692E-05	0.329479201	1.2576E-05	861
CriticalCare	84375	Sugars, chromatographic, TLC or paper chromatography	114	28	1.74052E-05	0.710846758	1.23724E-05	862
CriticalCare	80195	Sirolimus	418	47	6.38189E-05	0.192903666	1.23109E-05	863
CriticalCare	85335	Factor inhibitor test	227	40	3.46576E-05	0.354171814	1.22748E-05	864
CriticalCare	86355	B cells, total count	415	47	6.33609E-05	0.192903666	1.22225E-05	865
CriticalCare	86357	Natural killer (NK) cells, total count	415	47	6.33609E-05	0.192903666	1.22225E-05	866
CriticalCare	83894	Molecular diagnostics; separation by gel electrophoresis (eg, agarose, polyacrylamide), each nucleic acid preparation	309	44	4.71771E-05	0.258861634	1.22123E-05	867
CriticalCare	75984	Change of percutaneous tube or drainage catheter with contrast monitoring (eg, genitourinary system, abscess), radiological supervision and interpretation	164	35	2.5039E-05	0.487703206	1.22116E-05	868
CriticalCare	75978	Transluminal balloon angioplasty, venous (eg, subclavian stenosis), radiological supervision and interpretation	110	28	1.67944E-05	0.710846758	1.19383E-05	869
CriticalCare	93017	Cardiovascular stress test using maximal or submaximal treadmill or bicycle exercise, continuous electrocardiographic monitoring, and/or pharmacological stress; tracing only, without interpretation and report	403	47	6.15287E-05	0.192903666	1.18691E-05	870
CriticalCare	35476	Transluminal balloon angioplasty, percutaneous; venous	109	28	1.66418E-05	0.710846758	1.18297E-05	871
CriticalCare	96367	Intravenous infusion, for therapy, prophylaxis, or diagnosis (specify substance or drug); additional sequential infusion of a new drug/substance, up to 1 hour (List separately in addition to code for primary procedure)	588	50	8.97739E-05	0.131028262	1.17629E-05	872
CriticalCare	78478	Myocardial perfusion study with wall motion, qualitative or quantitative study (List separately in addition to code for primary procedure)	252	42	3.84745E-05	0.30538165	1.17494E-05	873
CriticalCare	78480	Myocardial perfusion study with ejection fraction (List separately in addition to code for primary procedure)	252	42	3.84745E-05	0.30538165	1.17494E-05	874
CriticalCare	83516	Immunoassay for analyte other than infectious agent antibody or infectious agent antigen; qualitative or semiquantitative, multiple step method	691	51	0.0001055	0.111225635	1.17343E-05	875
CriticalCare	86147	Cardiolipin (phospholipid) antibody, each Ig class	691	51	0.0001055	0.111225635	1.17343E-05	876
CriticalCare	88173	Cytopathology, evaluation of fine needle aspirate; interpretation and report	358	46	5.46583E-05	0.214409871	1.17193E-05	877
CriticalCare	87107	Culture, fungi, definitive identification, each organism; mold	156	35	2.38176E-05	0.487703206	1.16159E-05	878
CriticalCare	86256	Fluorescent noninfectious agent antibody; titer, each antibody	293	44	4.47343E-05	0.258861634	1.158E-05	879
CriticalCare	74175	Computed tomographic angiography, abdomen, with contrast material(s), including noncontrast images, if performed, and image postprocessing	269	43	4.10701E-05	0.281851152	1.15756E-05	880
CriticalCare	87899	Infectious agent antigen detection by immunoassay with direct optical observation; not otherwise specified	268	43	4.09174E-05	0.281851152	1.15326E-05	881
CriticalCare	72158	Magnetic resonance (eg, proton) imaging, spinal canal and contents, without contrast material, followed by contrast material(s) and further sequences; lumbar	351	46	5.35895E-05	0.214409871	1.14901E-05	882
CriticalCare	86860	Antibody elution (RBC), each elution	154	35	2.35122E-05	0.487703206	1.1467E-05	883
CriticalCare	87799	Infectious agent detection by nucleic acid (DNA or RNA), not otherwise specified; quantification, each organism	674	51	0.000102904	0.111225635	1.14456E-05	884
CriticalCare	72020	Radiologic examination, spine, single view, specify level	285	44	4.35129E-05	0.258861634	1.12638E-05	885
CriticalCare	70355	Orthopantogram (eg, panoramic x-ray)	282	44	4.30548E-05	0.258861634	1.11452E-05	886
CriticalCare	87209	Smear, primary source with interpretation; complex special stain (eg, trichrome, iron hemotoxylin) for ova and parasites	279	44	4.25968E-05	0.258861634	1.10267E-05	887
CriticalCare	80307	Drug test(s), presumptive, any number of drug classes, any number of devices or procedures; by instrument chemistry analyzers (eg, utilizing immunoassay [eg, EIA, ELISA, EMIT, FPIA, IA, KIMS, RIA]), chromatography (eg, GC, HPLC), and mass spectrometry eit	785	52	0.000119851	0.091807549	1.10033E-05	888
CriticalCare	10061	Incision and drainage of abscess (eg, carbuncle, suppurative hidradenitis, cutaneous or subcutaneous abscess, cyst, furuncle, or paronychia); complicated or multiple	131	33	2.00007E-05	0.546543706	1.09312E-05	889
CriticalCare	75635	Computed tomographic angiography, abdominal aorta and bilateral iliofemoral lower extremity runoff, with contrast material(s), including noncontrast images, if performed, and image postprocessing	124	32	1.89319E-05	0.577315365	1.09297E-05	890
CriticalCare	86665	Antibody; Epstein-Barr (EB) virus, viral capsid (VCA)	546	50	8.33615E-05	0.131028262	1.09227E-05	891
CriticalCare	82103	Alpha-1-antitrypsin; total	333	46	5.08414E-05	0.214409871	1.09009E-05	892
CriticalCare	86664	Antibody; Epstein-Barr (EB) virus, nuclear antigen (EBNA)	544	50	8.30562E-05	0.131028262	1.08827E-05	893
CriticalCare	86146	Beta 2 Glycoprotein I antibody, each	542	50	8.27508E-05	0.131028262	1.08427E-05	894
CriticalCare	84681	C-peptide	368	47	5.61851E-05	0.192903666	1.08383E-05	895
CriticalCare	88264	Chromosome analysis; analyze 20-25 cells	154	36	2.35122E-05	0.459532329	1.08046E-05	896
CriticalCare	70487	Computed tomography, maxillofacial area; with contrast material(s)	153	36	2.33595E-05	0.459532329	1.07345E-05	897
CriticalCare	81240	F2 (prothrombin, coagulation factor II) (eg, hereditary hypercoagulability) gene analysis, 20210G>A variant	249	43	3.80165E-05	0.281851152	1.0715E-05	898
CriticalCare	78465	Myocardial perfusion imaging; tomographic (SPECT), multiple studies (including attenuation correction when performed), at rest and/or stress (exercise and/or pharmacologic) and redistribution and/or rest injection, with or without quantification	229	42	3.4963E-05	0.30538165	1.06771E-05	899
CriticalCare	84210	Pyruvate	103	29	1.57257E-05	0.675755438	1.06267E-05	900
CriticalCare	76870	Ultrasound, scrotum and contents	196	40	2.99246E-05	0.354171814	1.05985E-05	901
CriticalCare	88365	In situ hybridization (eg, FISH), per specimen; initial single probe stain procedure	323	46	4.93146E-05	0.214409871	1.05735E-05	902
CriticalCare	88188	Flow cytometry, interpretation; 9 to 15 markers	359	47	5.4811E-05	0.192903666	1.05732E-05	903
CriticalCare	96372	Therapeutic, prophylactic, or diagnostic injection (specify substance or drug); subcutaneous or intramuscular	1279	54	0.000195274	0.054067221	1.05579E-05	904
CriticalCare	88172	Cytopathology, evaluation of fine needle aspirate; immediate cytohistologic study to determine adequacy for diagnosis, first evaluation episode, each site	266	44	4.0612E-05	0.258861634	1.05129E-05	905
CriticalCare	85230	Clotting; factor VII (proconvertin, stable factor)	119	32	1.81685E-05	0.577315365	1.0489E-05	906
CriticalCare	85597	Phospholipid neutralization; platelet	614	51	9.37435E-05	0.111225635	1.04267E-05	907
CriticalCare	73100	Radiologic examination, wrist; 2 views	286	45	4.36656E-05	0.236388778	1.0322E-05	908
CriticalCare	93018	Cardiovascular stress test using maximal or submaximal treadmill or bicycle exercise, continuous electrocardiographic monitoring, and/or pharmacological stress; interpretation and report only	260	44	3.9696E-05	0.258861634	1.02758E-05	909
CriticalCare	86235	Extractable nuclear antigen, antibody to, any method (eg, nRNP, SS-A, SS-B, Sm, RNP, Sc170, J01), each antibody	513	50	7.83232E-05	0.131028262	1.02626E-05	910
CriticalCare	82164	Angiotensin I - converting enzyme (ACE)	220	42	3.35889E-05	0.30538165	1.02574E-05	911
CriticalCare	72080	Radiologic examination, spine; thoracolumbar junction, minimum of 2 views	176	39	2.68711E-05	0.379489622	1.01973E-05	912
CriticalCare	84165	Protein; electrophoretic fractionation and quantitation, serum	509	50	7.77125E-05	0.131028262	1.01825E-05	913
CriticalCare	85613	Russell viper venom time (includes venom); diluted	598	51	9.13007E-05	0.111225635	1.0155E-05	914
CriticalCare	73552	Radiologic examination, femur; minimum 2 views	201	41	3.0688E-05	0.329479201	1.01111E-05	915
CriticalCare	88280	Chromosome analysis; additional karyotypes, each study	174	39	2.65658E-05	0.379489622	1.00814E-05	916
CriticalCare	86060	Antistreptolysin 0; titer	135	35	2.06114E-05	0.487703206	1.00522E-05	917
CriticalCare	86695	Antibody; herpes simplex, type 1	433	49	6.6109E-05	0.15123097	9.99773E-06	918
CriticalCare	86359	T cells; total count	495	50	7.5575E-05	0.131028262	9.90246E-06	919
CriticalCare	86666	Antibody; Ehrlichia	123	34	1.87792E-05	0.516690743	9.70306E-06	920
CriticalCare	99000	Handling and/or conveyance of specimen for transfer from the office to a laboratory	369	48	5.63377E-05	0.171850257	9.68165E-06	921
CriticalCare	85220	Clotting; factor V (AcG or proaccelerin), labile factor	116	33	1.77105E-05	0.546543706	9.67957E-06	922
CriticalCare	73010	Radiologic examination; scapula, complete	109	32	1.66418E-05	0.577315365	9.60755E-06	923
CriticalCare	80349	Cannabinoids, natural	223	43	3.40469E-05	0.281851152	9.59616E-06	924
CriticalCare	86707	Hepatitis Be antibody (HBeAb)	190	41	2.90086E-05	0.329479201	9.55773E-06	925
CriticalCare	62311	Injection(s), of diagnostic or therapeutic substance(s) (including anesthetic, antispasmodic, opioid, steroid, other solution), not including neurolytic substances, including needle or catheter placement, includes contrast for localization when performed,	102	31	1.5573E-05	0.609064063	9.48497E-06	926
CriticalCare	82088	Aldosterone	239	44	3.64897E-05	0.258861634	9.4458E-06	927
CriticalCare	80348	Buprenorphine	162	39	2.47336E-05	0.379489622	9.38616E-06	928
CriticalCare	86360	T cells; absolute CD4 and CD8 count, including ratio	468	50	7.14527E-05	0.131028262	9.36233E-06	929
CriticalCare	87521	Infectious agent detection by nucleic acid (DNA or RNA); hepatitis C, amplified probe technique, includes reverse transcription when performed	198	42	3.023E-05	0.30538165	9.23169E-06	930
CriticalCare	82105	Alpha-fetoprotein (AFP); serum	538	51	8.21401E-05	0.111225635	9.13608E-06	931
CriticalCare	82491	Chromatography, quantitative, column (eg, gas liquid or HPLC); single analyte not elsewhere specified, single stationary and mobile phase	166	40	2.53443E-05	0.354171814	8.97625E-06	932
CriticalCare	86039	Antinuclear antibodies (ANA); titer	303	47	4.62611E-05	0.192903666	8.92393E-06	933
CriticalCare	86696	Antibody; herpes simplex, type 2	380	49	5.80172E-05	0.15123097	8.77399E-06	934
CriticalCare	36590	Removal of tunneled central venous access device, with subcutaneous port or pump, central or peripheral insertion	111	34	1.69471E-05	0.516690743	8.75642E-06	935
CriticalCare	88189	Flow cytometry, interpretation; 16 or more markers	151	39	2.30542E-05	0.379489622	8.74883E-06	936
CriticalCare	86677	Antibody; Helicobacter pylori	242	45	3.69478E-05	0.236388778	8.73404E-06	937
CriticalCare	88368	Morphometric analysis, in situ hybridization (quantitative or semi-quantitative), manual, per specimen; initial single probe stain procedure	220	44	3.35889E-05	0.258861634	8.69487E-06	938
CriticalCare	96450	Chemotherapy administration, into CNS (eg, intrathecal), requiring and including spinal puncture	110	34	1.67944E-05	0.516690743	8.67753E-06	939
CriticalCare	86431	Rheumatoid factor; quantitative	432	50	6.59564E-05	0.131028262	8.64215E-06	940
CriticalCare	99001	Handling and/or conveyance of specimen for transfer from the patient in other than an office to a laboratory (distance may be indicated)	185	42	2.82452E-05	0.30538165	8.62557E-06	941
CriticalCare	47000	Biopsy of liver, needle; percutaneous	122	36	1.86266E-05	0.459532329	8.55951E-06	942
CriticalCare	93925	Duplex scan of lower extremity arteries or arterial bypass grafts; complete bilateral study	102	33	1.5573E-05	0.546543706	8.51134E-06	943
CriticalCare	78815	Positron emission tomography (PET) with concurrently acquired computed tomography (CT) for attenuation correction and anatomical localization imaging; skull base to mid-thigh	214	44	3.26728E-05	0.258861634	8.45774E-06	944
CriticalCare	89050	Cell count, miscellaneous body fluids (eg, cerebrospinal fluid, joint fluid), except blood	135	38	2.06114E-05	0.405465108	8.35719E-06	945
CriticalCare	85670	Thrombin time; plasma	488	51	7.45063E-05	0.111225635	8.28701E-06	946
CriticalCare	92524	Behavioral and qualitative analysis of voice and resonance	143	39	2.18328E-05	0.379489622	8.28531E-06	947
CriticalCare	83519	Immunoassay for analyte other than infectious agent antibody or infectious agent antigen; quantitative, by radioimmunoassay (eg, RIA)	412	50	6.29028E-05	0.131028262	8.24205E-06	948
CriticalCare	74170	Computed tomography, abdomen; without contrast material, followed by contrast material(s) and further sections	275	47	4.19861E-05	0.192903666	8.09927E-06	949
CriticalCare	90715	Tetanus, diphtheria toxoids and acellular pertussis vaccine (Tdap), when administered to individuals 7 years or older, for intramuscular use	404	50	6.16814E-05	0.131028262	8.08201E-06	950
CriticalCare	82960	Glucose-6-phosphate dehydrogenase (G6PD); screen	115	36	1.75578E-05	0.459532329	8.06839E-06	951
CriticalCare	90765	Intravenous infusion, for therapy, prophylaxis, or diagnosis (specify substance or drug); initial, up to 1 hour	173	42	2.64131E-05	0.30538165	8.06607E-06	952
CriticalCare	87390	Infectious agent antigen detection by immunoassay technique, (eg, enzyme immunoassay [EIA], enzyme-linked immunosorbent assay [ELISA], immunochemiluminometric assay [IMCA]) qualitative or semiquantitative, multiple-step method; HIV-1	130	38	1.9848E-05	0.405465108	8.04766E-06	953
CriticalCare	82270	Blood, occult, by peroxidase activity (eg, guaiac), qualitative; feces, consecutive collected specimens with single determination, for colorectal neoplasm screening (ie, patient was provided 3 cards or single triple card for consecutive collection)	245	46	3.74058E-05	0.214409871	8.02017E-06	954
CriticalCare	96368	Intravenous infusion, for therapy, prophylaxis, or diagnosis (specify substance or drug); concurrent infusion (List separately in addition to code for primary procedure)	186	43	2.83979E-05	0.281851152	8.00397E-06	955
CriticalCare	85732	Thromboplastin time, partial (PTT); substitution, plasma fractions, each	107	35	1.63364E-05	0.487703206	7.96732E-06	956
CriticalCare	96360	Intravenous infusion, hydration; initial, 31 minutes to 1 hour	345	49	5.26735E-05	0.15123097	7.96586E-06	957
CriticalCare	70480	Computed tomography, orbit, sella, or posterior fossa or outer, middle, or inner ear; without contrast material	146	40	2.22908E-05	0.354171814	7.89478E-06	958
CriticalCare	80324	Amphetamines; 1 or 2	106	35	1.61837E-05	0.487703206	7.89286E-06	959
CriticalCare	99144	Moderate sedation services (other than those services described by codes 00100-01999) provided by the same physician or other qualified health care professional performing the diagnostic or therapeutic service that the sedation supports, requiring the pre	112	36	1.70998E-05	0.459532329	7.85791E-06	960
CriticalCare	86705	Hepatitis B core antibody (HBcAb); IgM antibody	238	46	3.63371E-05	0.214409871	7.79103E-06	961
CriticalCare	83925	Opiate(s), drug and metabolites, each procedure	111	36	1.69471E-05	0.459532329	7.78775E-06	962
CriticalCare	99282	Emergency department visit for the evaluation and management of a patient, which requires these 3 key components: An expanded problem focused history; An expanded problem focused examination; and Medical decision making of low complexity. Counseling and/o	118	37	1.80159E-05	0.432133355	7.78525E-06	963
CriticalCare	87350	Infectious agent antigen detection by immunoassay technique, (eg, enzyme immunoassay [EIA], enzyme-linked immunosorbent assay [ELISA], immunochemiluminometric assay [IMCA]) qualitative or semiquantitative, multiple-step method; hepatitis Be antigen (HBeAg	164	42	2.5039E-05	0.30538165	7.64645E-06	964
CriticalCare	77413	Radiation treatment delivery, 3 or more separate treatment areas, custom blocking, tangential ports, wedges, rotational beam, compensators, electron beam; 6-10 MeV	152	41	2.32069E-05	0.329479201	7.64618E-06	965
CriticalCare	85307	Activated Protein C (APC) resistance assay	330	49	5.03833E-05	0.15123097	7.61952E-06	966
CriticalCare	73500	Radiologic examination, hip, unilateral; 1 view	123	38	1.87792E-05	0.405465108	7.61433E-06	967
CriticalCare	87490	Infectious agent detection by nucleic acid (DNA or RNA); Chlamydia trachomatis, direct probe technique	115	37	1.75578E-05	0.432133355	7.58732E-06	968
CriticalCare	88346	Immunofluorescence, per specimen; initial single antibody stain procedure	115	37	1.75578E-05	0.432133355	7.58732E-06	969
CriticalCare	36589	Removal of tunneled central venous catheter, without subcutaneous port or pump	176	43	2.68711E-05	0.281851152	7.57365E-06	970
CriticalCare	73000	Radiologic examination; clavicle, complete	176	43	2.68711E-05	0.281851152	7.57365E-06	971
CriticalCare	82465	Cholesterol, serum or whole blood, total	436	51	6.65671E-05	0.111225635	7.40396E-06	972
CriticalCare	86403	Particle agglutination; screen, each antibody	146	41	2.22908E-05	0.329479201	7.34436E-06	973
CriticalCare	73600	Radiologic examination, ankle; 2 views	203	45	3.09934E-05	0.236388778	7.32649E-06	974
CriticalCare	90761	Intravenous infusion, hydration; each additional hour (List separately in addition to code for primary procedure)	157	42	2.39703E-05	0.30538165	7.32008E-06	975
CriticalCare	83003	Growth hormone, human (HGH) (somatotropin)	145	41	2.21381E-05	0.329479201	7.29405E-06	976
CriticalCare	82024	Adrenocorticotropic hormone (ACTH)	429	51	6.54983E-05	0.111225635	7.28509E-06	977
CriticalCare	78452	Myocardial perfusion imaging, tomographic (SPECT) (including attenuation correction, qualitative or quantitative wall motion, ejection fraction by first pass or gated technique, additional quantification, when performed); multiple studies, at rest and/or	154	42	2.35122E-05	0.30538165	7.1802E-06	978
CriticalCare	49452	Replacement of gastro-jejunostomy tube, percutaneous, under fluoroscopic guidance including contrast injection(s), image documentation and report	102	36	1.5573E-05	0.459532329	7.15631E-06	979
CriticalCare	77414	Radiation treatment delivery, 3 or more separate treatment areas, custom blocking, tangential ports, wedges, rotational beam, compensators, electron beam; 11-19 MeV	132	40	2.01533E-05	0.354171814	7.13774E-06	980
CriticalCare	10140	Incision and drainage of hematoma, seroma or fluid collection	115	38	1.75578E-05	0.405465108	7.11909E-06	981
CriticalCare	76856	Ultrasound, pelvic (nonobstetric), real time with image documentation; complete	241	47	3.67951E-05	0.192903666	7.09791E-06	982
CriticalCare	86787	Antibody; varicella-zoster	216	46	3.29782E-05	0.214409871	7.07085E-06	983
CriticalCare	88180	Flow cytometry; each cell surface, cytoplasmic or nuclear marker (Deprecated)	130	40	1.9848E-05	0.354171814	7.02959E-06	984
CriticalCare	85240	Clotting; factor VIII (AHG), 1-stage	413	51	6.30555E-05	0.111225635	7.01339E-06	985
CriticalCare	86698	Antibody; histoplasma	106	37	1.61837E-05	0.432133355	6.99353E-06	986
CriticalCare	95900	Nerve conduction, amplitude and latency/velocity study, each nerve; motor, without F-wave study	111	38	1.69471E-05	0.405465108	6.87147E-06	987
CriticalCare	70543	Magnetic resonance (eg, proton) imaging, orbit, face, and/or neck; without contrast material(s), followed by contrast material(s) and further sequences	146	42	2.22908E-05	0.30538165	6.8072E-06	988
CriticalCare	84244	Renin	258	48	3.93906E-05	0.171850257	6.76929E-06	989
CriticalCare	77300	Basic radiation dosimetry calculation, central axis depth dose calculation, TDF, NSD, gap calculation, off axis factor, tissue inhomogeneity factors, calculation of non-ionizing radiation surface and depth dose, as required during course of treatment, onl	186	45	2.83979E-05	0.236388778	6.71294E-06	990
CriticalCare	84436	Thyroxine; total	477	52	7.28268E-05	0.091807549	6.68605E-06	991
CriticalCare	83909	Molecular diagnostics; separation and identification by high resolution technique (eg, capillary electrophoresis), each nucleic acid preparation	132	41	2.01533E-05	0.329479201	6.6401E-06	992
CriticalCare	77334	Treatment devices, design and construction; complex (irregular blocks, special shields, compensators, wedges, molds or casts)	166	44	2.53443E-05	0.258861634	6.56068E-06	993
CriticalCare	86334	Immunofixation electrophoresis; serum	386	51	5.89332E-05	0.111225635	6.55489E-06	994
CriticalCare	73080	Radiologic examination, elbow; complete, minimum of 3 views	102	38	1.5573E-05	0.405465108	6.31432E-06	995
CriticalCare	76857	Ultrasound, pelvic (nonobstetric), real time with image documentation; limited or follow-up (eg, for follicles)	135	42	2.06114E-05	0.30538165	6.29433E-06	996
CriticalCare	82340	Calcium; urine quantitative, timed specimen	270	49	4.12227E-05	0.15123097	6.23415E-06	997
CriticalCare	72194	Computed tomography, pelvis; without contrast material, followed by contrast material(s) and further sections	123	41	1.87792E-05	0.329479201	6.18737E-06	998
CriticalCare	82438	Chloride; other source	141	43	2.15274E-05	0.281851152	6.06753E-06	999
CriticalCare	84166	Protein; electrophoretic fractionation and quantitation, other fluids with concentration (eg, urine, CSF)	303	50	4.62611E-05	0.131028262	6.06151E-06	1000
CriticalCare	90772	Therapeutic, prophylactic or diagnostic injection (specify substance or drug); subcutaneous or intramuscular	167	45	2.5497E-05	0.236388778	6.02721E-06	1001
CriticalCare	90760	Intravenous infusion, hydration; initial, 31 minutes to 1 hour	128	42	1.95426E-05	0.30538165	5.96796E-06	1002
CriticalCare	83090	Homocysteine	256	49	3.90853E-05	0.15123097	5.9109E-06	1003
CriticalCare	73620	Radiologic examination, foot; 2 views	199	47	3.03827E-05	0.192903666	5.86093E-06	1004
CriticalCare	88348	Electron microscopy, diagnostic	107	40	1.63364E-05	0.354171814	5.7859E-06	1005
CriticalCare	99211	Office or other outpatient visit for the evaluation and management of an established patient, that may not require the presence of a physician or other qualified health care professional. Usually, the presenting problem(s) are minimal. Typically, 5 minute	516	53	7.87812E-05	0.072759354	5.73207E-06	1006
CriticalCare	76536	Ultrasound, soft tissues of head and neck (eg, thyroid, parathyroid, parotid), real time with image documentation	194	47	2.96193E-05	0.192903666	5.71367E-06	1007
CriticalCare	82306	Vitamin D; 25 hydroxy, includes fraction(s), if performed	1041	55	0.000158937	0.035718083	5.67691E-06	1008
CriticalCare	83901	Molecular diagnostics; amplification, target, multiplex, each additional nucleic acid sequence beyond 2 (List separately in addition to code for primary procedure)	121	42	1.84739E-05	0.30538165	5.64159E-06	1009
CriticalCare	90734	Meningococcal conjugate vaccine, serogroups A, C, W, Y, quadrivalent, diphtheria toxoid carrier (MenACWY-D) or CRM197 carrier (MenACWY-CRM), for intramuscular use	112	41	1.70998E-05	0.329479201	5.63403E-06	1010
CriticalCare	83970	Parathormone (parathyroid hormone)	679	54	0.000103668	0.054067221	5.60502E-06	1011
CriticalCare	87806	Infectious agent antigen detection by immunoassay with direct optical observation; HIV-1 antigen(s), with HIV-1 and HIV-2 antibodies	103	40	1.57257E-05	0.354171814	5.5696E-06	1012
CriticalCare	87536	Infectious agent detection by nucleic acid (DNA or RNA); HIV-1, quantification, includes reverse transcription when performed	396	52	6.046E-05	0.091807549	5.55068E-06	1013
CriticalCare	86694	Antibody; herpes simplex, non-specific type test	140	44	2.13747E-05	0.258861634	5.5331E-06	1014
CriticalCare	92511	Nasopharyngoscopy with endoscope (separate procedure)	102	40	1.5573E-05	0.354171814	5.51553E-06	1015
CriticalCare	31231	Nasal endoscopy, diagnostic, unilateral or bilateral (separate procedure)	168	46	2.56497E-05	0.214409871	5.49955E-06	1016
CriticalCare	93923	Complete bilateral noninvasive physiologic studies of upper or lower extremity arteries, 3 or more levels (eg, for lower extremity: ankle/brachial indices at distal posterior tibial and anterior tibial/dorsalis pedis arteries plus segmental blood pressure	109	41	1.66418E-05	0.329479201	5.48312E-06	1017
CriticalCare	83525	Insulin; total	186	47	2.83979E-05	0.192903666	5.47805E-06	1018
CriticalCare	86800	Thyroglobulin antibody	321	51	4.90092E-05	0.111225635	5.45108E-06	1019
CriticalCare	84425	Thiamine (Vitamin B-1)	270	50	4.12227E-05	0.131028262	5.40134E-06	1020
CriticalCare	86317	Immunoassay for infectious agent antibody, quantitative, not otherwise specified	270	50	4.12227E-05	0.131028262	5.40134E-06	1021
CriticalCare	95904	Nerve conduction, amplitude and latency/velocity study, each nerve; sensory	107	41	1.63364E-05	0.329479201	5.38251E-06	1022
CriticalCare	73120	Radiologic examination, hand; 2 views	162	46	2.47336E-05	0.214409871	5.30314E-06	1023
CriticalCare	85246	Clotting; factor VIII, VW factor antigen	178	47	2.71765E-05	0.192903666	5.24244E-06	1024
CriticalCare	73562	Radiologic examination, knee; 3 views	143	45	2.18328E-05	0.236388778	5.16102E-06	1025
CriticalCare	87522	Infectious agent detection by nucleic acid (DNA or RNA); hepatitis C, quantification, includes reverse transcription when performed	348	52	5.31315E-05	0.091807549	4.87787E-06	1026
CriticalCare	73502	Radiologic examination, hip, unilateral, with pelvis when performed; 2-3 views	113	43	1.72525E-05	0.281851152	4.86263E-06	1027
CriticalCare	87517	Infectious agent detection by nucleic acid (DNA or RNA); hepatitis B virus, quantification	144	46	2.19855E-05	0.214409871	4.7139E-06	1028
CriticalCare	86480	Tuberculosis test, cell mediated immunity antigen response measurement; gamma interferon	143	46	2.18328E-05	0.214409871	4.68116E-06	1029
CriticalCare	82785	Gammaglobulin (immunoglobulin); IgE	200	49	3.05354E-05	0.15123097	4.61789E-06	1030
CriticalCare	80177	Levetiracetam	116	44	1.77105E-05	0.258861634	4.58457E-06	1031
CriticalCare	77417	Therapeutic radiology port image(s)	115	44	1.75578E-05	0.258861634	4.54505E-06	1032
CriticalCare	94720	Carbon monoxide diffusing capacity (eg, single breath, steady state)	123	45	1.87792E-05	0.236388778	4.4392E-06	1033
CriticalCare	82610	Cystatin C	164	48	2.5039E-05	0.171850257	4.30296E-06	1034
CriticalCare	82274	Blood, occult, by fecal hemoglobin determination by immunoassay, qualitative, feces, 1-3 simultaneous determinations	116	45	1.77105E-05	0.236388778	4.18656E-06	1035
CriticalCare	82542	Column chromatography, includes mass spectrometry, if performed (eg, HPLC, LC, LC/MS, LC/MS-MS, GC, GC/MS-MS, GC/MS, HPLC/MS), non-drug analyte(s) not elsewhere specified, qualitative or quantitative, each specimen	156	48	2.38176E-05	0.171850257	4.09306E-06	1036
CriticalCare	43760	Change of gastrostomy tube, percutaneous, without imaging or endoscopic guidance	123	46	1.87792E-05	0.214409871	4.02645E-06	1037
CriticalCare	84305	Somatomedin	201	50	3.0688E-05	0.131028262	4.021E-06	1038
CriticalCare	82390	Ceruloplasmin	234	51	3.57264E-05	0.111225635	3.97369E-06	1039
CriticalCare	85245	Clotting; factor VIII, VW factor, ristocetin cofactor	134	47	2.04587E-05	0.192903666	3.94656E-06	1040
CriticalCare	82525	Copper	230	51	3.51157E-05	0.111225635	3.90576E-06	1041
CriticalCare	83718	Lipoprotein, direct measurement; high density cholesterol (HDL cholesterol)	108	45	1.64891E-05	0.236388778	3.89784E-06	1042
CriticalCare	90471	Immunization administration (includes percutaneous, intradermal, subcutaneous, or intramuscular injections); 1 vaccine (single or combination vaccine/toxoid)	469	54	7.16054E-05	0.054067221	3.87151E-06	1043
CriticalCare	99243	Office consultation for a new or established patient, which requires these 3 key components: A detailed history; A detailed examination; and Medical decision making of low complexity. Counseling and/or coordination of care with other physicians, other qua	276	52	4.21388E-05	0.091807549	3.86866E-06	1044
CriticalCare	86832	Antibody to human leukocyte antigens (HLA), solid phase assays (eg, microspheres or beads, ELISA, Flow cytometry); high definition qualitative panel for identification of antibody specificities (eg, individual antigen per bead methodology), HLA Class I	116	46	1.77105E-05	0.214409871	3.79731E-06	1045
CriticalCare	86376	Microsomal antibodies (eg, thyroid or liver-kidney), each	223	51	3.40469E-05	0.111225635	3.78689E-06	1046
CriticalCare	86335	Immunofixation electrophoresis; other fluids with concentration (eg, urine, CSF)	221	51	3.37416E-05	0.111225635	3.75293E-06	1047
CriticalCare	84153	Prostate specific antigen (PSA); total	266	52	4.0612E-05	0.091807549	3.72849E-06	1048
CriticalCare	83655	Lead	111	46	1.69471E-05	0.214409871	3.63363E-06	1049
CriticalCare	86301	Immunoassay for tumor antigen, quantitative; CA 19-9	109	46	1.66418E-05	0.214409871	3.56816E-06	1050
CriticalCare	82378	Carcinoembryonic antigen (CEA)	204	51	3.11461E-05	0.111225635	3.46424E-06	1051
CriticalCare	86833	Antibody to human leukocyte antigens (HLA), solid phase assays (eg, microspheres or beads, ELISA, Flow cytometry); high definition qualitative panel for identification of antibody specificities (eg, individual antigen per bead methodology), HLA Class II	105	46	1.60311E-05	0.214409871	3.43722E-06	1052
CriticalCare	74183	Magnetic resonance (eg, proton) imaging, abdomen; without contrast material(s), followed by with contrast material(s) and further sequences	104	46	1.58784E-05	0.214409871	3.40448E-06	1053
CriticalCare	83835	Metanephrines	115	47	1.75578E-05	0.192903666	3.38697E-06	1054
CriticalCare	77336	Continuing medical physics consultation, including assessment of treatment parameters, quality assurance of dose delivery, and review of patient treatment documentation in support of the radiation oncologist, reported per week of therapy	102	46	1.5573E-05	0.214409871	3.33901E-06	1055
CriticalCare	86141	C-reactive protein; high sensitivity (hsCRP)	164	50	2.5039E-05	0.131028262	3.28082E-06	1056
CriticalCare	76830	Ultrasound, transvaginal	111	47	1.69471E-05	0.192903666	3.26916E-06	1057
CriticalCare	90658	Influenza virus vaccine, trivalent (IIV3), split virus, 0.5 mL dosage, for intramuscular use	112	48	1.70998E-05	0.171850257	2.9386E-06	1058
CriticalCare	84480	Triiodothyronine T3; total (TT-3)	251	53	3.83219E-05	0.072759354	2.78827E-06	1059
CriticalCare	94729	Diffusing capacity (eg, carbon monoxide, membrane) (List separately in addition to code for primary procedure)	106	48	1.61837E-05	0.171850257	2.78118E-06	1060
CriticalCare	84146	Prolactin	194	52	2.96193E-05	0.091807549	2.71927E-06	1061
CriticalCare	87491	Infectious agent detection by nucleic acid (DNA or RNA); Chlamydia trachomatis, amplified probe technique	159	51	2.42756E-05	0.111225635	2.70007E-06	1062
CriticalCare	99245	Office consultation for a new or established patient, which requires these 3 key components: A comprehensive history; A comprehensive examination; and Medical decision making of high complexity. Counseling and/or coordination of care with other physicians	243	53	3.71005E-05	0.072759354	2.69941E-06	1063
CriticalCare	87591	Infectious agent detection by nucleic acid (DNA or RNA); Neisseria gonorrhoeae, amplified probe technique	155	51	2.36649E-05	0.111225635	2.63214E-06	1064
CriticalCare	86780	Antibody; Treponema pallidum	187	52	2.85506E-05	0.091807549	2.62116E-06	1065
CriticalCare	99244	Office consultation for a new or established patient, which requires these 3 key components: A comprehensive history; A comprehensive examination; and Medical decision making of moderate complexity. Counseling and/or coordination of care with other physic	234	53	3.57264E-05	0.072759354	2.59943E-06	1066
CriticalCare	83002	Gonadotropin; luteinizing hormone (LH)	147	51	2.24435E-05	0.111225635	2.49629E-06	1067
CriticalCare	83883	Nephelometry, each analyte not elsewhere specified	140	51	2.13747E-05	0.111225635	2.37742E-06	1068
CriticalCare	84630	Zinc	165	52	2.51917E-05	0.091807549	2.31279E-06	1069
CriticalCare	83001	Gonadotropin; follicle stimulating hormone (FSH)	147	52	2.24435E-05	0.091807549	2.06048E-06	1070
CriticalCare	36591	Collection of blood specimen from a completely implantable venous access device	143	52	2.18328E-05	0.091807549	2.00441E-06	1071
CriticalCare	84590	Vitamin A	102	51	1.5573E-05	0.111225635	1.73212E-06	1072
CriticalCare	84403	Testosterone; total	152	53	2.32069E-05	0.072759354	1.68852E-06	1073
CriticalCare	84207	Pyridoxal phosphate (Vitamin B-6)	107	52	1.63364E-05	0.091807549	1.49981E-06	1074
CriticalCare	82652	Vitamin D; 1, 25 dihydroxy, includes fraction(s), if performed	134	53	2.04587E-05	0.072759354	1.48856E-06	1075
CriticalCare	99213	Office or other outpatient visit for the evaluation and management of an established patient, which requires at least 2 of these 3 key components: An expanded problem focused history; An expanded problem focused examination; Medical decision making of low	230	55	3.51157E-05	0.035718083	1.25426E-06	1076
CriticalCare	99214	Office or other outpatient visit for the evaluation and management of an established patient, which requires at least 2 of these 3 key components: A detailed history; A detailed examination; Medical decision making of moderate complexity. Counseling and/o	225	55	3.43523E-05	0.035718083	1.227E-06	1077
CriticalCare	99215	Office or other outpatient visit for the evaluation and management of an established patient, which requires at least 2 of these 3 key components: A comprehensive history; A comprehensive examination; Medical decision making of high complexity. Counseling	123	55	1.87792E-05	0.035718083	6.70759E-07	1078
Dentistry	70355	Orthopantogram (eg, panoramic x-ray)	27553	44	0.191707718	0.258861634	0.049625773	1
Dentistry	99024	Postoperative follow-up visit, normally included in the surgical package, to indicate that an evaluation and management service was performed during a postoperative period for a reason(s) related to the original procedure	10014	40	0.069675211	0.354171814	0.024676996	2
Dentistry	70350	Cephalogram, orthodontic	5079	29	0.035338566	0.675755438	0.023880228	3
Dentistry	70330	Radiologic examination, temporomandibular joint, open and closed mouth; bilateral	3921	32	0.027281456	0.577315365	0.015750004	4
Dentistry	00009	[EXPIRED]-Service not covered by the medicaid program; pharmacy: see non-covered items under scope of services in manual	516	1	0.003590215	4.043051268	0.014515422	5
Dentistry	20670	Removal of implant; superficial (eg, buried wire, pin or rod) (separate procedure)	1759	26	0.012238735	0.78495473	0.009606853	6
Dentistry	70328	Radiologic examination, temporomandibular joint, open and closed mouth; unilateral	744	16	0.005176588	1.270462546	0.006576662	7
Dentistry	99212	Office or other outpatient visit for the evaluation and management of an established patient, which requires at least 2 of these 3 key components: A problem focused history; A problem focused examination; Straightforward medical decision making. Counselin	15328	54	0.106648855	0.054067221	0.005766207	8
Dentistry	41899	Unlisted procedure, dentoalveolar structures	898	23	0.006248087	0.907557052	0.005670495	9
Dentistry	70300	Radiologic examination, teeth; single view	564	15	0.003924188	1.335001067	0.005238795	10
Dentistry	99243	Office consultation for a new or established patient, which requires these 3 key components: A detailed history; A detailed examination; and Medical decision making of low complexity. Counseling and/or coordination of care with other physicians, other qua	5590	52	0.038893991	0.091807549	0.003570762	11
Dentistry	40808	Biopsy, vestibule of mouth	566	25	0.003938104	0.824175443	0.003245688	12
Dentistry	99144	Moderate sedation services (other than those services described by codes 00100-01999) provided by the same physician or other qualified health care professional performing the diagnostic or therapeutic service that the sedation supports, requiring the pre	948	36	0.006595976	0.459532329	0.003031064	13
Dentistry	99201	Office or other outpatient visit for the evaluation and management of a new patient, which requires these 3 key components: A problem focused history; A problem focused examination; Straightforward medical decision making. Counseling and/or coordination o	3269	50	0.022744983	0.131028262	0.002980236	14
Dentistry	99211	Office or other outpatient visit for the evaluation and management of an established patient, that may not require the presence of a physician or other qualified health care professional. Usually, the presenting problem(s) are minimal. Typically, 5 minute	5732	53	0.039881996	0.072759354	0.002901788	15
Dentistry	99202	Office or other outpatient visit for the evaluation and management of a new patient, which requires these 3 key components: An expanded problem focused history; An expanded problem focused examination; Straightforward medical decision making. Counseling a	4421	52	0.030760346	0.091807549	0.002824032	16
Dentistry	41100	Biopsy of tongue; anterior two-thirds	366	21	0.002546548	0.99852883	0.002542801	17
Dentistry	99145	Moderate sedation services (other than those services described by codes 00100-01999) provided by the same physician or other qualified health care professional performing the diagnostic or therapeutic service that the sedation supports, requiring the pre	417	24	0.002901394	0.864997437	0.002509699	18
Dentistry	99153	Moderate sedation services provided by the same physician or other qualified health care professional performing the diagnostic or therapeutic service that the sedation supports, requiring the presence of an independent trained observer to assist in the m	504	29	0.003506721	0.675755438	0.002369686	19
Dentistry	40490	Biopsy of lip	379	25	0.002636999	0.824175443	0.00217335	20
Dentistry	70486	Computed tomography, maxillofacial area; without contrast material	1297	45	0.009024241	0.236388778	0.002133229	21
Dentistry	99141	Sedation with or without analgesia (conscious sedation); intravenous, intramuscular or inhalation (Deprecated)	729	38	0.005072222	0.405465108	0.002056609	22
Dentistry	11441	Excision, other benign lesion including margins, except skin tag (unless listed elsewhere), face, ears, eyelids, nose, lips, mucous membrane; excised diameter 0.6 to 1.0 cm	312	23	0.002170827	0.907557052	0.00197015	23
Dentistry	99203	Office or other outpatient visit for the evaluation and management of a new patient, which requires these 3 key components: A detailed history; A detailed examination; Medical decision making of low complexity. Counseling and/or coordination of care with	7919	55	0.055098661	0.035718083	0.001968019	24
Dentistry	99152	Moderate sedation services provided by the same physician or other qualified health care professional performing the diagnostic or therapeutic service that the sedation supports, requiring the presence of an independent trained observer to assist in the m	473	35	0.00329103	0.487703206	0.001605046	25
Dentistry	99242	Office consultation for a new or established patient, which requires these 3 key components: An expanded problem focused history; An expanded problem focused examination; and Straightforward medical decision making. Counseling and/or coordination of care	2038	51	0.014179956	0.111225635	0.001577175	26
Dentistry	88305	Level IV - Surgical pathology, gross and microscopic examination Abortion - spontaneous/missed Artery, biopsy Bone marrow, biopsy Bone exostosis Brain/meninges, other than for tumor resection Breast, biopsy, not requiring microscopic evaluation of surgica	2036	51	0.01416604	0.111225635	0.001575627	27
Dentistry	99213	Office or other outpatient visit for the evaluation and management of an established patient, which requires at least 2 of these 3 key components: An expanded problem focused history; An expanded problem focused examination; Medical decision making of low	6243	55	0.043437422	0.035718083	0.001551501	28
Dentistry	96374	Therapeutic, prophylactic, or diagnostic injection (specify substance or drug); intravenous push, single or initial substance/drug	1634	50	0.011369013	0.131028262	0.001489662	29
Dentistry	70310	Radiologic examination, teeth; partial examination, less than full mouth	140	13	0.000974089	1.47810191	0.001439803	30
Dentistry	42100	Biopsy of palate, uvula	165	17	0.001148034	1.209837924	0.001388935	31
Dentistry	99241	Office consultation for a new or established patient, which requires these 3 key components: A problem focused history; A problem focused examination; and Straightforward medical decision making. Counseling and/or coordination of care with other physician	1633	51	0.011362055	0.111225635	0.001263752	32
Dentistry	20550	Injection(s); single tendon sheath, or ligament, aponeurosis (eg, plantar fascia )	473	39	0.00329103	0.379489622	0.001248912	33
Dentistry	96360	Intravenous infusion, hydration; initial, 31 minutes to 1 hour	1137	49	0.007910996	0.15123097	0.001196388	34
Dentistry	90774	Therapeutic, prophylactic or diagnostic injection (specify substance or drug); intravenous push, single or initial substance/drug	427	39	0.002970972	0.379489622	0.001127453	35
Dentistry	70100	Radiologic examination, mandible; partial, less than 4 views	228	29	0.001586374	0.675755438	0.001072001	36
Dentistry	96375	Therapeutic, prophylactic, or diagnostic injection (specify substance or drug); each additional sequential intravenous push of a new substance/drug (List separately in addition to code for primary procedure)	1367	51	0.009511286	0.111225635	0.001057899	37
Dentistry	90775	Therapeutic, prophylactic or diagnostic injection (specify substance or drug); each additional sequential intravenous push of a new substance/drug (List separately in addition to code for primary procedure)	392	40	0.00272745	0.354171814	0.000965986	38
Dentistry	20680	Removal of implant; deep (eg, buried wire, pin, screw, metal band, nail, rod or plate)	156	27	0.001085414	0.747214402	0.000811037	39
Dentistry	64721	Neuroplasty and/or transposition; median nerve at carpal tunnel	115	22	0.000800145	0.952008814	0.000761745	40
Dentistry	11442	Excision, other benign lesion including margins, except skin tag (unless listed elsewhere), face, ears, eyelids, nose, lips, mucous membrane; excised diameter 1.1 to 2.0 cm	130	26	0.000904511	0.78495473	0.000710001	41
Dentistry	64612	Chemodenervation of muscle(s); muscle(s) innervated by facial nerve, unilateral (eg, for blepharospasm, hemifacial spasm)	150	31	0.001043667	0.609064063	0.00063566	42
Dentistry	90784	Therapeutic, prophylactic or diagnostic injection (specify material injected); intravenous (Deprecated)	274	43	0.001906432	0.281851152	0.00053733	43
Dentistry	11900	Injection, intralesional; up to and including 7 lesions	176	38	0.001224569	0.405465108	0.00049652	44
Dentistry	81025	Urine pregnancy test, by visual color comparison methods	628	51	0.004369486	0.111225635	0.000485999	45
Dentistry	88304	Level III - Surgical pathology, gross and microscopic examination Abortion, induced Abscess Aneurysm - arterial/ventricular Anus, tag Appendix, other than incidental Artery, atheromatous plaque Bartholin's gland cyst Bone fragment(s), other than pathologi	301	46	0.002094292	0.214409871	0.000449037	46
Dentistry	64415	Injection(s), anesthetic agent(s) and/or steroid; brachial plexus	151	38	0.001050625	0.405465108	0.000425992	47
Dentistry	36415	Collection of venous blood by venipuncture	1121	54	0.007799672	0.054067221	0.000421707	48
Dentistry	99204	Office or other outpatient visit for the evaluation and management of a new patient, which requires these 3 key components: A comprehensive history; A comprehensive examination; Medical decision making of moderate complexity. Counseling and/or coordinatio	1659	55	0.011542957	0.035718083	0.000412292	49
Dentistry	88346	Immunofluorescence, per specimen; initial single antibody stain procedure	122	37	0.000848849	0.432133355	0.000366816	50
Dentistry	76376	3D rendering with interpretation and reporting of computed tomography, magnetic resonance imaging, ultrasound, or other tomographic modality with image postprocessing under concurrent supervision; not requiring image postprocessing on an independent works	191	44	0.001328936	0.258861634	0.000344011	51
Dentistry	88307	Level V - Surgical pathology, gross and microscopic examination Adrenal, resection Bone - biopsy/curettings Bone fragment(s), pathologic fracture Brain, biopsy Brain/meninges, tumor resection Breast, excision of lesion, requiring microscopic evaluation of	191	44	0.001328936	0.258861634	0.000344011	52
Dentistry	99214	Office or other outpatient visit for the evaluation and management of an established patient, which requires at least 2 of these 3 key components: A detailed history; A detailed examination; Medical decision making of moderate complexity. Counseling and/o	1337	55	0.009302552	0.035718083	0.000332269	53
Dentistry	96361	Intravenous infusion, hydration; each additional hour (List separately in addition to code for primary procedure)	273	48	0.001899474	0.171850257	0.000326425	54
Dentistry	88312	Special stain including interpretation and report; Group I for microorganisms (eg, acid fast, methenamine silver)	189	46	0.00131502	0.214409871	0.000281953	55
Dentistry	93005	Electrocardiogram, routine ECG with at least 12 leads; tracing only, without interpretation and report	400	52	0.002783112	0.091807549	0.000255511	56
Dentistry	93010	Electrocardiogram, routine ECG with at least 12 leads; interpretation and report only	372	52	0.002588294	0.091807549	0.000237625	57
Dentistry	88311	Decalcification procedure (List separately in addition to code for surgical pathology examination)	110	42	0.000765356	0.30538165	0.000233726	58
Dentistry	76942	Ultrasonic guidance for needle placement (eg, biopsy, aspiration, injection, localization device), imaging supervision and interpretation	346	52	0.002407392	0.091807549	0.000221017	59
Dentistry	85610	Prothrombin time	408	53	0.002838774	0.072759354	0.000206547	60
Dentistry	85027	Blood count; complete (CBC), automated (Hgb, Hct, RBC, WBC and platelet count)	518	54	0.00360413	0.054067221	0.000194865	61
Dentistry	85014	Blood count; hematocrit (Hct)	382	53	0.002657872	0.072759354	0.000193385	62
Dentistry	99244	Office consultation for a new or established patient, which requires these 3 key components: A comprehensive history; A comprehensive examination; and Medical decision making of moderate complexity. Counseling and/or coordination of care with other physic	360	53	0.002504801	0.072759354	0.000182248	63
Dentistry	90782	Therapeutic, prophylactic or diagnostic injection (specify material injected); subcutaneous or intramuscular (Deprecated)	102	45	0.000709694	0.236388778	0.000167764	64
Dentistry	87070	Culture, bacterial; any other source except urine, blood or stool, aerobic, with isolation and presumptive identification of isolates	302	53	0.00210125	0.072759354	0.000152886	65
Dentistry	88313	Special stain including interpretation and report; Group II, all other (eg, iron, trichrome), except stain for microorganisms, stains for enzyme constituents, or immunocytochemistry and immunohistochemistry	102	46	0.000709694	0.214409871	0.000152165	66
Dentistry	87205	Smear, primary source with interpretation; Gram or Giemsa stain for bacteria, fungi, or cell types	300	53	0.002087334	0.072759354	0.000151873	67
Dentistry	87075	Culture, bacterial; any source, except blood, anaerobic with isolation and presumptive identification of isolates	188	51	0.001308063	0.111225635	0.00014549	68
Dentistry	88342	Immunohistochemistry or immunocytochemistry, per specimen; initial single antibody stain procedure	150	50	0.001043667	0.131028262	0.00013675	69
Dentistry	80053	Comprehensive metabolic panel This panel must include the following: Albumin (82040) Bilirubin, total (82247) Calcium, total (82310) Carbon dioxide (bicarbonate) (82374) Chloride (82435) Creatinine (82565) Glucose (82947) Phosphatase, alkaline (84075) Pot	540	55	0.003757201	0.035718083	0.0001342	70
Dentistry	85025	Blood count; complete (CBC), automated (Hgb, Hct, RBC, WBC and platelet count) and automated differential WBC count	516	55	0.003590215	0.035718083	0.000128236	71
Dentistry	85730	Thromboplastin time, partial (PTT); plasma or whole blood	217	53	0.001509838	0.072759354	0.000109855	72
Dentistry	86900	Blood typing, serologic; ABO	150	52	0.001043667	0.091807549	9.58165E-05	73
Dentistry	86901	Blood typing, serologic; Rh (D)	148	52	0.001029751	0.091807549	9.4539E-05	74
Dentistry	80048	Basic metabolic panel (Calcium, total) This panel must include the following: Calcium, total (82310) Carbon dioxide (bicarbonate) (82374) Chloride (82435) Creatinine (82565) Glucose (82947) Potassium (84132) Sodium (84295) Urea nitrogen (BUN) (84520)	704	56	0.004898277	0.017699577	8.66974E-05	75
Dentistry	71020	Radiologic examination, chest, 2 views, frontal and lateral	127	52	0.000883638	0.091807549	8.11246E-05	76
Dentistry	84443	Thyroid stimulating hormone (TSH)	203	54	0.001412429	0.054067221	7.63661E-05	77
Dentistry	86850	Antibody screen, RBC, each serum technique	147	53	0.001022794	0.072759354	7.44178E-05	78
Dentistry	85651	Sedimentation rate, erythrocyte; non-automated	184	54	0.001280232	0.054067221	6.92186E-05	79
Dentistry	83036	Hemoglobin; glycosylated (A1C)	102	52	0.000709694	0.091807549	6.51552E-05	80
Dentistry	87077	Culture, bacterial; aerobic isolate, additional methods required for definitive identification, each isolate	119	53	0.000827976	0.072759354	6.0243E-05	81
Dentistry	99215	Office or other outpatient visit for the evaluation and management of an established patient, which requires at least 2 of these 3 key components: A comprehensive history; A comprehensive examination; Medical decision making of high complexity. Counseling	238	55	0.001655952	0.035718083	5.91474E-05	82
Dentistry	86140	C-reactive protein	140	54	0.000974089	0.054067221	5.26663E-05	83
Dentistry	80061	Lipid panel This panel must include the following: Cholesterol, serum, total (82465) Lipoprotein, direct measurement, high density cholesterol (HDL cholesterol) (83718) Triglycerides (84478)	166	55	0.001154992	0.035718083	4.12541E-05	84
Dentistry	99205	Office or other outpatient visit for the evaluation and management of a new patient, which requires these 3 key components: A comprehensive history; A comprehensive examination; Medical decision making of high complexity. Counseling and/or coordination of	137	55	0.000953216	0.035718083	3.4047E-05	85
Dermatology	17311	Mohs micrographic technique, including removal of all gross tumor, surgical excision of tissue specimens, mapping, color coding of specimens, microscopic examination of specimens by the surgeon, and histopathologic preparation including routine stain(s) (	36777	22	0.026240122	0.952008814	0.024980827	1
Dermatology	17000	Destruction (eg, laser surgery, electrosurgery, cryosurgery, chemosurgery, surgical curettement), premalignant lesions (eg, actinic keratoses); first lesion	103355	42	0.07374304	0.30538165	0.022519771	2
Dermatology	17312	Mohs micrographic technique, including removal of all gross tumor, surgical excision of tissue specimens, mapping, color coding of specimens, microscopic examination of specimens by the surgeon, and histopathologic preparation including routine stain(s) (	21453	19	0.015306559	1.098612289	0.016815974	3
Dermatology	17003	Destruction (eg, laser surgery, electrosurgery, cryosurgery, chemosurgery, surgical curettement), premalignant lesions (eg, actinic keratoses); second through 14 lesions, each (List separately in addition to code for first lesion)	75527	42	0.053887965	0.30538165	0.016456395	4
Dermatology	11102	Tangential biopsy of skin (eg, shave, scoop, saucerize, curette); single lesion	43552	36	0.031074035	0.459532329	0.014279524	5
Dermatology	96910	Photochemotherapy; tar and ultraviolet B (Goeckerman treatment) or petrolatum and ultraviolet B	48404	38	0.034535902	0.405465108	0.014003103	6
Dermatology	17110	Destruction (eg, laser surgery, electrosurgery, cryosurgery, chemosurgery, surgical curettement), of benign lesions other than skin tags or cutaneous vascular proliferative lesions; up to 14 lesions	62357	42	0.044491265	0.30538165	0.013586816	7
Dermatology	11100	Biopsy of skin, subcutaneous tissue and/or mucous membrane (including simple closure), unless otherwise listed; single lesion	66806	45	0.047665595	0.236388778	0.011267612	8
Dermatology	13132	Repair, complex, forehead, cheeks, chin, mouth, neck, axillae, genitalia, hands and/or feet; 2.6 cm to 7.5 cm	15165	28	0.010820117	0.710846758	0.007691445	9
Dermatology	17304	Chemosurgery (Mohs micrographic technique), including removal of all gross tumor, surgical excision of tissue specimens, mapping, color coding of specimens, microscopic examination of specimens by the surgeon, and complete histopathologic ... (Deprecated)	8903	19	0.006352226	1.098612289	0.006978633	10
Dermatology	17313	Mohs micrographic technique, including removal of all gross tumor, surgical excision of tissue specimens, mapping, color coding of specimens, microscopic examination of specimens by the surgeon, and histopathologic preparation including routine stain(s) (	6457	13	0.004607022	1.47810191	0.006809649	11
Dermatology	11103	Tangential biopsy of skin (eg, shave, scoop, saucerize, curette); each separate/additional lesion (List separately in addition to code for primary procedure)	16434	32	0.011725539	0.577315365	0.006769334	12
Dermatology	17305	Chemosurgery (Mohs micrographic technique), including removal of all gross tumor, surgical excision of tissue specimens, mapping, color coding of specimens, microscopic examination of specimens by the surgeon, and complete histopathologic ... (Deprecated)	5733	15	0.004090454	1.335001067	0.00546076	13
Dermatology	96900	Actinotherapy (ultraviolet light)	10128	27	0.007226254	0.747214402	0.005399561	14
Dermatology	11101	Biopsy of skin, subcutaneous tissue and/or mucous membrane (including simple closure), unless otherwise listed; each separate/additional lesion (List separately in addition to code for primary procedure)	20628	41	0.014717928	0.329479201	0.004849251	15
Dermatology	99213	Office or other outpatient visit for the evaluation and management of an established patient, which requires at least 2 of these 3 key components: An expanded problem focused history; An expanded problem focused examination; Medical decision making of low	182148	55	0.129961272	0.035718083	0.004641967	16
Dermatology	17004	Destruction (eg, laser surgery, electrosurgery, cryosurgery, chemosurgery, surgical curettement), premalignant lesions (eg, actinic keratoses), 15 or more lesions	9277	29	0.006619072	0.675755438	0.004472874	17
Dermatology	96912	Photochemotherapy; psoralens and ultraviolet A (PUVA)	7463	25	0.005324796	0.824175443	0.004388566	18
Dermatology	17314	Mohs micrographic technique, including removal of all gross tumor, surgical excision of tissue specimens, mapping, color coding of specimens, microscopic examination of specimens by the surgeon, and histopathologic preparation including routine stain(s) (	2650	7	0.001890756	2.097141119	0.003965182	19
Dermatology	00011	[EXPIRED]-Recipient not eligible on service date	4057	15	0.00289464	1.335001067	0.003864347	20
Dermatology	99202	Office or other outpatient visit for the evaluation and management of a new patient, which requires these 3 key components: An expanded problem focused history; An expanded problem focused examination; Straightforward medical decision making. Counseling a	58527	52	0.041758588	0.091807549	0.003833754	21
Dermatology	96999	Unlisted special dermatological service or procedure	4468	20	0.003187885	1.047318994	0.003338733	22
Dermatology	69100	Biopsy external ear	4536	22	0.003236403	0.952008814	0.003081084	23
Dermatology	96567	Photodynamic therapy by external application of light to destroy premalignant lesions of the skin and adjacent mucosa with application and illumination/activation of photosensitive drug(s), per day	2401	10	0.001713096	1.740466175	0.002981586	24
Dermatology	11900	Injection, intralesional; up to and including 7 lesions	10057	38	0.007175596	0.405465108	0.002909454	25
Dermatology	17262	Destruction, malignant lesion (eg, laser surgery, electrosurgery, cryosurgery, chemosurgery, surgical curettement), trunk, arms or legs; lesion diameter 1.1 to 2.0 cm	4142	22	0.002955287	0.952008814	0.002813459	26
Dermatology	17261	Destruction, malignant lesion (eg, laser surgery, electrosurgery, cryosurgery, chemosurgery, surgical curettement), trunk, arms or legs; lesion diameter 0.6 to 1.0 cm	3989	23	0.002846122	0.907557052	0.002583019	27
Dermatology	17999	Unlisted procedure, skin, mucous membrane and subcutaneous tissue	4108	24	0.002931028	0.864997437	0.002535332	28
Dermatology	11104	Punch biopsy of skin (including simple closure, when performed); single lesion	5799	31	0.004137544	0.609064063	0.00252003	29
Dermatology	13121	Repair, complex, scalp, arms, and/or legs; 2.6 cm to 7.5 cm	4893	28	0.00349112	0.710846758	0.002481651	30
Dermatology	12032	Repair, intermediate, wounds of scalp, axillae, trunk and/or extremities (excluding hands and feet); 2.6 cm to 7.5 cm	6009	32	0.004287378	0.577315365	0.002475169	31
Dermatology	99214	Office or other outpatient visit for the evaluation and management of an established patient, which requires at least 2 of these 3 key components: A detailed history; A detailed examination; Medical decision making of moderate complexity. Counseling and/o	95922	55	0.068439649	0.035718083	0.002444533	32
Dermatology	14060	Adjacent tissue transfer or rearrangement, eyelids, nose, ears and/or lips; defect 10 sq cm or less	3776	25	0.002694149	0.824175443	0.002220451	33
Dermatology	17306	Chemosurgery (Mohs micrographic technique), including removal of all gross tumor, surgical excision of tissue specimens, mapping, color coding of specimens, microscopic examination of specimens by the surgeon, and complete histopathologic ... (Deprecated)	1907	13	0.001360631	1.47810191	0.002011151	34
Dermatology	88305	Level IV - Surgical pathology, gross and microscopic examination Abortion - spontaneous/missed Artery, biopsy Bone marrow, biopsy Bone exostosis Brain/meninges, other than for tumor resection Breast, biopsy, not requiring microscopic evaluation of surgica	25034	51	0.017861577	0.111225635	0.001986665	35
Dermatology	99212	Office or other outpatient visit for the evaluation and management of an established patient, which requires at least 2 of these 3 key components: A problem focused history; A problem focused examination; Straightforward medical decision making. Counselin	50654	54	0.03614126	0.054067221	0.001954058	36
Dermatology	64640	Destruction by neurolytic agent; other peripheral nerve or branch	2852	22	0.002034881	0.952008814	0.001937225	37
Dermatology	11602	Excision, malignant lesion including margins, trunk, arms, or legs; excised diameter 1.1 to 2.0 cm	3115	24	0.00222253	0.864997437	0.001922483	38
Dermatology	17106	Destruction of cutaneous vascular proliferative lesions (eg, laser technique); less than 10 sq cm	2426	19	0.001730933	1.098612289	0.001901625	39
Dermatology	13152	Repair, complex, eyelids, nose, ears and/or lips; 2.6 cm to 7.5 cm	2927	23	0.002088393	0.907557052	0.001895336	40
Dermatology	15788	Chemical peel, facial; epidermal	1025	5	0.00073133	2.433613355	0.001779775	41
Dermatology	11200	Removal of skin tags, multiple fibrocutaneous tags, any area; up to and including 15 lesions	5002	35	0.003568891	0.487703206	0.001740559	42
Dermatology	17380	Electrolysis epilation, each 30 minutes	977	5	0.000697082	2.433613355	0.001696429	43
Dermatology	13101	Repair, complex, trunk; 2.6 cm to 7.5 cm	2554	23	0.00182226	0.907557052	0.001653805	44
Dermatology	11603	Excision, malignant lesion including margins, trunk, arms, or legs; excised diameter 2.1 to 3.0 cm	2313	23	0.001650309	0.907557052	0.001497749	45
Dermatology	15260	Full thickness graft, free, including direct closure of donor site, nose, ears, eyelids, and/or lips; 20 sq cm or less	1915	22	0.001366339	0.952008814	0.001300766	46
Dermatology	99242	Office consultation for a new or established patient, which requires these 3 key components: An expanded problem focused history; An expanded problem focused examination; and Straightforward medical decision making. Counseling and/or coordination of care	15135	51	0.010798712	0.111225635	0.001201094	47
Dermatology	17111	Destruction (eg, laser surgery, electrosurgery, cryosurgery, chemosurgery, surgical curettement), of benign lesions other than skin tags or cutaneous vascular proliferative lesions; 15 or more lesions	1668	21	0.001190106	0.99852883	0.001188355	48
Dermatology	99203	Office or other outpatient visit for the evaluation and management of a new patient, which requires these 3 key components: A detailed history; A detailed examination; Medical decision making of low complexity. Counseling and/or coordination of care with	46625	55	0.033266598	0.035718083	0.001188219	49
Dermatology	99201	Office or other outpatient visit for the evaluation and management of a new patient, which requires these 3 key components: A problem focused history; A problem focused examination; Straightforward medical decision making. Counseling and/or coordination o	12491	50	0.008912238	0.131028262	0.001167755	50
Dermatology	54056	Destruction of lesion(s), penis (eg, condyloma, papilloma, molluscum contagiosum, herpetic vesicle), simple; cryosurgery	811	8	0.000578643	1.963609726	0.001136228	51
Dermatology	95044	Patch or application test(s) (specify number of tests)	1025	13	0.00073133	1.47810191	0.00108098	52
Dermatology	87220	Tissue examination by KOH slide of samples from skin, hair, or nails for fungi or ectoparasite ova or mites (eg, scabies)	1252	17	0.000893293	1.209837924	0.00108074	53
Dermatology	17307	Chemosurgery (Mohs micrographic technique), including removal of all gross tumor, surgical excision of tissue specimens, mapping, color coding of specimens, microscopic examination of specimens by the surgeon, and complete histopathologic ... (Deprecated)	718	7	0.000512288	2.097141119	0.00107434	54
Dermatology	17360	Chemical exfoliation for acne (eg, acne paste, acid)	505	3	0.000360314	2.944438979	0.001060922	55
Dermatology	13131	Repair, complex, forehead, cheeks, chin, mouth, neck, axillae, genitalia, hands and/or feet; 1.1 cm to 2.5 cm	1542	22	0.001100206	0.952008814	0.001047406	56
Dermatology	13151	Repair, complex, eyelids, nose, ears and/or lips; 1.1 cm to 2.5 cm	1480	22	0.001055969	0.952008814	0.001005292	57
Dermatology	11402	Excision, benign lesion including margins, except skin tag (unless listed elsewhere), trunk, arms or legs; excised diameter 1.1 to 2.0 cm	2562	33	0.001827968	0.546543706	0.000999065	58
Dermatology	11105	Punch biopsy of skin (including simple closure, when performed); each separate/additional lesion (List separately in addition to code for primary procedure)	1328	20	0.000947518	1.047318994	0.000992354	59
Dermatology	99211	Office or other outpatient visit for the evaluation and management of an established patient, that may not require the presence of a physician or other qualified health care professional. Usually, the presenting problem(s) are minimal. Typically, 5 minute	17218	53	0.012284918	0.072759354	0.000893843	60
Dermatology	11401	Excision, benign lesion including margins, except skin tag (unless listed elsewhere), trunk, arms or legs; excised diameter 0.6 to 1.0 cm	1621	27	0.001156572	0.747214402	0.000864207	61
Dermatology	13133	Repair, complex, forehead, cheeks, chin, mouth, neck, axillae, genitalia, hands and/or feet; each additional 5 cm or less (List separately in addition to code for primary procedure)	1029	18	0.000734184	1.15267951	0.000846279	62
Dermatology	99024	Postoperative follow-up visit, normally included in the surgical package, to indicate that an evaluation and management service was performed during a postoperative period for a reason(s) related to the original procedure	3268	40	0.002331694	0.354171814	0.00082582	63
Dermatology	99070	Supplies and materials (except spectacles), provided by the physician or other qualified health care professional over and above those usually included with the office visit or other services rendered (list drugs, trays, supplies, or materials provided)	580	8	0.000413826	1.963609726	0.000812592	64
Dermatology	14040	Adjacent tissue transfer or rearrangement, forehead, cheeks, chin, mouth, neck, axillae, genitalia, hands and/or feet; defect 10 sq cm or less	1237	24	0.00088259	0.864997437	0.000763439	65
Dermatology	17260	Destruction, malignant lesion (eg, laser surgery, electrosurgery, cryosurgery, chemosurgery, surgical curettement), trunk, arms or legs; lesion diameter 0.5 cm or less	711	13	0.000507293	1.47810191	0.000749831	66
Dermatology	10040	Acne surgery (eg, marsupialization, opening or removal of multiple milia, comedones, cysts, pustules)	820	16	0.000585064	1.270462546	0.000743302	67
Dermatology	64650	Chemodenervation of eccrine glands; both axillae	538	9	0.000383859	1.84582669	0.000708537	68
Dermatology	12052	Repair, intermediate, wounds of face, ears, eyelids, nose, lips and/or mucous membranes; 2.6 cm to 5.0 cm	1151	25	0.00082123	0.824175443	0.000676838	69
Dermatology	17263	Destruction, malignant lesion (eg, laser surgery, electrosurgery, cryosurgery, chemosurgery, surgical curettement), trunk, arms or legs; lesion diameter 2.1 to 3.0 cm	416	6	0.000296813	2.251291799	0.000668213	70
Dermatology	14061	Adjacent tissue transfer or rearrangement, eyelids, nose, ears and/or lips; defect 10.1 sq cm to 30.0 sq cm	914	21	0.000652132	0.99852883	0.000651173	71
Dermatology	36415	Collection of venous blood by venipuncture	16857	54	0.012027347	0.054067221	0.000650285	72
Dermatology	14041	Adjacent tissue transfer or rearrangement, forehead, cheeks, chin, mouth, neck, axillae, genitalia, hands and/or feet; defect 10.1 sq cm to 30.0 sq cm	836	20	0.00059648	1.047318994	0.000624705	73
Dermatology	17271	Destruction, malignant lesion (eg, laser surgery, electrosurgery, cryosurgery, chemosurgery, surgical curettement), scalp, neck, hands, feet, genitalia; lesion diameter 0.6 to 1.0 cm	611	14	0.000435944	1.403993938	0.000612063	74
Dermatology	00012	[EXPIRED]-Diagnosis or service invalid for recipient sex	460	9	0.000328207	1.84582669	0.000605813	75
Dermatology	64612	Chemodenervation of muscle(s); muscle(s) innervated by facial nerve, unilateral (eg, for blepharospasm, hemifacial spasm)	1390	31	0.000991755	0.609064063	0.000604042	76
Dermatology	11422	Excision, benign lesion including margins, except skin tag (unless listed elsewhere), scalp, neck, hands, feet, genitalia; excised diameter 1.1 to 2.0 cm	922	23	0.00065784	0.907557052	0.000597028	77
Dermatology	12031	Repair, intermediate, wounds of scalp, axillae, trunk and/or extremities (excluding hands and feet); 2.5 cm or less	1428	32	0.001018868	0.577315365	0.000588208	78
Dermatology	11403	Excision, benign lesion including margins, except skin tag (unless listed elsewhere), trunk, arms or legs; excised diameter 2.1 to 3.0 cm	952	24	0.000679245	0.864997437	0.000587545	79
Dermatology	29580	Strapping; Unna boot	993	25	0.000708498	0.824175443	0.000583927	80
Dermatology	12034	Repair, intermediate, wounds of scalp, axillae, trunk and/or extremities (excluding hands and feet); 7.6 cm to 12.5 cm	608	18	0.000433804	1.15267951	0.000500036	81
Dermatology	17107	Destruction of cutaneous vascular proliferative lesions (eg, laser technique); 10.0 to 50.0 sq cm	401	10	0.000286111	1.740466175	0.000497966	82
Dermatology	40490	Biopsy of lip	845	25	0.000602901	0.824175443	0.000496896	83
Dermatology	13122	Repair, complex, scalp, arms, and/or legs; each additional 5 cm or less (List separately in addition to code for primary procedure)	660	20	0.000470905	1.047318994	0.000493188	84
Dermatology	00030	[EXPIRED]-Missing or invalid gross amount due	3110	46	0.002218962	0.214409871	0.000475767	85
Dermatology	17272	Destruction, malignant lesion (eg, laser surgery, electrosurgery, cryosurgery, chemosurgery, surgical curettement), scalp, neck, hands, feet, genitalia; lesion diameter 1.1 to 2.0 cm	472	14	0.000336769	1.403993938	0.000472821	86
Dermatology	12042	Repair, intermediate, wounds of neck, hands, feet and/or external genitalia; 2.6 cm to 7.5 cm	792	25	0.000565086	0.824175443	0.00046573	87
Dermatology	13102	Repair, complex, trunk; each additional 5 cm or less (List separately in addition to code for primary procedure)	586	19	0.000418107	1.098612289	0.000459337	88
Dermatology	88342	Immunohistochemistry or immunocytochemistry, per specimen; initial single antibody stain procedure	4811	50	0.003432613	0.131028262	0.000449769	89
Dermatology	00028	[EXPIRED]-(No description available)	886	28	0.000632155	0.710846758	0.000449365	90
Dermatology	67810	Incisional biopsy of eyelid skin including lid margin	424	13	0.000302521	1.47810191	0.000447157	91
Dermatology	12051	Repair, intermediate, wounds of face, ears, eyelids, nose, lips and/or mucous membranes; 2.5 cm or less	787	26	0.000561519	0.78495473	0.000440767	92
Dermatology	11623	Excision, malignant lesion including margins, scalp, neck, hands, feet, genitalia; excised diameter 2.1 to 3.0 cm	328	9	0.000234026	1.84582669	0.000431971	93
Dermatology	96920	Laser treatment for inflammatory skin disease (psoriasis); total area less than 250 sq cm	178	2	0.000127002	3.349904087	0.000425444	94
Dermatology	11421	Excision, benign lesion including margins, except skin tag (unless listed elsewhere), scalp, neck, hands, feet, genitalia; excised diameter 0.6 to 1.0 cm	645	23	0.000460203	0.907557052	0.00041766	95
Dermatology	36522	Photopheresis, extracorporeal	1259	36	0.000898287	0.459532329	0.000412792	96
Dermatology	80053	Comprehensive metabolic panel This panel must include the following: Albumin (82040) Bilirubin, total (82247) Calcium, total (82310) Carbon dioxide (bicarbonate) (82374) Chloride (82435) Creatinine (82565) Glucose (82947) Phosphatase, alkaline (84075) Pot	16070	55	0.011465828	0.035718083	0.000409537	97
Dermatology	11601	Excision, malignant lesion including margins, trunk, arms, or legs; excised diameter 0.6 to 1.0 cm	422	15	0.000301094	1.335001067	0.000401961	98
Dermatology	11643	Excision, malignant lesion including margins, face, ears, eyelids, nose, lips; excised diameter 2.1 to 3.0 cm	379	14	0.000270414	1.403993938	0.000379659	99
Dermatology	87070	Culture, bacterial; any other source except urine, blood or stool, aerobic, with isolation and presumptive identification of isolates	7239	53	0.005164974	0.072759354	0.0003758	100
Dermatology	87205	Smear, primary source with interpretation; Gram or Giemsa stain for bacteria, fungi, or cell types	7170	53	0.005115743	0.072759354	0.000372218	101
Dermatology	17281	Destruction, malignant lesion (eg, laser surgery, electrosurgery, cryosurgery, chemosurgery, surgical curettement), face, ears, eyelids, nose, lips, mucous membrane; lesion diameter 0.6 to 1.0 cm	277	9	0.000197637	1.84582669	0.000364805	102
Dermatology	15240	Full thickness graft, free, including direct closure of donor site, forehead, cheeks, chin, mouth, neck, axillae, genitalia, hands, and/or feet; 20 sq cm or less	439	18	0.000313223	1.15267951	0.000361046	103
Dermatology	96573	Photodynamic therapy by external application of light to destroy premalignant lesions of the skin and adjacent mucosa with application and illumination/activation of photosensitizing drug(s) provided by a physician or other qualified health care professio	125	1	8.91866E-05	4.043051268	0.000360586	104
Dermatology	17108	Destruction of cutaneous vascular proliferative lesions (eg, laser technique); over 50.0 sq cm	289	10	0.000206199	1.740466175	0.000358883	105
Dermatology	96904	Whole body integumentary photography, for monitoring of high risk patients with dysplastic nevus syndrome or a history of dysplastic nevi, or patients with a personal or familial history of melanoma	124	1	8.84731E-05	4.043051268	0.000357701	106
Dermatology	11301	Shaving of epidermal or dermal lesion, single lesion, trunk, arms or legs; lesion diameter 0.6 to 1.0 cm	353	14	0.000251863	1.403993938	0.000353614	107
Dermatology	85025	Blood count; complete (CBC), automated (Hgb, Hct, RBC, WBC and platelet count) and automated differential WBC count	13656	55	0.009743457	0.035718083	0.000348018	108
Dermatology	11604	Excision, malignant lesion including margins, trunk, arms, or legs; excised diameter 3.1 to 4.0 cm	331	14	0.000236166	1.403993938	0.000331576	109
Dermatology	99241	Office consultation for a new or established patient, which requires these 3 key components: A problem focused history; A problem focused examination; and Straightforward medical decision making. Counseling and/or coordination of care with other physician	4088	51	0.002916758	0.111225635	0.000324418	110
Dermatology	13120	Repair, complex, scalp, arms, and/or legs; 1.1 cm to 2.5 cm	385	18	0.000274695	1.15267951	0.000316635	111
Dermatology	11622	Excision, malignant lesion including margins, scalp, neck, hands, feet, genitalia; excised diameter 1.1 to 2.0 cm	344	16	0.000245441	1.270462546	0.000311824	112
Dermatology	15004	Surgical preparation or creation of recipient site by excision of open wounds, burn eschar, or scar (including subcutaneous tissues), or incisional release of scar contracture, face, scalp, eyelids, mouth, neck, ears, orbits, genitalia, hands, feet and/or	438	22	0.00031251	0.952008814	0.000297512	113
Dermatology	11901	Injection, intralesional; more than 7 lesions	311	15	0.000221896	1.335001067	0.000296232	114
Dermatology	11442	Excision, other benign lesion including margins, except skin tag (unless listed elsewhere), face, ears, eyelids, nose, lips, mucous membrane; excised diameter 1.1 to 2.0 cm	515	26	0.000367449	0.78495473	0.000288431	115
Dermatology	17280	Destruction, malignant lesion (eg, laser surgery, electrosurgery, cryosurgery, chemosurgery, surgical curettement), face, ears, eyelids, nose, lips, mucous membrane; lesion diameter 0.5 cm or less	151	4	0.000107737	2.656756907	0.000286232	116
Dermatology	11300	Shaving of epidermal or dermal lesion, single lesion, trunk, arms or legs; lesion diameter 0.5 cm or less	345	18	0.000246155	1.15267951	0.000283738	117
Dermatology	90782	Therapeutic, prophylactic or diagnostic injection (specify material injected); subcutaneous or intramuscular (Deprecated)	1639	45	0.001169415	0.236388778	0.000276436	118
Dermatology	11642	Excision, malignant lesion including margins, face, ears, eyelids, nose, lips; excised diameter 1.1 to 2.0 cm	300	16	0.000214048	1.270462546	0.00027194	119
Dermatology	11305	Shaving of epidermal or dermal lesion, single lesion, scalp, neck, hands, feet, genitalia; lesion diameter 0.5 cm or less	225	11	0.000160536	1.645155995	0.000264107	120
Dermatology	17270	Destruction, malignant lesion (eg, laser surgery, electrosurgery, cryosurgery, chemosurgery, surgical curettement), scalp, neck, hands, feet, genitalia; lesion diameter 0.5 cm or less	176	7	0.000125575	2.097141119	0.000263348	121
Dermatology	17282	Destruction, malignant lesion (eg, laser surgery, electrosurgery, cryosurgery, chemosurgery, surgical curettement), face, ears, eyelids, nose, lips, mucous membrane; lesion diameter 1.1 to 2.0 cm	151	5	0.000107737	2.433613355	0.000262191	122
Dermatology	11400	Excision, benign lesion including margins, except skin tag (unless listed elsewhere), trunk, arms or legs; excised diameter 0.5 cm or less	442	25	0.000315364	0.824175443	0.000259915	123
Dermatology	11441	Excision, other benign lesion including margins, except skin tag (unless listed elsewhere), face, ears, eyelids, nose, lips, mucous membrane; excised diameter 0.6 to 1.0 cm	399	23	0.000284684	0.907557052	0.000258367	124
Dermatology	36468	Injection(s) of sclerosant for spider veins (telangiectasia), limb or trunk	231	12	0.000164817	1.558144618	0.000256808	125
Dermatology	87102	Culture, fungi (mold or yeast) isolation, with presumptive identification of isolates; other source (except blood)	2671	50	0.001905739	0.131028262	0.000249706	126
Dermatology	11755	Biopsy of nail unit (eg, plate, bed, matrix, hyponychium, proximal and lateral nail folds) (separate procedure)	187	9	0.000133423	1.84582669	0.000246276	127
Dermatology	11201	Removal of skin tags, multiple fibrocutaneous tags, any area; each additional 10 lesions, or part thereof (List separately in addition to code for primary procedure)	177	9	0.000126288	1.84582669	0.000233106	128
Dermatology	96372	Therapeutic, prophylactic, or diagnostic injection (specify substance or drug); subcutaneous or intramuscular	5889	54	0.004201759	0.054067221	0.000227177	129
Dermatology	90772	Therapeutic, prophylactic or diagnostic injection (specify substance or drug); subcutaneous or intramuscular	1338	45	0.000954653	0.236388778	0.000225669	130
Dermatology	13100	Repair, complex, trunk; 1.1 cm to 2.5 cm	261	17	0.000186222	1.209837924	0.000225298	131
Dermatology	15740	Flap; island pedicle requiring identification and dissection of an anatomically named axial vessel	191	11	0.000136277	1.645155995	0.000224197	132
Dermatology	11951	Subcutaneous injection of filling material (eg, collagen); 1.1 to 5.0 cc	159	8	0.000113445	1.963609726	0.000222762	133
Dermatology	85027	Blood count; complete (CBC), automated (Hgb, Hct, RBC, WBC and platelet count)	5705	54	0.004070476	0.054067221	0.000220079	134
Dermatology	99243	Office consultation for a new or established patient, which requires these 3 key components: A detailed history; A detailed examination; and Medical decision making of low complexity. Counseling and/or coordination of care with other physicians, other qua	3297	52	0.002352385	0.091807549	0.000215967	135
Dermatology	11423	Excision, benign lesion including margins, except skin tag (unless listed elsewhere), scalp, neck, hands, feet, genitalia; excised diameter 2.1 to 3.0 cm	261	18	0.000186222	1.15267951	0.000214654	136
Dermatology	11310	Shaving of epidermal or dermal lesion, single lesion, face, ears, eyelids, nose, lips, mucous membrane; lesion diameter 0.5 cm or less	167	10	0.000119153	1.740466175	0.000207382	137
Dermatology	11055	Paring or cutting of benign hyperkeratotic lesion (eg, corn or callus); single lesion	316	23	0.000225464	0.907557052	0.000204621	138
Dermatology	10060	Incision and drainage of abscess (eg, carbuncle, suppurative hidradenitis, cutaneous or subcutaneous abscess, cyst, furuncle, or paronychia); simple or single	1310	46	0.000934675	0.214409871	0.000200404	139
Dermatology	11306	Shaving of epidermal or dermal lesion, single lesion, scalp, neck, hands, feet, genitalia; lesion diameter 0.6 to 1.0 cm	160	10	0.000114159	1.740466175	0.00019869	140
Dermatology	99204	Office or other outpatient visit for the evaluation and management of a new patient, which requires these 3 key components: A comprehensive history; A comprehensive examination; Medical decision making of moderate complexity. Counseling and/or coordinatio	7791	55	0.005558822	0.035718083	0.00019855	141
Dermatology	11302	Shaving of epidermal or dermal lesion, single lesion, trunk, arms or legs; lesion diameter 1.1 to 2.0 cm	196	14	0.000139845	1.403993938	0.000196341	142
Dermatology	12041	Repair, intermediate, wounds of neck, hands, feet and/or external genitalia; 2.5 cm or less	299	23	0.000213334	0.907557052	0.000193613	143
Dermatology	11440	Excision, other benign lesion including margins, except skin tag (unless listed elsewhere), face, ears, eyelids, nose, lips, mucous membrane; excised diameter 0.5 cm or less	293	23	0.000209053	0.907557052	0.000189728	144
Dermatology	99451	Interprofessional telephone/Internet/electronic health record assessment and management service provided by a consultative physician, including a written report to the patient's treating/requesting physician or other qualified health care professional, 5	157	11	0.000112018	1.645155995	0.000184288	145
Dermatology	14301	Adjacent tissue transfer or rearrangement, any area; defect 30.1 sq cm to 60.0 sq cm	270	23	0.000192643	0.907557052	0.000174835	146
Dermatology	88341	Immunohistochemistry or immunocytochemistry, per specimen; each additional single antibody stain procedure (List separately in addition to code for primary procedure)	1019	45	0.000727049	0.236388778	0.000171866	147
Dermatology	80076	Hepatic function panel This panel must include the following: Albumin (82040) Bilirubin, total (82247) Bilirubin, direct (82248) Phosphatase, alkaline (84075) Protein, total (84155) Transferase, alanine amino (ALT) (SGPT) (84460) Transferase, aspartate am	4414	54	0.003149357	0.054067221	0.000170277	148
Dermatology	80061	Lipid panel This panel must include the following: Cholesterol, serum, total (82465) Lipoprotein, direct measurement, high density cholesterol (HDL cholesterol) (83718) Triglycerides (84478)	6560	55	0.004680512	0.035718083	0.000167179	149
Dermatology	11404	Excision, benign lesion including margins, except skin tag (unless listed elsewhere), trunk, arms or legs; excised diameter 3.1 to 4.0 cm	212	19	0.00015126	1.098612289	0.000166177	150
Dermatology	11420	Excision, benign lesion including margins, except skin tag (unless listed elsewhere), scalp, neck, hands, feet, genitalia; excised diameter 0.5 cm or less	244	22	0.000174092	0.952008814	0.000165737	151
Dermatology	87176	Homogenization, tissue, for culture	713	42	0.00050872	0.30538165	0.000155354	152
Dermatology	15275	Application of skin substitute graft to face, scalp, eyelids, mouth, neck, ears, orbits, genitalia, hands, feet, and/or multiple digits, total wound surface area up to 100 sq cm; first 25 sq cm or less wound surface area	233	23	0.000166244	0.907557052	0.000150876	153
Dermatology	11641	Excision, malignant lesion including margins, face, ears, eyelids, nose, lips; excised diameter 0.6 to 1.0 cm	120	12	8.56191E-05	1.558144618	0.000133407	154
Dermatology	87077	Culture, bacterial; aerobic isolate, additional methods required for definitive identification, each isolate	2549	53	0.001818693	0.072759354	0.000132327	155
Dermatology	15220	Full thickness graft, free, including direct closure of donor site, scalp, arms, and/or legs; 20 sq cm or less	160	18	0.000114159	1.15267951	0.000131589	156
Dermatology	11621	Excision, malignant lesion including margins, scalp, neck, hands, feet, genitalia; excised diameter 0.6 to 1.0 cm	124	13	8.84731E-05	1.47810191	0.000130772	157
Dermatology	84702	Gonadotropin, chorionic (hCG); quantitative	1968	52	0.001404154	0.091807549	0.000128912	158
Dermatology	87147	Culture, typing; immunologic method, other than immunofluorescence (eg, agglutination grouping), per antiserum	1606	51	0.001145869	0.111225635	0.00012745	159
Dermatology	11606	Excision, malignant lesion including margins, trunk, arms, or legs; excised diameter over 4.0 cm	136	16	9.7035E-05	1.270462546	0.000123279	160
Dermatology	81342	TRG@ (T cell antigen receptor, gamma) (eg, leukemia and lymphoma), gene rearrangement analysis, evaluation to detect abnormal clonal population(s)	269	30	0.00019193	0.641853886	0.000123191	161
Dermatology	88180	Flow cytometry; each cell surface, cytoplasmic or nuclear marker (Deprecated)	481	40	0.00034319	0.354171814	0.000121548	162
Dermatology	87116	Culture, tubercle or other acid-fast bacilli (eg, TB, AFB, mycobacteria) any source, with isolation and presumptive identification of isolates	1122	49	0.000800539	0.15123097	0.000121066	163
Dermatology	87206	Smear, primary source with interpretation; fluorescent and/or acid fast stain for bacteria, fungi, parasites, viruses or cell types	1121	49	0.000799825	0.15123097	0.000120958	164
Dermatology	81025	Urine pregnancy test, by visual color comparison methods	1505	51	0.001073807	0.111225635	0.000119435	165
Dermatology	87101	Culture, fungi (mold or yeast) isolation, with presumptive identification of isolates; skin, hair, or nail	119	14	8.49056E-05	1.403993938	0.000119207	166
Dermatology	12053	Repair, intermediate, wounds of face, ears, eyelids, nose, lips and/or mucous membranes; 5.1 cm to 7.5 cm	144	18	0.000102743	1.15267951	0.00011843	167
Dermatology	87186	Susceptibility studies, antimicrobial agent; microdilution or agar dilution (minimum inhibitory concentration [MIC] or breakpoint), each multi-antimicrobial, per plate	2250	53	0.001605359	0.072759354	0.000116805	168
Dermatology	15630	Delay of flap or sectioning of flap (division and inset); at eyelids, nose, ears, or lips	110	13	7.84842E-05	1.47810191	0.000116008	169
Dermatology	11000	Debridement of extensive eczematous or infected skin; up to 10% of body surface	161	22	0.000114872	0.952008814	0.000109359	170
Dermatology	88344	Immunohistochemistry or immunocytochemistry, per specimen; each multiplex antibody stain procedure	125	17	8.91866E-05	1.209837924	0.000107901	171
Dermatology	86480	Tuberculosis test, cell mediated immunity antigen response measurement; gamma interferon	700	46	0.000499445	0.214409871	0.000107086	172
Dermatology	11443	Excision, other benign lesion including margins, except skin tag (unless listed elsewhere), face, ears, eyelids, nose, lips, mucous membrane; excised diameter 2.1 to 3.0 cm	128	18	9.13271E-05	1.15267951	0.000105271	173
Dermatology	21235	Graft; ear cartilage, autogenous, to nose or ear (includes obtaining graft)	115	16	8.20517E-05	1.270462546	0.000104244	174
Dermatology	87184	Susceptibility studies, antimicrobial agent; disk method, per plate (12 or fewer agents)	1262	51	0.000900428	0.111225635	0.000100151	175
Dermatology	97597	Debridement (eg, high pressure waterjet with/without suction, sharp selective debridement with scissors, scalpel and forceps), open wound, (eg, fibrin, devitalized epidermis and/or dermis, exudate, debris, biofilm), including topical application(s), wound	425	41	0.000303234	0.329479201	9.99094E-05	176
Dermatology	86481	Tuberculosis test, cell mediated immunity antigen response measurement; enumeration of gamma interferon-producing T-cells in cell suspension	1044	50	0.000744886	0.131028262	9.76012E-05	177
Dermatology	84443	Thyroid stimulating hormone (TSH)	2448	54	0.00174663	0.054067221	9.44354E-05	178
Dermatology	88312	Special stain including interpretation and report; Group I for microorganisms (eg, acid fast, methenamine silver)	602	46	0.000429523	0.214409871	9.20939E-05	179
Dermatology	87015	Concentration (any type), for infectious agents	1153	51	0.000822657	0.111225635	9.15006E-05	180
Dermatology	87107	Culture, fungi, definitive identification, each organism; mold	246	35	0.000175519	0.487703206	8.56013E-05	181
Dermatology	82960	Glucose-6-phosphate dehydrogenase (G6PD); screen	261	36	0.000186222	0.459532329	8.55748E-05	182
Dermatology	87075	Culture, bacterial; any source, except blood, anaerobic with isolation and presumptive identification of isolates	1070	51	0.000763437	0.111225635	8.49138E-05	183
Dermatology	11406	Excision, benign lesion including margins, except skin tag (unless listed elsewhere), trunk, arms or legs; excised diameter over 4.0 cm	116	21	8.27652E-05	0.99852883	8.26434E-05	184
Dermatology	99215	Office or other outpatient visit for the evaluation and management of an established patient, which requires at least 2 of these 3 key components: A comprehensive history; A comprehensive examination; Medical decision making of high complexity. Counseling	2855	55	0.002037022	0.035718083	7.27585E-05	185
Dermatology	86038	Antinuclear antibodies (ANA)	1356	53	0.000967496	0.072759354	7.03944E-05	186
Dermatology	88304	Level III - Surgical pathology, gross and microscopic examination Abortion, induced Abscess Aneurysm - arterial/ventricular Anus, tag Appendix, other than incidental Artery, atheromatous plaque Bartholin's gland cyst Bone fragment(s), other than pathologi	449	46	0.000320358	0.214409871	6.8688E-05	187
Dermatology	56605	Biopsy of vulva or perineum (separate procedure); 1 lesion	109	24	7.77707E-05	0.864997437	6.72715E-05	188
Dermatology	10061	Incision and drainage of abscess (eg, carbuncle, suppurative hidradenitis, cutaneous or subcutaneous abscess, cyst, furuncle, or paronychia); complicated or multiple	161	33	0.000114872	0.546543706	6.27827E-05	189
Dermatology	84439	Thyroxine; free	1594	54	0.001137307	0.054067221	6.14911E-05	190
Dermatology	83894	Molecular diagnostics; separation by gel electrophoresis (eg, agarose, polyacrylamide), each nucleic acid preparation	331	44	0.000236166	0.258861634	6.11343E-05	191
Dermatology	88184	Flow cytometry, cell surface, cytoplasmic, or nuclear marker, technical component only; first marker	558	49	0.000398129	0.15123097	6.02094E-05	192
Dermatology	88185	Flow cytometry, cell surface, cytoplasmic, or nuclear marker, technical component only; each additional marker (List separately in addition to code for first marker)	558	49	0.000398129	0.15123097	6.02094E-05	193
Dermatology	83912	Molecular diagnostics; interpretation and report	386	46	0.000275408	0.214409871	5.90502E-05	194
Dermatology	83898	Molecular diagnostics; amplification, target, each nucleic acid sequence	344	45	0.000245441	0.236388778	5.80196E-05	195
Dermatology	85610	Prothrombin time	1094	53	0.000780561	0.072759354	5.67931E-05	196
Dermatology	82955	Glucose-6-phosphate dehydrogenase (G6PD); quantitative	253	42	0.000180514	0.30538165	5.51256E-05	197
Dermatology	88346	Immunofluorescence, per specimen; initial single antibody stain procedure	178	37	0.000127002	0.432133355	5.48817E-05	198
Dermatology	88313	Special stain including interpretation and report; Group II, all other (eg, iron, trichrome), except stain for microorganisms, stains for enzyme constituents, or immunocytochemistry and immunohistochemistry	356	46	0.000254003	0.214409871	5.44608E-05	199
Dermatology	83891	Molecular diagnostics; isolation or extraction of highly purified nucleic acid, each nucleic acid type (ie, DNA or RNA)	343	46	0.000244728	0.214409871	5.24721E-05	200
Dermatology	87340	Infectious agent antigen detection by immunoassay technique, (eg, enzyme immunoassay [EIA], enzyme-linked immunosorbent assay [ELISA], immunochemiluminometric assay [IMCA]) qualitative or semiquantitative, multiple-step method; hepatitis B surface antigen	1010	53	0.000720628	0.072759354	5.24324E-05	201
Dermatology	83615	Lactate dehydrogenase (LD), (LDH)	1008	53	0.000719201	0.072759354	5.23286E-05	202
Dermatology	84132	Potassium; serum, plasma or whole blood	646	51	0.000460916	0.111225635	5.12657E-05	203
Dermatology	99417	Under Prolonged Service With or Without Direct Patient Contact on the Date of an Office or Other Outpatient Service	139	34	9.91755E-05	0.516690743	5.12431E-05	204
Dermatology	86039	Antinuclear antibodies (ANA); titer	346	47	0.000246868	0.192903666	4.76218E-05	205
Dermatology	86706	Hepatitis B surface antibody (HBsAb)	912	53	0.000650705	0.072759354	4.73449E-05	206
Dermatology	83036	Hemoglobin; glycosylated (A1C)	721	52	0.000514428	0.091807549	4.72284E-05	207
Dermatology	83735	Magnesium	1218	54	0.000869034	0.054067221	4.69863E-05	208
Dermatology	3078F	Most recent diastolic blood pressure less than 80 mm Hg (HTN, CKD, CAD) (DM)	212	42	0.00015126	0.30538165	4.61922E-05	209
Dermatology	88350	Immunofluorescence, per specimen; each additional single antibody stain procedure (List separately in addition to code for primary procedure)	115	33	8.20517E-05	0.546543706	4.48448E-05	210
Dermatology	3074F	Most recent systolic blood pressure less than 130 mm Hg (DM), (HTN, CKD, CAD)	203	42	0.000144839	0.30538165	4.42312E-05	211
Dermatology	82248	Bilirubin; direct	826	53	0.000589345	0.072759354	4.28804E-05	212
Dermatology	86803	Hepatitis C antibody	1099	54	0.000784128	0.054067221	4.23956E-05	213
Dermatology	87389	Infectious agent antigen detection by immunoassay technique, (eg, enzyme immunoassay [EIA], enzyme-linked immunosorbent assay [ELISA], immunochemiluminometric assay [IMCA]) qualitative or semiquantitative, multiple-step method; HIV-1 antigen(s), with HIV-	643	52	0.000458776	0.091807549	4.21191E-05	214
Dermatology	86235	Extractable nuclear antigen, antibody to, any method (eg, nRNP, SS-A, SS-B, Sm, RNP, Sc170, J01), each antibody	450	50	0.000321072	0.131028262	4.20695E-05	215
Dermatology	71020	Radiologic examination, chest, 2 views, frontal and lateral	624	52	0.000445219	0.091807549	4.08745E-05	216
Dermatology	85651	Sedimentation rate, erythrocyte; non-automated	1029	54	0.000734184	0.054067221	3.96953E-05	217
Dermatology	87252	Virus isolation; tissue culture inoculation, observation, and presumptive identification by cytopathic effect	313	48	0.000223323	0.171850257	3.83782E-05	218
Dermatology	82728	Ferritin	984	54	0.000702077	0.054067221	3.79593E-05	219
Dermatology	88187	Flow cytometry, interpretation; 2 to 8 markers	189	44	0.00013485	0.258861634	3.49075E-05	220
Dermatology	82085	Aldolase	147	41	0.000104883	0.329479201	3.45569E-05	221
Dermatology	77057	Screening mammography, bilateral (2-view study of each breast)	187	44	0.000133423	0.258861634	3.45381E-05	222
Dermatology	86704	Hepatitis B core antibody (HBcAb); total	895	54	0.000638576	0.054067221	3.4526E-05	223
Dermatology	85008	Blood count; blood smear, microscopic examination without manual differential WBC count	428	51	0.000305375	0.111225635	3.39655E-05	224
Dermatology	77052	Computer-aided detection (computer algorithm analysis of digital image data for lesion detection) with further review for interpretation, with or without digitization of film radiographic images; screening mammography (List separately in addition to code	179	44	0.000127715	0.258861634	3.30606E-05	225
Dermatology	86376	Microsomal antibodies (eg, thyroid or liver-kidney), each	385	51	0.000274695	0.111225635	3.05531E-05	226
Dermatology	86255	Fluorescent noninfectious agent antibody; screen, each antibody	380	51	0.000271127	0.111225635	3.01563E-05	227
Dermatology	87210	Smear, primary source with interpretation; wet mount for infectious agents (eg, saline, India ink, KOH preps)	148	43	0.000105597	0.281851152	2.97626E-05	228
Dermatology	86800	Thyroglobulin antibody	368	51	0.000262565	0.111225635	2.9204E-05	229
Dermatology	88188	Flow cytometry, interpretation; 9 to 15 markers	212	47	0.00015126	0.192903666	2.91787E-05	230
Dermatology	86162	Complement; total hemolytic (CH50)	138	43	9.8462E-05	0.281851152	2.77516E-05	231
Dermatology	80197	Tacrolimus	348	51	0.000248295	0.111225635	2.76168E-05	232
Dermatology	85021	Blood count; hemogram, automated (RBC, WBC, Hgb, Hct and indices only) (Deprecated)	140	44	9.9889E-05	0.258861634	2.58574E-05	233
Dermatology	82657	Enzyme activity in blood cells, cultured cells, or tissue, not elsewhere specified; nonradioactive substrate, each specimen	128	43	9.13271E-05	0.281851152	2.57406E-05	234
Dermatology	82627	Dehydroepiandrosterone-sulfate (DHEA-S)	274	50	0.000195497	0.131028262	2.56156E-05	235
Dermatology	17250	Chemical cauterization of granulation tissue (ie, proud flesh)	116	42	8.27652E-05	0.30538165	2.5275E-05	236
Dermatology	83540	Iron	655	54	0.000467338	0.054067221	2.52677E-05	237
Dermatology	86359	T cells; total count	266	50	0.000189789	0.131028262	2.48677E-05	238
Dermatology	86360	T cells; absolute CD4 and CD8 count, including ratio	261	50	0.000186222	0.131028262	2.44003E-05	239
Dermatology	84165	Protein; electrophoretic fractionation and quantitation, serum	252	50	0.0001798	0.131028262	2.35589E-05	240
Dermatology	99244	Office consultation for a new or established patient, which requires these 3 key components: A comprehensive history; A comprehensive examination; and Medical decision making of moderate complexity. Counseling and/or coordination of care with other physic	436	53	0.000311083	0.072759354	2.26342E-05	241
Dermatology	85023	Blood count; hemogram and platelet count, automated, and manual differential WBC count (CBC) (Deprecated)	121	44	8.63326E-05	0.258861634	2.23482E-05	242
Dermatology	82565	Creatinine; blood	339	52	0.000241874	0.091807549	2.22059E-05	243
Dermatology	80158	Cyclosporine	144	46	0.000102743	0.214409871	2.20291E-05	244
Dermatology	99396	Periodic comprehensive preventive medicine reevaluation and management of an individual including an age and gender appropriate history, examination, counseling/anticipatory guidance/risk factor reduction interventions, and the ordering of laboratory/diag	101	42	7.20628E-05	0.30538165	2.20066E-05	245
Dermatology	86580	Skin test; tuberculosis, intradermal	107	43	7.63437E-05	0.281851152	2.15176E-05	246
Dermatology	85007	Blood count; blood smear, microscopic examination with manual differential WBC count	194	49	0.000138418	0.15123097	2.0933E-05	247
Dermatology	84402	Testosterone; free	254	51	0.000181227	0.111225635	2.01571E-05	248
Dermatology	82306	Vitamin D; 25 hydroxy, includes fraction(s), if performed	768	55	0.000547962	0.035718083	1.95722E-05	249
Dermatology	80048	Basic metabolic panel (Calcium, total) This panel must include the following: Calcium, total (82310) Carbon dioxide (bicarbonate) (82374) Chloride (82435) Creatinine (82565) Glucose (82947) Potassium (84132) Sodium (84295) Urea nitrogen (BUN) (84520)	1519	56	0.001083795	0.017699577	1.91827E-05	250
Dermatology	87106	Culture, fungi, definitive identification, each organism; yeast	156	48	0.000111305	0.171850257	1.91278E-05	251
Dermatology	84153	Prostate specific antigen (PSA); total	291	52	0.000207626	0.091807549	1.90617E-05	252
Dermatology	86160	Complement; antigen, each component	203	50	0.000144839	0.131028262	1.8978E-05	253
Dermatology	82550	Creatine kinase (CK), (CPK); total	347	53	0.000247582	0.072759354	1.80139E-05	254
Dermatology	86592	Syphilis test, non-treponemal antibody; qualitative (eg, VDRL, RPR, ART)	143	48	0.000102029	0.171850257	1.75338E-05	255
Dermatology	84550	Uric acid; blood	335	53	0.00023902	0.072759354	1.73909E-05	256
Dermatology	86334	Immunofixation electrophoresis; serum	217	51	0.000154828	0.111225635	1.72208E-05	257
Dermatology	83550	Iron binding capacity	444	54	0.000316791	0.054067221	1.7128E-05	258
Dermatology	86140	C-reactive protein	415	54	0.000296099	0.054067221	1.60093E-05	259
Dermatology	81003	Urinalysis, by dip stick or tablet reagent for bilirubin, glucose, hemoglobin, ketones, leukocytes, nitrite, pH, protein, specific gravity, urobilinogen, any number of these constituents; automated, without microscopy	307	53	0.000219042	0.072759354	1.59374E-05	260
Dermatology	86431	Rheumatoid factor; quantitative	169	50	0.00012058	0.131028262	1.57994E-05	261
Dermatology	88175	Cytopathology, cervical or vaginal (any reporting system), collected in preservative fluid, automated thin layer preparation; with screening by automated system and manual rescreening or review, under physician supervision	102	46	7.27763E-05	0.214409871	1.56039E-05	262
Dermatology	81001	Urinalysis, by dip stick or tablet reagent for bilirubin, glucose, hemoglobin, ketones, leukocytes, nitrite, pH, protein, specific gravity, urobilinogen, any number of these constituents; automated, with microscopy	610	55	0.000435231	0.035718083	1.55456E-05	263
Dermatology	85730	Thromboplastin time, partial (PTT); plasma or whole blood	287	53	0.000204772	0.072759354	1.48991E-05	264
Dermatology	90471	Immunization administration (includes percutaneous, intradermal, subcutaneous, or intramuscular injections); 1 vaccine (single or combination vaccine/toxoid)	384	54	0.000273981	0.054067221	1.48134E-05	265
Dermatology	84100	Phosphorus inorganic (phosphate)	282	53	0.000201205	0.072759354	1.46395E-05	266
Dermatology	84478	Triglycerides	176	51	0.000125575	0.111225635	1.39671E-05	267
Dermatology	83516	Immunoassay for analyte other than infectious agent antibody or infectious agent antigen; qualitative or semiquantitative, multiple step method	174	51	0.000124148	0.111225635	1.38084E-05	268
Dermatology	84999	Unlisted chemistry procedure	146	50	0.00010417	0.131028262	1.36492E-05	269
Dermatology	84270	Sex hormone binding globulin (SHBG)	106	48	7.56302E-05	0.171850257	1.29971E-05	270
Dermatology	96413	Chemotherapy administration, intravenous infusion technique; up to 1 hour, single or initial substance/drug	119	49	8.49056E-05	0.15123097	1.28404E-05	271
Dermatology	82785	Gammaglobulin (immunoglobulin); IgE	117	49	8.34786E-05	0.15123097	1.26246E-05	272
Dermatology	84450	Transferase; aspartate amino (AST) (SGOT)	186	52	0.00013271	0.091807549	1.21837E-05	273
Dermatology	84460	Transferase; alanine amino (ALT) (SGPT)	234	53	0.000166957	0.072759354	1.21477E-05	274
Dermatology	82607	Cyanocobalamin (Vitamin B-12)	314	54	0.000224037	0.054067221	1.2113E-05	275
Dermatology	93005	Electrocardiogram, routine ECG with at least 12 leads; tracing only, without interpretation and report	183	52	0.000130569	0.091807549	1.19872E-05	276
Dermatology	84403	Testosterone; total	200	53	0.000142699	0.072759354	1.03827E-05	277
Dermatology	84155	Protein, total, except by refractometry; serum, plasma or whole blood	155	52	0.000110591	0.091807549	1.01531E-05	278
Dermatology	84156	Protein, total, except by refractometry; urine	260	54	0.000185508	0.054067221	1.00299E-05	279
Dermatology	81002	Urinalysis, by dip stick or tablet reagent for bilirubin, glucose, hemoglobin, ketones, leukocytes, nitrite, pH, protein, specific gravity, urobilinogen, any number of these constituents; non-automated, without microscopy	148	52	0.000105597	0.091807549	9.69459E-06	280
Dermatology	83520	Immunoassay for analyte other than infectious agent antibody or infectious agent antigen; quantitative, not otherwise specified	146	52	0.00010417	0.091807549	9.56359E-06	281
Dermatology	93010	Electrocardiogram, routine ECG with at least 12 leads; interpretation and report only	146	52	0.00010417	0.091807549	9.56359E-06	282
Dermatology	87086	Culture, bacterial; quantitative colony count, urine	246	54	0.000175519	0.054067221	9.48984E-06	283
Dermatology	84166	Protein; electrophoretic fractionation and quantitation, other fluids with concentration (eg, urine, CSF)	101	50	7.20628E-05	0.131028262	9.44226E-06	284
Dermatology	84630	Zinc	136	52	9.7035E-05	0.091807549	8.90855E-06	285
Dermatology	82465	Cholesterol, serum or whole blood, total	105	51	7.49167E-05	0.111225635	8.33266E-06	286
Dermatology	84480	Triiodothyronine T3; total (TT-3)	150	53	0.000107024	0.072759354	7.78699E-06	287
Dermatology	82570	Creatinine; other source	292	55	0.00020834	0.035718083	7.4415E-06	288
Dermatology	90686	Influenza virus vaccine, quadrivalent (IIV4), split virus, preservative free, 0.5 mL dosage, for intramuscular use	142	53	0.000101316	0.072759354	7.37168E-06	289
Dermatology	84436	Thyroxine; total	106	52	7.56302E-05	0.091807549	6.94343E-06	290
Dermatology	82310	Calcium; total	103	52	7.34897E-05	0.091807549	6.74691E-06	291
Dermatology	82746	Folic acid; serum	102	52	7.27763E-05	0.091807549	6.68141E-06	292
Dermatology	99205	Office or other outpatient visit for the evaluation and management of a new patient, which requires these 3 key components: A comprehensive history; A comprehensive examination; Medical decision making of high complexity. Counseling and/or coordination of	245	55	0.000174806	0.035718083	6.24373E-06	293
Dermatology	83970	Parathormone (parathyroid hormone)	146	54	0.00010417	0.054067221	5.63218E-06	294
Dermatology	82784	Gammaglobulin (immunoglobulin); IgA, IgD, IgG, IgM, each	195	55	0.000139131	0.035718083	4.9695E-06	295
Dermatology	82042	Albumin; other source, quantitative, each specimen	125	54	8.91866E-05	0.054067221	4.82207E-06	296
Dermatology	85045	Blood count; reticulocyte, automated	109	54	7.77707E-05	0.054067221	4.20485E-06	297
DevelopmentalPediatrics	96130	Psychological testing evaluation services by physician or other qualified health care professional, including integration of patient data, interpretation of standardized test results and clinical data, clinical decision making, treatment planning and repo	4364	8	0.04145058	1.963609726	0.081392763	1
DevelopmentalPediatrics	97153	Adaptive behavior treatment by protocol, administered by technician under the direction of a physician or other qualified health care professional, face-to-face with one patient, each 15 minutes	1452	1	0.013791531	4.043051268	0.055759868	2
DevelopmentalPediatrics	96131	Psychological testing evaluation services by physician or other qualified health care professional, including integration of patient data, interpretation of standardized test results and clinical data, clinical decision making, treatment planning and repo	3350	10	0.031819304	1.740466175	0.055380423	3
DevelopmentalPediatrics	96136	Psychological or neuropsychological test administration and scoring by physician or other qualified health care professional, two or more tests, any method; first 30 minutes	4652	24	0.044186091	0.864997437	0.038220855	4
DevelopmentalPediatrics	96137	Psychological or neuropsychological test administration and scoring by physician or other qualified health care professional, two or more tests, any method; each additional 30 minutes (List separately in addition to code for primary procedure)	3563	23	0.033842442	0.907557052	0.030713947	5
DevelopmentalPediatrics	90785	Interactive complexity (List separately in addition to the code for primary procedure)	1821	11	0.017296404	1.645155995	0.028455283	6
DevelopmentalPediatrics	96112	Developmental test administration (including assessment of fine and/or gross motor, language, cognitive level, social, memory and/or executive functions by standardized developmental instruments when performed), by physician or other qualified health care	1404	12	0.013335613	1.558144618	0.020778814	7
DevelopmentalPediatrics	90791	Psychiatric diagnostic evaluation	5130	38	0.048726278	0.405465108	0.019756806	8
DevelopmentalPediatrics	62370	Electronic analysis of programmable, implanted pump for intrathecal or epidural drug infusion (includes evaluation of reservoir status, alarm status, drug prescription status); with reprogramming and refill (requiring skill of a physician or other qualifi	3234	35	0.030717502	0.487703206	0.014981024	9
DevelopmentalPediatrics	90846	Family psychotherapy (without the patient present), 50 minutes	932	13	0.008852415	1.47810191	0.013084772	10
DevelopmentalPediatrics	90847	Family psychotherapy (conjoint psychotherapy) (with patient present), 50 minutes	1689	29	0.016042628	0.675755438	0.010840893	11
DevelopmentalPediatrics	99417	Under Prolonged Service With or Without Direct Patient Contact on the Date of an Office or Other Outpatient Service	2196	34	0.020858266	0.516690743	0.010777273	12
DevelopmentalPediatrics	96111	Developmental testing, (includes assessment of motor, language, social, adaptive, and/or cognitive functioning by standardized developmental instruments) with interpretation and report	1014	19	0.009631276	1.098612289	0.010581038	13
DevelopmentalPediatrics	97156	Family adaptive behavior treatment guidance, administered by physician or other qualified health care professional (with or without the patient present), face-to-face with guardian(s)/caregiver(s), each 15 minutes	209	1	0.001985145	4.043051268	0.008026042	14
DevelopmentalPediatrics	96101	Psychological testing (includes psychodiagnostic assessment of emotionality, intellectual abilities, personality and psychopathology, eg, MMPI, Rorschach, WAIS), per hour of the psychologist's or physician's time, both face-to-face time administering test	666	20	0.006325868	1.047318994	0.006625201	15
DevelopmentalPediatrics	64643	Chemodenervation of one extremity; each additional extremity, 1-4 muscle(s) (List separately in addition to code for primary procedure)	1172	33	0.011132007	0.546543706	0.006084129	16
DevelopmentalPediatrics	64642	Chemodenervation of one extremity; 1-4 muscle(s)	1191	34	0.011312475	0.516690743	0.005845051	17
DevelopmentalPediatrics	96138	Psychological or neuropsychological test administration and scoring by technician, two or more tests, any method; first 30 minutes	654	24	0.006211888	0.864997437	0.005373267	18
DevelopmentalPediatrics	97155	Adaptive behavior treatment with protocol modification, administered by physician or other qualified health care professional, which may include simultaneous direction of technician, face-to-face with one patient, each 15 minutes	115	1	0.001092304	4.043051268	0.004416243	19
DevelopmentalPediatrics	96102	Psychological testing (includes psychodiagnostic assessment of emotionality, intellectual abilities, personality and psychopathology, eg, MMPI and WAIS), with qualified health care professional interpretation and report, administered by technician, per ho	189	5	0.001795179	2.433613355	0.004368771	20
DevelopmentalPediatrics	62368	Electronic analysis of programmable, implanted pump for intrathecal or epidural drug infusion (includes evaluation of reservoir status, alarm status, drug prescription status); with reprogramming	787	32	0.007475162	0.577315365	0.004315526	21
DevelopmentalPediatrics	81243	FMR1 (fragile X mental retardation 1) (eg, fragile X mental retardation) gene analysis; evaluation to detect abnormal (eg, expanded) alleles	741	31	0.00703824	0.609064063	0.004286739	22
DevelopmentalPediatrics	97003	Occupational therapy evaluation	1441	42	0.01368705	0.30538165	0.004179774	23
DevelopmentalPediatrics	99214	Office or other outpatient visit for the evaluation and management of an established patient, which requires at least 2 of these 3 key components: A detailed history; A detailed examination; Medical decision making of moderate complexity. Counseling and/o	11756	55	0.111662012	0.035718083	0.003988353	24
DevelopmentalPediatrics	96139	Psychological or neuropsychological test administration and scoring by technician, two or more tests, any method; each additional 30 minutes (List separately in addition to code for primary procedure)	437	23	0.004150757	0.907557052	0.003767049	25
DevelopmentalPediatrics	99215	Office or other outpatient visit for the evaluation and management of an established patient, which requires at least 2 of these 3 key components: A comprehensive history; A comprehensive examination; Medical decision making of high complexity. Counseling	10221	55	0.097082122	0.035718083	0.003467587	26
DevelopmentalPediatrics	96127	Brief emotional/behavioral assessment (eg, depression inventory, attention-deficit/hyperactivity disorder [ADHD] scale), with scoring and documentation, per standardized instrument	575	34	0.005461522	0.516690743	0.002821918	27
DevelopmentalPediatrics	97001	Physical therapy evaluation	1381	47	0.013117152	0.192903666	0.002530347	28
DevelopmentalPediatrics	81229	Cytogenomic constitutional (genome-wide) microarray analysis; interrogation of genomic regions for copy number and single nucleotide polymorphism (SNP) variants for chromosomal abnormalities	614	37	0.005831956	0.432133355	0.002520183	29
DevelopmentalPediatrics	64644	Chemodenervation of one extremity; 5 or more muscles	345	29	0.003276913	0.675755438	0.002214392	30
DevelopmentalPediatrics	99205	Office or other outpatient visit for the evaluation and management of a new patient, which requires these 3 key components: A comprehensive history; A comprehensive examination; Medical decision making of high complexity. Counseling and/or coordination of	6268	55	0.059535343	0.035718083	0.002126488	31
DevelopmentalPediatrics	99245	Office consultation for a new or established patient, which requires these 3 key components: A comprehensive history; A comprehensive examination; and Medical decision making of high complexity. Counseling and/or coordination of care with other physicians	2954	53	0.028057978	0.072759354	0.00204148	32
DevelopmentalPediatrics	97165	Occupational therapy evaluation, low complexity, requiring these components: An occupational profile and medical and therapy history, which includes a brief history including review of medical and/or therapy records relating to the presenting problem; An	474	40	0.004502194	0.354171814	0.00159455	33
DevelopmentalPediatrics	99244	Office consultation for a new or established patient, which requires these 3 key components: A comprehensive history; A comprehensive examination; and Medical decision making of moderate complexity. Counseling and/or coordination of care with other physic	2228	53	0.021162212	0.072759354	0.001539749	34
DevelopmentalPediatrics	64645	Chemodenervation of one extremity; each additional extremity, 5 or more muscles (List separately in addition to code for primary procedure)	127	16	0.001206284	1.270462546	0.001532539	35
DevelopmentalPediatrics	90837	Psychotherapy, 60 minutes with patient	332	36	0.003153436	0.459532329	0.001449106	36
DevelopmentalPediatrics	97530	Therapeutic activities, direct (one-on-one) patient contact (use of dynamic activities to improve functional performance), each 15 minutes	1466	52	0.013924508	0.091807549	0.001278375	37
DevelopmentalPediatrics	97161	Physical therapy evaluation: low complexity, requiring these components: A history with no personal factors and/or comorbidities that impact the plan of care; An examination of body system(s) using standardized tests and measures addressing 1-2 elements f	433	44	0.004112764	0.258861634	0.001064637	38
DevelopmentalPediatrics	99213	Office or other outpatient visit for the evaluation and management of an established patient, which requires at least 2 of these 3 key components: An expanded problem focused history; An expanded problem focused examination; Medical decision making of low	3047	55	0.02894132	0.035718083	0.001033728	39
DevelopmentalPediatrics	90832	Psychotherapy, 30 minutes with patient	167	30	0.001586216	0.641853886	0.001018119	40
DevelopmentalPediatrics	96110	Developmental screening (eg, developmental milestone survey, speech and language delay screen), with scoring and documentation, per standardized instrument	248	38	0.002355578	0.405465108	0.000955105	41
DevelopmentalPediatrics	97002	Physical therapy re-evaluation	210	36	0.001994643	0.459532329	0.000916603	42
DevelopmentalPediatrics	97004	Occupational therapy re-evaluation	154	32	0.001462738	0.577315365	0.000844461	43
DevelopmentalPediatrics	36415	Collection of venous blood by venipuncture	1590	54	0.015102297	0.054067221	0.000816539	44
DevelopmentalPediatrics	84443	Thyroid stimulating hormone (TSH)	1544	54	0.014665375	0.054067221	0.000792916	45
DevelopmentalPediatrics	84439	Thyroxine; free	1475	54	0.014009992	0.054067221	0.000757481	46
DevelopmentalPediatrics	99204	Office or other outpatient visit for the evaluation and management of a new patient, which requires these 3 key components: A comprehensive history; A comprehensive examination; Medical decision making of moderate complexity. Counseling and/or coordinatio	2052	55	0.019490511	0.035718083	0.000696164	47
DevelopmentalPediatrics	64616	Chemodenervation of muscle(s); neck muscle(s), excluding muscles of the larynx, unilateral (eg, for cervical dystonia, spasmodic torticollis)	115	33	0.001092304	0.546543706	0.000596992	48
DevelopmentalPediatrics	93303	Transthoracic echocardiography for congenital cardiac anomalies; complete	226	44	0.002146616	0.258861634	0.000555676	49
DevelopmentalPediatrics	97760	Orthotic(s) management and training (including assessment and fitting when not otherwise reported), upper extremity(ies), lower extremity(ies) and/or trunk, initial orthotic(s) encounter, each 15 minutes	142	38	0.001348759	0.405465108	0.000546875	50
DevelopmentalPediatrics	97802	Medical nutrition therapy; initial assessment and intervention, individual, face-to-face with the patient, each 15 minutes	486	51	0.004616174	0.111225635	0.000513437	51
DevelopmentalPediatrics	97803	Medical nutrition therapy; re-assessment and intervention, individual, face-to-face with the patient, each 15 minutes	352	49	0.003343402	0.15123097	0.000505626	52
DevelopmentalPediatrics	93325	Doppler echocardiography color flow velocity mapping (List separately in addition to codes for echocardiography)	340	49	0.003229422	0.15123097	0.000488389	53
DevelopmentalPediatrics	93320	Doppler echocardiography, pulsed wave and/or continuous wave with spectral display (List separately in addition to codes for echocardiographic imaging); complete	336	49	0.003191429	0.15123097	0.000482643	54
DevelopmentalPediatrics	96372	Therapeutic, prophylactic, or diagnostic injection (specify substance or drug); subcutaneous or intramuscular	610	54	0.005793963	0.054067221	0.000313263	55
DevelopmentalPediatrics	90686	Influenza virus vaccine, quadrivalent (IIV4), split virus, preservative free, 0.5 mL dosage, for intramuscular use	387	53	0.003675842	0.072759354	0.000267452	56
DevelopmentalPediatrics	83516	Immunoassay for analyte other than infectious agent antibody or infectious agent antigen; qualitative or semiquantitative, multiple step method	251	51	0.002384073	0.111225635	0.00026517	57
DevelopmentalPediatrics	72040	Radiologic examination, spine, cervical; 2 or 3 views	138	47	0.001310765	0.192903666	0.000252851	58
DevelopmentalPediatrics	85025	Blood count; complete (CBC), automated (Hgb, Hct, RBC, WBC and platelet count) and automated differential WBC count	691	55	0.006563325	0.035718083	0.000234429	59
DevelopmentalPediatrics	83036	Hemoglobin; glycosylated (A1C)	262	52	0.002488555	0.091807549	0.000228468	60
DevelopmentalPediatrics	82728	Ferritin	399	54	0.003789822	0.054067221	0.000204905	61
DevelopmentalPediatrics	93307	Echocardiography, transthoracic, real-time with image documentation (2D), includes M-mode recording, when performed, complete, without spectral or color Doppler echocardiography	109	47	0.001035315	0.192903666	0.000199716	62
DevelopmentalPediatrics	85018	Blood count; hemoglobin (Hgb)	132	49	0.001253776	0.15123097	0.00018961	63
DevelopmentalPediatrics	99243	Office consultation for a new or established patient, which requires these 3 key components: A detailed history; A detailed examination; and Medical decision making of low complexity. Counseling and/or coordination of care with other physicians, other qua	217	52	0.002061131	0.091807549	0.000189227	64
DevelopmentalPediatrics	92567	Tympanometry (impedance testing)	144	50	0.001367755	0.131028262	0.000179215	65
DevelopmentalPediatrics	76942	Ultrasonic guidance for needle placement (eg, biopsy, aspiration, injection, localization device), imaging supervision and interpretation	184	52	0.001747687	0.091807549	0.000160451	66
DevelopmentalPediatrics	90471	Immunization administration (includes percutaneous, intradermal, subcutaneous, or intramuscular injections); 1 vaccine (single or combination vaccine/toxoid)	304	54	0.002887483	0.054067221	0.000156118	67
DevelopmentalPediatrics	99212	Office or other outpatient visit for the evaluation and management of an established patient, which requires at least 2 of these 3 key components: A problem focused history; A problem focused examination; Straightforward medical decision making. Counselin	278	54	0.002640527	0.054067221	0.000142766	68
DevelopmentalPediatrics	99203	Office or other outpatient visit for the evaluation and management of a new patient, which requires these 3 key components: A detailed history; A detailed examination; Medical decision making of low complexity. Counseling and/or coordination of care with	402	55	0.003818317	0.035718083	0.000136383	69
DevelopmentalPediatrics	80053	Comprehensive metabolic panel This panel must include the following: Albumin (82040) Bilirubin, total (82247) Calcium, total (82310) Carbon dioxide (bicarbonate) (82374) Chloride (82435) Creatinine (82565) Glucose (82947) Phosphatase, alkaline (84075) Pot	384	55	0.003647347	0.035718083	0.000130276	70
DevelopmentalPediatrics	85027	Blood count; complete (CBC), automated (Hgb, Hct, RBC, WBC and platelet count)	229	54	0.002175111	0.054067221	0.000117602	71
DevelopmentalPediatrics	86140	C-reactive protein	226	54	0.002146616	0.054067221	0.000116062	72
DevelopmentalPediatrics	93005	Electrocardiogram, routine ECG with at least 12 leads; tracing only, without interpretation and report	133	52	0.001263274	0.091807549	0.000115978	73
DevelopmentalPediatrics	82306	Vitamin D; 25 hydroxy, includes fraction(s), if performed	320	55	0.003039456	0.035718083	0.000108564	74
DevelopmentalPediatrics	82784	Gammaglobulin (immunoglobulin); IgA, IgD, IgG, IgM, each	294	55	0.0027925	0.035718083	9.97428E-05	75
DevelopmentalPediatrics	93010	Electrocardiogram, routine ECG with at least 12 leads; interpretation and report only	108	52	0.001025816	0.091807549	9.41777E-05	76
DevelopmentalPediatrics	99211	Office or other outpatient visit for the evaluation and management of an established patient, that may not require the presence of a physician or other qualified health care professional. Usually, the presenting problem(s) are minimal. Typically, 5 minute	105	53	0.000997321	0.072759354	7.25645E-05	77
DevelopmentalPediatrics	80061	Lipid panel This panel must include the following: Cholesterol, serum, total (82465) Lipoprotein, direct measurement, high density cholesterol (HDL cholesterol) (83718) Triglycerides (84478)	212	55	0.00201364	0.035718083	7.19233E-05	78
EmergencyMedicine	99283	Emergency department visit for the evaluation and management of a patient, which requires these 3 key components: An expanded problem focused history; An expanded problem focused examination; and Medical decision making of moderate complexity. Counseling	714848	35	0.09848175	0.487703206	0.048029865	1
EmergencyMedicine	99284	Emergency department visit for the evaluation and management of a patient, which requires these 3 key components: A detailed history; A detailed examination; and Medical decision making of moderate complexity. Counseling and/or coordination of care with o	444903	33	0.061292507	0.546543706	0.033499034	2
EmergencyMedicine	99282	Emergency department visit for the evaluation and management of a patient, which requires these 3 key components: An expanded problem focused history; An expanded problem focused examination; and Medical decision making of low complexity. Counseling and/o	225496	37	0.031065682	0.432133355	0.013424517	3
EmergencyMedicine	99285	Emergency department visit for the evaluation and management of a patient, which requires these 3 key components within the constraints imposed by the urgency of the patient's clinical condition and/or mental status: A comprehensive history; A comprehensi	145082	36	0.019987367	0.459532329	0.009184841	4
EmergencyMedicine	99281	Emergency department visit for the evaluation and management of a patient, which requires these 3 key components: A problem focused history; A problem focused examination; and Straightforward medical decision making. Counseling and/or coordination of care	24155	25	0.003327738	0.824175443	0.00274264	5
EmergencyMedicine	82247	Bilirubin; total	127716	49	0.017594922	0.15123097	0.002660897	6
EmergencyMedicine	96374	Therapeutic, prophylactic, or diagnostic injection (specify substance or drug); intravenous push, single or initial substance/drug	141094	50	0.019437956	0.131028262	0.002546922	7
EmergencyMedicine	70450	Computed tomography, head or brain; without contrast material	74154	45	0.0102159	0.236388778	0.002414924	8
EmergencyMedicine	84075	Phosphatase, alkaline	124895	50	0.017206285	0.131028262	0.00225451	9
EmergencyMedicine	94762	Noninvasive ear or pulse oximetry for oxygen saturation; by continuous overnight monitoring (separate procedure)	15430	20	0.002125729	1.047318994	0.002226317	10
EmergencyMedicine	72125	Computed tomography, cervical spine; without contrast material	28377	33	0.003909386	0.546543706	0.00213665	11
EmergencyMedicine	90774	Therapeutic, prophylactic or diagnostic injection (specify substance or drug); intravenous push, single or initial substance/drug	40289	39	0.005550454	0.379489622	0.00210634	12
EmergencyMedicine	71020	Radiologic examination, chest, 2 views, frontal and lateral	163540	52	0.022530252	0.091807549	0.002068447	13
EmergencyMedicine	93005	Electrocardiogram, routine ECG with at least 12 leads; tracing only, without interpretation and report	145915	52	0.020102126	0.091807549	0.001845527	14
EmergencyMedicine	12011	Simple repair of superficial wounds of face, ears, eyelids, nose, lips and/or mucous membranes; 2.5 cm or less	13932	22	0.001919356	0.952008814	0.001827244	15
EmergencyMedicine	82055	Alcohol (ethanol); any specimen except breath	25306	34	0.003486306	0.516690743	0.001801342	16
EmergencyMedicine	81025	Urine pregnancy test, by visual color comparison methods	116510	51	0.016051117	0.111225635	0.001785296	17
EmergencyMedicine	84450	Transferase; aspartate amino (AST) (SGOT)	126990	52	0.017494904	0.091807549	0.001606164	18
EmergencyMedicine	85025	Blood count; complete (CBC), automated (Hgb, Hct, RBC, WBC and platelet count) and automated differential WBC count	321115	55	0.044238729	0.035718083	0.001580123	19
EmergencyMedicine	84600	Volatiles (eg, acetic anhydride, diethylether)	46050	45	0.006344124	0.236388778	0.00149968	20
EmergencyMedicine	94640	Pressurized or nonpressurized inhalation treatment for acute airway obstruction for therapeutic purposes and/or for diagnostic purposes such as sputum induction with an aerosol generator, nebulizer, metered dose inhaler or intermittent positive pressure b	71078	49	0.009792132	0.15123097	0.001480874	21
EmergencyMedicine	93010	Electrocardiogram, routine ECG with at least 12 leads; interpretation and report only	105161	52	0.01448761	0.091807549	0.001330072	22
EmergencyMedicine	84460	Transferase; alanine amino (ALT) (SGPT)	128488	53	0.017701278	0.072759354	0.001287934	23
EmergencyMedicine	12001	Simple repair of superficial wounds of scalp, neck, axillae, external genitalia, trunk and/or extremities (including hands and feet); 2.5 cm or less	11093	26	0.001528238	0.78495473	0.001199598	24
EmergencyMedicine	71010	Radiologic examination, chest; single view, frontal	50112	48	0.00690373	0.171850257	0.001186408	25
EmergencyMedicine	87400	Infectious agent antigen detection by immunoassay technique, (eg, enzyme immunoassay [EIA], enzyme-linked immunosorbent assay [ELISA], immunochemiluminometric assay [IMCA]) qualitative or semiquantitative, multiple-step method; Influenza, A or B, each	27491	42	0.003787325	0.30538165	0.00115658	26
EmergencyMedicine	80102	Drug confirmation, each procedure	31640	44	0.004358916	0.258861634	0.001128356	27
EmergencyMedicine	87430	Infectious agent antigen detection by immunoassay technique, (eg, enzyme immunoassay [EIA], enzyme-linked immunosorbent assay [ELISA], immunochemiluminometric assay [IMCA]) qualitative or semiquantitative, multiple-step method; Streptococcus, group A	24471	41	0.003371272	0.329479201	0.001110764	28
EmergencyMedicine	84484	Troponin, quantitative	71968	51	0.009914744	0.111225635	0.001102774	29
EmergencyMedicine	94644	Continuous inhalation treatment with aerosol medication for acute airway obstruction; first hour	8753	23	0.001205866	0.907557052	0.001094392	30
EmergencyMedicine	96375	Therapeutic, prophylactic, or diagnostic injection (specify substance or drug); each additional sequential intravenous push of a new substance/drug (List separately in addition to code for primary procedure)	65803	51	0.009065416	0.111225635	0.001008307	31
EmergencyMedicine	82553	Creatine kinase (CK), (CPK); MB fraction only	48331	49	0.006658369	0.15123097	0.001006952	32
EmergencyMedicine	36000	Introduction of needle or intracatheter, vein	25607	43	0.003527774	0.281851152	0.000994307	33
EmergencyMedicine	72129	Computed tomography, thoracic spine; with contrast material	12380	32	0.001705543	0.577315365	0.000984636	34
EmergencyMedicine	74020	Radiologic examination, abdomen; complete, including decubitus and/or erect views	32164	46	0.004431106	0.214409871	0.000950073	35
EmergencyMedicine	80101	Drug screen, qualitative; single drug class method (eg, immunoassay, enzyme assay), each drug class	25720	44	0.003543342	0.258861634	0.000917235	36
EmergencyMedicine	81003	Urinalysis, by dip stick or tablet reagent for bilirubin, glucose, hemoglobin, ketones, leukocytes, nitrite, pH, protein, specific gravity, urobilinogen, any number of these constituents; automated, without microscopy	88885	53	0.012245331	0.072759354	0.000890962	37
EmergencyMedicine	12002	Simple repair of superficial wounds of scalp, neck, axillae, external genitalia, trunk and/or extremities (including hands and feet); 2.6 cm to 7.5 cm	6728	22	0.00092689	0.952008814	0.000882407	38
EmergencyMedicine	87590	Infectious agent detection by nucleic acid (DNA or RNA); Neisseria gonorrhoeae, direct probe technique	14184	37	0.001954073	0.432133355	0.00084442	39
EmergencyMedicine	87490	Infectious agent detection by nucleic acid (DNA or RNA); Chlamydia trachomatis, direct probe technique	14144	37	0.001948562	0.432133355	0.000842039	40
EmergencyMedicine	29125	Application of short arm splint (forearm to hand); static	9038	29	0.001245129	0.675755438	0.000841403	41
EmergencyMedicine	72132	Computed tomography, lumbar spine; with contrast material	12521	35	0.001724968	0.487703206	0.000841272	42
EmergencyMedicine	81001	Urinalysis, by dip stick or tablet reagent for bilirubin, glucose, hemoglobin, ketones, leukocytes, nitrite, pH, protein, specific gravity, urobilinogen, any number of these constituents; automated, with microscopy	169415	55	0.023339627	0.035718083	0.000833647	43
EmergencyMedicine	94667	Manipulation chest wall, such as cupping, percussing, and vibration to facilitate lung function; initial demonstration and/or evaluation	6061	22	0.000835	0.952008814	0.000794927	44
EmergencyMedicine	80048	Basic metabolic panel (Calcium, total) This panel must include the following: Calcium, total (82310) Carbon dioxide (bicarbonate) (82374) Chloride (82435) Creatinine (82565) Glucose (82947) Potassium (84132) Sodium (84295) Urea nitrogen (BUN) (84520)	316557	56	0.043610792	0.017699577	0.000771893	45
EmergencyMedicine	83690	Lipase	76573	53	0.010549156	0.072759354	0.00076755	46
EmergencyMedicine	99233	Subsequent hospital care, per day, for the evaluation and management of a patient, which requires at least 2 of these 3 key components: A detailed interval history; A detailed examination; Medical decision making of high complexity. Counseling and/or coor	12571	37	0.001731856	0.432133355	0.000748393	47
EmergencyMedicine	72193	Computed tomography, pelvis; with contrast material(s)	24496	46	0.003374716	0.214409871	0.000723572	48
EmergencyMedicine	73090	Radiologic examination; forearm, 2 views	18258	43	0.002515332	0.281851152	0.000708949	49
EmergencyMedicine	99232	Subsequent hospital care, per day, for the evaluation and management of a patient, which requires at least 2 of these 3 key components: An expanded problem focused interval history; An expanded problem focused examination; Medical decision making of moder	21450	45	0.002955081	0.236388778	0.000698548	50
EmergencyMedicine	90775	Therapeutic, prophylactic or diagnostic injection (specify substance or drug); each additional sequential intravenous push of a new substance/drug (List separately in addition to code for primary procedure)	14249	40	0.001963028	0.354171814	0.000695249	51
EmergencyMedicine	96361	Intravenous infusion, hydration; each additional hour (List separately in addition to code for primary procedure)	26466	48	0.003646115	0.171850257	0.000626586	52
EmergencyMedicine	87420	Infectious agent antigen detection by immunoassay technique, (eg, enzyme immunoassay [EIA], enzyme-linked immunosorbent assay [ELISA], immunochemiluminometric assay [IMCA]) qualitative or semiquantitative, multiple-step method; respiratory syncytial virus	10478	37	0.001443512	0.432133355	0.00062379	53
EmergencyMedicine	85610	Prothrombin time	62093	53	0.008554304	0.072759354	0.000622406	54
EmergencyMedicine	82947	Glucose; quantitative, blood (except reagent strip)	34321	50	0.004728267	0.131028262	0.000619537	55
EmergencyMedicine	99238	Hospital discharge day management; 30 minutes or less	9205	35	0.001268136	0.487703206	0.000618474	56
EmergencyMedicine	99220	Initial observation care, per day, for the evaluation and management of a patient, which requires these 3 key components: A comprehensive history; A comprehensive examination; and Medical decision making of high complexity. Counseling and/or coordination	6312	28	0.000869579	0.710846758	0.000618137	57
EmergencyMedicine	80100	Drug screen, qualitative; multiple drug classes chromatographic method, each procedure	12488	40	0.001720422	0.354171814	0.000609325	58
EmergencyMedicine	73610	Radiologic examination, ankle; complete, minimum of 3 views	22839	47	0.003146438	0.192903666	0.000606959	59
EmergencyMedicine	82962	Glucose, blood by glucose monitoring device(s) cleared by the FDA specifically for home use	47880	52	0.006596236	0.091807549	0.000605584	60
EmergencyMedicine	99219	Initial observation care, per day, for the evaluation and management of a patient, which requires these 3 key components: A comprehensive history; A comprehensive examination; and Medical decision making of moderate complexity. Counseling and/or coordinat	6270	29	0.000863793	0.675755438	0.000583713	61
EmergencyMedicine	80047	Basic metabolic panel (Calcium, ionized) This panel must include the following: Calcium, ionized (82330) Carbon dioxide (bicarbonate) (82374) Chloride (82435) Creatinine (82565) Glucose (82947) Potassium (84132) Sodium (84295) Urea Nitrogen (BUN) (84520)	4240	21	0.000584128	0.99852883	0.000583268	62
EmergencyMedicine	83605	Lactate (lactic acid)	31801	50	0.004381097	0.131028262	0.000574047	63
EmergencyMedicine	74160	Computed tomography, abdomen; with contrast material(s)	24140	48	0.003325671	0.171850257	0.000571517	64
EmergencyMedicine	82550	Creatine kinase (CK), (CPK); total	56533	53	0.007788325	0.072759354	0.000566674	65
EmergencyMedicine	80051	Electrolyte panel This panel must include the following: Carbon dioxide (bicarbonate) (82374) Chloride (82435) Potassium (84132) Sodium (84295)	21261	47	0.002929043	0.192903666	0.000565023	66
EmergencyMedicine	96376	Therapeutic, prophylactic, or diagnostic injection (specify substance or drug); each additional sequential intravenous push of the same substance/drug provided in a facility (List separately in addition to code for primary procedure)	15733	44	0.002167472	0.258861634	0.000561075	67
EmergencyMedicine	74177	Computed tomography, abdomen and pelvis; with contrast material(s)	23670	48	0.003260921	0.171850257	0.00056039	68
EmergencyMedicine	74000	Radiologic examination, abdomen; single anteroposterior view	16999	45	0.002341884	0.236388778	0.000553595	69
EmergencyMedicine	73110	Radiologic examination, wrist; complete, minimum of 3 views	17868	46	0.002461603	0.214409871	0.000527792	70
EmergencyMedicine	94645	Continuous inhalation treatment with aerosol medication for acute airway obstruction; each additional hour (List separately in addition to code for primary procedure)	4015	22	0.00055313	0.952008814	0.000526585	71
EmergencyMedicine	86900	Blood typing, serologic; ABO	41170	52	0.005671826	0.091807549	0.000520716	72
EmergencyMedicine	86901	Blood typing, serologic; Rh (D)	41167	52	0.005671413	0.091807549	0.000520679	73
EmergencyMedicine	99217	Observation care discharge day management (This code is to be utilized to report all services provided to a patient on discharge from outpatient hospital observation status if the discharge is on other than the initial date of observation status. To r	5230	28	0.000720516	0.710846758	0.000512177	74
EmergencyMedicine	82003	Acetaminophen	9121	38	0.001256564	0.405465108	0.000509493	75
EmergencyMedicine	93975	Duplex scan of arterial inflow and venous outflow of abdominal, pelvic, scrotal contents and/or retroperitoneal organs; complete study	19090	47	0.002629953	0.192903666	0.000507328	76
EmergencyMedicine	90718	Tetanus and diphtheria toxoids (Td) adsorbed when administered to individuals 7 years or older, for intramuscular use	9699	39	0.001336192	0.379489622	0.000507071	77
EmergencyMedicine	76817	Ultrasound, pregnant uterus, real time with image documentation, transvaginal	8004	36	0.001102679	0.459532329	0.000506717	78
EmergencyMedicine	87081	Culture, presumptive, pathogenic organisms, screening only	32369	51	0.004459348	0.111225635	0.000495994	79
EmergencyMedicine	87086	Culture, bacterial; quantitative colony count, urine	66562	54	0.009169981	0.054067221	0.000495795	80
EmergencyMedicine	80196	Salicylate	7796	36	0.001074024	0.459532329	0.000493549	81
EmergencyMedicine	71260	Computed tomography, thorax; with contrast material(s)	18432	47	0.002539303	0.192903666	0.000489841	82
EmergencyMedicine	73130	Radiologic examination, hand; minimum of 3 views	20652	48	0.002845143	0.171850257	0.000488939	83
EmergencyMedicine	87040	Culture, bacterial; blood, aerobic, with isolation and presumptive identification of isolates (includes anaerobic culture, if appropriate)	38414	52	0.005292143	0.091807549	0.000485859	84
EmergencyMedicine	24640	Closed treatment of radial head subluxation in child, nursemaid elbow, with manipulation	1746	8	0.000240539	1.963609726	0.000472326	85
EmergencyMedicine	82803	Gases, blood, any combination of pH, pCO2, pO2, CO2, HCO3 (including calculated O2 saturation)	22498	49	0.003099459	0.15123097	0.000468734	86
EmergencyMedicine	99472	Subsequent inpatient pediatric critical care, per day, for the evaluation and management of a critically ill infant or young child, 29 days through 24 months of age	1700	8	0.000234202	1.963609726	0.000459882	87
EmergencyMedicine	73630	Radiologic examination, foot; complete, minimum of 3 views	21453	49	0.002955494	0.15123097	0.000446962	88
EmergencyMedicine	82565	Creatinine; blood	35105	52	0.004836275	0.091807549	0.000444007	89
EmergencyMedicine	25605	Closed treatment of distal radial fracture (eg, Colles or Smith type) or epiphyseal separation, includes closed treatment of fracture of ulnar styloid, when performed; with manipulation	2921	19	0.000402414	1.098612289	0.000442098	90
EmergencyMedicine	85380	Fibrin degradation products, D-dimer; ultrasensitive (eg, for evaluation for venous thromboembolism), qualitative or semiquantitative	5552	32	0.000764877	0.577315365	0.000441575	91
EmergencyMedicine	10061	Incision and drainage of abscess (eg, carbuncle, suppurative hidradenitis, cutaneous or subcutaneous abscess, cyst, furuncle, or paronychia); complicated or multiple	5848	33	0.000805656	0.546543706	0.000440326	92
EmergencyMedicine	12013	Simple repair of superficial wounds of face, ears, eyelids, nose, lips and/or mucous membranes; 2.6 cm to 5.0 cm	3193	21	0.000439887	0.99852883	0.00043924	93
EmergencyMedicine	99291	Critical care, evaluation and management of the critically ill or critically injured patient; first 30-74 minutes	4447	28	0.000612645	0.710846758	0.000435497	94
EmergencyMedicine	84520	Urea nitrogen; quantitative	23947	50	0.003299082	0.131028262	0.000432273	95
EmergencyMedicine	73070	Radiologic examination, elbow; 2 views	13199	45	0.001818373	0.236388778	0.000429843	96
EmergencyMedicine	73590	Radiologic examination; tibia and fibula, 2 views	15553	47	0.002142675	0.192903666	0.00041333	97
EmergencyMedicine	86850	Antibody screen, RBC, each serum technique	41023	53	0.005651575	0.072759354	0.000411205	98
EmergencyMedicine	72192	Computed tomography, pelvis; without contrast material	9027	41	0.001243614	0.329479201	0.000409745	99
EmergencyMedicine	29105	Application of long arm splint (shoulder to hand)	2968	21	0.000408889	0.99852883	0.000408288	100
EmergencyMedicine	73030	Radiologic examination, shoulder; complete, minimum of 2 views	16551	48	0.002280165	0.171850257	0.000391847	101
EmergencyMedicine	76705	Ultrasound, abdominal, real time with image documentation; limited (eg, single organ, quadrant, follow-up)	14568	47	0.002006975	0.192903666	0.000387153	102
EmergencyMedicine	76815	Ultrasound, pregnant uterus, real time with image documentation, limited (eg, fetal heart beat, placental location, fetal position and/or qualitative amniotic fluid volume), 1 or more fetuses	6060	36	0.000834862	0.459532329	0.000383646	103
EmergencyMedicine	76856	Ultrasound, pelvic (nonobstetric), real time with image documentation; complete	14226	47	0.001959859	0.192903666	0.000378064	104
EmergencyMedicine	71275	Computed tomographic angiography, chest (noncoronary), with contrast material(s), including noncontrast images, if performed, and image postprocessing	9486	43	0.001306848	0.281851152	0.000368337	105
EmergencyMedicine	73560	Radiologic examination, knee; 1 or 2 views	20361	50	0.002805054	0.131028262	0.000367541	106
EmergencyMedicine	85730	Thromboplastin time, partial (PTT); plasma or whole blood	36625	53	0.00504568	0.072759354	0.00036712	107
EmergencyMedicine	74150	Computed tomography, abdomen; without contrast material	8499	42	0.001170873	0.30538165	0.000357563	108
EmergencyMedicine	99223	Initial hospital care, per day, for the evaluation and management of a patient, which requires these 3 key components: A comprehensive history; A comprehensive examination; and Medical decision making of high complexity. Counseling and/or coordination of	5568	36	0.000767081	0.459532329	0.000352499	109
EmergencyMedicine	76375	Coronal, sagittal, multiplanar, oblique, 3-dimensional and/or holographic reconstruction of computerized axial tomography, magnetic resonance imaging, or other tomographic modality (Deprecated)	5235	35	0.000721205	0.487703206	0.000351734	110
EmergencyMedicine	96365	Intravenous infusion, for therapy, prophylaxis, or diagnosis (specify substance or drug); initial, up to 1 hour	19441	50	0.002678309	0.131028262	0.000350934	111
EmergencyMedicine	82810	Gases, blood, O2 saturation only, by direct measurement, except pulse oximetry	4653	33	0.000641025	0.546543706	0.000350348	112
EmergencyMedicine	70486	Computed tomography, maxillofacial area; without contrast material	10605	45	0.001461008	0.236388778	0.000345366	113
EmergencyMedicine	72170	Radiologic examination, pelvis; 1 or 2 views	12617	47	0.001738194	0.192903666	0.000335304	114
EmergencyMedicine	72100	Radiologic examination, spine, lumbosacral; 2 or 3 views	15866	49	0.002185795	0.15123097	0.00033056	115
EmergencyMedicine	76830	Ultrasound, transvaginal	12384	47	0.001706094	0.192903666	0.000329112	116
EmergencyMedicine	85008	Blood count; blood smear, microscopic examination without manual differential WBC count	20952	51	0.002886473	0.111225635	0.00032105	117
EmergencyMedicine	94770	Carbon dioxide, expired gas determination by infrared analyzer	3271	29	0.000450633	0.675755438	0.000304517	118
EmergencyMedicine	73140	Radiologic examination, finger(s), minimum of 2 views	8501	44	0.001171149	0.258861634	0.000303165	119
EmergencyMedicine	84295	Sodium; serum, plasma or whole blood	16740	50	0.002306203	0.131028262	0.000302178	120
EmergencyMedicine	99294	Subsequent inpatient pediatric critical care, per day, for the evaluation and management of a critically ill infant or young child, 29 days through 24 months of age	1321	11	0.000181989	1.645155995	0.0002994	121
EmergencyMedicine	86403	Particle agglutination; screen, each antibody	6557	41	0.000903332	0.329479201	0.000297629	122
EmergencyMedicine	62270	Spinal puncture, lumbar, diagnostic	7067	42	0.000973592	0.30538165	0.000297317	123
EmergencyMedicine	84702	Gonadotropin, chorionic (hCG); quantitative	23498	52	0.003237225	0.091807549	0.000297202	124
EmergencyMedicine	87205	Smear, primary source with interpretation; Gram or Giemsa stain for bacteria, fungi, or cell types	29489	53	0.004062582	0.072759354	0.000295591	125
EmergencyMedicine	87880	Infectious agent antigen detection by immunoassay with direct optical observation; Streptococcus, group A	8158	44	0.001123895	0.258861634	0.000290933	126
EmergencyMedicine	94668	Manipulation chest wall, such as cupping, percussing, and vibration to facilitate lung function; subsequent	1716	17	0.000236406	1.209837924	0.000286013	127
EmergencyMedicine	84132	Potassium; serum, plasma or whole blood	18461	51	0.002543298	0.111225635	0.00028288	128
EmergencyMedicine	87088	Culture, bacterial; with isolation and presumptive identification of each isolate, urine	18425	51	0.002538339	0.111225635	0.000282328	129
EmergencyMedicine	87070	Culture, bacterial; any other source except urine, blood or stool, aerobic, with isolation and presumptive identification of isolates	27880	53	0.003840916	0.072759354	0.000279463	130
EmergencyMedicine	76801	Ultrasound, pregnant uterus, real time with image documentation, fetal and maternal evaluation, first trimester (< 14 weeks 0 days), transabdominal approach; single or first gestation	2835	28	0.000390567	0.710846758	0.000277633	131
EmergencyMedicine	87147	Culture, typing; immunologic method, other than immunofluorescence (eg, agglutination grouping), per antiserum	18058	51	0.002487778	0.111225635	0.000276705	132
EmergencyMedicine	70498	Computed tomographic angiography, neck, with contrast material(s), including noncontrast images, if performed, and image postprocessing	4922	38	0.000678084	0.405465108	0.00027494	133
EmergencyMedicine	74176	Computed tomography, abdomen and pelvis; without contrast material	6373	42	0.000877983	0.30538165	0.00026812	134
EmergencyMedicine	76140	Consultation on X-ray examination made elsewhere, written report	10017	47	0.001380002	0.192903666	0.000266207	135
EmergencyMedicine	87184	Susceptibility studies, antimicrobial agent; disk method, per plate (12 or fewer agents)	17158	51	0.002363789	0.111225635	0.000262914	136
EmergencyMedicine	73060	Radiologic examination; humerus, minimum of 2 views	7278	44	0.001002661	0.258861634	0.00025955	137
EmergencyMedicine	72050	Radiologic examination, spine, cervical; 4 or 5 views	9633	47	0.0013271	0.192903666	0.000256002	138
EmergencyMedicine	99218	Initial observation care, per day, for the evaluation and management of a patient which requires these 3 key components: A detailed or comprehensive history; A detailed or comprehensive examination; and Medical decision making that is straightforward or o	2043	23	0.000281456	0.907557052	0.000255437	139
EmergencyMedicine	85027	Blood count; complete (CBC), automated (Hgb, Hct, RBC, WBC and platelet count)	33287	54	0.004585817	0.054067221	0.000247942	140
EmergencyMedicine	82150	Amylase	24606	53	0.00338987	0.072759354	0.000246645	141
EmergencyMedicine	70496	Computed tomographic angiography, head, with contrast material(s), including noncontrast images, if performed, and image postprocessing	4655	39	0.000641301	0.379489622	0.000243367	142
EmergencyMedicine	86140	C-reactive protein	32539	54	0.004482768	0.054067221	0.000242371	143
EmergencyMedicine	85007	Blood count; blood smear, microscopic examination with manual differential WBC count	11409	49	0.001571772	0.15123097	0.000237701	144
EmergencyMedicine	82945	Glucose, body fluid, other than blood	8894	47	0.001225291	0.192903666	0.000236363	145
EmergencyMedicine	73080	Radiologic examination, elbow; complete, minimum of 3 views	4223	38	0.000581786	0.405465108	0.000235894	146
EmergencyMedicine	83880	Natriuretic peptide	18486	52	0.002546742	0.091807549	0.00023381	147
EmergencyMedicine	72072	Radiologic examination, spine; thoracic, 3 views	5526	42	0.000761295	0.30538165	0.000232485	148
EmergencyMedicine	99222	Initial hospital care, per day, for the evaluation and management of a patient, which requires these 3 key components: A comprehensive history; A comprehensive examination; and Medical decision making of moderate complexity. Counseling and/or coordination	4426	39	0.000609752	0.379489622	0.000231395	149
EmergencyMedicine	90700	Diphtheria, tetanus toxoids, and acellular pertussis vaccine (DTaP), when administered to individuals younger than 7 years, for intramuscular use	3841	37	0.000529159	0.432133355	0.000228667	150
EmergencyMedicine	82330	Calcium; ionized	14921	51	0.002055606	0.111225635	0.000228636	151
EmergencyMedicine	84157	Protein, total, except by refractometry; other source (eg, synovial fluid, cerebrospinal fluid)	8512	47	0.001172664	0.192903666	0.000226211	152
EmergencyMedicine	87077	Culture, bacterial; aerobic isolate, additional methods required for definitive identification, each isolate	22374	53	0.003082376	0.072759354	0.000224272	153
EmergencyMedicine	84443	Thyroid stimulating hormone (TSH)	30034	54	0.004137664	0.054067221	0.000223712	154
EmergencyMedicine	89051	Cell count, miscellaneous body fluids (eg, cerebrospinal fluid, joint fluid), except blood; with differential count	10598	49	0.001460044	0.15123097	0.000220804	155
EmergencyMedicine	93017	Cardiovascular stress test using maximal or submaximal treadmill or bicycle exercise, continuous electrocardiographic monitoring, and/or pharmacological stress; tracing only, without interpretation and report	8287	47	0.001141667	0.192903666	0.000220232	156
EmergencyMedicine	90715	Tetanus, diphtheria toxoids and acellular pertussis vaccine (Tdap), when administered to individuals 7 years or older, for intramuscular use	12119	50	0.001669586	0.131028262	0.000218763	157
EmergencyMedicine	94657	Ventilation assist and management, initiation of pressure or volume preset ventilators for assisted or controlled breathing; subsequent days (Deprecated)	1666	22	0.000229518	0.952008814	0.000218503	158
EmergencyMedicine	70360	Radiologic examination; neck, soft tissue	3658	37	0.000503948	0.432133355	0.000217773	159
EmergencyMedicine	93976	Duplex scan of arterial inflow and venous outflow of abdominal, pelvic, scrotal contents and/or retroperitoneal organs; limited study	4151	39	0.000571867	0.379489622	0.000217017	160
EmergencyMedicine	96360	Intravenous infusion, hydration; initial, 31 minutes to 1 hour	10391	49	0.001431527	0.15123097	0.000216491	161
EmergencyMedicine	82948	Glucose; blood, reagent strip	4722	41	0.000650531	0.329479201	0.000214336	162
EmergencyMedicine	73550	Radiologic examination, femur, 2 views	6579	45	0.000906363	0.236388778	0.000214254	163
EmergencyMedicine	85651	Sedimentation rate, erythrocyte; non-automated	28657	54	0.00394796	0.054067221	0.000213455	164
EmergencyMedicine	99235	Observation or inpatient hospital care, for the evaluation and management of a patient including admission and discharge on the same date, which requires these 3 key components: A comprehensive history; A comprehensive examination; and Medical decision ma	1635	23	0.000225247	0.907557052	0.000204425	165
EmergencyMedicine	94799	Unlisted pulmonary service or procedure	3025	35	0.000416742	0.487703206	0.000203246	166
EmergencyMedicine	70551	Magnetic resonance (eg, proton) imaging, brain (including brain stem); without contrast material	5610	44	0.000772867	0.258861634	0.000200066	167
EmergencyMedicine	76870	Ultrasound, scrotum and contents	4089	40	0.000563325	0.354171814	0.000199514	168
EmergencyMedicine	70250	Radiologic examination, skull; less than 4 views	4358	41	0.000600384	0.329479201	0.000197814	169
EmergencyMedicine	94003	Ventilation assist and management, initiation of pressure or volume preset ventilators for assisted or controlled breathing; hospital inpatient/observation, each subsequent day	1658	24	0.000228416	0.864997437	0.000197579	170
EmergencyMedicine	90772	Therapeutic, prophylactic or diagnostic injection (specify substance or drug); subcutaneous or intramuscular	6065	45	0.000835551	0.236388778	0.000197515	171
EmergencyMedicine	29515	Application of short leg splint (calf to foot)	2448	32	0.000337251	0.577315365	0.0001947	172
EmergencyMedicine	93971	Duplex scan of extremity veins including responses to compression and other maneuvers; unilateral or limited study	8168	48	0.001125273	0.171850257	0.000193378	173
EmergencyMedicine	84439	Thyroxine; free	25896	54	0.003567588	0.054067221	0.00019289	174
EmergencyMedicine	80320	Alcohols	4962	43	0.000683595	0.281851152	0.000192672	175
EmergencyMedicine	10060	Incision and drainage of abscess (eg, carbuncle, suppurative hidradenitis, cutaneous or subcutaneous abscess, cyst, furuncle, or paronychia); simple or single	6456	46	0.000889417	0.214409871	0.0001907	176
EmergencyMedicine	85014	Blood count; hematocrit (Hct)	18980	53	0.002614799	0.072759354	0.000190251	177
EmergencyMedicine	78480	Myocardial perfusion study with ejection fraction (List separately in addition to code for primary procedure)	4486	42	0.000618018	0.30538165	0.000188731	178
EmergencyMedicine	78478	Myocardial perfusion study with wall motion, qualitative or quantitative study (List separately in addition to code for primary procedure)	4484	42	0.000617743	0.30538165	0.000188647	179
EmergencyMedicine	70491	Computed tomography, soft tissue neck; with contrast material(s)	4455	42	0.000613748	0.30538165	0.000187427	180
EmergencyMedicine	72128	Computed tomography, thoracic spine; without contrast material	2309	32	0.000318102	0.577315365	0.000183645	181
EmergencyMedicine	78465	Myocardial perfusion imaging; tomographic (SPECT), multiple studies (including attenuation correction when performed), at rest and/or stress (exercise and/or pharmacologic) and redistribution and/or rest injection, with or without quantification	4351	42	0.00059942	0.30538165	0.000183052	182
EmergencyMedicine	90760	Intravenous infusion, hydration; initial, 31 minutes to 1 hour	4253	42	0.000585919	0.30538165	0.000178929	183
EmergencyMedicine	94660	Continuous positive airway pressure ventilation (CPAP), initiation and management	1716	27	0.000236406	0.747214402	0.000176646	184
EmergencyMedicine	93970	Duplex scan of extremity veins including responses to compression and other maneuvers; complete bilateral study	5943	46	0.000818743	0.214409871	0.000175547	185
EmergencyMedicine	90471	Immunization administration (includes percutaneous, intradermal, subcutaneous, or intramuscular injections); 1 vaccine (single or combination vaccine/toxoid)	23549	54	0.003244252	0.054067221	0.000175408	186
EmergencyMedicine	72131	Computed tomography, lumbar spine; without contrast material	2448	34	0.000337251	0.516690743	0.000174255	187
EmergencyMedicine	30300	Removal foreign body, intranasal; office type procedure	639	8	8.80325E-05	1.963609726	0.000172861	188
EmergencyMedicine	85379	Fibrin degradation products, D-dimer; quantitative	9549	50	0.001315528	0.131028262	0.000172371	189
EmergencyMedicine	87591	Infectious agent detection by nucleic acid (DNA or RNA); Neisseria gonorrhoeae, amplified probe technique	11089	51	0.001527687	0.111225635	0.000169918	190
EmergencyMedicine	87491	Infectious agent detection by nucleic acid (DNA or RNA); Chlamydia trachomatis, amplified probe technique	11079	51	0.00152631	0.111225635	0.000169765	191
EmergencyMedicine	96372	Therapeutic, prophylactic, or diagnostic injection (specify substance or drug); subcutaneous or intramuscular	22641	54	0.00311916	0.054067221	0.000168644	192
EmergencyMedicine	99255	Inpatient consultation for a new or established patient, which requires these 3 key components: A comprehensive history; A comprehensive examination; and Medical decision making of high complexity. Counseling and/or coordination of care with other physici	2222	33	0.000306116	0.546543706	0.000167306	193
EmergencyMedicine	87804	Infectious agent antigen detection by immunoassay with direct optical observation; Influenza	2793	37	0.00038478	0.432133355	0.000166276	194
EmergencyMedicine	76700	Ultrasound, abdominal, real time with image documentation; complete	7897	49	0.001087938	0.15123097	0.00016453	195
EmergencyMedicine	64400	Injection(s), anesthetic agent(s) and/or steroid; trigeminal nerve, each branch (ie, ophthalmic, maxillary, mandibular)	1510	26	0.000208027	0.78495473	0.000163292	196
EmergencyMedicine	73510	Radiologic examination, hip, unilateral; complete, minimum of 2 views	6122	47	0.000843403	0.192903666	0.000162696	197
EmergencyMedicine	12052	Repair, intermediate, wounds of face, ears, eyelids, nose, lips and/or mucous membranes; 2.6 cm to 5.0 cm	1412	25	0.000194526	0.824175443	0.000160323	198
EmergencyMedicine	93018	Cardiovascular stress test using maximal or submaximal treadmill or bicycle exercise, continuous electrocardiographic monitoring, and/or pharmacological stress; interpretation and report only	4462	44	0.000614712	0.258861634	0.000159125	199
EmergencyMedicine	73562	Radiologic examination, knee; 3 views	4877	45	0.000671885	0.236388778	0.000158826	200
EmergencyMedicine	92950	Cardiopulmonary resuscitation (eg, in cardiac arrest)	1398	25	0.000192597	0.824175443	0.000158734	201
EmergencyMedicine	72070	Radiologic examination, spine; thoracic, 2 views	4358	44	0.000600384	0.258861634	0.000155416	202
EmergencyMedicine	99471	Initial inpatient pediatric critical care, per day, for the evaluation and management of a critically ill infant or young child, 29 days through 24 months of age	573	8	7.89399E-05	1.963609726	0.000155007	203
EmergencyMedicine	12051	Repair, intermediate, wounds of face, ears, eyelids, nose, lips and/or mucous membranes; 2.5 cm or less	1430	26	0.000197005	0.78495473	0.00015464	204
EmergencyMedicine	90935	Hemodialysis procedure with single evaluation by a physician or other qualified health care professional	1572	28	0.000216568	0.710846758	0.000153947	205
EmergencyMedicine	78452	Myocardial perfusion imaging, tomographic (SPECT) (including attenuation correction, qualitative or quantitative wall motion, ejection fraction by first pass or gated technique, additional quantification, when performed); multiple studies, at rest and/or	3631	42	0.000500228	0.30538165	0.000152761	206
EmergencyMedicine	82375	Carboxyhemoglobin; quantitative	1883	32	0.000259413	0.577315365	0.000149763	207
EmergencyMedicine	41800	Drainage of abscess, cyst, hematoma from dentoalveolar structures	897	17	0.000123576	1.209837924	0.000149507	208
EmergencyMedicine	80301	Drug screen, any number of drug classes from Drug Class List A; single drug class method, by instrumented test systems (eg, discrete multichannel chemistry analyzers utilizing immunoassay or enzyme assay), per date of service	3062	40	0.000421839	0.354171814	0.000149404	209
EmergencyMedicine	87498	Infectious agent detection by nucleic acid (DNA or RNA); enterovirus, amplified probe technique, includes reverse transcription when performed	1191	23	0.000164079	0.907557052	0.000148911	210
EmergencyMedicine	87186	Susceptibility studies, antimicrobial agent; microdilution or agar dilution (minimum inhibitory concentration [MIC] or breakpoint), each multi-antimicrobial, per plate	14508	53	0.001998709	0.072759354	0.000145425	211
EmergencyMedicine	70553	Magnetic resonance (eg, proton) imaging, brain (including brain stem); without contrast material, followed by contrast material(s) and further sequences	6951	49	0.000957611	0.15123097	0.000144821	212
EmergencyMedicine	70544	Magnetic resonance angiography, head; without contrast material(s)	3366	42	0.00046372	0.30538165	0.000141612	213
EmergencyMedicine	11760	Repair of nail bed	979	20	0.000134873	1.047318994	0.000141255	214
EmergencyMedicine	70355	Orthopantogram (eg, panoramic x-ray)	3949	44	0.000544038	0.258861634	0.000140831	215
EmergencyMedicine	90761	Intravenous infusion, hydration; each additional hour (List separately in addition to code for primary procedure)	3347	42	0.000461103	0.30538165	0.000140812	216
EmergencyMedicine	80329	Analgesics, non-opioid; 1 or 2	1776	33	0.000244672	0.546543706	0.000133724	217
EmergencyMedicine	99143	Moderate sedation services (other than those services described by codes 00100-01999) provided by the same physician or other qualified health care professional performing the diagnostic or therapeutic service that the sedation supports, requiring the pre	646	13	8.89968E-05	1.47810191	0.000131546	218
EmergencyMedicine	12004	Simple repair of superficial wounds of scalp, neck, axillae, external genitalia, trunk and/or extremities (including hands and feet); 7.6 cm to 12.5 cm	911	20	0.000125505	1.047318994	0.000131444	219
EmergencyMedicine	84100	Phosphorus inorganic (phosphate)	12959	53	0.00178531	0.072759354	0.000129898	220
EmergencyMedicine	99476	Subsequent inpatient pediatric critical care, per day, for the evaluation and management of a critically ill infant or young child, 2 through 5 years of age	479	8	6.59899E-05	1.963609726	0.000129578	221
EmergencyMedicine	87798	Infectious agent detection by nucleic acid (DNA or RNA), not otherwise specified; amplified probe technique, each organism	3603	44	0.000496371	0.258861634	0.000128491	222
EmergencyMedicine	99231	Subsequent hospital care, per day, for the evaluation and management of a patient, which requires at least 2 of these 3 key components: A problem focused interval history; A problem focused examination; Medical decision making that is straightforward or o	3944	45	0.000543349	0.236388778	0.000128442	223
EmergencyMedicine	99236	Observation or inpatient hospital care, for the evaluation and management of a patient including admission and discharge on the same date, which requires these 3 key components: A comprehensive history; A comprehensive examination; and Medical decision ma	915	21	0.000126056	0.99852883	0.00012587	224
EmergencyMedicine	87254	Virus isolation; centrifuge enhanced (shell vial) technique, includes identification with immunofluorescence stain, each virus	1458	31	0.000200863	0.609064063	0.000122338	225
EmergencyMedicine	99253	Inpatient consultation for a new or established patient, which requires these 3 key components: A detailed history; A detailed examination; and Medical decision making of low complexity. Counseling and/or coordination of care with other physicians, other	2331	39	0.000321133	0.379489622	0.000121866	226
EmergencyMedicine	73000	Radiologic examination; clavicle, complete	3131	43	0.000431345	0.281851152	0.000121575	227
EmergencyMedicine	23650	Closed treatment of shoulder dislocation, with manipulation; without anesthesia	658	15	9.065E-05	1.335001067	0.000121018	228
EmergencyMedicine	90675	Rabies vaccine, for intramuscular use	967	23	0.00013322	0.907557052	0.000120904	229
EmergencyMedicine	25565	Closed treatment of radial and ulnar shaft fractures; with manipulation	720	17	9.91915E-05	1.209837924	0.000120006	230
EmergencyMedicine	72148	Magnetic resonance (eg, proton) imaging, spinal canal and contents, lumbar; without contrast material	3082	43	0.000424595	0.281851152	0.000119673	231
EmergencyMedicine	99141	Sedation with or without analgesia (conscious sedation); intravenous, intramuscular or inhalation (Deprecated)	2125	38	0.000292753	0.405465108	0.000118701	232
EmergencyMedicine	73660	Radiologic examination; toe(s), minimum of 2 views	1901	37	0.000261893	0.432133355	0.000113173	233
EmergencyMedicine	99296	Subsequent inpatient neonatal critical care, per day, for the evaluation and management of a critically ill neonate, 28 days of age or less	498	11	6.86075E-05	1.645155995	0.00011287	234
EmergencyMedicine	87045	Culture, bacterial; stool, aerobic, with isolation and preliminary examination (eg, KIA, LIA), Salmonella and Shigella species	4234	47	0.000583301	0.192903666	0.000112521	235
EmergencyMedicine	87046	Culture, bacterial; stool, aerobic, additional pathogens, isolation and presumptive identification of isolates, each plate	4234	47	0.000583301	0.192903666	0.000112521	236
EmergencyMedicine	51702	Insertion of temporary indwelling bladder catheter; simple (eg, Foley)	1880	37	0.000259	0.432133355	0.000111923	237
EmergencyMedicine	36568	Insertion of peripherally inserted central venous catheter (PICC), without subcutaneous port or pump, without imaging guidance; younger than 5 years of age	807	21	0.000111177	0.99852883	0.000111014	238
EmergencyMedicine	73700	Computed tomography, lower extremity; without contrast material	1600	35	0.000220426	0.487703206	0.000107502	239
EmergencyMedicine	76770	Ultrasound, retroperitoneal (eg, renal, aorta, nodes), real time with image documentation; complete	5929	50	0.000816815	0.131028262	0.000107026	240
EmergencyMedicine	70548	Magnetic resonance angiography, neck; with contrast material(s)	1091	28	0.000150303	0.710846758	0.000106842	241
EmergencyMedicine	82248	Bilirubin; direct	10579	53	0.001457427	0.072759354	0.000106041	242
EmergencyMedicine	90375	Rabies immune globulin (RIg), human, for intramuscular and/or subcutaneous use	467	11	6.43367E-05	1.645155995	0.000105844	243
EmergencyMedicine	80164	Valproic acid (dipropylacetic acid); total	3803	47	0.000523924	0.192903666	0.000101067	244
EmergencyMedicine	99254	Inpatient consultation for a new or established patient, which requires these 3 key components: A comprehensive history; A comprehensive examination; and Medical decision making of moderate complexity. Counseling and/or coordination of care with other phy	2394	42	0.000329812	0.30538165	0.000100718	245
EmergencyMedicine	87252	Virus isolation; tissue culture inoculation, observation, and presumptive identification by cytopathic effect	4237	48	0.000583715	0.171850257	0.000100311	246
EmergencyMedicine	82435	Chloride; blood	2806	44	0.000386571	0.258861634	0.000100069	247
EmergencyMedicine	29130	Application of finger splint; static	466	12	6.4199E-05	1.558144618	0.000100031	248
EmergencyMedicine	94760	Noninvasive ear or pulse oximetry for oxygen saturation; single determination	3749	47	0.000516485	0.192903666	9.96318E-05	249
EmergencyMedicine	99243	Office consultation for a new or established patient, which requires these 3 key components: A detailed history; A detailed examination; and Medical decision making of low complexity. Counseling and/or coordination of care with other physicians, other qua	7852	52	0.001081739	0.091807549	9.93118E-05	250
EmergencyMedicine	31500	Intubation, endotracheal, emergency procedure	1009	28	0.000139006	0.710846758	9.88119E-05	251
EmergencyMedicine	86060	Antistreptolysin 0; titer	1457	35	0.000200725	0.487703206	9.78943E-05	252
EmergencyMedicine	70480	Computed tomography, orbit, sella, or posterior fossa or outer, middle, or inner ear; without contrast material	1960	40	0.000270021	0.354171814	9.5634E-05	253
EmergencyMedicine	72141	Magnetic resonance (eg, proton) imaging, spinal canal and contents, cervical; without contrast material	2675	44	0.000368524	0.258861634	9.53967E-05	254
EmergencyMedicine	87253	Virus isolation; tissue culture, additional studies or definitive identification (eg, hemabsorption, neutralization, immunofluorescence stain), each isolate	2452	43	0.000337802	0.281851152	9.52099E-05	255
EmergencyMedicine	99221	Initial hospital care, per day, for the evaluation and management of a patient, which requires these 3 key components: A detailed or comprehensive history; A detailed or comprehensive examination; and Medical decision making that is straightforward or of	1698	38	0.000233927	0.405465108	9.48491E-05	256
EmergencyMedicine	95951	Monitoring for localization of cerebral seizure focus by cable or radio, 16 or more channel telemetry, combined electroencephalographic (EEG) and video recording and interpretation (eg, for presurgical localization), each 24 hours	779	24	0.00010732	0.864997437	9.28313E-05	257
EmergencyMedicine	12032	Repair, intermediate, wounds of scalp, axillae, trunk and/or extremities (excluding hands and feet); 2.6 cm to 7.5 cm	1159	32	0.000159671	0.577315365	9.21804E-05	258
EmergencyMedicine	70487	Computed tomography, maxillofacial area; with contrast material(s)	1456	36	0.000200587	0.459532329	9.21763E-05	259
EmergencyMedicine	11740	Evacuation of subungual hematoma	426	12	5.86883E-05	1.558144618	9.14449E-05	260
EmergencyMedicine	83050	Hemoglobin; methemoglobin, quantitative	1277	34	0.000175927	0.516690743	9.08999E-05	261
EmergencyMedicine	80170	Gentamicin	1118	32	0.000154022	0.577315365	8.89195E-05	262
EmergencyMedicine	82140	Ammonia	3738	48	0.000514969	0.171850257	8.84976E-05	263
EmergencyMedicine	99469	Subsequent inpatient neonatal critical care, per day, for the evaluation and management of a critically ill neonate, 28 days of age or younger	389	11	5.3591E-05	1.645155995	8.81655E-05	264
EmergencyMedicine	70481	Computed tomography, orbit, sella, or posterior fossa or outer, middle, or inner ear; with contrast material(s)	851	27	0.000117239	0.747214402	8.76026E-05	265
EmergencyMedicine	99140	Anesthesia complicated by emergency conditions (specify) (List separately in addition to code for primary anesthesia procedure)	768	25	0.000105804	0.824175443	8.72013E-05	266
EmergencyMedicine	80053	Comprehensive metabolic panel This panel must include the following: Albumin (82040) Bilirubin, total (82247) Calcium, total (82310) Carbon dioxide (bicarbonate) (82374) Chloride (82435) Creatinine (82565) Glucose (82947) Phosphatase, alkaline (84075) Pot	17603	55	0.002425095	0.035718083	8.66197E-05	267
EmergencyMedicine	73100	Radiologic examination, wrist; 2 views	2645	45	0.000364391	0.236388778	8.6138E-05	268
EmergencyMedicine	94002	Ventilation assist and management, initiation of pressure or volume preset ventilators for assisted or controlled breathing; hospital inpatient/observation, initial day	796	26	0.000109662	0.78495473	8.60795E-05	269
EmergencyMedicine	99239	Hospital discharge day management; more than 30 minutes	878	28	0.000120959	0.710846758	8.5983E-05	270
EmergencyMedicine	90714	Tetanus and diphtheria toxoids adsorbed (Td), preservative free, when administered to individuals 7 years or older, for intramuscular use	1076	32	0.000148236	0.577315365	8.5579E-05	271
EmergencyMedicine	69200	Removal foreign body from external auditory canal; without general anesthesia	831	27	0.000114484	0.747214402	8.55438E-05	272
EmergencyMedicine	94656	Ventilation assist and management, initiation of pressure or volume preset ventilators for assisted or controlled breathing; first day (Deprecated)	682	23	9.39564E-05	0.907557052	8.52708E-05	273
EmergencyMedicine	83735	Magnesium	11323	54	0.001559924	0.054067221	8.43408E-05	274
EmergencyMedicine	0042T	Cerebral perfusion analysis using computed tomography with contrast administration, including post-processing of parametric maps with determination of cerebral blood flow, cerebral blood volume, and mean transit time	480	16	6.61277E-05	1.270462546	8.40127E-05	275
EmergencyMedicine	99480	Subsequent intensive care, per day, for the evaluation and management of the recovering infant (present body weight of 2501-5000 grams)	350	10	4.82181E-05	1.740466175	8.3922E-05	276
EmergencyMedicine	77076	Radiologic examination, osseous survey, infant	704	24	9.69873E-05	0.864997437	8.38937E-05	277
EmergencyMedicine	87529	Infectious agent detection by nucleic acid (DNA or RNA); Herpes simplex virus, amplified probe technique	1833	41	0.000252525	0.329479201	8.32018E-05	278
EmergencyMedicine	82800	Gases, blood, pH only	805	27	0.000110902	0.747214402	8.28673E-05	279
EmergencyMedicine	12034	Repair, intermediate, wounds of scalp, axillae, trunk and/or extremities (excluding hands and feet); 7.6 cm to 12.5 cm	517	18	7.1225E-05	1.15267951	8.20996E-05	280
EmergencyMedicine	90945	Dialysis procedure other than hemodialysis (eg, peritoneal dialysis, hemofiltration, or other continuous renal replacement therapies), with single evaluation by a physician or other qualified health care professional	586	21	8.07309E-05	0.99852883	8.06121E-05	281
EmergencyMedicine	86703	Antibody; HIV-1 and HIV-2, single result	2949	47	0.000406272	0.192903666	7.83713E-05	282
EmergencyMedicine	95813	Electroencephalogram (EEG) extended monitoring; 61-119 minutes	931	31	0.00012826	0.609064063	7.81186E-05	283
EmergencyMedicine	70549	Magnetic resonance angiography, neck; without contrast material(s), followed by contrast material(s) and further sequences	882	30	0.00012151	0.641853886	7.79914E-05	284
EmergencyMedicine	80178	Lithium	2619	46	0.000360809	0.214409871	7.7361E-05	285
EmergencyMedicine	85018	Blood count; hemoglobin (Hgb)	3672	49	0.000505877	0.15123097	7.65042E-05	286
EmergencyMedicine	76805	Ultrasound, pregnant uterus, real time with image documentation, fetal and maternal evaluation, after first trimester (> or = 14 weeks 0 days), transabdominal approach; single or first gestation	1014	33	0.000139695	0.546543706	7.63493E-05	287
EmergencyMedicine	80185	Phenytoin; total	2845	47	0.000391944	0.192903666	7.56075E-05	288
EmergencyMedicine	85023	Blood count; hemogram and platelet count, automated, and manual differential WBC count (CBC) (Deprecated)	2114	44	0.000291237	0.258861634	7.53902E-05	289
EmergencyMedicine	78464	Myocardial perfusion imaging; tomographic (SPECT), single study (including attenuation correction when performed), at rest or stress (exercise and/or pharmacologic), with or without quantification	408	15	5.62085E-05	1.335001067	7.50384E-05	290
EmergencyMedicine	87425	Infectious agent antigen detection by immunoassay technique, (eg, enzyme immunoassay [EIA], enzyme-linked immunosorbent assay [ELISA], immunochemiluminometric assay [IMCA]) qualitative or semiquantitative, multiple-step method; rotavirus	848	30	0.000116826	0.641853886	7.49849E-05	291
EmergencyMedicine	76497	Unlisted computed tomography procedure (eg, diagnostic, interventional)	460	18	6.33724E-05	1.15267951	7.3048E-05	292
EmergencyMedicine	42700	Incision and drainage abscess; peritonsillar	437	17	6.02037E-05	1.209837924	7.28368E-05	293
EmergencyMedicine	16020	Dressings and/or debridement of partial-thickness burns, initial or subsequent; small (less than 5% total body surface area)	965	33	0.000132944	0.546543706	7.26598E-05	294
EmergencyMedicine	73010	Radiologic examination; scapula, complete	892	32	0.000122887	0.577315365	7.09447E-05	295
EmergencyMedicine	94664	Demonstration and/or evaluation of patient utilization of an aerosol generator, nebulizer, metered dose inhaler or IPPB device	1438	40	0.000198108	0.354171814	7.01641E-05	296
EmergencyMedicine	93016	Cardiovascular stress test using maximal or submaximal treadmill or bicycle exercise, continuous electrocardiographic monitoring, and/or pharmacological stress; supervision only, without interpretation and report	1428	40	0.00019673	0.354171814	6.96762E-05	297
EmergencyMedicine	99475	Initial inpatient pediatric critical care, per day, for the evaluation and management of a critically ill infant or young child, 2 through 5 years of age	288	10	3.96766E-05	1.740466175	6.90558E-05	298
EmergencyMedicine	80307	Drug test(s), presumptive, any number of drug classes, any number of devices or procedures; by instrument chemistry analyzers (eg, utilizing immunoassay [eg, EIA, ELISA, EMIT, FPIA, IA, KIMS, RIA]), chromatography (eg, GC, HPLC), and mass spectrometry eit	5387	52	0.000742145	0.091807549	6.81346E-05	299
EmergencyMedicine	84155	Protein, total, except by refractometry; serum, plasma or whole blood	5340	52	0.00073567	0.091807549	6.75401E-05	300
EmergencyMedicine	82977	Glutamyltransferase, gamma (GGT)	6716	53	0.000925236	0.072759354	6.73196E-05	301
EmergencyMedicine	99225	Subsequent observation care, per day, for the evaluation and management of a patient, which requires at least 2 of these 3 key components: An expanded problem focused interval history; An expanded problem focused examination; Medical decision making of mo	759	30	0.000104564	0.641853886	6.71151E-05	302
EmergencyMedicine	90765	Intravenous infusion, for therapy, prophylaxis, or diagnosis (specify substance or drug); initial, up to 1 hour	1585	42	0.000218359	0.30538165	6.66829E-05	303
EmergencyMedicine	80200	Tobramycin	830	32	0.000114346	0.577315365	6.60136E-05	304
EmergencyMedicine	80202	Vancomycin	3152	49	0.000434238	0.15123097	6.56703E-05	305
EmergencyMedicine	99234	Observation or inpatient hospital care, for the evaluation and management of a patient including admission and discharge on the same date, which requires these 3 key components: A detailed or comprehensive history; A detailed or comprehensive examination;	523	23	7.20516E-05	0.907557052	6.5391E-05	306
EmergencyMedicine	99244	Office consultation for a new or established patient, which requires these 3 key components: A comprehensive history; A comprehensive examination; and Medical decision making of moderate complexity. Counseling and/or coordination of care with other physic	6452	53	0.000888866	0.072759354	6.46733E-05	307
EmergencyMedicine	87451	Infectious agent antigen detection by immunoassay technique, (eg, enzyme immunoassay [EIA], enzyme-linked immunosorbent assay [ELISA], immunochemiluminometric assay [IMCA]), qualitative or semiquantitative; multiple step method, polyvalent for multiple or	334	14	4.60138E-05	1.403993938	6.46032E-05	308
EmergencyMedicine	90703	Tetanus toxoid adsorbed, for intramuscular use	657	28	9.05123E-05	0.710846758	6.43403E-05	309
EmergencyMedicine	86985	Splitting of blood or blood products, each unit	853	33	0.000117514	0.546543706	6.42268E-05	310
EmergencyMedicine	72190	Radiologic examination, pelvis; complete, minimum of 3 views	2146	46	0.000295646	0.214409871	6.33894E-05	311
EmergencyMedicine	29505	Application of long leg splint (thigh to ankle or toes)	433	20	5.96527E-05	1.047318994	6.24754E-05	312
EmergencyMedicine	76882	Ultrasound, limited, joint or other nonvascular extremity structure(s) (eg, joint space, peri-articular tendon[s], muscle[s], nerve[s], other soft-tissue structure[s], or soft-tissue mass[es]), real-time with image documentation	1368	41	0.000188464	0.329479201	6.20949E-05	313
EmergencyMedicine	73020	Radiologic examination, shoulder; 1 view	573	26	7.89399E-05	0.78495473	6.19643E-05	314
EmergencyMedicine	73552	Radiologic examination, femur; minimum 2 views	1354	41	0.000186535	0.329479201	6.14595E-05	315
EmergencyMedicine	87075	Culture, bacterial; any source, except blood, anaerobic with isolation and presumptive identification of isolates	4007	51	0.000552028	0.111225635	6.13997E-05	316
EmergencyMedicine	29345	Application of long leg cast (thigh to toes)	540	25	7.43936E-05	0.824175443	6.13134E-05	317
EmergencyMedicine	99299	Subsequent intensive care, per day, for the evaluation and management of the recovering low birth weight infant (present body weight of 1500-2500 g)	254	10	3.49926E-05	1.740466175	6.09034E-05	318
EmergencyMedicine	95816	Electroencephalogram (EEG); including recording awake and drowsy	1338	41	0.000184331	0.329479201	6.07332E-05	319
EmergencyMedicine	99293	Initial inpatient pediatric critical care, per day, for the evaluation and management of a critically ill infant or young child, 29 days through 24 months of age	238	9	3.27883E-05	1.84582669	6.05215E-05	320
EmergencyMedicine	76604	Ultrasound, chest (includes mediastinum), real time with image documentation	898	35	0.000123714	0.487703206	6.03357E-05	321
EmergencyMedicine	70160	Radiologic examination, nasal bones, complete, minimum of 3 views	377	18	5.19378E-05	1.15267951	5.98676E-05	322
EmergencyMedicine	72040	Radiologic examination, spine, cervical; 2 or 3 views	2241	47	0.000308734	0.192903666	5.95558E-05	323
EmergencyMedicine	43239	Esophagogastroduodenoscopy, flexible, transoral; with biopsy, single or multiple	788	33	0.00010856	0.546543706	5.93326E-05	324
EmergencyMedicine	43760	Change of gastrostomy tube, percutaneous, without imaging or endoscopic guidance	2006	46	0.000276359	0.214409871	5.9254E-05	325
EmergencyMedicine	72146	Magnetic resonance (eg, proton) imaging, spinal canal and contents, thoracic; without contrast material	1202	40	0.000165595	0.354171814	5.8649E-05	326
EmergencyMedicine	93351	Echocardiography, transthoracic, real-time with image documentation (2D), includes M-mode recording, when performed, during rest and cardiovascular stress test using treadmill, bicycle exercise and/or pharmacologically induced stress, with interpretation	1644	44	0.000226487	0.258861634	5.86289E-05	327
EmergencyMedicine	82040	Albumin; serum, plasma or whole blood	4629	52	0.000637719	0.091807549	5.85474E-05	328
EmergencyMedicine	26770	Closed treatment of interphalangeal joint dislocation, single, with manipulation; without anesthesia	333	16	4.58761E-05	1.270462546	5.82838E-05	329
EmergencyMedicine	99144	Moderate sedation services (other than those services described by codes 00100-01999) provided by the same physician or other qualified health care professional performing the diagnostic or therapeutic service that the sedation supports, requiring the pre	916	36	0.000126194	0.459532329	5.79901E-05	330
EmergencyMedicine	83615	Lactate dehydrogenase (LD), (LDH)	5764	53	0.000794083	0.072759354	5.7777E-05	331
EmergencyMedicine	71035	Radiologic examination, chest, special views (eg, lateral decubitus, Bucky studies)	767	33	0.000105667	0.546543706	5.77514E-05	332
EmergencyMedicine	95819	Electroencephalogram (EEG); including recording awake and asleep	1030	38	0.000141899	0.405465108	5.75351E-05	333
EmergencyMedicine	42820	Tonsillectomy and adenoidectomy; younger than age 12	323	16	4.44984E-05	1.270462546	5.65336E-05	334
EmergencyMedicine	87177	Ova and parasites, direct smears, concentration and identification	1720	45	0.000236958	0.236388778	5.60141E-05	335
EmergencyMedicine	12014	Simple repair of superficial wounds of face, ears, eyelids, nose, lips and/or mucous membranes; 5.1 cm to 7.5 cm	303	15	4.17431E-05	1.335001067	5.57271E-05	336
EmergencyMedicine	29355	Application of long leg cast (thigh to toes); walker or ambulatory type	285	14	3.92633E-05	1.403993938	5.51254E-05	337
EmergencyMedicine	97001	Physical therapy evaluation	2069	47	0.000285038	0.192903666	5.49848E-05	338
EmergencyMedicine	90784	Therapeutic, prophylactic or diagnostic injection (specify material injected); intravenous (Deprecated)	1394	43	0.000192046	0.281851152	5.41283E-05	339
EmergencyMedicine	86706	Hepatitis B surface antibody (HBsAb)	5351	53	0.000737186	0.072759354	5.36372E-05	340
EmergencyMedicine	82374	Carbon dioxide (bicarbonate)	1503	44	0.000207062	0.258861634	5.36005E-05	341
EmergencyMedicine	83036	Hemoglobin; glycosylated (A1C)	4223	52	0.000581786	0.091807549	5.34123E-05	342
EmergencyMedicine	49465	Contrast injection(s) for radiological evaluation of existing gastrostomy, duodenostomy, jejunostomy, gastro-jejunostomy, or cecostomy (or other colonic) tube, from a percutaneous approach including image documentation and report	573	29	7.89399E-05	0.675755438	5.33441E-05	343
EmergencyMedicine	72110	Radiologic examination, spine, lumbosacral; minimum of 4 views	1629	45	0.000224421	0.236388778	5.30506E-05	344
EmergencyMedicine	82310	Calcium; total	4176	52	0.000575311	0.091807549	5.28179E-05	345
EmergencyMedicine	78451	Myocardial perfusion imaging, tomographic (SPECT) (including attenuation correction, qualitative or quantitative wall motion, ejection fraction by first pass or gated technique, additional quantification, when performed); single study, at rest or stress (	331	18	4.56005E-05	1.15267951	5.25628E-05	346
EmergencyMedicine	36415	Collection of venous blood by venipuncture	7041	54	0.00097001	0.054067221	5.24458E-05	347
EmergencyMedicine	89050	Cell count, miscellaneous body fluids (eg, cerebrospinal fluid, joint fluid), except blood	930	38	0.000128122	0.405465108	5.19492E-05	348
EmergencyMedicine	97003	Occupational therapy evaluation	1228	42	0.000169177	0.30538165	5.16634E-05	349
EmergencyMedicine	85045	Blood count; reticulocyte, automated	6890	54	0.000949208	0.054067221	5.1321E-05	350
EmergencyMedicine	80353	Cocaine	578	30	7.96287E-05	0.641853886	5.111E-05	351
EmergencyMedicine	83930	Osmolality; blood	1725	46	0.000237646	0.214409871	5.09537E-05	352
EmergencyMedicine	12053	Repair, intermediate, wounds of face, ears, eyelids, nose, lips and/or mucous membranes; 5.1 cm to 7.5 cm	319	18	4.39474E-05	1.15267951	5.06572E-05	353
EmergencyMedicine	75574	Computed tomographic angiography, heart, coronary arteries and bypass grafts (when present), with contrast material, including 3D image postprocessing (including evaluation of cardiac structure and morphology, assessment of cardiac function, and evaluatio	366	21	5.04224E-05	0.99852883	5.03482E-05	354
EmergencyMedicine	87324	Infectious agent antigen detection by immunoassay technique, (eg, enzyme immunoassay [EIA], enzyme-linked immunosorbent assay [ELISA], immunochemiluminometric assay [IMCA]) qualitative or semiquantitative, multiple-step method; Clostridium difficile toxin	1704	46	0.000234753	0.214409871	5.03334E-05	355
EmergencyMedicine	96366	Intravenous infusion, for therapy, prophylaxis, or diagnosis (specify substance or drug); each additional hour (List separately in addition to code for primary procedure)	2348	49	0.000323475	0.15123097	4.89194E-05	356
EmergencyMedicine	80156	Carbamazepine; total	1072	41	0.000147685	0.329479201	4.86592E-05	357
EmergencyMedicine	80346	Benzodiazepines; 1-12	1064	41	0.000146583	0.329479201	4.82961E-05	358
EmergencyMedicine	86920	Compatibility test each unit; immediate spin technique	1352	44	0.00018626	0.258861634	4.82155E-05	359
EmergencyMedicine	12005	Simple repair of superficial wounds of scalp, neck, axillae, external genitalia, trunk and/or extremities (including hands and feet); 12.6 cm to 20.0 cm	289	17	3.98144E-05	1.209837924	4.81689E-05	360
EmergencyMedicine	70470	Computed tomography, head or brain; without contrast material, followed by contrast material(s) and further sections	916	39	0.000126194	0.379489622	4.78892E-05	361
EmergencyMedicine	80069	Renal function panel This panel must include the following: Albumin (82040) Calcium, total (82310) Carbon dioxide (bicarbonate) (82374) Chloride (82435) Creatinine (82565) Glucose (82947) Phosphorus inorganic (phosphate) (84100) Potassium (84132) Sodium (	2021	48	0.000278425	0.171850257	4.78474E-05	362
EmergencyMedicine	87015	Concentration (any type), for infectious agents	3116	51	0.000429279	0.111225635	4.77468E-05	363
EmergencyMedicine	80184	Phenobarbital	1210	43	0.000166697	0.281851152	4.69837E-05	364
EmergencyMedicine	99211	Office or other outpatient visit for the evaluation and management of an established patient, that may not require the presence of a physician or other qualified health care professional. Usually, the presenting problem(s) are minimal. Typically, 5 minute	4683	53	0.000645158	0.072759354	4.69413E-05	365
EmergencyMedicine	73600	Radiologic examination, ankle; 2 views	1434	45	0.000197556	0.236388778	4.67001E-05	366
EmergencyMedicine	99252	Inpatient consultation for a new or established patient, which requires these 3 key components: An expanded problem focused history; An expanded problem focused examination; and Straightforward medical decision making. Counseling and/or coordination of ca	893	39	0.000123025	0.379489622	4.66867E-05	367
EmergencyMedicine	87140	Culture, typing; immunofluorescent method, each antiserum	649	34	8.94101E-05	0.516690743	4.61974E-05	368
EmergencyMedicine	93308	Echocardiography, transthoracic, real-time with image documentation (2D), includes M-mode recording, when performed, follow-up or limited study	1559	46	0.000214777	0.214409871	4.60504E-05	369
EmergencyMedicine	92526	Treatment of swallowing dysfunction and/or oral function for feeding	1010	41	0.000139144	0.329479201	4.58449E-05	370
EmergencyMedicine	97530	Therapeutic activities, direct (one-on-one) patient contact (use of dynamic activities to improve functional performance), each 15 minutes	3620	52	0.000498713	0.091807549	4.57856E-05	371
EmergencyMedicine	85378	Fibrin degradation products, D-dimer; qualitative or semiquantitative	254	16	3.49926E-05	1.270462546	4.44567E-05	372
EmergencyMedicine	73502	Radiologic examination, hip, unilateral, with pelvis when performed; 2-3 views	1137	43	0.00015664	0.281851152	4.41491E-05	373
EmergencyMedicine	99100	Anesthesia for patient of extreme age, younger than 1 year and older than 70 (List separately in addition to code for primary anesthesia procedure)	1136	43	0.000156502	0.281851152	4.41103E-05	374
EmergencyMedicine	99292	Critical care, evaluation and management of the critically ill or critically injured patient; each additional 30 minutes (List separately in addition to code for primary service)	314	21	4.32585E-05	0.99852883	4.31949E-05	375
EmergencyMedicine	93325	Doppler echocardiography color flow velocity mapping (List separately in addition to codes for echocardiography)	2031	49	0.000279803	0.15123097	4.23148E-05	376
EmergencyMedicine	72156	Magnetic resonance (eg, proton) imaging, spinal canal and contents, without contrast material, followed by contrast material(s) and further sequences; cervical	865	40	0.000119168	0.354171814	4.22058E-05	377
EmergencyMedicine	29065	Application, cast; shoulder to hand (long arm)	450	29	6.19947E-05	0.675755438	4.18933E-05	378
EmergencyMedicine	86592	Syphilis test, non-treponemal antibody; qualitative (eg, VDRL, RPR, ART)	1768	48	0.00024357	0.171850257	4.18576E-05	379
EmergencyMedicine	95812	Electroencephalogram (EEG) extended monitoring; 41-60 minutes	444	29	6.11681E-05	0.675755438	4.13347E-05	380
EmergencyMedicine	56405	Incision and drainage of vulva or perineal abscess	246	17	3.38904E-05	1.209837924	4.10019E-05	381
EmergencyMedicine	94150	Vital capacity, total (separate procedure)	350	25	4.82181E-05	0.824175443	3.97402E-05	382
EmergencyMedicine	76816	Ultrasound, pregnant uterus, real time with image documentation, follow-up (eg, re-evaluation of fetal size by measuring standard growth parameters and amniotic fluid volume, re-evaluation of organ system(s) suspected or confirmed to be abnormal on a prev	623	36	8.58282E-05	0.459532329	3.94408E-05	383
EmergencyMedicine	36556	Insertion of non-tunneled centrally inserted central venous catheter; age 5 years or older	495	32	6.81942E-05	0.577315365	3.93695E-05	384
EmergencyMedicine	56420	Incision and drainage of Bartholin's gland abscess	143	8	1.97005E-05	1.963609726	3.86842E-05	385
EmergencyMedicine	12054	Repair, intermediate, wounds of face, ears, eyelids, nose, lips and/or mucous membranes; 7.6 cm to 12.5 cm	232	17	3.19617E-05	1.209837924	3.86685E-05	386
EmergencyMedicine	93531	Combined right heart catheterization and retrograde left heart catheterization, for congenital cardiac anomalies	160	10	2.20426E-05	1.740466175	3.83643E-05	387
EmergencyMedicine	99242	Office consultation for a new or established patient, which requires these 3 key components: An expanded problem focused history; An expanded problem focused examination; and Straightforward medical decision making. Counseling and/or coordination of care	2495	51	0.000343726	0.111225635	3.82312E-05	388
EmergencyMedicine	76937	Ultrasound guidance for vascular access requiring ultrasound evaluation of potential access sites, documentation of selected vessel patency, concurrent realtime ultrasound visualization of vascular needle entry, with permanent recording and reporting (Lis	1294	46	0.000178269	0.214409871	3.82227E-05	389
EmergencyMedicine	36680	Placement of needle for intraosseous infusion	178	12	2.45223E-05	1.558144618	3.82094E-05	390
EmergencyMedicine	12015	Simple repair of superficial wounds of face, ears, eyelids, nose, lips and/or mucous membranes; 7.6 cm to 12.5 cm	206	15	2.83798E-05	1.335001067	3.78871E-05	391
EmergencyMedicine	86803	Hepatitis C antibody	5013	54	0.000690621	0.054067221	3.734E-05	392
EmergencyMedicine	99001	Handling and/or conveyance of specimen for transfer from the patient in other than an office to a laboratory (distance may be indicated)	883	42	0.000121647	0.30538165	3.71489E-05	393
EmergencyMedicine	99245	Office consultation for a new or established patient, which requires these 3 key components: A comprehensive history; A comprehensive examination; and Medical decision making of high complexity. Counseling and/or coordination of care with other physicians	3706	53	0.000510561	0.072759354	3.71481E-05	394
EmergencyMedicine	93320	Doppler echocardiography, pulsed wave and/or continuous wave with spectral display (List separately in addition to codes for echocardiographic imaging); complete	1774	49	0.000244397	0.15123097	3.69604E-05	395
EmergencyMedicine	36620	Arterial catheterization or cannulation for sampling, monitoring or transfusion (separate procedure); percutaneous	370	28	5.09734E-05	0.710846758	3.62343E-05	396
EmergencyMedicine	93306	Echocardiography, transthoracic, real-time with image documentation (2D), includes M-mode recording, when performed, complete, with spectral Doppler echocardiography, and with color flow Doppler echocardiography	2000	50	0.000275532	0.131028262	3.61025E-05	397
EmergencyMedicine	80324	Amphetamines; 1 or 2	536	35	7.38426E-05	0.487703206	3.60133E-05	398
EmergencyMedicine	72158	Magnetic resonance (eg, proton) imaging, spinal canal and contents, without contrast material, followed by contrast material(s) and further sequences; lumbar	1215	46	0.000167386	0.214409871	3.58891E-05	399
EmergencyMedicine	87102	Culture, fungi (mold or yeast) isolation, with presumptive identification of isolates; other source (except blood)	1987	50	0.000273741	0.131028262	3.58678E-05	400
EmergencyMedicine	73650	Radiologic examination; calcaneus, minimum of 2 views	684	39	9.42319E-05	0.379489622	3.576E-05	401
EmergencyMedicine	73200	Computed tomography, upper extremity; without contrast material	449	32	6.18569E-05	0.577315365	3.5711E-05	402
EmergencyMedicine	87209	Smear, primary source with interpretation; complex special stain (eg, trichrome, iron hemotoxylin) for ova and parasites	996	44	0.000137215	0.258861634	3.55197E-05	403
EmergencyMedicine	92610	Evaluation of oral and pharyngeal swallowing function	842	42	0.000115999	0.30538165	3.5424E-05	404
EmergencyMedicine	70547	Magnetic resonance angiography, neck; without contrast material(s)	380	29	5.23511E-05	0.675755438	3.53765E-05	405
EmergencyMedicine	80349	Cannabinoids, natural	902	43	0.000124265	0.281851152	3.50242E-05	406
EmergencyMedicine	80162	Digoxin; total	1316	47	0.0001813	0.192903666	3.49734E-05	407
EmergencyMedicine	85021	Blood count; hemogram, automated (RBC, WBC, Hgb, Hct and indices only) (Deprecated)	966	44	0.000133082	0.258861634	3.44498E-05	408
EmergencyMedicine	71250	Computed tomography, thorax; without contrast material	1290	47	0.000177718	0.192903666	3.42825E-05	409
EmergencyMedicine	64450	Injection(s), anesthetic agent(s) and/or steroid; other peripheral nerve or branch	613	38	8.44506E-05	0.405465108	3.42418E-05	410
EmergencyMedicine	87181	Susceptibility studies, antimicrobial agent; agar dilution method, per agent (eg, antibiotic gradient strip)	1429	48	0.000196868	0.171850257	3.38318E-05	411
EmergencyMedicine	36430	Transfusion, blood or blood components	1408	48	0.000193975	0.171850257	3.33346E-05	412
EmergencyMedicine	76776	Ultrasound, transplanted kidney, real time and duplex Doppler with image documentation	358	29	4.93202E-05	0.675755438	3.33284E-05	413
EmergencyMedicine	10120	Incision and removal of foreign body, subcutaneous tissues; simple	373	30	5.13867E-05	0.641853886	3.29828E-05	414
EmergencyMedicine	73706	Computed tomographic angiography, lower extremity, with contrast material(s), including noncontrast images, if performed, and image postprocessing	303	26	4.17431E-05	0.78495473	3.27664E-05	415
EmergencyMedicine	27560	Closed treatment of patellar dislocation; without anesthesia	127	9	1.74963E-05	1.84582669	3.22951E-05	416
EmergencyMedicine	12035	Repair, intermediate, wounds of scalp, axillae, trunk and/or extremities (excluding hands and feet); 12.6 cm to 20.0 cm	203	18	2.79665E-05	1.15267951	3.22364E-05	417
EmergencyMedicine	86757	Antibody; Rickettsia	615	39	8.47261E-05	0.379489622	3.21527E-05	418
EmergencyMedicine	88305	Level IV - Surgical pathology, gross and microscopic examination Abortion - spontaneous/missed Artery, biopsy Bone marrow, biopsy Bone exostosis Brain/meninges, other than for tumor resection Breast, biopsy, not requiring microscopic evaluation of surgica	2095	51	0.00028862	0.111225635	3.21019E-05	419
EmergencyMedicine	86666	Antibody; Ehrlichia	449	34	6.18569E-05	0.516690743	3.19609E-05	420
EmergencyMedicine	99226	Subsequent observation care, per day, for the evaluation and management of a patient, which requires at least 2 of these 3 key components: A detailed interval history; A detailed examination; Medical decision making of high complexity. Counseling and/or c	211	19	2.90686E-05	1.098612289	3.19351E-05	421
EmergencyMedicine	73620	Radiologic examination, foot; 2 views	1198	47	0.000165044	0.192903666	3.18375E-05	422
EmergencyMedicine	41899	Unlisted procedure, dentoalveolar structures	254	23	3.49926E-05	0.907557052	3.17577E-05	423
EmergencyMedicine	32551	Tube thoracostomy, includes connection to drainage system (eg, water seal), when performed, open (separate procedure)	230	21	3.16862E-05	0.99852883	3.16396E-05	424
EmergencyMedicine	74240	Radiologic examination, upper gastrointestinal tract, including scout abdominal radiograph(s) and delayed image(s), when performed; single-contrast (eg, barium) study	694	41	9.56096E-05	0.329479201	3.15014E-05	425
EmergencyMedicine	86704	Hepatitis B core antibody (HBcAb); total	4208	54	0.000579719	0.054067221	3.13438E-05	426
EmergencyMedicine	70460	Computed tomography, head or brain; with contrast material(s)	592	39	8.15575E-05	0.379489622	3.09502E-05	427
EmergencyMedicine	26725	Closed treatment of phalangeal shaft fracture, proximal or middle phalanx, finger or thumb; with manipulation, with or without skin or skeletal traction, each	185	17	2.54867E-05	1.209837924	3.08348E-05	428
EmergencyMedicine	73120	Radiologic examination, hand; 2 views	1039	46	0.000143139	0.214409871	3.06904E-05	429
EmergencyMedicine	86927	Fresh frozen plasma, thawing, each unit	270	25	3.71968E-05	0.824175443	3.06567E-05	430
EmergencyMedicine	76506	Echoencephalography, real time with image documentation (gray scale) (for determination of ventricular size, delineation of cerebral contents, and detection of fluid masses or other intracranial abnormalities), including A-mode encephalography as secondar	364	31	5.01468E-05	0.609064063	3.05426E-05	431
EmergencyMedicine	24600	Treatment of closed elbow dislocation; without anesthesia	173	16	2.38335E-05	1.270462546	3.02796E-05	432
EmergencyMedicine	87389	Infectious agent antigen detection by immunoassay technique, (eg, enzyme immunoassay [EIA], enzyme-linked immunosorbent assay [ELISA], immunochemiluminometric assay [IMCA]) qualitative or semiquantitative, multiple-step method; HIV-1 antigen(s), with HIV-	2390	52	0.000329261	0.091807549	3.02286E-05	433
EmergencyMedicine	77075	Radiologic examination, osseous survey; complete (axial and appendicular skeleton)	506	37	6.97096E-05	0.432133355	3.01238E-05	434
EmergencyMedicine	82042	Albumin; other source, quantitative, each specimen	3987	54	0.000549273	0.054067221	2.96977E-05	435
EmergencyMedicine	43247	Esophagogastroduodenoscopy, flexible, transoral; with removal of foreign body(s)	225	22	3.09974E-05	0.952008814	2.95098E-05	436
EmergencyMedicine	31624	Bronchoscopy, rigid or flexible, including fluoroscopic guidance, when performed; with bronchial alveolar lavage	259	25	3.56814E-05	0.824175443	2.94077E-05	437
EmergencyMedicine	26605	Closed treatment of metacarpal fracture, single; with manipulation, each bone	194	19	2.67266E-05	1.098612289	2.93622E-05	438
EmergencyMedicine	44970	Laparoscopy, surgical, appendectomy	167	16	2.30069E-05	1.270462546	2.92294E-05	439
EmergencyMedicine	76775	Ultrasound, retroperitoneal (eg, renal, aorta, nodes), real time with image documentation; limited	814	44	0.000112142	0.258861634	2.90291E-05	440
EmergencyMedicine	45380	Colonoscopy, flexible; with biopsy, single or multiple	295	28	4.0641E-05	0.710846758	2.88895E-05	441
EmergencyMedicine	93307	Echocardiography, transthoracic, real-time with image documentation (2D), includes M-mode recording, when performed, complete, without spectral or color Doppler echocardiography	1075	47	0.000148098	0.192903666	2.85687E-05	442
EmergencyMedicine	80361	Opiates, 1 or more	967	46	0.00013322	0.214409871	2.85636E-05	443
EmergencyMedicine	86341	Islet cell antibody	543	39	7.48069E-05	0.379489622	2.83885E-05	444
EmergencyMedicine	86923	Compatibility test each unit; electronic	1840	51	0.000253489	0.111225635	2.81945E-05	445
EmergencyMedicine	82693	Ethylene glycol	169	17	2.32825E-05	1.209837924	2.8168E-05	446
EmergencyMedicine	25505	Closed treatment of radial shaft fracture; with manipulation	110	9	1.51543E-05	1.84582669	2.79721E-05	447
EmergencyMedicine	30901	Control nasal hemorrhage, anterior, simple (limited cautery and/or packing) any method	258	26	3.55436E-05	0.78495473	2.79001E-05	448
EmergencyMedicine	76376	3D rendering with interpretation and reporting of computed tomography, magnetic resonance imaging, ultrasound, or other tomographic modality with image postprocessing under concurrent supervision; not requiring image postprocessing on an independent works	782	44	0.000107733	0.258861634	2.78879E-05	449
EmergencyMedicine	80197	Tacrolimus	1813	51	0.00024977	0.111225635	2.77808E-05	450
EmergencyMedicine	11730	Avulsion of nail plate, partial or complete, simple; single	283	28	3.89878E-05	0.710846758	2.77143E-05	451
EmergencyMedicine	96367	Intravenous infusion, for therapy, prophylaxis, or diagnosis (specify substance or drug); additional sequential infusion of a new drug/substance, up to 1 hour (List separately in addition to code for primary procedure)	1534	50	0.000211333	0.131028262	2.76906E-05	452
EmergencyMedicine	90656	Influenza virus vaccine, trivalent (IIV3), split virus, preservative free, 0.5 mL dosage, for intramuscular use	411	35	5.66218E-05	0.487703206	2.76146E-05	453
EmergencyMedicine	99479	Subsequent intensive care, per day, for the evaluation and management of the recovering low birth weight infant (present body weight of 1500-2500 grams)	126	12	1.73585E-05	1.558144618	2.70471E-05	454
EmergencyMedicine	87207	Smear, primary source with interpretation; special stain for inclusion bodies or parasites (eg, malaria, coccidia, microsporidia, trypanosomes, herpes viruses)	338	32	4.65649E-05	0.577315365	2.68826E-05	455
EmergencyMedicine	72157	Magnetic resonance (eg, proton) imaging, spinal canal and contents, without contrast material, followed by contrast material(s) and further sequences; thoracic	685	43	9.43697E-05	0.281851152	2.65982E-05	456
EmergencyMedicine	0146T	Computed tomography, heart, with contrast material(s), including noncontrast images, if performed, cardiac gating and 3D image postprocessing; computed tomographic angiography of coronary arteries (including native and anomalous coronary arteries, coronar	144	15	1.98383E-05	1.335001067	2.64842E-05	457
EmergencyMedicine	49080	Peritoneocentesis, abdominal paracentesis, or peritoneal lavage (diagnostic or therapeutic); initial	326	32	4.49117E-05	0.577315365	2.59282E-05	458
EmergencyMedicine	76536	Ultrasound, soft tissues of head and neck (eg, thyroid, parathyroid, parotid), real time with image documentation	966	47	0.000133082	0.192903666	2.5672E-05	459
EmergencyMedicine	65205	Removal of foreign body, external eye; conjunctival superficial	113	11	1.55676E-05	1.645155995	2.56111E-05	460
EmergencyMedicine	84300	Sodium; urine	1079	48	0.00014865	0.171850257	2.55455E-05	461
EmergencyMedicine	27825	Closed treatment of fracture of weight bearing articular portion of distal tibia (eg, pilon or tibial plafond), with or without anesthesia; with skeletal traction and/or requiring manipulation	124	13	1.7083E-05	1.47810191	2.52504E-05	462
EmergencyMedicine	95953	Monitoring for localization of cerebral seizure focus by computerized portable 16 or more channel EEG, electroencephalographic (EEG) recording and interpretation, each 24 hours, unattended	175	20	2.41091E-05	1.047318994	2.52499E-05	463
EmergencyMedicine	11765	Wedge excision of skin of nail fold (eg, for ingrown toenail)	105	10	1.44654E-05	1.740466175	2.51766E-05	464
EmergencyMedicine	73592	Radiologic examination; lower extremity, infant, minimum of 2 views	151	17	2.08027E-05	1.209837924	2.51679E-05	465
EmergencyMedicine	36555	Insertion of non-tunneled centrally inserted central venous catheter; younger than 5 years of age	143	16	1.97005E-05	1.270462546	2.50288E-05	466
EmergencyMedicine	10160	Puncture aspiration of abscess, hematoma, bulla, or cyst	447	38	6.15814E-05	0.405465108	2.49691E-05	467
EmergencyMedicine	93303	Transthoracic echocardiography for congenital cardiac anomalies; complete	687	44	9.46452E-05	0.258861634	2.45E-05	468
EmergencyMedicine	21480	Closed treatment of temporomandibular dislocation; initial or subsequent	102	10	1.40521E-05	1.740466175	2.44573E-05	469
EmergencyMedicine	76880	Ultrasound, extremity, nonvascular, real time with image documentation	291	31	4.00899E-05	0.609064063	2.44173E-05	470
EmergencyMedicine	61070	Puncture of shunt tubing or reservoir for aspiration or injection procedure	175	21	2.41091E-05	0.99852883	2.40736E-05	471
EmergencyMedicine	40800	Drainage of abscess, cyst, hematoma, vestibule of mouth; simple	143	17	1.97005E-05	1.209837924	2.38345E-05	472
EmergencyMedicine	72220	Radiologic examination, sacrum and coccyx, minimum of 2 views	565	42	7.78378E-05	0.30538165	2.37702E-05	473
EmergencyMedicine	85049	Blood count; platelet, automated	1304	50	0.000179647	0.131028262	2.35388E-05	474
EmergencyMedicine	36569	Insertion of peripherally inserted central venous catheter (PICC), without subcutaneous port or pump, without imaging guidance; age 5 years or older	796	46	0.000109662	0.214409871	2.35126E-05	475
EmergencyMedicine	76800	Ultrasound, spinal canal and contents	188	23	2.59E-05	0.907557052	2.35057E-05	476
EmergencyMedicine	73721	Magnetic resonance (eg, proton) imaging, any joint of lower extremity; without contrast material	558	42	7.68734E-05	0.30538165	2.34757E-05	477
EmergencyMedicine	69436	Tympanostomy (requiring insertion of ventilating tube), general anesthesia	162	20	2.23181E-05	1.047318994	2.33742E-05	478
EmergencyMedicine	77003	Fluoroscopic guidance and localization of needle or catheter tip for spine or paraspinous diagnostic or therapeutic injection procedures (epidural or subarachnoid) (List separately in addition to code for primary procedure)	513	41	7.0674E-05	0.329479201	2.32856E-05	479
EmergencyMedicine	87633	Infectious agent detection by nucleic acid (DNA or RNA); respiratory virus (eg, adenovirus, influenza virus, coronavirus, metapneumovirus, parainfluenza virus, respiratory syncytial virus, rhinovirus), includes multiplex reverse transcription, when perfor	1115	49	0.000153609	0.15123097	2.32305E-05	480
EmergencyMedicine	27752	Closed treatment of tibial shaft fracture (with or without fibular fracture); with manipulation, with or without skeletal traction	146	18	2.01138E-05	1.15267951	2.31848E-05	481
EmergencyMedicine	97110	Therapeutic procedure, 1 or more areas, each 15 minutes; therapeutic exercises to develop strength and endurance, range of motion and flexibility	1827	52	0.000251698	0.091807549	2.31078E-05	482
EmergencyMedicine	86665	Antibody; Epstein-Barr (EB) virus, viral capsid (VCA)	1274	50	0.000175514	0.131028262	2.29973E-05	483
EmergencyMedicine	86664	Antibody; Epstein-Barr (EB) virus, nuclear antigen (EBNA)	1268	50	0.000174687	0.131028262	2.2889E-05	484
EmergencyMedicine	87493	Infectious agent detection by nucleic acid (DNA or RNA); Clostridium difficile, toxin gene(s), amplified probe technique	965	48	0.000132944	0.171850257	2.28465E-05	485
EmergencyMedicine	43235	Esophagogastroduodenoscopy, flexible, transoral; diagnostic, including collection of specimen(s) by brushing or washing, when performed (separate procedure)	339	35	4.67027E-05	0.487703206	2.2777E-05	486
EmergencyMedicine	12031	Repair, intermediate, wounds of scalp, axillae, trunk and/or extremities (excluding hands and feet); 2.5 cm or less	286	32	3.94011E-05	0.577315365	2.27468E-05	487
EmergencyMedicine	87449	Infectious agent antigen detection by immunoassay technique, (eg, enzyme immunoassay [EIA], enzyme-linked immunosorbent assay [ELISA], immunochemiluminometric assay [IMCA]), qualitative or semiquantitative; multiple-step method, not otherwise specified, e	697	45	9.60229E-05	0.236388778	2.26987E-05	488
EmergencyMedicine	84030	Phenylalanine (PKU), blood	190	24	2.61755E-05	0.864997437	2.26418E-05	489
EmergencyMedicine	12042	Repair, intermediate, wounds of neck, hands, feet and/or external genitalia; 2.6 cm to 7.5 cm	198	25	2.72777E-05	0.824175443	2.24816E-05	490
EmergencyMedicine	12041	Repair, intermediate, wounds of neck, hands, feet and/or external genitalia; 2.5 cm or less	178	23	2.45223E-05	0.907557052	2.22554E-05	491
EmergencyMedicine	93350	Echocardiography, transthoracic, real-time with image documentation (2D), includes M-mode recording, when performed, during rest and cardiovascular stress test using treadmill, bicycle exercise and/or pharmacologically induced stress, with interpretation	373	37	5.13867E-05	0.432133355	2.22059E-05	492
EmergencyMedicine	76857	Ultrasound, pelvic (nonobstetric), real time with image documentation; limited or follow-up (eg, for follicles)	526	42	7.24649E-05	0.30538165	2.21295E-05	493
EmergencyMedicine	27250	Closed treatment of hip dislocation, traumatic; without anesthesia	103	12	1.41899E-05	1.558144618	2.21099E-05	494
EmergencyMedicine	87206	Smear, primary source with interpretation; fluorescent and/or acid fast stain for bacteria, fungi, parasites, viruses or cell types	1058	49	0.000145756	0.15123097	2.20429E-05	495
EmergencyMedicine	86880	Antihuman globulin test (Coombs test); direct, each antiserum	931	48	0.00012826	0.171850257	2.20415E-05	496
EmergencyMedicine	70490	Computed tomography, soft tissue neck; without contrast material	345	36	4.75293E-05	0.459532329	2.18412E-05	497
EmergencyMedicine	87210	Smear, primary source with interpretation; wet mount for infectious agents (eg, saline, India ink, KOH preps)	561	43	7.72867E-05	0.281851152	2.17834E-05	498
EmergencyMedicine	84550	Uric acid; blood	2173	53	0.000299366	0.072759354	2.17816E-05	499
EmergencyMedicine	93225	External electrocardiographic recording up to 48 hours by continuous rhythm recording and storage; recording (includes connection, recording, and disconnection)	906	48	0.000124816	0.171850257	2.14497E-05	500
EmergencyMedicine	86965	Pooling of platelets or other blood products	284	33	3.91255E-05	0.546543706	2.13838E-05	501
EmergencyMedicine	85384	Fibrinogen; activity	1182	50	0.000162839	0.131028262	2.13366E-05	502
EmergencyMedicine	36514	Therapeutic apheresis; for plasma pheresis	155	21	2.13537E-05	0.99852883	2.13223E-05	503
EmergencyMedicine	74174	Computed tomographic angiography, abdomen and pelvis, with contrast material(s), including noncontrast images, if performed, and image postprocessing	336	36	4.62894E-05	0.459532329	2.12715E-05	504
EmergencyMedicine	62273	Injection, epidural, of blood or clot patch	140	19	1.92872E-05	1.098612289	2.11892E-05	505
EmergencyMedicine	89230	Sweat collection by iontophoresis	281	33	3.87122E-05	0.546543706	2.11579E-05	506
EmergencyMedicine	87103	Culture, fungi (mold or yeast) isolation, with presumptive identification of isolates; blood	354	37	4.87692E-05	0.432133355	2.10748E-05	507
EmergencyMedicine	80299	Quantitation of therapeutic drug, not elsewhere specified	1011	49	0.000139281	0.15123097	2.10637E-05	508
EmergencyMedicine	87327	Infectious agent antigen detection by immunoassay technique, (eg, enzyme immunoassay [EIA], enzyme-linked immunosorbent assay [ELISA], immunochemiluminometric assay [IMCA]) qualitative or semiquantitative, multiple-step method; Cryptococcus neoformans	376	38	5.18E-05	0.405465108	2.10031E-05	509
EmergencyMedicine	87116	Culture, tubercle or other acid-fast bacilli (eg, TB, AFB, mycobacteria) any source, with isolation and presumptive identification of isolates	1007	49	0.00013873	0.15123097	2.09803E-05	510
EmergencyMedicine	31526	Laryngoscopy direct, with or without tracheoscopy; diagnostic, with operating microscope or telescope	132	18	1.81851E-05	1.15267951	2.09616E-05	511
EmergencyMedicine	72080	Radiologic examination, spine; thoracolumbar junction, minimum of 2 views	399	39	5.49686E-05	0.379489622	2.086E-05	512
EmergencyMedicine	20610	Arthrocentesis, aspiration and/or injection, major joint or bursa (eg, shoulder, hip, knee, subacromial bursa); without ultrasound guidance	880	48	0.000121234	0.171850257	2.08341E-05	513
EmergencyMedicine	82139	Amino acids, 6 or more amino acids, quantitative, each specimen	490	42	6.75053E-05	0.30538165	2.06149E-05	514
EmergencyMedicine	86611	Antibody; Bartonella	273	33	3.76101E-05	0.546543706	2.05556E-05	515
EmergencyMedicine	10080	Incision and drainage of pilonidal cyst; simple	135	19	1.85984E-05	1.098612289	2.04324E-05	516
EmergencyMedicine	80335	Antidepressants, tricyclic and other cyclicals; 1 or 2	304	35	4.18809E-05	0.487703206	2.04254E-05	517
EmergencyMedicine	90792	Psychiatric diagnostic evaluation with medical services	484	42	6.66787E-05	0.30538165	2.03625E-05	518
EmergencyMedicine	90853	Group psychotherapy (other than of a multiple-family group)	269	33	3.70591E-05	0.546543706	2.02544E-05	519
EmergencyMedicine	74220	Radiologic examination, esophagus, including scout chest radiograph(s) and delayed image(s), when performed; single-contrast (eg, barium) study	446	41	6.14436E-05	0.329479201	2.02444E-05	520
EmergencyMedicine	92611	Motion fluoroscopic evaluation of swallowing function by cine or video recording	564	44	7.77E-05	0.258861634	2.01136E-05	521
EmergencyMedicine	86922	Compatibility test each unit; antiglobulin technique	443	41	6.10303E-05	0.329479201	2.01082E-05	522
EmergencyMedicine	83925	Opiate(s), drug and metabolites, each procedure	317	36	4.36718E-05	0.459532329	2.00686E-05	523
EmergencyMedicine	78588	Pulmonary perfusion imaging, particulate, with ventilation imaging, aerosol, 1 or multiple projections	265	33	3.6508E-05	0.546543706	1.99532E-05	524
EmergencyMedicine	72195	Magnetic resonance (eg, proton) imaging, pelvis; without contrast material(s)	381	39	5.24888E-05	0.379489622	1.9919E-05	525
EmergencyMedicine	87340	Infectious agent antigen detection by immunoassay technique, (eg, enzyme immunoassay [EIA], enzyme-linked immunosorbent assay [ELISA], immunochemiluminometric assay [IMCA]) qualitative or semiquantitative, multiple-step method; hepatitis B surface antigen	1982	53	0.000273052	0.072759354	1.98671E-05	526
EmergencyMedicine	76000	Fluoroscopy (separate procedure), up to 1 hour physician or other qualified health care professional time	1098	50	0.000151267	0.131028262	1.98203E-05	527
EmergencyMedicine	73701	Computed tomography, lower extremity; with contrast material(s)	263	33	3.62325E-05	0.546543706	1.98026E-05	528
EmergencyMedicine	01996	Daily hospital management of epidural or subarachnoid continuous drug administration	277	34	3.81612E-05	0.516690743	1.97175E-05	529
EmergencyMedicine	97535	Self-care/home management training (eg, activities of daily living (ADL) and compensatory training, meal preparation, safety procedures, and instructions in use of assistive technology devices/adaptive equipment) direct one-on-one contact, each 15 minutes	374	39	5.15245E-05	0.379489622	1.9553E-05	530
EmergencyMedicine	70100	Radiologic examination, mandible; partial, less than 4 views	210	29	2.89309E-05	0.675755438	1.95502E-05	531
EmergencyMedicine	49082	Abdominal paracentesis (diagnostic or therapeutic); without imaging guidance	123	18	1.69452E-05	1.15267951	1.95324E-05	532
EmergencyMedicine	75635	Computed tomographic angiography, abdominal aorta and bilateral iliofemoral lower extremity runoff, with contrast material(s), including noncontrast images, if performed, and image postprocessing	238	32	3.27883E-05	0.577315365	1.89292E-05	533
EmergencyMedicine	74230	Radiologic examination, swallowing function, with cineradiography/videoradiography, including scout neck radiograph(s) and delayed image(s), when performed, contrast (eg, barium) study	529	44	7.28782E-05	0.258861634	1.88654E-05	534
EmergencyMedicine	83918	Organic acids; total, quantitative, each specimen	315	37	4.33963E-05	0.432133355	1.8753E-05	535
EmergencyMedicine	86945	Irradiation of blood product, each unit	296	36	4.07787E-05	0.459532329	1.87391E-05	536
EmergencyMedicine	92960	Cardioversion, elective, electrical conversion of arrhythmia; external	165	25	2.27314E-05	0.824175443	1.87347E-05	537
EmergencyMedicine	22310	Closed treatment of vertebral body fracture(s), without manipulation, requiring and including casting or bracing	164	25	2.25936E-05	0.824175443	1.86211E-05	538
EmergencyMedicine	97116	Therapeutic procedure, 1 or more areas, each 15 minutes; gait training (includes stair climbing)	625	46	8.61038E-05	0.214409871	1.84615E-05	539
EmergencyMedicine	82747	Folic acid; RBC	773	48	0.000106493	0.171850257	1.83009E-05	540
EmergencyMedicine	29405	Application of short leg cast (below knee to toes)	270	35	3.71968E-05	0.487703206	1.8141E-05	541
EmergencyMedicine	88304	Level III - Surgical pathology, gross and microscopic examination Abortion, induced Abscess Aneurysm - arterial/ventricular Anus, tag Appendix, other than incidental Artery, atheromatous plaque Bartholin's gland cyst Bone fragment(s), other than pathologi	614	46	8.45883E-05	0.214409871	1.81366E-05	542
EmergencyMedicine	49424	Contrast injection for assessment of abscess or cyst via previously placed drainage catheter or tube (separate procedure)	143	23	1.97005E-05	0.907557052	1.78794E-05	543
EmergencyMedicine	86870	Antibody identification, RBC antibodies, each panel for each serum technique	601	46	8.27974E-05	0.214409871	1.77526E-05	544
EmergencyMedicine	83935	Osmolality; urine	497	44	6.84697E-05	0.258861634	1.77242E-05	545
EmergencyMedicine	99356	Prolonged service in the inpatient or observation setting, requiring unit/floor time beyond the usual service; first hour (List separately in addition to code for inpatient Evaluation and Management service)	128	21	1.7634E-05	0.99852883	1.76081E-05	546
EmergencyMedicine	31622	Bronchoscopy, rigid or flexible, including fluoroscopic guidance, when performed; diagnostic, with cell washing, when performed (separate procedure)	179	28	2.46601E-05	0.710846758	1.75296E-05	547
EmergencyMedicine	72194	Computed tomography, pelvis; without contrast material, followed by contrast material(s) and further sections	382	41	5.26266E-05	0.329479201	1.73394E-05	548
EmergencyMedicine	80186	Phenytoin; free	327	39	4.50495E-05	0.379489622	1.70958E-05	549
EmergencyMedicine	70543	Magnetic resonance (eg, proton) imaging, orbit, face, and/or neck; without contrast material(s), followed by contrast material(s) and further sequences	404	42	5.56575E-05	0.30538165	1.69968E-05	550
EmergencyMedicine	86077	Blood bank physician services; difficult cross match and/or evaluation of irregular antibody(s), interpretation and written report	476	44	6.55766E-05	0.258861634	1.69753E-05	551
EmergencyMedicine	45331	Sigmoidoscopy, flexible; with biopsy, single or multiple	123	21	1.69452E-05	0.99852883	1.69203E-05	552
EmergencyMedicine	76005	Fluoroscopic guidance and localization of needle or catheter tip for spine or paraspinous diagnostic or therapeutic injection procedures (epidural, transforaminal epidural, subarachnoid, paravertebral facet joint, paravertebral facet joint... (Deprecated)	191	30	2.63133E-05	0.641853886	1.68893E-05	553
EmergencyMedicine	99251	Inpatient consultation for a new or established patient, which requires these 3 key components: A problem focused history; A problem focused examination; and Straightforward medical decision making. Counseling and/or coordination of care with other physic	171	28	2.3558E-05	0.710846758	1.67461E-05	554
EmergencyMedicine	73206	Computed tomographic angiography, upper extremity, with contrast material(s), including noncontrast images, if performed, and image postprocessing	140	24	1.92872E-05	0.864997437	1.66834E-05	555
EmergencyMedicine	86645	Antibody; cytomegalovirus (CMV), IgM	800	49	0.000110213	0.15123097	1.66676E-05	556
EmergencyMedicine	73500	Radiologic examination, hip, unilateral; 1 view	297	38	4.09165E-05	0.405465108	1.65902E-05	557
EmergencyMedicine	99224	Subsequent observation care, per day, for the evaluation and management of a patient, which requires at least 2 of these 3 key components: Problem focused interval history; Problem focused examination; Medical decision making that is straightforward or of	169	28	2.32825E-05	0.710846758	1.65503E-05	558
EmergencyMedicine	93352	Use of echocardiographic contrast agent during stress echocardiography (List separately in addition to code for primary procedure)	293	38	4.03654E-05	0.405465108	1.63668E-05	559
EmergencyMedicine	99148	Moderate sedation services (other than those services described by codes 00100-01999), provided by a physician or other qualified health care professional other than the health care professional performing the diagnostic or therapeutic service that the se	167	28	2.30069E-05	0.710846758	1.63544E-05	560
EmergencyMedicine	78492	Myocardial imaging, positron emission tomography (PET), perfusion study (including ventricular wall motion[s] and/or ejection fraction[s], when performed); multiple studies at rest and stress (exercise or pharmacologic)	144	25	1.98383E-05	0.824175443	1.63502E-05	561
EmergencyMedicine	92511	Nasopharyngoscopy with endoscope (separate procedure)	335	40	4.61516E-05	0.354171814	1.63456E-05	562
EmergencyMedicine	76080	Radiologic examination, abscess, fistula or sinus tract study, radiological supervision and interpretation	180	30	2.47979E-05	0.641853886	1.59166E-05	563
EmergencyMedicine	93556	Imaging supervision, interpretation and report for injection procedure(s) during cardiac catheterization; pulmonary angiography, aortography, and/or selective coronary angiography including venous bypass grafts and arterial conduits (whether native or use	144	26	1.98383E-05	0.78495473	1.55722E-05	564
EmergencyMedicine	72191	Computed tomographic angiography, pelvis, with contrast material(s), including noncontrast images, if performed, and image postprocessing	230	35	3.16862E-05	0.487703206	1.54535E-05	565
EmergencyMedicine	80061	Lipid panel This panel must include the following: Cholesterol, serum, total (82465) Lipoprotein, direct measurement, high density cholesterol (HDL cholesterol) (83718) Triglycerides (84478)	3131	55	0.000431345	0.035718083	1.54068E-05	566
EmergencyMedicine	36600	Arterial puncture, withdrawal of blood for diagnosis	313	40	4.31208E-05	0.354171814	1.52722E-05	567
EmergencyMedicine	94010	Spirometry, including graphic record, total and timed vital capacity, expiratory flow rate measurement(s), with or without maximal voluntary ventilation	840	50	0.000115723	0.131028262	1.5163E-05	568
EmergencyMedicine	86701	Antibody; HIV-1	289	39	3.98144E-05	0.379489622	1.51091E-05	569
EmergencyMedicine	72020	Radiologic examination, spine, single view, specify level	421	44	5.79995E-05	0.258861634	1.50138E-05	570
EmergencyMedicine	36410	Venipuncture, age 3 years or older, necessitating the skill of a physician or other qualified health care professional (separate procedure), for diagnostic or therapeutic purposes (not to be used for routine venipuncture)	384	43	5.29021E-05	0.281851152	1.49105E-05	571
EmergencyMedicine	59025	Fetal non-stress test	209	34	2.87931E-05	0.516690743	1.48771E-05	572
EmergencyMedicine	83516	Immunoassay for analyte other than infectious agent antibody or infectious agent antigen; qualitative or semiquantitative, multiple step method	965	51	0.000132944	0.111225635	1.47868E-05	573
EmergencyMedicine	82607	Cyanocobalamin (Vitamin B-12)	1968	54	0.000271123	0.054067221	1.46589E-05	574
EmergencyMedicine	49452	Replacement of gastro-jejunostomy tube, percutaneous, under fluoroscopic guidance including contrast injection(s), image documentation and report	231	36	3.18239E-05	0.459532329	1.46241E-05	575
EmergencyMedicine	77001	Fluoroscopic guidance for central venous access device placement, replacement (catheter only or complete), or removal (includes fluoroscopic guidance for vascular access and catheter manipulation, any necessary contrast injections through access site or c	277	39	3.81612E-05	0.379489622	1.44818E-05	576
EmergencyMedicine	99213	Office or other outpatient visit for the evaluation and management of an established patient, which requires at least 2 of these 3 key components: An expanded problem focused history; An expanded problem focused examination; Medical decision making of low	2942	55	0.000405308	0.035718083	1.44768E-05	577
EmergencyMedicine	86644	Antibody; cytomegalovirus (CMV)	801	50	0.000110351	0.131028262	1.4459E-05	578
EmergencyMedicine	72010	Radiologic examination, spine, entire, survey study, anteroposterior and lateral	140	27	1.92872E-05	0.747214402	1.44117E-05	579
EmergencyMedicine	80348	Buprenorphine	275	39	3.78857E-05	0.379489622	1.43772E-05	580
EmergencyMedicine	80076	Hepatic function panel This panel must include the following: Albumin (82040) Bilirubin, total (82247) Bilirubin, direct (82248) Phosphatase, alkaline (84075) Protein, total (84155) Transferase, alanine amino (ALT) (SGPT) (84460) Transferase, aspartate am	1895	54	0.000261067	0.054067221	1.41151E-05	581
EmergencyMedicine	84478	Triglycerides	910	51	0.000125367	0.111225635	1.3944E-05	582
EmergencyMedicine	74170	Computed tomography, abdomen; without contrast material, followed by contrast material(s) and further sections	520	47	7.16383E-05	0.192903666	1.38193E-05	583
EmergencyMedicine	69210	Removal impacted cerumen requiring instrumentation, unilateral	656	49	9.03745E-05	0.15123097	1.36674E-05	584
EmergencyMedicine	76062	Radiologic examination, osseous survey; complete (axial and appendicular skeleton) (Deprecated)	132	27	1.81851E-05	0.747214402	1.35882E-05	585
EmergencyMedicine	29075	Application, cast; elbow to finger (short arm)	179	33	2.46601E-05	0.546543706	1.34778E-05	586
EmergencyMedicine	31575	Laryngoscopy, flexible; diagnostic	568	48	7.82511E-05	0.171850257	1.34475E-05	587
EmergencyMedicine	70546	Magnetic resonance angiography, head; without contrast material(s), followed by contrast material(s) and further sequences	169	32	2.32825E-05	0.577315365	1.34413E-05	588
EmergencyMedicine	75984	Change of percutaneous tube or drainage catheter with contrast monitoring (eg, genitourinary system, abscess), radiological supervision and interpretation	199	35	2.74154E-05	0.487703206	1.33706E-05	589
EmergencyMedicine	93304	Transthoracic echocardiography for congenital cardiac anomalies; follow-up or limited study	197	35	2.71399E-05	0.487703206	1.32362E-05	590
EmergencyMedicine	88313	Special stain including interpretation and report; Group II, all other (eg, iron, trichrome), except stain for microorganisms, stains for enzyme constituents, or immunocytochemistry and immunohistochemistry	448	46	6.17192E-05	0.214409871	1.32332E-05	591
EmergencyMedicine	90780	Intravenous infusion for therapy/diagnosis, administered by physician or under direct supervision of physician; up to one hour (Deprecated)	221	37	3.04463E-05	0.432133355	1.31569E-05	592
EmergencyMedicine	83916	Oligoclonal immune (oligoclonal bands)	183	34	2.52112E-05	0.516690743	1.30264E-05	593
EmergencyMedicine	84681	C-peptide	485	47	6.68165E-05	0.192903666	1.28891E-05	594
EmergencyMedicine	31525	Laryngoscopy direct, with or without tracheoscopy; diagnostic, except newborn	103	23	1.41899E-05	0.907557052	1.28781E-05	595
EmergencyMedicine	74178	Computed tomography, abdomen and pelvis; without contrast material in one or both body regions, followed by contrast material(s) and further sections in one or both body regions	306	42	4.21564E-05	0.30538165	1.28738E-05	596
EmergencyMedicine	86738	Antibody; mycoplasma	119	26	1.63942E-05	0.78495473	1.28687E-05	597
EmergencyMedicine	87185	Susceptibility studies, antimicrobial agent; enzyme detection (eg, beta lactamase), per enzyme	202	36	2.78287E-05	0.459532329	1.27882E-05	598
EmergencyMedicine	85520	Heparin assay	358	44	4.93202E-05	0.258861634	1.27671E-05	599
EmergencyMedicine	86160	Complement; antigen, each component	694	50	9.56096E-05	0.131028262	1.25276E-05	600
EmergencyMedicine	92586	Auditory evoked potentials for evoked response audiometry and/or testing of the central nervous system; limited	174	34	2.39713E-05	0.516690743	1.23857E-05	601
EmergencyMedicine	99150	Moderate sedation services (other than those services described by codes 00100-01999), provided by a physician or other qualified health care professional other than the health care professional performing the diagnostic or therapeutic service that the se	140	30	1.92872E-05	0.641853886	1.23796E-05	602
EmergencyMedicine	74175	Computed tomographic angiography, abdomen, with contrast material(s), including noncontrast images, if performed, and image postprocessing	316	43	4.35341E-05	0.281851152	1.22701E-05	603
EmergencyMedicine	72074	Radiologic examination, spine; thoracic, minimum of 4 views	171	34	2.3558E-05	0.516690743	1.21722E-05	604
EmergencyMedicine	87273	Infectious agent antigen detection by immunofluorescent technique; Herpes simplex virus type 2	111	26	1.5292E-05	0.78495473	1.20035E-05	605
EmergencyMedicine	87274	Infectious agent antigen detection by immunofluorescent technique; Herpes simplex virus type 1	111	26	1.5292E-05	0.78495473	1.20035E-05	606
EmergencyMedicine	86709	Hepatitis A antibody (HAAb), IgM antibody	576	49	7.93532E-05	0.15123097	1.20007E-05	607
EmergencyMedicine	87076	Culture, bacterial; anaerobic isolate, additional methods required for definitive identification, each isolate	285	42	3.92633E-05	0.30538165	1.19903E-05	608
EmergencyMedicine	93321	Doppler echocardiography, pulsed wave and/or continuous wave with spectral display (List separately in addition to codes for echocardiographic imaging); follow-up or limited study (List separately in addition to codes for echocardiographic imaging)	263	41	3.62325E-05	0.329479201	1.19378E-05	609
EmergencyMedicine	80198	Theophylline	212	38	2.92064E-05	0.405465108	1.18422E-05	610
EmergencyMedicine	73723	Magnetic resonance (eg, proton) imaging, any joint of lower extremity; without contrast material(s), followed by contrast material(s) and further sequences	141	31	1.9425E-05	0.609064063	1.18311E-05	611
EmergencyMedicine	82438	Chloride; other source	303	43	4.17431E-05	0.281851152	1.17653E-05	612
EmergencyMedicine	20605	Arthrocentesis, aspiration and/or injection, intermediate joint or bursa (eg, temporomandibular, acromioclavicular, wrist, elbow or ankle, olecranon bursa); without ultrasound guidance	210	38	2.89309E-05	0.405465108	1.17305E-05	613
EmergencyMedicine	80183	Oxcarbazepine	131	30	1.80473E-05	0.641853886	1.15838E-05	614
EmergencyMedicine	80201	Topiramate	142	32	1.95628E-05	0.577315365	1.12939E-05	615
EmergencyMedicine	88307	Level V - Surgical pathology, gross and microscopic examination Adrenal, resection Bone - biopsy/curettings Bone fragment(s), pathologic fracture Brain, biopsy Brain/meninges, tumor resection Breast, excision of lesion, requiring microscopic evaluation of	311	44	4.28452E-05	0.258861634	1.1091E-05	616
EmergencyMedicine	82728	Ferritin	1488	54	0.000204996	0.054067221	1.10836E-05	617
EmergencyMedicine	70260	Radiologic examination, skull; complete, minimum of 4 views	155	34	2.13537E-05	0.516690743	1.10333E-05	618
EmergencyMedicine	90732	Pneumococcal polysaccharide vaccine, 23-valent (PPSV23), adult or immunosuppressed patient dosage, when administered to individuals 2 years or older, for subcutaneous or intramuscular use	719	51	9.90538E-05	0.111225635	1.10173E-05	619
EmergencyMedicine	86921	Compatibility test each unit; incubation technique	210	39	2.89309E-05	0.379489622	1.0979E-05	620
EmergencyMedicine	88112	Cytopathology, selective cellular enhancement technique with interpretation (eg, liquid based slide preparation method), except cervical or vaginal	521	49	7.17761E-05	0.15123097	1.08548E-05	621
EmergencyMedicine	82491	Chromatography, quantitative, column (eg, gas liquid or HPLC); single analyte not elsewhere specified, single stationary and mobile phase	220	40	3.03085E-05	0.354171814	1.07344E-05	622
EmergencyMedicine	72052	Radiologic examination, spine, cervical; 6 or more views	203	39	2.79665E-05	0.379489622	1.0613E-05	623
EmergencyMedicine	76645	Ultrasound, breast(s) (unilateral or bilateral), real time with image documentation	273	43	3.76101E-05	0.281851152	1.06005E-05	624
EmergencyMedicine	87390	Infectious agent antigen detection by immunoassay technique, (eg, enzyme immunoassay [EIA], enzyme-linked immunosorbent assay [ELISA], immunochemiluminometric assay [IMCA]) qualitative or semiquantitative, multiple-step method; HIV-1	188	38	2.59E-05	0.405465108	1.05015E-05	625
EmergencyMedicine	87496	Infectious agent detection by nucleic acid (DNA or RNA); cytomegalovirus, amplified probe technique	156	35	2.14915E-05	0.487703206	1.04815E-05	626
EmergencyMedicine	83874	Myoglobin	107	28	1.4741E-05	0.710846758	1.04786E-05	627
EmergencyMedicine	83010	Haptoglobin; quantitative	440	48	6.0617E-05	0.171850257	1.04171E-05	628
EmergencyMedicine	86905	Blood typing, serologic; RBC antigens, other than ABO or Rh (D), each	266	43	3.66458E-05	0.281851152	1.03286E-05	629
EmergencyMedicine	83540	Iron	1377	54	0.000189704	0.054067221	1.02568E-05	630
EmergencyMedicine	82017	Acylcarnitines; quantitative, each specimen	171	37	2.3558E-05	0.432133355	1.01802E-05	631
EmergencyMedicine	86903	Blood typing; antigen screening for compatible blood unit using reagent serum, per unit screened	121	31	1.66697E-05	0.609064063	1.01529E-05	632
EmergencyMedicine	74181	Magnetic resonance (eg, proton) imaging, abdomen; without contrast material(s)	151	35	2.08027E-05	0.487703206	1.01455E-05	633
EmergencyMedicine	86708	Hepatitis A antibody (HAAb)	561	50	7.72867E-05	0.131028262	1.01267E-05	634
EmergencyMedicine	87176	Homogenization, tissue, for culture	238	42	3.27883E-05	0.30538165	1.00129E-05	635
EmergencyMedicine	90655	Influenza virus vaccine, trivalent (IIV3), split virus, preservative free, 0.25 mL dosage, for intramuscular use	102	28	1.40521E-05	0.710846758	9.98891E-06	636
EmergencyMedicine	62324	Injection(s), including indwelling catheter placement, continuous infusion or intermittent bolus, of diagnostic or therapeutic substance(s) (eg, anesthetic, antispasmodic, opioid, steroid, other solution), not including neurolytic substances, interlaminar	107	29	1.4741E-05	0.675755438	9.96129E-06	637
EmergencyMedicine	99241	Office consultation for a new or established patient, which requires these 3 key components: A problem focused history; A problem focused examination; and Straightforward medical decision making. Counseling and/or coordination of care with other physician	649	51	8.94101E-05	0.111225635	9.9447E-06	638
EmergencyMedicine	92506	Evaluation of speech, language, voice, communication, and/or auditory processing	188	39	2.59E-05	0.379489622	9.82878E-06	639
EmergencyMedicine	96368	Intravenous infusion, for therapy, prophylaxis, or diagnosis (specify substance or drug); concurrent infusion (List separately in addition to code for primary procedure)	253	43	3.48548E-05	0.281851152	9.82386E-06	640
EmergencyMedicine	86325	Immunoelectrophoresis; other fluids (eg, urine, cerebrospinal fluid) with concentration	111	30	1.5292E-05	0.641853886	9.81525E-06	641
EmergencyMedicine	71100	Radiologic examination, ribs, unilateral; 2 views	274	44	3.77479E-05	0.258861634	9.77148E-06	642
EmergencyMedicine	88108	Cytopathology, concentration technique, smears and interpretation (eg, Saccomanno technique)	250	43	3.44415E-05	0.281851152	9.70738E-06	643
EmergencyMedicine	71110	Radiologic examination, ribs, bilateral; 3 views	128	33	1.7634E-05	0.546543706	9.63778E-06	644
EmergencyMedicine	73720	Magnetic resonance (eg, proton) imaging, lower extremity other than joint; without contrast material(s), followed by contrast material(s) and further sequences	142	35	1.95628E-05	0.487703206	9.54083E-06	645
EmergencyMedicine	80158	Cyclosporine	322	46	4.43607E-05	0.214409871	9.51136E-06	646
EmergencyMedicine	86215	Deoxyribonuclease, antibody	102	29	1.40521E-05	0.675755438	9.4958E-06	647
EmergencyMedicine	99149	Moderate sedation services (other than those services described by codes 00100-01999), provided by a physician or other qualified health care professional other than the health care professional performing the diagnostic or therapeutic service that the se	102	29	1.40521E-05	0.675755438	9.4958E-06	648
EmergencyMedicine	86618	Antibody; Borrelia burgdorferi (Lyme disease)	357	47	4.91825E-05	0.192903666	9.48748E-06	649
EmergencyMedicine	86747	Antibody; parvovirus	133	34	1.83229E-05	0.516690743	9.46726E-06	650
EmergencyMedicine	86800	Thyroglobulin antibody	605	51	8.33484E-05	0.111225635	9.27048E-06	651
EmergencyMedicine	49083	Abdominal paracentesis (diagnostic or therapeutic); with imaging guidance	177	39	2.43846E-05	0.379489622	9.2537E-06	652
EmergencyMedicine	80177	Levetiracetam	255	44	3.51303E-05	0.258861634	9.09389E-06	653
EmergencyMedicine	84540	Urea nitrogen, urine	215	42	2.96197E-05	0.30538165	9.04531E-06	654
EmergencyMedicine	87507	Infectious agent detection by nucleic acid (DNA or RNA); gastrointestinal pathogen (eg, Clostridium difficile, E. coli, Salmonella, Shigella, norovirus, Giardia), includes multiplex reverse transcription, when performed, and multiplex amplified probe tech	232	43	3.19617E-05	0.281851152	9.00845E-06	655
EmergencyMedicine	51600	Injection procedure for cystography or voiding urethrocystography	252	44	3.4717E-05	0.258861634	8.98691E-06	656
EmergencyMedicine	83993	Calprotectin, fecal	183	40	2.52112E-05	0.354171814	8.92909E-06	657
EmergencyMedicine	90744	Hepatitis B vaccine (HepB), pediatric/adolescent dosage, 3 dose schedule, for intramuscular use	159	38	2.19048E-05	0.405465108	8.88163E-06	658
EmergencyMedicine	51798	Measurement of post-voiding residual urine and/or bladder capacity by ultrasound, non-imaging	271	45	3.73346E-05	0.236388778	8.82548E-06	659
EmergencyMedicine	74455	Urethrocystography, voiding, radiological supervision and interpretation	209	42	2.87931E-05	0.30538165	8.79288E-06	660
EmergencyMedicine	86580	Skin test; tuberculosis, intradermal	225	43	3.09974E-05	0.281851152	8.73664E-06	661
EmergencyMedicine	76942	Ultrasonic guidance for needle placement (eg, biopsy, aspiration, injection, localization device), imaging supervision and interpretation	687	52	9.46452E-05	0.091807549	8.68915E-06	662
EmergencyMedicine	77418	Intensity modulated treatment delivery, single or multiple fields/arcs, via narrow spatially and temporally modulated beams, binary, dynamic MLC, per treatment session	178	40	2.45223E-05	0.354171814	8.68512E-06	663
EmergencyMedicine	80345	Barbiturates	109	32	1.50165E-05	0.577315365	8.66925E-06	664
EmergencyMedicine	73520	Radiologic examination, hips, bilateral, minimum of 2 views of each hip, including anteroposterior view of pelvis	243	44	3.34771E-05	0.258861634	8.66595E-06	665
EmergencyMedicine	87106	Culture, fungi, definitive identification, each organism; yeast	365	48	5.02846E-05	0.171850257	8.64142E-06	666
EmergencyMedicine	92523	Evaluation of speech sound production (eg, articulation, phonological process, apraxia, dysarthria); with evaluation of language comprehension and expression (eg, receptive and expressive language)	121	34	1.66697E-05	0.516690743	8.61307E-06	667
EmergencyMedicine	76512	Ophthalmic ultrasound, diagnostic; B-scan (with or without superimposed non-quantitative A-scan)	154	38	2.1216E-05	0.405465108	8.60233E-06	668
EmergencyMedicine	90782	Therapeutic, prophylactic or diagnostic injection (specify material injected); subcutaneous or intramuscular (Deprecated)	255	45	3.51303E-05	0.236388778	8.30442E-06	669
EmergencyMedicine	82570	Creatinine; other source	1684	55	0.000231998	0.035718083	8.28652E-06	670
EmergencyMedicine	73718	Magnetic resonance (eg, proton) imaging, lower extremity other than joint; without contrast material(s)	130	36	1.79096E-05	0.459532329	8.23003E-06	671
EmergencyMedicine	83520	Immunoassay for analyte other than infectious agent antibody or infectious agent antigen; quantitative, not otherwise specified	650	52	8.95479E-05	0.091807549	8.22117E-06	672
EmergencyMedicine	43752	Naso- or oro-gastric tube placement, requiring physician's skill and fluoroscopic guidance (includes fluoroscopy, image documentation and report)	103	32	1.41899E-05	0.577315365	8.19205E-06	673
EmergencyMedicine	84999	Unlisted chemistry procedure	449	50	6.18569E-05	0.131028262	8.10501E-06	674
EmergencyMedicine	83550	Iron binding capacity	1083	54	0.000149201	0.054067221	8.06686E-06	675
EmergencyMedicine	99214	Office or other outpatient visit for the evaluation and management of an established patient, which requires at least 2 of these 3 key components: A detailed history; A detailed examination; Medical decision making of moderate complexity. Counseling and/o	1639	55	0.000225798	0.035718083	8.06509E-06	676
EmergencyMedicine	81002	Urinalysis, by dip stick or tablet reagent for bilirubin, glucose, hemoglobin, ketones, leukocytes, nitrite, pH, protein, specific gravity, urobilinogen, any number of these constituents; non-automated, without microscopy	631	52	8.69303E-05	0.091807549	7.98086E-06	677
EmergencyMedicine	90766	Intravenous infusion, for therapy, prophylaxis, or diagnosis (specify substance or drug); each additional hour (List separately in addition to code for primary procedure)	189	42	2.60378E-05	0.30538165	7.95146E-06	678
EmergencyMedicine	80175	Lamotrigine	244	45	3.36149E-05	0.236388778	7.94619E-06	679
EmergencyMedicine	93270	External patient and, when performed, auto activated electrocardiographic rhythm derived event recording with symptom-related memory loop with remote download capability up to 30 days, 24-hour attended monitoring; recording (includes connection, recording	175	41	2.41091E-05	0.329479201	7.94343E-06	680
EmergencyMedicine	83721	Lipoprotein, direct measurement; LDL cholesterol	297	47	4.09165E-05	0.192903666	7.89294E-06	681
EmergencyMedicine	87329	Infectious agent antigen detection by immunoassay technique, (eg, enzyme immunoassay [EIA], enzyme-linked immunosorbent assay [ELISA], immunochemiluminometric assay [IMCA]) qualitative or semiquantitative, multiple-step method; giardia	186	42	2.56245E-05	0.30538165	7.82524E-06	682
EmergencyMedicine	82164	Angiotensin I - converting enzyme (ACE)	185	42	2.54867E-05	0.30538165	7.78317E-06	683
EmergencyMedicine	84156	Protein, total, except by refractometry; urine	1038	54	0.000143001	0.054067221	7.73167E-06	684
EmergencyMedicine	84133	Potassium; urine	199	43	2.74154E-05	0.281851152	7.72707E-06	685
EmergencyMedicine	88300	Level I - Surgical pathology, gross examination only	199	43	2.74154E-05	0.281851152	7.72707E-06	686
EmergencyMedicine	86255	Fluorescent noninfectious agent antibody; screen, each antibody	503	51	6.92963E-05	0.111225635	7.70752E-06	687
EmergencyMedicine	83519	Immunoassay for analyte other than infectious agent antibody or infectious agent antigen; quantitative, by radioimmunoassay (eg, RIA)	418	50	5.75862E-05	0.131028262	7.54542E-06	688
EmergencyMedicine	82784	Gammaglobulin (immunoglobulin); IgA, IgD, IgG, IgM, each	1522	55	0.00020968	0.035718083	7.48936E-06	689
EmergencyMedicine	82746	Folic acid; serum	581	52	8.0042E-05	0.091807549	7.34846E-06	690
EmergencyMedicine	86256	Fluorescent noninfectious agent antibody; titer, each antibody	206	44	2.83798E-05	0.258861634	7.34644E-06	691
EmergencyMedicine	82533	Cortisol; total	986	54	0.000135837	0.054067221	7.34434E-06	692
EmergencyMedicine	51701	Insertion of non-indwelling bladder catheter (eg, straight catheterization for residual urine)	131	38	1.80473E-05	0.405465108	7.31757E-06	693
EmergencyMedicine	99000	Handling and/or conveyance of specimen for transfer from the office to a laboratory	307	48	4.22942E-05	0.171850257	7.26826E-06	694
EmergencyMedicine	87497	Infectious agent detection by nucleic acid (DNA or RNA); cytomegalovirus, quantification	463	51	6.37857E-05	0.111225635	7.0946E-06	695
EmergencyMedicine	86038	Antinuclear antibodies (ANA)	705	53	9.7125E-05	0.072759354	7.06675E-06	696
EmergencyMedicine	86317	Immunoassay for infectious agent antibody, quantitative, not otherwise specified	391	50	5.38665E-05	0.131028262	7.05803E-06	697
EmergencyMedicine	72197	Magnetic resonance (eg, proton) imaging, pelvis; without contrast material(s), followed by contrast material(s) and further sequences	154	41	2.1216E-05	0.329479201	6.99022E-06	698
EmergencyMedicine	88342	Immunohistochemistry or immunocytochemistry, per specimen; initial single antibody stain procedure	385	50	5.30399E-05	0.131028262	6.94973E-06	699
EmergencyMedicine	36416	Collection of capillary blood specimen (eg, finger, heel, ear stick)	290	48	3.99521E-05	0.171850257	6.86579E-06	700
EmergencyMedicine	86902	Blood typing, serologic; antigen testing of donor blood using reagent serum, each antigen test	151	41	2.08027E-05	0.329479201	6.85405E-06	701
EmergencyMedicine	87385	Infectious agent antigen detection by immunoassay technique, (eg, enzyme immunoassay [EIA], enzyme-linked immunosorbent assay [ELISA], immunochemiluminometric assay [IMCA]) qualitative or semiquantitative, multiple-step method; Histoplasma capsulatum	191	44	2.63133E-05	0.258861634	6.81151E-06	702
EmergencyMedicine	83021	Hemoglobin fractionation and quantitation; chromatography (eg, A2, S, C, and/or F)	321	49	4.42229E-05	0.15123097	6.68787E-06	703
EmergencyMedicine	83655	Lead	225	46	3.09974E-05	0.214409871	6.64614E-06	704
EmergencyMedicine	85390	Fibrinolysins or coagulopathy screen, interpretation and report	216	46	2.97575E-05	0.214409871	6.38029E-06	705
EmergencyMedicine	88312	Special stain including interpretation and report; Group I for microorganisms (eg, acid fast, methenamine silver)	212	46	2.92064E-05	0.214409871	6.26214E-06	706
EmergencyMedicine	87299	Infectious agent antigen detection by immunofluorescent technique; not otherwise specified, each organism	300	49	4.13298E-05	0.15123097	6.25035E-06	707
EmergencyMedicine	84466	Transferrin	209	46	2.87931E-05	0.214409871	6.17352E-06	708
EmergencyMedicine	88311	Decalcification procedure (List separately in addition to code for surgical pathology examination)	146	42	2.01138E-05	0.30538165	6.1424E-06	709
EmergencyMedicine	86431	Rheumatoid factor; quantitative	339	50	4.67027E-05	0.131028262	6.11937E-06	710
EmergencyMedicine	82340	Calcium; urine quantitative, timed specimen	292	49	4.02277E-05	0.15123097	6.08367E-06	711
EmergencyMedicine	87799	Infectious agent detection by nucleic acid (DNA or RNA), not otherwise specified; quantification, each organism	395	51	5.44176E-05	0.111225635	6.05263E-06	712
EmergencyMedicine	99202	Office or other outpatient visit for the evaluation and management of a new patient, which requires these 3 key components: An expanded problem focused history; An expanded problem focused examination; Straightforward medical decision making. Counseling a	476	52	6.55766E-05	0.091807549	6.02043E-06	713
EmergencyMedicine	82436	Chloride; urine	101	37	1.39144E-05	0.432133355	6.01286E-06	714
EmergencyMedicine	81374	HLA Class I typing, low resolution (eg, antigen equivalents); one antigen equivalent (eg, B*27), each	123	40	1.69452E-05	0.354171814	6.00152E-06	715
EmergencyMedicine	83891	Molecular diagnostics; isolation or extraction of highly purified nucleic acid, each nucleic acid type (ie, DNA or RNA)	203	46	2.79665E-05	0.214409871	5.99629E-06	716
EmergencyMedicine	90686	Influenza virus vaccine, quadrivalent (IIV4), split virus, preservative free, 0.5 mL dosage, for intramuscular use	596	53	8.21085E-05	0.072759354	5.97416E-06	717
EmergencyMedicine	96413	Chemotherapy administration, intravenous infusion technique; up to 1 hour, single or initial substance/drug	277	49	3.81612E-05	0.15123097	5.77115E-06	718
EmergencyMedicine	86039	Antinuclear antibodies (ANA); titer	215	47	2.96197E-05	0.192903666	5.71375E-06	719
EmergencyMedicine	83020	Hemoglobin fractionation and quantitation; electrophoresis (eg, A2, S, C, and/or F)	117	40	1.61186E-05	0.354171814	5.70876E-06	720
EmergencyMedicine	36591	Collection of blood specimen from a completely implantable venous access device	451	52	6.21325E-05	0.091807549	5.70423E-06	721
EmergencyMedicine	82785	Gammaglobulin (immunoglobulin); IgE	273	49	3.76101E-05	0.15123097	5.68781E-06	722
EmergencyMedicine	86376	Microsomal antibodies (eg, thyroid or liver-kidney), each	370	51	5.09734E-05	0.111225635	5.66955E-06	723
EmergencyMedicine	99203	Office or other outpatient visit for the evaluation and management of a new patient, which requires these 3 key components: A detailed history; A detailed examination; Medical decision making of low complexity. Counseling and/or coordination of care with	1126	55	0.000155125	0.035718083	5.54075E-06	724
EmergencyMedicine	92507	Treatment of speech, language, voice, communication, and/or auditory processing disorder; individual	234	48	3.22372E-05	0.171850257	5.53998E-06	725
EmergencyMedicine	93880	Duplex scan of extracranial arteries; complete bilateral study	182	46	2.50734E-05	0.214409871	5.37599E-06	726
EmergencyMedicine	46600	Anoscopy; diagnostic, including collection of specimen(s) by brushing or washing, when performed (separate procedure)	109	40	1.50165E-05	0.354171814	5.31842E-06	727
EmergencyMedicine	76001	Fluoroscopy, physician or other qualified health care professional time more than 1 hour, assisting a nonradiologic physician or other qualified health care professional (eg, nephrostolithotomy, ERCP, bronchoscopy, transbronchial biopsy)	149	44	2.05271E-05	0.258861634	5.31369E-06	728
EmergencyMedicine	73564	Radiologic examination, knee; complete, 4 or more views	126	42	1.73585E-05	0.30538165	5.30097E-06	729
EmergencyMedicine	84436	Thyroxine; total	407	52	5.60708E-05	0.091807549	5.14772E-06	730
EmergencyMedicine	90658	Influenza virus vaccine, trivalent (IIV3), split virus, 0.5 mL dosage, for intramuscular use	217	48	2.98952E-05	0.171850257	5.1375E-06	731
EmergencyMedicine	86677	Antibody; Helicobacter pylori	155	45	2.13537E-05	0.236388778	5.04778E-06	732
EmergencyMedicine	83986	pH; body fluid, not otherwise specified	140	44	1.92872E-05	0.258861634	4.99273E-06	733
EmergencyMedicine	86235	Extractable nuclear antigen, antibody to, any method (eg, nRNP, SS-A, SS-B, Sm, RNP, Sc170, J01), each antibody	274	50	3.77479E-05	0.131028262	4.94604E-06	734
EmergencyMedicine	76642	Ultrasound, breast, unilateral, real time with image documentation, including axilla when performed; limited	117	42	1.61186E-05	0.30538165	4.92233E-06	735
EmergencyMedicine	84144	Progesterone	137	44	1.88739E-05	0.258861634	4.88574E-06	736
EmergencyMedicine	83892	Molecular diagnostics; enzymatic digestion, each enzyme treatment	136	44	1.87362E-05	0.258861634	4.85008E-06	737
EmergencyMedicine	31231	Nasal endoscopy, diagnostic, unilateral or bilateral (separate procedure)	163	46	2.24559E-05	0.214409871	4.81476E-06	738
EmergencyMedicine	87536	Infectious agent detection by nucleic acid (DNA or RNA); HIV-1, quantification, includes reverse transcription when performed	377	52	5.19378E-05	0.091807549	4.76828E-06	739
EmergencyMedicine	84134	Prealbumin	473	53	6.51633E-05	0.072759354	4.74124E-06	740
EmergencyMedicine	90472	Immunization administration (includes percutaneous, intradermal, subcutaneous, or intramuscular injections); each additional vaccine (single or combination vaccine/toxoid) (List separately in addition to code for primary procedure)	303	51	4.17431E-05	0.111225635	4.6429E-06	741
EmergencyMedicine	86705	Hepatitis B core antibody (HBcAb); IgM antibody	157	46	2.16293E-05	0.214409871	4.63753E-06	742
EmergencyMedicine	86355	B cells, total count	171	47	2.3558E-05	0.192903666	4.54442E-06	743
EmergencyMedicine	86357	Natural killer (NK) cells, total count	171	47	2.3558E-05	0.192903666	4.54442E-06	744
EmergencyMedicine	88184	Flow cytometry, cell surface, cytoplasmic, or nuclear marker, technical component only; first marker	216	49	2.97575E-05	0.15123097	4.50025E-06	745
EmergencyMedicine	84446	Tocopherol alpha (Vitamin E)	136	45	1.87362E-05	0.236388778	4.42902E-06	746
EmergencyMedicine	88185	Flow cytometry, cell surface, cytoplasmic, or nuclear marker, technical component only; each additional marker (List separately in addition to code for first marker)	212	49	2.92064E-05	0.15123097	4.41691E-06	747
EmergencyMedicine	83525	Insulin; total	166	47	2.28692E-05	0.192903666	4.41154E-06	748
EmergencyMedicine	97161	Physical therapy evaluation: low complexity, requiring these components: A history with no personal factors and/or comorbidities that impact the plan of care; An examination of body system(s) using standardized tests and measures addressing 1-2 elements f	120	44	1.65319E-05	0.258861634	4.27948E-06	749
EmergencyMedicine	82105	Alpha-fetoprotein (AFP); serum	276	51	3.80234E-05	0.111225635	4.22918E-06	750
EmergencyMedicine	86359	T cells; total count	234	50	3.22372E-05	0.131028262	4.22399E-06	751
EmergencyMedicine	85246	Clotting; factor VIII, VW factor antigen	156	47	2.14915E-05	0.192903666	4.14579E-06	752
EmergencyMedicine	86695	Antibody; herpes simplex, type 1	197	49	2.71399E-05	0.15123097	4.10439E-06	753
EmergencyMedicine	86778	Antibody; Toxoplasma, IgM	105	43	1.44654E-05	0.281851152	4.0771E-06	754
EmergencyMedicine	83912	Molecular diagnostics; interpretation and report	138	46	1.90117E-05	0.214409871	4.0763E-06	755
EmergencyMedicine	86780	Antibody; Treponema pallidum	321	52	4.42229E-05	0.091807549	4.05999E-06	756
EmergencyMedicine	85250	Clotting; factor IX (PTC or Christmas)	104	43	1.43277E-05	0.281851152	4.03827E-06	757
EmergencyMedicine	86762	Antibody; rubella	124	45	1.7083E-05	0.236388778	4.03823E-06	758
EmergencyMedicine	86777	Antibody; Toxoplasma	103	43	1.41899E-05	0.281851152	3.99944E-06	759
EmergencyMedicine	86304	Immunoassay for tumor antigen, quantitative; CA 125	150	47	2.06649E-05	0.192903666	3.98633E-06	760
EmergencyMedicine	82306	Vitamin D; 25 hydroxy, includes fraction(s), if performed	805	55	0.000110902	0.035718083	3.96119E-06	761
EmergencyMedicine	85300	Clotting inhibitors or anticoagulants; antithrombin III, activity	216	50	2.97575E-05	0.131028262	3.89907E-06	762
EmergencyMedicine	85240	Clotting; factor VIII (AHG), 1-stage	247	51	3.40282E-05	0.111225635	3.78481E-06	763
EmergencyMedicine	82088	Aldosterone	106	44	1.46032E-05	0.258861634	3.78021E-06	764
EmergencyMedicine	86696	Antibody; herpes simplex, type 2	181	49	2.49356E-05	0.15123097	3.77104E-06	765
EmergencyMedicine	82103	Alpha-1-antitrypsin; total	126	46	1.73585E-05	0.214409871	3.72184E-06	766
EmergencyMedicine	86360	T cells; absolute CD4 and CD8 count, including ratio	203	50	2.79665E-05	0.131028262	3.6644E-06	767
EmergencyMedicine	84146	Prolactin	282	52	3.885E-05	0.091807549	3.56672E-06	768
EmergencyMedicine	94060	Bronchodilation responsiveness, spirometry as in 94010, pre- and post-bronchodilator administration	119	46	1.63942E-05	0.214409871	3.51507E-06	769
EmergencyMedicine	90662	Influenza virus vaccine (IIV), split virus, preservative free, enhanced immunogenicity via increased antigen content, for intramuscular use	130	47	1.79096E-05	0.192903666	3.45482E-06	770
EmergencyMedicine	83896	Molecular diagnostics; nucleic acid probe, each	106	45	1.46032E-05	0.236388778	3.45203E-06	771
EmergencyMedicine	99204	Office or other outpatient visit for the evaluation and management of a new patient, which requires these 3 key components: A comprehensive history; A comprehensive examination; Medical decision making of moderate complexity. Counseling and/or coordinatio	699	55	9.62984E-05	0.035718083	3.4396E-06	772
EmergencyMedicine	85245	Clotting; factor VIII, VW factor, ristocetin cofactor	128	47	1.7634E-05	0.192903666	3.40167E-06	773
EmergencyMedicine	88173	Cytopathology, evaluation of fine needle aspirate; interpretation and report	114	46	1.57053E-05	0.214409871	3.36738E-06	774
EmergencyMedicine	99212	Office or other outpatient visit for the evaluation and management of an established patient, which requires at least 2 of these 3 key components: A problem focused history; A problem focused examination; Straightforward medical decision making. Counselin	438	54	6.03415E-05	0.054067221	3.2625E-06	775
EmergencyMedicine	92567	Tympanometry (impedance testing)	180	50	2.47979E-05	0.131028262	3.24922E-06	776
EmergencyMedicine	74183	Magnetic resonance (eg, proton) imaging, abdomen; without contrast material(s), followed by with contrast material(s) and further sequences	104	46	1.43277E-05	0.214409871	3.07199E-06	777
EmergencyMedicine	83970	Parathormone (parathyroid hormone)	411	54	5.66218E-05	0.054067221	3.06138E-06	778
EmergencyMedicine	84165	Protein; electrophoretic fractionation and quantitation, serum	169	50	2.32825E-05	0.131028262	3.05066E-06	779
EmergencyMedicine	84244	Renin	124	48	1.7083E-05	0.171850257	2.93572E-06	780
EmergencyMedicine	82465	Cholesterol, serum or whole blood, total	187	51	2.57622E-05	0.111225635	2.86542E-06	781
EmergencyMedicine	85306	Clotting inhibitors or anticoagulants; protein S, free	119	48	1.63942E-05	0.171850257	2.81734E-06	782
EmergencyMedicine	82024	Adrenocorticotropic hormone (ACTH)	180	51	2.47979E-05	0.111225635	2.75816E-06	783
EmergencyMedicine	86147	Cardiolipin (phospholipid) antibody, each Ig class	173	51	2.38335E-05	0.111225635	2.6509E-06	784
EmergencyMedicine	85303	Clotting inhibitors or anticoagulants; protein C, activity	124	49	1.7083E-05	0.15123097	2.58348E-06	785
EmergencyMedicine	85576	Platelet, aggregation (in vitro), each agent	103	48	1.41899E-05	0.171850257	2.43854E-06	786
EmergencyMedicine	36592	Collection of blood specimen using established central or peripheral catheter, venous, not otherwise specified	156	51	2.14915E-05	0.111225635	2.39041E-06	787
EmergencyMedicine	85597	Phospholipid neutralization; platelet	152	51	2.09404E-05	0.111225635	2.32911E-06	788
EmergencyMedicine	85670	Thrombin time; plasma	149	51	2.05271E-05	0.111225635	2.28314E-06	789
EmergencyMedicine	99201	Office or other outpatient visit for the evaluation and management of a new patient, which requires these 3 key components: A problem focused history; A problem focused examination; Straightforward medical decision making. Counseling and/or coordination o	124	50	1.7083E-05	0.131028262	2.23835E-06	790
EmergencyMedicine	85613	Russell viper venom time (includes venom); diluted	146	51	2.01138E-05	0.111225635	2.23717E-06	791
EmergencyMedicine	84153	Prostate specific antigen (PSA); total	174	52	2.39713E-05	0.091807549	2.20074E-06	792
EmergencyMedicine	84590	Vitamin A	136	51	1.87362E-05	0.111225635	2.08394E-06	793
EmergencyMedicine	86146	Beta 2 Glycoprotein I antibody, each	115	50	1.58431E-05	0.131028262	2.07589E-06	794
EmergencyMedicine	84305	Somatomedin	114	50	1.57053E-05	0.131028262	2.05784E-06	795
EmergencyMedicine	86334	Immunofixation electrophoresis; serum	124	51	1.7083E-05	0.111225635	1.90007E-06	796
EmergencyMedicine	82390	Ceruloplasmin	122	51	1.68075E-05	0.111225635	1.86942E-06	797
EmergencyMedicine	82378	Carcinoembryonic antigen (CEA)	121	51	1.66697E-05	0.111225635	1.8541E-06	798
EmergencyMedicine	99215	Office or other outpatient visit for the evaluation and management of an established patient, which requires at least 2 of these 3 key components: A comprehensive history; A comprehensive examination; Medical decision making of high complexity. Counseling	329	55	4.5325E-05	0.035718083	1.61892E-06	799
EmergencyMedicine	84630	Zinc	119	52	1.63942E-05	0.091807549	1.50511E-06	800
EmergencyMedicine	83001	Gonadotropin; follicle stimulating hormone (FSH)	105	52	1.44654E-05	0.091807549	1.32804E-06	801
EmergencyMedicine	87522	Infectious agent detection by nucleic acid (DNA or RNA); hepatitis C, quantification, includes reverse transcription when performed	103	52	1.41899E-05	0.091807549	1.30274E-06	802
EmergencyMedicine	84480	Triiodothyronine T3; total (TT-3)	126	53	1.73585E-05	0.072759354	1.26299E-06	803
EmergencyMedicine	99205	Office or other outpatient visit for the evaluation and management of a new patient, which requires these 3 key components: A comprehensive history; A comprehensive examination; Medical decision making of high complexity. Counseling and/or coordination of	173	55	2.38335E-05	0.035718083	8.51288E-07	804
Endocrinology	95251	Ambulatory continuous glucose monitoring of interstitial tissue fluid via a subcutaneous sensor for a minimum of 72 hours; analysis, interpretation and report	27638	10	0.008071846	1.740466175	0.014048775	1
Endocrinology	83036	Hemoglobin; glycosylated (A1C)	275272	52	0.08039486	0.091807549	0.007380855	2
Endocrinology	36415	Collection of venous blood by venipuncture	326868	54	0.095463785	0.054067221	0.005161462	3
Endocrinology	99214	Office or other outpatient visit for the evaluation and management of an established patient, which requires at least 2 of these 3 key components: A detailed history; A detailed examination; Medical decision making of moderate complexity. Counseling and/o	389780	55	0.113837617	0.035718083	0.004066061	4
Endocrinology	84443	Thyroid stimulating hormone (TSH)	241345	54	0.070486273	0.054067221	0.003810997	5
Endocrinology	36416	Collection of capillary blood specimen (eg, finger, heel, ear stick)	71083	48	0.020760222	0.171850257	0.003567649	6
Endocrinology	84439	Thyroxine; free	195771	54	0.05717611	0.054067221	0.003091353	7
Endocrinology	99211	Office or other outpatient visit for the evaluation and management of an established patient, that may not require the presence of a physician or other qualified health care professional. Usually, the presenting problem(s) are minimal. Typically, 5 minute	85757	53	0.025045853	0.072759354	0.00182232	8
Endocrinology	99213	Office or other outpatient visit for the evaluation and management of an established patient, which requires at least 2 of these 3 key components: An expanded problem focused history; An expanded problem focused examination; Medical decision making of low	159688	55	0.04663785	0.035718083	0.001665815	9
Endocrinology	11721	Debridement of nail(s) by any method(s); 6 or more	13289	41	0.003881133	0.329479201	0.001278753	10
Endocrinology	84432	Thyroglobulin	24744	48	0.007226636	0.171850257	0.001241899	11
Endocrinology	84305	Somatomedin	31772	50	0.009279206	0.131028262	0.001215838	12
Endocrinology	80053	Comprehensive metabolic panel This panel must include the following: Albumin (82040) Bilirubin, total (82247) Calcium, total (82310) Carbon dioxide (bicarbonate) (82374) Chloride (82435) Creatinine (82565) Glucose (82947) Phosphatase, alkaline (84075) Pot	110293	55	0.032211741	0.035718083	0.001150542	13
Endocrinology	86800	Thyroglobulin antibody	34280	51	0.010011682	0.111225635	0.001113556	14
Endocrinology	82042	Albumin; other source, quantitative, each specimen	68129	54	0.019897488	0.054067221	0.001075802	15
Endocrinology	99244	Office consultation for a new or established patient, which requires these 3 key components: A comprehensive history; A comprehensive examination; and Medical decision making of moderate complexity. Counseling and/or coordination of care with other physic	50324	53	0.01469743	0.072759354	0.001069376	16
Endocrinology	77072	Bone age studies	6900	35	0.002015187	0.487703206	0.000982813	17
Endocrinology	92227	Remote imaging for detection of retinal disease (eg, retinopathy in a patient with diabetes) with analysis and report under physician supervision, unilateral or bilateral	2309	16	0.000674357	1.270462546	0.000856746	18
Endocrinology	80061	Lipid panel This panel must include the following: Cholesterol, serum, total (82465) Lipoprotein, direct measurement, high density cholesterol (HDL cholesterol) (83718) Triglycerides (84478)	79800	55	0.023306075	0.035718083	0.000832448	19
Endocrinology	92228	Remote imaging for monitoring and management of active retinal disease (eg, diabetic retinopathy) with physician review, interpretation and report, unilateral or bilateral	819	2	0.000239194	3.349904087	0.000801277	20
Endocrinology	82570	Creatinine; other source	74572	55	0.021779206	0.035718083	0.000777911	21
Endocrinology	76536	Ultrasound, soft tissues of head and neck (eg, thyroid, parathyroid, parotid), real time with image documentation	13093	47	0.00382389	0.192903666	0.000737642	22
Endocrinology	84480	Triiodothyronine T3; total (TT-3)	33370	53	0.009745911	0.072759354	0.000709106	23
Endocrinology	86376	Microsomal antibodies (eg, thyroid or liver-kidney), each	19560	51	0.005712617	0.111225635	0.000635389	24
Endocrinology	83498	Hydroxyprogesterone, 17-d	7565	43	0.002209404	0.281851152	0.000622723	25
Endocrinology	76020	Bone age studies (Deprecated)	4162	35	0.001215537	0.487703206	0.000592821	26
Endocrinology	97803	Medical nutrition therapy; re-assessment and intervention, individual, face-to-face with the patient, each 15 minutes	13346	49	0.00389778	0.15123097	0.000589465	27
Endocrinology	82024	Adrenocorticotropic hormone (ACTH)	17637	51	0.005150993	0.111225635	0.000572922	28
Endocrinology	84402	Testosterone; free	17361	51	0.005070386	0.111225635	0.000563957	29
Endocrinology	82306	Vitamin D; 25 hydroxy, includes fraction(s), if performed	52490	55	0.015330023	0.035718083	0.000547559	30
Endocrinology	84146	Prolactin	19406	52	0.00566764	0.091807549	0.000520332	31
Endocrinology	82310	Calcium; total	17770	52	0.005189836	0.091807549	0.000476466	32
Endocrinology	11720	Debridement of nail(s) by any method(s); 1 to 5	3664	37	0.001070093	0.432133355	0.000462423	33
Endocrinology	83002	Gonadotropin; luteinizing hormone (LH)	14078	51	0.004111565	0.111225635	0.000457311	34
Endocrinology	99204	Office or other outpatient visit for the evaluation and management of a new patient, which requires these 3 key components: A comprehensive history; A comprehensive examination; Medical decision making of moderate complexity. Counseling and/or coordinatio	43686	55	0.012758762	0.035718083	0.000455719	35
Endocrinology	82985	Glycated protein	5506	43	0.001608061	0.281851152	0.000453234	36
Endocrinology	82962	Glucose, blood by glucose monitoring device(s) cleared by the FDA specifically for home use	16530	52	0.004827687	0.091807549	0.000443218	37
Endocrinology	83970	Parathormone (parathyroid hormone)	28039	54	0.00818896	0.054067221	0.000442754	38
Endocrinology	84681	C-peptide	7802	47	0.002278621	0.192903666	0.000439554	39
Endocrinology	97802	Medical nutrition therapy; initial assessment and intervention, individual, face-to-face with the patient, each 15 minutes	13064	51	0.003815421	0.111225635	0.000424373	40
Endocrinology	83003	Growth hormone, human (HGH) (somatotropin)	4408	41	0.001287383	0.329479201	0.000424166	41
Endocrinology	83721	Lipoprotein, direct measurement; LDL cholesterol	7342	47	0.002144276	0.192903666	0.000413639	42
Endocrinology	82308	Calcitonin	4285	41	0.00125146	0.329479201	0.00041233	43
Endocrinology	84244	Renin	8192	48	0.002392523	0.171850257	0.000411156	44
Endocrinology	99245	Office consultation for a new or established patient, which requires these 3 key components: A comprehensive history; A comprehensive examination; and Medical decision making of high complexity. Counseling and/or coordination of care with other physicians	18793	53	0.00548861	0.072759354	0.000399348	45
Endocrinology	82533	Cortisol; total	25237	54	0.007370619	0.054067221	0.000398509	46
Endocrinology	83001	Gonadotropin; follicle stimulating hormone (FSH)	14297	52	0.004175526	0.091807549	0.000383345	47
Endocrinology	82670	Estradiol	11713	51	0.003420853	0.111225635	0.000380487	48
Endocrinology	95250	Ambulatory continuous glucose monitoring of interstitial tissue fluid via a subcutaneous sensor for a minimum of 72 hours; physician or other qualified health care professional (office) provided equipment, sensor placement, hook-up, calibration of monitor	1180	19	0.000344626	1.098612289	0.000378611	49
Endocrinology	83516	Immunoassay for analyte other than infectious agent antibody or infectious agent antigen; qualitative or semiquantitative, multiple step method	11502	51	0.003359229	0.111225635	0.000373632	50
Endocrinology	84403	Testosterone; total	17262	53	0.005041472	0.072759354	0.000366814	51
Endocrinology	99215	Office or other outpatient visit for the evaluation and management of an established patient, which requires at least 2 of these 3 key components: A comprehensive history; A comprehensive examination; Medical decision making of high complexity. Counseling	35098	55	0.010250584	0.035718083	0.000366131	52
Endocrinology	76819	Fetal biophysical profile; without non-stress testing	2695	37	0.000787091	0.432133355	0.000340128	53
Endocrinology	85027	Blood count; complete (CBC), automated (Hgb, Hct, RBC, WBC and platelet count)	21463	54	0.0062684	0.054067221	0.000338915	54
Endocrinology	82627	Dehydroepiandrosterone-sulfate (DHEA-S)	8830	50	0.002578855	0.131028262	0.000337903	55
Endocrinology	90658	Influenza virus vaccine, trivalent (IIV3), split virus, 0.5 mL dosage, for intramuscular use	6725	48	0.001964077	0.171850257	0.000337527	56
Endocrinology	82157	Androstenedione	1834	31	0.000535631	0.609064063	0.000326233	57
Endocrinology	83525	Insulin; total	5484	47	0.001601636	0.192903666	0.000308961	58
Endocrinology	95249	Ambulatory continuous glucose monitoring of interstitial tissue fluid via a subcutaneous sensor for a minimum of 72 hours; patient-provided equipment, sensor placement, hook-up, calibration of monitor, patient training, and printout of recording	643	11	0.000187792	1.645155995	0.000308947	59
Endocrinology	11056	Paring or cutting of benign hyperkeratotic lesion (eg, corn or callus); 2 to 4 lesions	1631	30	0.000476343	0.641853886	0.000305743	60
Endocrinology	82397	Chemiluminescent assay	5346	47	0.001561332	0.192903666	0.000301187	61
Endocrinology	99212	Office or other outpatient visit for the evaluation and management of an established patient, which requires at least 2 of these 3 key components: A problem focused history; A problem focused examination; Straightforward medical decision making. Counselin	19067	54	0.005568633	0.054067221	0.000301081	62
Endocrinology	84100	Phosphorus inorganic (phosphate)	13933	53	0.004069217	0.072759354	0.000296074	63
Endocrinology	84080	Phosphatase, alkaline; isoenzymes	4665	46	0.001362442	0.214409871	0.000292121	64
Endocrinology	82340	Calcium; urine quantitative, timed specimen	6586	49	0.001923481	0.15123097	0.00029089	65
Endocrinology	90774	Therapeutic, prophylactic or diagnostic injection (specify substance or drug); intravenous push, single or initial substance/drug	2615	39	0.000763727	0.379489622	0.000289826	66
Endocrinology	82088	Aldosterone	3825	44	0.001117114	0.258861634	0.000289178	67
Endocrinology	84445	Thyroid stimulating immune globulins (TSI)	5072	47	0.001481308	0.192903666	0.00028575	68
Endocrinology	82530	Cortisol; free	3463	43	0.00101139	0.281851152	0.000285061	69
Endocrinology	82565	Creatinine; blood	10532	52	0.003075935	0.091807549	0.000282394	70
Endocrinology	82947	Glucose; quantitative, blood (except reagent strip)	7010	50	0.002047313	0.131028262	0.000268256	71
Endocrinology	86341	Islet cell antibody	2392	39	0.000698598	0.379489622	0.000265111	72
Endocrinology	76816	Ultrasound, pregnant uterus, real time with image documentation, follow-up (eg, re-evaluation of fetal size by measuring standard growth parameters and amniotic fluid volume, re-evaluation of organ system(s) suspected or confirmed to be abnormal on a prev	1954	36	0.000570678	0.459532329	0.000262245	73
Endocrinology	3078F	Most recent diastolic blood pressure less than 80 mm Hg (HTN, CKD, CAD) (DM)	2880	42	0.000841121	0.30538165	0.000256863	74
Endocrinology	99402	Preventive medicine counseling and/or risk factor reduction intervention(s) provided to an individual (separate procedure); approximately 30 minutes	547	12	0.000159755	1.558144618	0.000248921	75
Endocrinology	99243	Office consultation for a new or established patient, which requires these 3 key components: A detailed history; A detailed examination; and Medical decision making of low complexity. Counseling and/or coordination of care with other physicians, other qua	9274	52	0.002708528	0.091807549	0.000248663	76
Endocrinology	85025	Blood count; complete (CBC), automated (Hgb, Hct, RBC, WBC and platelet count) and automated differential WBC count	23522	55	0.006869743	0.035718083	0.000245374	77
Endocrinology	82523	Collagen cross links, any method	3192	44	0.000932243	0.258861634	0.000241322	78
Endocrinology	11055	Paring or cutting of benign hyperkeratotic lesion (eg, corn or callus); single lesion	909	23	0.000265479	0.907557052	0.000240937	79
Endocrinology	10022	Fine needle aspiration; with imaging guidance	2311	40	0.000674942	0.354171814	0.000239045	80
Endocrinology	82330	Calcium; ionized	7104	51	0.002074766	0.111225635	0.000230767	81
Endocrinology	3044F	Most recent hemoglobin A1c (HbA1c) level less than 7.0% (DM)	1574	35	0.000459696	0.487703206	0.000224195	82
Endocrinology	80048	Basic metabolic panel (Calcium, total) This panel must include the following: Calcium, total (82310) Carbon dioxide (bicarbonate) (82374) Chloride (82435) Creatinine (82565) Glucose (82947) Potassium (84132) Sodium (84295) Urea nitrogen (BUN) (84520)	43063	56	0.012576811	0.017699577	0.000222604	83
Endocrinology	3074F	Most recent systolic blood pressure less than 130 mm Hg (DM), (HTN, CKD, CAD)	2472	42	0.000721963	0.30538165	0.000220474	84
Endocrinology	10005	Fine needle aspiration biopsy, including ultrasound guidance; first lesion	455	11	0.000132886	1.645155995	0.000218617	85
Endocrinology	83835	Metanephrines	3866	47	0.001129089	0.192903666	0.000217805	86
Endocrinology	88172	Cytopathology, evaluation of fine needle aspirate; immediate cytohistologic study to determine adequacy for diagnosis, first evaluation episode, each site	2747	44	0.000802278	0.258861634	0.000207679	87
Endocrinology	84460	Transferase; alanine amino (ALT) (SGPT)	9568	53	0.002794393	0.072759354	0.000203318	88
Endocrinology	88173	Cytopathology, evaluation of fine needle aspirate; interpretation and report	3144	46	0.000918224	0.214409871	0.000196876	89
Endocrinology	96374	Therapeutic, prophylactic, or diagnostic injection (specify substance or drug); intravenous push, single or initial substance/drug	5091	50	0.001486857	0.131028262	0.00019482	90
Endocrinology	99404	Preventive medicine counseling and/or risk factor reduction intervention(s) provided to an individual (separate procedure); approximately 60 minutes	543	17	0.000158586	1.209837924	0.000191864	91
Endocrinology	82626	Dehydroepiandrosterone (DHEA)	1190	33	0.000347547	0.546543706	0.000189949	92
Endocrinology	99443	Telephone evaluation and management service by a physician or other qualified health care professional who may report evaluation and management services provided to an established patient, parent, or guardian not originating from a related E/M service pro	1677	39	0.000489778	0.379489622	0.000185866	93
Endocrinology	90471	Immunization administration (includes percutaneous, intradermal, subcutaneous, or intramuscular injections); 1 vaccine (single or combination vaccine/toxoid)	11680	54	0.003411215	0.054067221	0.000184435	94
Endocrinology	99442	Telephone evaluation and management service by a physician or other qualified health care professional who may report evaluation and management services provided to an established patient, parent, or guardian not originating from a related E/M service pro	1342	36	0.000391939	0.459532329	0.000180109	95
Endocrinology	83735	Magnesium	11402	54	0.003330023	0.054067221	0.000180045	96
Endocrinology	3051F	Most recent hemoglobin A1c (HbA1c) level greater than or equal to 7.0% and less than 8.0% (DM)	815	27	0.000238026	0.747214402	0.000177856	97
Endocrinology	82634	Deoxycortisol, 11-	848	28	0.000247664	0.710846758	0.000176051	98
Endocrinology	84270	Sex hormone binding globulin (SHBG)	3490	48	0.001019276	0.171850257	0.000175163	99
Endocrinology	90686	Influenza virus vaccine, quadrivalent (IIV4), split virus, preservative free, 0.5 mL dosage, for intramuscular use	7958	53	0.002324182	0.072759354	0.000169106	100
Endocrinology	84143	17-hydroxypregnenolone	667	24	0.000194801	0.864997437	0.000168503	101
Endocrinology	96372	Therapeutic, prophylactic, or diagnostic injection (specify substance or drug); subcutaneous or intramuscular	10665	54	0.003114778	0.054067221	0.000168407	102
Endocrinology	83519	Immunoassay for analyte other than infectious agent antibody or infectious agent antigen; quantitative, by radioimmunoassay (eg, RIA)	4321	50	0.001261974	0.131028262	0.000165354	103
Endocrinology	82633	Desoxycorticosterone, 11-	644	24	0.000188084	0.864997437	0.000162692	104
Endocrinology	99205	Office or other outpatient visit for the evaluation and management of a new patient, which requires these 3 key components: A comprehensive history; A comprehensive examination; Medical decision making of high complexity. Counseling and/or coordination of	15021	55	0.004386974	0.035718083	0.000156694	105
Endocrinology	86364	Under Qualitative or Semiquantitative Immunoassays	1465	40	0.000427862	0.354171814	0.000151537	106
Endocrinology	97597	Debridement (eg, high pressure waterjet with/without suction, sharp selective debridement with scissors, scalpel and forceps), open wound, (eg, fibrin, devitalized epidermis and/or dermis, exudate, debris, biofilm), including topical application(s), wound	1547	41	0.000451811	0.329479201	0.000148862	107
Endocrinology	3079F	Most recent diastolic blood pressure 80-89 mm Hg (HTN, CKD, CAD) (DM)	1232	38	0.000359813	0.405465108	0.000145892	108
Endocrinology	82248	Bilirubin; direct	6672	53	0.001948598	0.072759354	0.000141779	109
Endocrinology	82544	Column chromatography/mass spectrometry (eg, GC/MS, or HPLC/MS), non-drug analyte not elsewhere specified; stable isotope dilution, multiple analytes, quantitative, single stationary and mobile phase	1355	40	0.000395736	0.354171814	0.000140159	110
Endocrinology	82652	Vitamin D; 1, 25 dihydroxy, includes fraction(s), if performed	6318	53	0.00184521	0.072759354	0.000134256	111
Endocrinology	82951	Glucose; tolerance test (GTT), 3 specimens (includes glucose)	889	34	0.000259638	0.516690743	0.000134152	112
Endocrinology	90782	Therapeutic, prophylactic or diagnostic injection (specify material injected); subcutaneous or intramuscular (Deprecated)	1901	45	0.000555199	0.236388778	0.000131243	113
Endocrinology	84481	Triiodothyronine T3; free	4038	51	0.001179322	0.111225635	0.000131171	114
Endocrinology	90772	Therapeutic, prophylactic or diagnostic injection (specify substance or drug); subcutaneous or intramuscular	1897	45	0.00055403	0.236388778	0.000130967	115
Endocrinology	81003	Urinalysis, by dip stick or tablet reagent for bilirubin, glucose, hemoglobin, ketones, leukocytes, nitrite, pH, protein, specific gravity, urobilinogen, any number of these constituents; automated, without microscopy	6155	53	0.001797605	0.072759354	0.000130793	116
Endocrinology	82948	Glucose; blood, reagent strip	1350	41	0.000394276	0.329479201	0.000129906	117
Endocrinology	84153	Prostate specific antigen (PSA); total	4804	52	0.001403037	0.091807549	0.000128809	118
Endocrinology	3077F	Most recent systolic blood pressure greater than or equal to 140 mm Hg (HTN, CKD, CAD) (DM)	1078	38	0.000314836	0.405465108	0.000127655	119
Endocrinology	84165	Protein; electrophoretic fractionation and quantitation, serum	3284	50	0.000959112	0.131028262	0.000125671	120
Endocrinology	82784	Gammaglobulin (immunoglobulin); IgA, IgD, IgG, IgM, each	12038	55	0.003515771	0.035718083	0.000125577	121
Endocrinology	73630	Radiologic examination, foot; complete, minimum of 3 views	2837	49	0.000828563	0.15123097	0.000125304	122
Endocrinology	99241	Office consultation for a new or established patient, which requires these 3 key components: A problem focused history; A problem focused examination; and Straightforward medical decision making. Counseling and/or coordination of care with other physician	3796	51	0.001108645	0.111225635	0.00012331	123
Endocrinology	3052F	Most recent hemoglobin A1c (HbA1c) level greater than or equal to 8.0% and less than or equal to 9.0% (DM)	483	24	0.000141063	0.864997437	0.000122019	124
Endocrinology	90784	Therapeutic, prophylactic or diagnostic injection (specify material injected); intravenous (Deprecated)	1451	43	0.000423773	0.281851152	0.000119441	125
Endocrinology	88230	Tissue culture for non-neoplastic disorders; lymphocyte	1442	43	0.000421145	0.281851152	0.0001187	126
Endocrinology	80076	Hepatic function panel This panel must include the following: Albumin (82040) Bilirubin, total (82247) Bilirubin, direct (82248) Phosphatase, alkaline (84075) Protein, total (84155) Transferase, alanine amino (ALT) (SGPT) (84460) Transferase, aspartate am	7387	54	0.002157418	0.054067221	0.000116646	127
Endocrinology	83935	Osmolality; urine	1515	44	0.000442465	0.258861634	0.000114537	128
Endocrinology	99403	Preventive medicine counseling and/or risk factor reduction intervention(s) provided to an individual (separate procedure); approximately 45 minutes	209	9	6.10397E-05	1.84582669	0.000112669	129
Endocrinology	85014	Blood count; hematocrit (Hct)	5261	53	0.001536507	0.072759354	0.000111795	130
Endocrinology	82542	Column chromatography, includes mass spectrometry, if performed (eg, HPLC, LC, LC/MS, LC/MS-MS, GC, GC/MS-MS, GC/MS, HPLC/MS), non-drug analyte(s) not elsewhere specified, qualitative or quantitative, each specimen	2213	48	0.00064632	0.171850257	0.00011107	131
Endocrinology	3046F	Most recent hemoglobin A1c level greater than 9.0% (DM)	390	22	0.000113902	0.952008814	0.000108436	132
Endocrinology	84450	Transferase; aspartate amino (AST) (SGOT)	4030	52	0.001176986	0.091807549	0.000108056	133
Endocrinology	3075F	Most recent systolic blood pressure 130-139 mm Hg (DM),(HTN, CKD, CAD)	855	37	0.000249708	0.432133355	0.000107907	134
Endocrinology	77080	Dual-energy X-ray absorptiometry (DXA), bone density study, 1 or more sites; axial skeleton (eg, hips, pelvis, spine)	1709	46	0.000499124	0.214409871	0.000107017	135
Endocrinology	11719	Trimming of nondystrophic nails, any number	401	23	0.000117114	0.907557052	0.000106288	136
Endocrinology	99203	Office or other outpatient visit for the evaluation and management of a new patient, which requires these 3 key components: A detailed history; A detailed examination; Medical decision making of low complexity. Counseling and/or coordination of care with	10099	55	0.002949474	0.035718083	0.00010535	137
Endocrinology	82384	Catecholamines; fractionated	1524	45	0.000445093	0.236388778	0.000105215	138
Endocrinology	70553	Magnetic resonance (eg, proton) imaging, brain (including brain stem); without contrast material, followed by contrast material(s) and further sequences	2363	49	0.000690129	0.15123097	0.000104369	139
Endocrinology	82607	Cyanocobalamin (Vitamin B-12)	6489	54	0.001895152	0.054067221	0.000102466	140
Endocrinology	96365	Intravenous infusion, for therapy, prophylaxis, or diagnosis (specify substance or drug); initial, up to 1 hour	2656	50	0.000775701	0.131028262	0.000101639	141
Endocrinology	84075	Phosphatase, alkaline	2614	50	0.000763435	0.131028262	0.000100032	142
Endocrinology	86258	Under Qualitative or Semiquantitative Immunoassays	966	40	0.000282126	0.354171814	9.99211E-05	143
Endocrinology	84166	Protein; electrophoretic fractionation and quantitation, other fluids with concentration (eg, urine, CSF)	2581	50	0.000753797	0.131028262	9.87687E-05	144
Endocrinology	85610	Prothrombin time	4610	53	0.001346379	0.072759354	9.79616E-05	145
Endocrinology	78010	Thyroid imaging; only	468	28	0.000136682	0.710846758	9.71601E-05	146
Endocrinology	84999	Unlisted chemistry procedure	2522	50	0.000736565	0.131028262	9.65109E-05	147
Endocrinology	84206	Proinsulin	357	23	0.000104264	0.907557052	9.46255E-05	148
Endocrinology	90688	Influenza virus vaccine, quadrivalent (IIV4), split virus, 0.5 mL dosage, for intramuscular use	1846	48	0.000539136	0.171850257	9.26506E-05	149
Endocrinology	83883	Nephelometry, each analyte not elsewhere specified	2801	51	0.000818049	0.111225635	9.0988E-05	150
Endocrinology	11750	Excision of nail and nail matrix, partial or complete (eg, ingrown or deformed nail), for permanent removal	527	32	0.000153914	0.577315365	8.88567E-05	151
Endocrinology	90662	Influenza virus vaccine (IIV), split virus, preservative free, enhanced immunogenicity via increased antigen content, for intramuscular use	1574	47	0.000459696	0.192903666	8.86771E-05	152
Endocrinology	88262	Chromosome analysis; count 15-20 cells, 2 karyotypes, with banding	1399	46	0.000408586	0.214409871	8.7605E-05	153
Endocrinology	83520	Immunoassay for analyte other than infectious agent antibody or infectious agent antigen; quantitative, not otherwise specified	3222	52	0.000941005	0.091807549	8.63913E-05	154
Endocrinology	78070	Parathyroid planar imaging (including subtraction, when performed)	457	30	0.00013347	0.641853886	8.5668E-05	155
Endocrinology	99024	Postoperative follow-up visit, normally included in the surgical package, to indicate that an evaluation and management service was performed during a postoperative period for a reason(s) related to the original procedure	822	40	0.00024007	0.354171814	8.50261E-05	156
Endocrinology	84702	Gonadotropin, chorionic (hCG); quantitative	3101	52	0.000905666	0.091807549	8.3147E-05	157
Endocrinology	11057	Paring or cutting of benign hyperkeratotic lesion (eg, corn or callus); more than 4 lesions	189	13	5.51986E-05	1.47810191	8.15892E-05	158
Endocrinology	96402	Chemotherapy administration, subcutaneous or intramuscular; hormonal anti-neoplastic	1073	44	0.000313376	0.258861634	8.11211E-05	159
Endocrinology	79005	Radiopharmaceutical therapy, by oral administration	237	18	6.92173E-05	1.15267951	7.97854E-05	160
Endocrinology	82040	Albumin; serum, plasma or whole blood	2933	52	0.0008566	0.091807549	7.86424E-05	161
Endocrinology	86337	Insulin antibodies	343	26	0.000100175	0.78495473	7.8633E-05	162
Endocrinology	92250	Fundus photography with interpretation and report	1031	44	0.00030111	0.258861634	7.79458E-05	163
Endocrinology	11041	Debridement; skin, full thickness	355	27	0.00010368	0.747214402	7.74711E-05	164
Endocrinology	82941	Gastrin	473	33	0.000138143	0.546543706	7.55009E-05	165
Endocrinology	85651	Sedimentation rate, erythrocyte; non-automated	4775	54	0.001394568	0.054067221	7.54004E-05	166
Endocrinology	82491	Chromatography, quantitative, column (eg, gas liquid or HPLC); single analyte not elsewhere specified, single stationary and mobile phase	715	40	0.00020882	0.354171814	7.39582E-05	167
Endocrinology	11040	Debridement; skin, partial thickness	487	34	0.000142231	0.516690743	7.34896E-05	168
Endocrinology	84295	Sodium; serum, plasma or whole blood	1920	50	0.000560748	0.131028262	7.34738E-05	169
Endocrinology	76942	Ultrasonic guidance for needle placement (eg, biopsy, aspiration, injection, localization device), imaging supervision and interpretation	2728	52	0.000796729	0.091807549	7.31457E-05	170
Endocrinology	83930	Osmolality; blood	1166	46	0.000340537	0.214409871	7.30146E-05	171
Endocrinology	84156	Protein, total, except by refractometry; urine	4613	54	0.001347255	0.054067221	7.28423E-05	172
Endocrinology	84144	Progesterone	958	44	0.00027979	0.258861634	7.24268E-05	173
Endocrinology	80197	Tacrolimus	2141	51	0.000625292	0.111225635	6.95485E-05	174
Endocrinology	83540	Iron	4229	54	0.001235105	0.054067221	6.67787E-05	175
Endocrinology	84207	Pyridoxal phosphate (Vitamin B-6)	2481	52	0.000724591	0.091807549	6.65229E-05	176
Endocrinology	82728	Ferritin	4189	54	0.001223423	0.054067221	6.61471E-05	177
Endocrinology	86334	Immunofixation electrophoresis; serum	1993	51	0.000582068	0.111225635	6.47409E-05	178
Endocrinology	93005	Electrocardiogram, routine ECG with at least 12 leads; tracing only, without interpretation and report	2377	52	0.000694217	0.091807549	6.37344E-05	179
Endocrinology	90460	Immunization administration through 18 years of age via any route of administration, with counseling by physician or other qualified health care professional; first or only component of each vaccine or toxoid administered	257	25	7.50584E-05	0.824175443	6.18613E-05	180
Endocrinology	82550	Creatine kinase (CK), (CPK); total	2890	53	0.000844042	0.072759354	6.1412E-05	181
Endocrinology	81001	Urinalysis, by dip stick or tablet reagent for bilirubin, glucose, hemoglobin, ketones, leukocytes, nitrite, pH, protein, specific gravity, urobilinogen, any number of these constituents; automated, with microscopy	5851	55	0.00170882	0.035718083	6.10358E-05	182
Endocrinology	86316	Immunoassay for tumor antigen, other antigen, quantitative (eg, CA 50, 72-4, 549), each	683	42	0.000199474	0.30538165	6.09158E-05	183
Endocrinology	83631	Lactoferrin, fecal; quantitative	342	31	9.98832E-05	0.609064063	6.08353E-05	184
Endocrinology	93010	Electrocardiogram, routine ECG with at least 12 leads; interpretation and report only	2260	52	0.000660047	0.091807549	6.05973E-05	185
Endocrinology	82139	Amino acids, 6 or more amino acids, quantitative, each specimen	672	42	0.000196262	0.30538165	5.99347E-05	186
Endocrinology	83586	Ketosteroids, 17- (17-KS); total	157	16	4.58528E-05	1.270462546	5.82543E-05	187
Endocrinology	82977	Glutamyltransferase, gamma (GGT)	2723	53	0.000795269	0.072759354	5.78632E-05	188
Endocrinology	36000	Introduction of needle or intracatheter, vein	699	43	0.000204147	0.281851152	5.75391E-05	189
Endocrinology	84140	Pregnenolone	187	21	5.46145E-05	0.99852883	5.45341E-05	190
Endocrinology	84585	Vanillylmandelic acid (VMA), urine	707	44	0.000206484	0.258861634	5.34507E-05	191
Endocrinology	11042	Debridement, subcutaneous tissue (includes epidermis and dermis, if performed); first 20 sq cm or less	446	38	0.000130257	0.405465108	5.28147E-05	192
Endocrinology	90765	Intravenous infusion, for therapy, prophylaxis, or diagnosis (specify substance or drug); initial, up to 1 hour	591	42	0.000172605	0.30538165	5.27104E-05	193
Endocrinology	80299	Quantitation of therapeutic drug, not elsewhere specified	1193	49	0.000348423	0.15123097	5.26923E-05	194
Endocrinology	86335	Immunofixation electrophoresis; other fluids with concentration (eg, urine, CSF)	1567	51	0.000457652	0.111225635	5.09026E-05	195
Endocrinology	84155	Protein, total, except by refractometry; serum, plasma or whole blood	1898	52	0.000554322	0.091807549	5.0891E-05	196
Endocrinology	76820	Doppler velocimetry, fetal; umbilical artery	352	35	0.000102804	0.487703206	5.01377E-05	197
Endocrinology	81002	Urinalysis, by dip stick or tablet reagent for bilirubin, glucose, hemoglobin, ketones, leukocytes, nitrite, pH, protein, specific gravity, urobilinogen, any number of these constituents; non-automated, without microscopy	1869	52	0.000545853	0.091807549	5.01134E-05	198
Endocrinology	83550	Iron binding capacity	3128	54	0.000913551	0.054067221	4.93932E-05	199
Endocrinology	90732	Pneumococcal polysaccharide vaccine, 23-valent (PPSV23), adult or immunosuppressed patient dosage, when administered to individuals 2 years or older, for subcutaneous or intramuscular use	1463	51	0.000427278	0.111225635	4.75243E-05	200
Endocrinology	90694	Influenza virus vaccine, quadrivalent (aIIV4), inactivated, adjuvanted, preservative free, 0.5 mL dosage, for intramuscular use	491	41	0.0001434	0.329479201	4.72472E-05	201
Endocrinology	99441	Telephone evaluation and management service by a physician or other qualified health care professional who may report evaluation and management services provided to an established patient, parent, or guardian not originating from a related E/M service pro	249	30	7.2722E-05	0.641853886	4.66769E-05	202
Endocrinology	85021	Blood count; hemogram, automated (RBC, WBC, Hgb, Hct and indices only) (Deprecated)	605	44	0.000176694	0.258861634	4.57393E-05	203
Endocrinology	71020	Radiologic examination, chest, 2 views, frontal and lateral	1647	52	0.000481016	0.091807549	4.41609E-05	204
Endocrinology	96158	Health behavior intervention, individual, face-to-face; initial 30 minutes	260	32	7.59346E-05	0.577315365	4.38382E-05	205
Endocrinology	99202	Office or other outpatient visit for the evaluation and management of a new patient, which requires these 3 key components: An expanded problem focused history; An expanded problem focused examination; Straightforward medical decision making. Counseling a	1619	52	0.000472839	0.091807549	4.34102E-05	206
Endocrinology	83497	Hydroxyindolacetic acid, 5-(HIAA)	347	38	0.000101343	0.405465108	4.10912E-05	207
Endocrinology	82247	Bilirubin; total	898	49	0.000262266	0.15123097	3.96628E-05	208
Endocrinology	88177	Cytopathology, evaluation of fine needle aspirate; immediate cytohistologic study to determine adequacy for diagnosis, each separate additional evaluation episode, same site (List separately in addition to code for primary procedure)	191	28	5.57827E-05	0.710846758	3.9653E-05	209
Endocrinology	84132	Potassium; serum, plasma or whole blood	1216	51	0.00035514	0.111225635	3.95007E-05	210
Endocrinology	20550	Injection(s); single tendon sheath, or ligament, aponeurosis (eg, plantar fascia )	356	39	0.000103972	0.379489622	3.94563E-05	211
Endocrinology	84300	Sodium; urine	777	48	0.000226928	0.171850257	3.89976E-05	212
Endocrinology	99000	Handling and/or conveyance of specimen for transfer from the office to a laboratory	777	48	0.000226928	0.171850257	3.89976E-05	213
Endocrinology	84105	Phosphorus inorganic (phosphate); urine	473	43	0.000138143	0.281851152	3.89356E-05	214
Endocrinology	31231	Nasal endoscopy, diagnostic, unilateral or bilateral (separate procedure)	617	46	0.000180199	0.214409871	3.86364E-05	215
Endocrinology	96156	Health behavior assessment, or re-assessment (ie, health-focused clinical interview, behavioral observations, clinical decision making)	166	26	4.84813E-05	0.78495473	3.80556E-05	216
Endocrinology	86256	Fluorescent noninfectious agent antibody; titer, each antibody	500	44	0.000146028	0.258861634	3.78011E-05	217
Endocrinology	99396	Periodic comprehensive preventive medicine reevaluation and management of an individual including an age and gender appropriate history, examination, counseling/anticipatory guidance/risk factor reduction interventions, and the ordering of laboratory/diag	419	42	0.000122371	0.30538165	3.737E-05	218
Endocrinology	76815	Ultrasound, pregnant uterus, real time with image documentation, limited (eg, fetal heart beat, placental location, fetal position and/or qualitative amniotic fluid volume), 1 or more fetuses	276	36	8.06075E-05	0.459532329	3.70417E-05	219
Endocrinology	82378	Carcinoembryonic antigen (CEA)	1114	51	0.00032535	0.111225635	3.61873E-05	220
Endocrinology	84436	Thyroxine; total	1321	52	0.000385806	0.091807549	3.54199E-05	221
Endocrinology	86140	C-reactive protein	2183	54	0.000637558	0.054067221	3.4471E-05	222
Endocrinology	80051	Electrolyte panel This panel must include the following: Carbon dioxide (bicarbonate) (82374) Chloride (82435) Potassium (84132) Sodium (84295)	594	47	0.000173481	0.192903666	3.34652E-05	223
Endocrinology	80069	Renal function panel This panel must include the following: Albumin (82040) Calcium, total (82310) Carbon dioxide (bicarbonate) (82374) Chloride (82435) Creatinine (82565) Glucose (82947) Phosphorus inorganic (phosphate) (84100) Potassium (84132) Sodium (	665	48	0.000194217	0.171850257	3.33763E-05	224
Endocrinology	82010	Ketone body(s) (eg, acetone, acetoacetic acid, beta-hydroxybutyrate); quantitative	220	34	6.42523E-05	0.516690743	3.31986E-05	225
Endocrinology	3080F	Most recent diastolic blood pressure greater than or equal to 90 mm Hg (HTN, CKD, CAD) (DM)	292	39	8.52804E-05	0.379489622	3.2363E-05	226
Endocrinology	87086	Culture, bacterial; quantitative colony count, urine	2046	54	0.000597547	0.054067221	3.23077E-05	227
Endocrinology	11730	Avulsion of nail plate, partial or complete, simple; single	155	28	4.52687E-05	0.710846758	3.21791E-05	228
Endocrinology	84550	Uric acid; blood	1503	53	0.00043896	0.072759354	3.19385E-05	229
Endocrinology	82131	Amino acids; single, quantitative, each specimen	219	35	6.39603E-05	0.487703206	3.11936E-05	230
Endocrinology	99242	Office consultation for a new or established patient, which requires these 3 key components: An expanded problem focused history; An expanded problem focused examination; and Straightforward medical decision making. Counseling and/or coordination of care	942	51	0.000275117	0.111225635	3.06E-05	231
Endocrinology	82009	Ketone body(s) (eg, acetone, acetoacetic acid, beta-hydroxybutyrate); qualitative	120	24	3.50467E-05	0.864997437	3.03153E-05	232
Endocrinology	82164	Angiotensin I - converting enzyme (ACE)	336	42	9.81308E-05	0.30538165	2.99674E-05	233
Endocrinology	10021	Fine needle aspiration biopsy, without imaging guidance; first lesion	176	32	5.14019E-05	0.577315365	2.96751E-05	234
Endocrinology	84520	Urea nitrogen; quantitative	762	50	0.000222547	0.131028262	2.91599E-05	235
Endocrinology	84586	Vasoactive intestinal peptide (VIP)	132	27	3.85514E-05	0.747214402	2.88062E-05	236
Endocrinology	29580	Strapping; Unna boot	117	25	3.41706E-05	0.824175443	2.81625E-05	237
Endocrinology	99195	Phlebotomy, therapeutic (separate procedure)	216	37	6.30841E-05	0.432133355	2.72607E-05	238
Endocrinology	85008	Blood count; blood smear, microscopic examination without manual differential WBC count	839	51	0.000245035	0.111225635	2.72542E-05	239
Endocrinology	94690	Oxygen uptake, expired gas analysis; rest, indirect (separate procedure)	113	25	3.30023E-05	0.824175443	2.71997E-05	240
Endocrinology	82150	Amylase	1251	53	0.000365362	0.072759354	2.65835E-05	241
Endocrinology	87070	Culture, bacterial; any other source except urine, blood or stool, aerobic, with isolation and presumptive identification of isolates	1217	53	0.000355432	0.072759354	2.5861E-05	242
Endocrinology	82105	Alpha-fetoprotein (AFP); serum	783	51	0.00022868	0.111225635	2.54351E-05	243
Endocrinology	97602	Removal of devitalized tissue from wound(s), non-selective debridement, without anesthesia (eg, wet-to-moist dressings, enzymatic, abrasion, larval therapy), including topical application(s), wound assessment, and instruction(s) for ongoing care, per sess	134	30	3.91355E-05	0.641853886	2.51193E-05	244
Endocrinology	88305	Level IV - Surgical pathology, gross and microscopic examination Abortion - spontaneous/missed Artery, biopsy Bone marrow, biopsy Bone exostosis Brain/meninges, other than for tumor resection Breast, biopsy, not requiring microscopic evaluation of surgica	761	51	0.000222255	0.111225635	2.47204E-05	245
Endocrinology	87077	Culture, bacterial; aerobic isolate, additional methods required for definitive identification, each isolate	1136	53	0.000331776	0.072759354	2.41398E-05	246
Endocrinology	74150	Computed tomography, abdomen; without contrast material	266	42	7.76869E-05	0.30538165	2.37242E-05	247
Endocrinology	83690	Lipase	1108	53	0.000323598	0.072759354	2.35448E-05	248
Endocrinology	76811	Ultrasound, pregnant uterus, real time with image documentation, fetal and maternal evaluation plus detailed fetal anatomic examination, transabdominal approach; single or first gestation	172	36	5.02336E-05	0.459532329	2.3084E-05	249
Endocrinology	59025	Fetal non-stress test	150	34	4.38084E-05	0.516690743	2.26354E-05	250
Endocrinology	78802	Radiopharmaceutical localization of tumor, inflammatory process or distribution of radiopharmaceutical agent(s) (includes vascular flow and blood pool imaging, when performed); planar, whole body, single day imaging	117	30	3.41706E-05	0.641853886	2.19325E-05	251
Endocrinology	86900	Blood typing, serologic; ABO	812	52	0.00023715	0.091807549	2.17721E-05	252
Endocrinology	92014	Ophthalmological services: medical examination and evaluation, with initiation or continuation of diagnostic and treatment program; comprehensive, established patient, 1 or more visits	432	48	0.000126168	0.171850257	2.1682E-05	253
Endocrinology	86901	Blood typing, serologic; Rh (D)	805	52	0.000235105	0.091807549	2.15844E-05	254
Endocrinology	96152	Health and behavior intervention, each 15 minutes, face-to-face; individual	241	42	7.03855E-05	0.30538165	2.14944E-05	255
Endocrinology	86703	Antibody; HIV-1 and HIV-2, single result	379	47	0.000110689	0.192903666	2.13524E-05	256
Endocrinology	87147	Culture, typing; immunologic method, other than immunofluorescence (eg, agglutination grouping), per antiserum	656	51	0.000191589	0.111225635	2.13096E-05	257
Endocrinology	83880	Natriuretic peptide	793	52	0.0002316	0.091807549	2.12627E-05	258
Endocrinology	90780	Intravenous infusion for therapy/diagnosis, administered by physician or under direct supervision of physician; up to one hour (Deprecated)	166	37	4.84813E-05	0.432133355	2.09504E-05	259
Endocrinology	87184	Susceptibility studies, antimicrobial agent; disk method, per plate (12 or fewer agents)	644	51	0.000188084	0.111225635	2.09198E-05	260
Endocrinology	85730	Thromboplastin time, partial (PTT); plasma or whole blood	984	53	0.000287383	0.072759354	2.09098E-05	261
Endocrinology	82465	Cholesterol, serum or whole blood, total	639	51	0.000186624	0.111225635	2.07574E-05	262
Endocrinology	84133	Potassium; urine	252	43	7.35981E-05	0.281851152	2.07437E-05	263
Endocrinology	71260	Computed tomography, thorax; with contrast material(s)	364	47	0.000106308	0.192903666	2.05073E-05	264
Endocrinology	84442	Thyroxine binding globulin (TBG)	115	31	3.35864E-05	0.609064063	2.04563E-05	265
Endocrinology	82017	Acylcarnitines; quantitative, each specimen	162	37	4.73131E-05	0.432133355	2.04456E-05	266
Endocrinology	82671	Estrogens; fractionated	108	30	3.15421E-05	0.641853886	2.02454E-05	267
Endocrinology	80158	Cyclosporine	323	46	9.43341E-05	0.214409871	2.02262E-05	268
Endocrinology	87088	Culture, bacterial; with isolation and presumptive identification of each isolate, urine	620	51	0.000181075	0.111225635	2.01402E-05	269
Endocrinology	96366	Intravenous infusion, for therapy, prophylaxis, or diagnosis (specify substance or drug); each additional hour (List separately in addition to code for primary procedure)	452	49	0.000132009	0.15123097	1.99639E-05	270
Endocrinology	87205	Smear, primary source with interpretation; Gram or Giemsa stain for bacteria, fungi, or cell types	930	53	0.000271612	0.072759354	1.97623E-05	271
Endocrinology	94010	Spirometry, including graphic record, total and timed vital capacity, expiratory flow rate measurement(s), with or without maximal voluntary ventilation	516	50	0.000150701	0.131028262	1.97461E-05	272
Endocrinology	84311	Spectrophotometry, analyte not elsewhere specified	142	36	4.1472E-05	0.459532329	1.90577E-05	273
Endocrinology	73620	Radiologic examination, foot; 2 views	332	47	9.69626E-05	0.192903666	1.87044E-05	274
Endocrinology	85018	Blood count; hemoglobin (Hgb)	421	49	0.000122956	0.15123097	1.85947E-05	275
Endocrinology	77057	Screening mammography, bilateral (2-view study of each breast)	244	44	7.12617E-05	0.258861634	1.84469E-05	276
Endocrinology	83993	Calprotectin, fecal	178	40	5.1986E-05	0.354171814	1.8412E-05	277
Endocrinology	29405	Application of short leg cast (below knee to toes)	126	35	3.67991E-05	0.487703206	1.7947E-05	278
Endocrinology	17000	Destruction (eg, laser surgery, electrosurgery, cryosurgery, chemosurgery, surgical curettement), premalignant lesions (eg, actinic keratoses); first lesion	201	42	5.87033E-05	0.30538165	1.79269E-05	279
Endocrinology	87186	Susceptibility studies, antimicrobial agent; microdilution or agar dilution (minimum inhibitory concentration [MIC] or breakpoint), each multi-antimicrobial, per plate	838	53	0.000244743	0.072759354	1.78073E-05	280
Endocrinology	87389	Infectious agent antigen detection by immunoassay technique, (eg, enzyme immunoassay [EIA], enzyme-linked immunosorbent assay [ELISA], immunochemiluminometric assay [IMCA]) qualitative or semiquantitative, multiple-step method; HIV-1 antigen(s), with HIV-	663	52	0.000193633	0.091807549	1.7777E-05	281
Endocrinology	76856	Ultrasound, pelvic (nonobstetric), real time with image documentation; complete	312	47	9.11215E-05	0.192903666	1.75777E-05	282
Endocrinology	76075	Dual energy x-ray absorptiometry (DEXA), bone density study, one or more sites; axial skeleton (eg, hips, pelvis, spine) (Deprecated)	167	40	4.87734E-05	0.354171814	1.72742E-05	283
Endocrinology	81229	Cytogenomic constitutional (genome-wide) microarray analysis; interrogation of genomic regions for copy number and single nucleotide polymorphism (SNP) variants for chromosomal abnormalities	136	37	3.97196E-05	0.432133355	1.71642E-05	284
Endocrinology	77052	Computer-aided detection (computer algorithm analysis of digital image data for lesion detection) with further review for interpretation, with or without digitization of film radiographic images; screening mammography (List separately in addition to code	227	44	6.62967E-05	0.258861634	1.71617E-05	285
Endocrinology	82746	Folic acid; serum	628	52	0.000183411	0.091807549	1.68385E-05	286
Endocrinology	70491	Computed tomography, soft tissue neck; with contrast material(s)	186	42	5.43224E-05	0.30538165	1.65891E-05	287
Endocrinology	86850	Antibody screen, RBC, each serum technique	770	53	0.000224883	0.072759354	1.63624E-05	288
Endocrinology	92015	Determination of refractive state	261	46	7.62266E-05	0.214409871	1.63437E-05	289
Endocrinology	87340	Infectious agent antigen detection by immunoassay technique, (eg, enzyme immunoassay [EIA], enzyme-linked immunosorbent assay [ELISA], immunochemiluminometric assay [IMCA]) qualitative or semiquantitative, multiple-step method; hepatitis B surface antigen	768	53	0.000224299	0.072759354	1.63199E-05	290
Endocrinology	82274	Blood, occult, by fecal hemoglobin determination by immunoassay, qualitative, feces, 1-3 simultaneous determinations	235	45	6.86332E-05	0.236388778	1.62241E-05	291
Endocrinology	93325	Doppler echocardiography color flow velocity mapping (List separately in addition to codes for echocardiography)	363	49	0.000106016	0.15123097	1.6033E-05	292
Endocrinology	84590	Vitamin A	492	51	0.000143692	0.111225635	1.59822E-05	293
Endocrinology	96150	Health and behavior assessment (eg, health-focused clinical interview, behavioral observations, psychophysiological monitoring, health-oriented questionnaires), each 15 minutes face-to-face with the patient; initial assessment	143	39	4.1764E-05	0.379489622	1.5849E-05	294
Endocrinology	88175	Cytopathology, cervical or vaginal (any reporting system), collected in preservative fluid, automated thin layer preparation; with screening by automated system and manual rescreening or review, under physician supervision	246	46	7.18458E-05	0.214409871	1.54044E-05	295
Endocrinology	74170	Computed tomography, abdomen; without contrast material, followed by contrast material(s) and further sections	270	47	7.88551E-05	0.192903666	1.52114E-05	296
Endocrinology	85007	Blood count; blood smear, microscopic examination with manual differential WBC count	337	49	9.84229E-05	0.15123097	1.48846E-05	297
Endocrinology	81479	Unlisted molecular pathology procedure	259	47	7.56425E-05	0.192903666	1.45917E-05	298
Endocrinology	76705	Ultrasound, abdominal, real time with image documentation; limited (eg, single organ, quadrant, follow-up)	258	47	7.53505E-05	0.192903666	1.45354E-05	299
Endocrinology	29445	Application of rigid total contact leg cast	115	37	3.35864E-05	0.432133355	1.45138E-05	300
Endocrinology	97110	Therapeutic procedure, 1 or more areas, each 15 minutes; therapeutic exercises to develop strength and endurance, range of motion and flexibility	538	52	0.000157126	0.091807549	1.44254E-05	301
Endocrinology	83718	Lipoprotein, direct measurement; high density cholesterol (HDL cholesterol)	207	45	6.04556E-05	0.236388778	1.4291E-05	302
Endocrinology	83615	Lactate dehydrogenase (LD), (LDH)	669	53	0.000195386	0.072759354	1.42161E-05	303
Endocrinology	82379	Carnitine (total and free), quantitative, each specimen	128	39	3.73832E-05	0.379489622	1.41865E-05	304
Endocrinology	87497	Infectious agent detection by nucleic acid (DNA or RNA); cytomegalovirus, quantification	423	51	0.00012354	0.111225635	1.37408E-05	305
Endocrinology	86762	Antibody; rubella	199	45	5.81192E-05	0.236388778	1.37387E-05	306
Endocrinology	76770	Ultrasound, retroperitoneal (eg, renal, aorta, nodes), real time with image documentation; complete	359	50	0.000104848	0.131028262	1.37381E-05	307
Endocrinology	81025	Urine pregnancy test, by visual color comparison methods	417	51	0.000121787	0.111225635	1.35459E-05	308
Endocrinology	92004	Ophthalmological services: medical examination and evaluation with initiation of diagnostic and treatment program; comprehensive, new patient, 1 or more visits	216	46	6.30841E-05	0.214409871	1.35259E-05	309
Endocrinology	93798	Physician or other qualified health care professional services for outpatient cardiac rehabilitation; with continuous ECG monitoring (per session)	177	44	5.16939E-05	0.258861634	1.33816E-05	310
Endocrinology	83918	Organic acids; total, quantitative, each specimen	106	37	3.09579E-05	0.432133355	1.3378E-05	311
Endocrinology	73610	Radiologic examination, ankle; complete, minimum of 3 views	237	47	6.92173E-05	0.192903666	1.33523E-05	312
Endocrinology	36410	Venipuncture, age 3 years or older, necessitating the skill of a physician or other qualified health care professional (separate procedure), for diagnostic or therapeutic purposes (not to be used for routine venipuncture)	162	43	4.73131E-05	0.281851152	1.33352E-05	313
Endocrinology	87507	Infectious agent detection by nucleic acid (DNA or RNA); gastrointestinal pathogen (eg, Clostridium difficile, E. coli, Salmonella, Shigella, norovirus, Giardia), includes multiplex reverse transcription, when performed, and multiplex amplified probe tech	159	43	4.64369E-05	0.281851152	1.30883E-05	314
Endocrinology	93320	Doppler echocardiography, pulsed wave and/or continuous wave with spectral display (List separately in addition to codes for echocardiographic imaging); complete	296	49	8.64486E-05	0.15123097	1.30737E-05	315
Endocrinology	86592	Syphilis test, non-treponemal antibody; qualitative (eg, VDRL, RPR, ART)	258	48	7.53505E-05	0.171850257	1.2949E-05	316
Endocrinology	36540	Collection of blood specimen from a partially or completely implantable venous access device (Deprecated)	134	41	3.91355E-05	0.329479201	1.28943E-05	317
Endocrinology	86706	Hepatitis B surface antibody (HBsAb)	597	53	0.000174357	0.072759354	1.26861E-05	318
Endocrinology	86038	Antinuclear antibodies (ANA)	593	53	0.000173189	0.072759354	1.26011E-05	319
Endocrinology	93306	Echocardiography, transthoracic, real-time with image documentation (2D), includes M-mode recording, when performed, complete, with spectral Doppler echocardiography, and with color flow Doppler echocardiography	329	50	9.60864E-05	0.131028262	1.259E-05	320
Endocrinology	90670	Pneumococcal conjugate vaccine, 13 valent (PCV13), for intramuscular use	328	50	9.57944E-05	0.131028262	1.25518E-05	321
Endocrinology	20610	Arthrocentesis, aspiration and/or injection, major joint or bursa (eg, shoulder, hip, knee, subacromial bursa); without ultrasound guidance	249	48	7.2722E-05	0.171850257	1.24973E-05	322
Endocrinology	96360	Intravenous infusion, hydration; initial, 31 minutes to 1 hour	275	49	8.03154E-05	0.15123097	1.21462E-05	323
Endocrinology	92083	Visual field examination, unilateral or bilateral, with interpretation and report; extended examination (eg, Goldmann visual fields with at least 3 isopters plotted and static determination within the central 30, or quantitative, automated threshold perim	241	48	7.03855E-05	0.171850257	1.20958E-05	324
Endocrinology	83891	Molecular diagnostics; isolation or extraction of highly purified nucleic acid, each nucleic acid type (ie, DNA or RNA)	193	46	5.63668E-05	0.214409871	1.20856E-05	325
Endocrinology	99395	Periodic comprehensive preventive medicine reevaluation and management of an individual including an age and gender appropriate history, examination, counseling/anticipatory guidance/risk factor reduction interventions, and the ordering of laboratory/diag	134	42	3.91355E-05	0.30538165	1.19513E-05	326
Endocrinology	80101	Drug screen, qualitative; single drug class method (eg, immunoassay, enzyme assay), each drug class	158	44	4.61449E-05	0.258861634	1.19451E-05	327
Endocrinology	80195	Sirolimus	208	47	6.07477E-05	0.192903666	1.17184E-05	328
Endocrinology	84446	Tocopherol alpha (Vitamin E)	168	45	4.90654E-05	0.236388778	1.15985E-05	329
Endocrinology	86255	Fluorescent noninfectious agent antibody; screen, each antibody	357	51	0.000104264	0.111225635	1.15968E-05	330
Endocrinology	83020	Hemoglobin fractionation and quantitation; electrophoresis (eg, A2, S, C, and/or F)	112	40	3.27103E-05	0.354171814	1.15851E-05	331
Endocrinology	72170	Radiologic examination, pelvis; 1 or 2 views	200	47	5.84112E-05	0.192903666	1.12677E-05	332
Endocrinology	17110	Destruction (eg, laser surgery, electrosurgery, cryosurgery, chemosurgery, surgical curettement), of benign lesions other than skin tags or cutaneous vascular proliferative lesions; up to 14 lesions	126	42	3.67991E-05	0.30538165	1.12378E-05	333
Endocrinology	80164	Valproic acid (dipropylacetic acid); total	194	47	5.66589E-05	0.192903666	1.09297E-05	334
Endocrinology	93307	Echocardiography, transthoracic, real-time with image documentation (2D), includes M-mode recording, when performed, complete, without spectral or color Doppler echocardiography	194	47	5.66589E-05	0.192903666	1.09297E-05	335
Endocrinology	85023	Blood count; hemogram and platelet count, automated, and manual differential WBC count (CBC) (Deprecated)	142	44	4.1472E-05	0.258861634	1.07355E-05	336
Endocrinology	17003	Destruction (eg, laser surgery, electrosurgery, cryosurgery, chemosurgery, surgical curettement), premalignant lesions (eg, actinic keratoses); second through 14 lesions, each (List separately in addition to code for first lesion)	118	42	3.44626E-05	0.30538165	1.05243E-05	337
Endocrinology	87591	Infectious agent detection by nucleic acid (DNA or RNA); Neisseria gonorrhoeae, amplified probe technique	323	51	9.43341E-05	0.111225635	1.04924E-05	338
Endocrinology	36591	Collection of blood specimen from a completely implantable venous access device	391	52	0.000114194	0.091807549	1.04839E-05	339
Endocrinology	87491	Infectious agent detection by nucleic acid (DNA or RNA); Chlamydia trachomatis, amplified probe technique	322	51	9.40421E-05	0.111225635	1.04599E-05	340
Endocrinology	86803	Hepatitis C antibody	659	54	0.000192465	0.054067221	1.0406E-05	341
Endocrinology	87015	Concentration (any type), for infectious agents	309	51	9.02453E-05	0.111225635	1.00376E-05	342
Endocrinology	86431	Rheumatoid factor; quantitative	260	50	7.59346E-05	0.131028262	9.94958E-06	343
Endocrinology	71250	Computed tomography, thorax; without contrast material	176	47	5.14019E-05	0.192903666	9.91561E-06	344
Endocrinology	93000	Electrocardiogram, routine ECG with at least 12 leads; with interpretation and report	120	43	3.50467E-05	0.281851152	9.87796E-06	345
Endocrinology	70486	Computed tomography, maxillofacial area; without contrast material	142	45	4.1472E-05	0.236388778	9.80351E-06	346
Endocrinology	92012	Ophthalmological services: medical examination and evaluation, with initiation or continuation of diagnostic and treatment program; intermediate, established patient	219	49	6.39603E-05	0.15123097	9.67278E-06	347
Endocrinology	87799	Infectious agent detection by nucleic acid (DNA or RNA), not otherwise specified; quantification, each organism	297	51	8.67407E-05	0.111225635	9.64778E-06	348
Endocrinology	72100	Radiologic examination, spine, lumbosacral; 2 or 3 views	211	49	6.16238E-05	0.15123097	9.31943E-06	349
Endocrinology	36592	Collection of blood specimen using established central or peripheral catheter, venous, not otherwise specified	286	51	8.3528E-05	0.111225635	9.29046E-06	350
Endocrinology	82610	Cystatin C	185	48	5.40304E-05	0.171850257	9.28513E-06	351
Endocrinology	84478	Triglycerides	281	51	8.20678E-05	0.111225635	9.12804E-06	352
Endocrinology	85390	Fibrinolysins or coagulopathy screen, interpretation and report	144	46	4.20561E-05	0.214409871	9.01724E-06	353
Endocrinology	99201	Office or other outpatient visit for the evaluation and management of a new patient, which requires these 3 key components: A problem focused history; A problem focused examination; Straightforward medical decision making. Counseling and/or coordination o	227	50	6.62967E-05	0.131028262	8.68675E-06	354
Endocrinology	73560	Radiologic examination, knee; 1 or 2 views	225	50	6.57126E-05	0.131028262	8.61021E-06	355
Endocrinology	86039	Antinuclear antibodies (ANA); titer	152	47	4.43925E-05	0.192903666	8.56348E-06	356
Endocrinology	87177	Ova and parasites, direct smears, concentration and identification	124	45	3.6215E-05	0.236388778	8.56081E-06	357
Endocrinology	96413	Chemotherapy administration, intravenous infusion technique; up to 1 hour, single or initial substance/drug	193	49	5.63668E-05	0.15123097	8.52441E-06	358
Endocrinology	83912	Molecular diagnostics; interpretation and report	136	46	3.97196E-05	0.214409871	8.51628E-06	359
Endocrinology	76700	Ultrasound, abdominal, real time with image documentation; complete	189	49	5.51986E-05	0.15123097	8.34774E-06	360
Endocrinology	86480	Tuberculosis test, cell mediated immunity antigen response measurement; gamma interferon	133	46	3.88435E-05	0.214409871	8.32842E-06	361
Endocrinology	83021	Hemoglobin fractionation and quantitation; chromatography (eg, A2, S, C, and/or F)	188	49	5.49065E-05	0.15123097	8.30357E-06	362
Endocrinology	87209	Smear, primary source with interpretation; complex special stain (eg, trichrome, iron hemotoxylin) for ova and parasites	108	44	3.15421E-05	0.258861634	8.16503E-06	363
Endocrinology	92567	Tympanometry (impedance testing)	213	50	6.22079E-05	0.131028262	8.151E-06	364
Endocrinology	72193	Computed tomography, pelvis; with contrast material(s)	130	46	3.79673E-05	0.214409871	8.14056E-06	365
Endocrinology	86704	Hepatitis B core antibody (HBcAb); total	514	54	0.000150117	0.054067221	8.1164E-06	366
Endocrinology	83605	Lactate (lactic acid)	212	50	6.19159E-05	0.131028262	8.11273E-06	367
Endocrinology	84425	Thiamine (Vitamin B-1)	211	50	6.16238E-05	0.131028262	8.07446E-06	368
Endocrinology	78815	Positron emission tomography (PET) with concurrently acquired computed tomography (CT) for attenuation correction and anatomical localization imaging; skull base to mid-thigh	106	44	3.09579E-05	0.258861634	8.01382E-06	369
Endocrinology	93018	Cardiovascular stress test using maximal or submaximal treadmill or bicycle exercise, continuous electrocardiographic monitoring, and/or pharmacological stress; interpretation and report only	106	44	3.09579E-05	0.258861634	8.01382E-06	370
Endocrinology	86160	Complement; antigen, each component	209	50	6.10397E-05	0.131028262	7.99793E-06	371
Endocrinology	96376	Therapeutic, prophylactic, or diagnostic injection (specify substance or drug); each additional sequential intravenous push of the same substance/drug provided in a facility (List separately in addition to code for primary procedure)	105	44	3.06659E-05	0.258861634	7.93822E-06	372
Endocrinology	82705	Fat or lipids, feces; qualitative	103	44	3.00818E-05	0.258861634	7.78702E-06	373
Endocrinology	93303	Transthoracic echocardiography for congenital cardiac anomalies; complete	103	44	3.00818E-05	0.258861634	7.78702E-06	374
Endocrinology	80178	Lithium	124	46	3.6215E-05	0.214409871	7.76484E-06	375
Endocrinology	74160	Computed tomography, abdomen; with contrast material(s)	152	48	4.43925E-05	0.171850257	7.62887E-06	376
Endocrinology	87116	Culture, tubercle or other acid-fast bacilli (eg, TB, AFB, mycobacteria) any source, with isolation and presumptive identification of isolates	172	49	5.02336E-05	0.15123097	7.59688E-06	377
Endocrinology	87206	Smear, primary source with interpretation; fluorescent and/or acid fast stain for bacteria, fungi, parasites, viruses or cell types	172	49	5.02336E-05	0.15123097	7.59688E-06	378
Endocrinology	85045	Blood count; reticulocyte, automated	481	54	0.000140479	0.054067221	7.59531E-06	379
Endocrinology	74000	Radiologic examination, abdomen; single anteroposterior view	109	45	3.18341E-05	0.236388778	7.52523E-06	380
Endocrinology	73120	Radiologic examination, hand; 2 views	120	46	3.50467E-05	0.214409871	7.51436E-06	381
Endocrinology	86359	T cells; total count	195	50	5.69509E-05	0.131028262	7.46218E-06	382
Endocrinology	91300	Pfizer-Biontech Covid-19 Vaccine	108	45	3.15421E-05	0.236388778	7.45619E-06	383
Endocrinology	90715	Tetanus, diphtheria toxoids and acellular pertussis vaccine (Tdap), when administered to individuals 7 years or older, for intramuscular use	191	50	5.57827E-05	0.131028262	7.30911E-06	384
Endocrinology	11100	Biopsy of skin, subcutaneous tissue and/or mucous membrane (including simple closure), unless otherwise listed; single lesion	105	45	3.06659E-05	0.236388778	7.24907E-06	385
Endocrinology	73562	Radiologic examination, knee; 3 views	105	45	3.06659E-05	0.236388778	7.24907E-06	386
Endocrinology	84600	Volatiles (eg, acetic anhydride, diethylether)	105	45	3.06659E-05	0.236388778	7.24907E-06	387
Endocrinology	86709	Hepatitis A antibody (HAAb), IgM antibody	163	49	4.76051E-05	0.15123097	7.19937E-06	388
Endocrinology	86708	Hepatitis A antibody (HAAb)	185	50	5.40304E-05	0.131028262	7.07951E-06	389
Endocrinology	73590	Radiologic examination; tibia and fibula, 2 views	125	47	3.6507E-05	0.192903666	7.04234E-06	390
Endocrinology	92557	Comprehensive audiometry threshold evaluation and speech recognition (92553 and 92556 combined)	125	47	3.6507E-05	0.192903666	7.04234E-06	391
Endocrinology	87102	Culture, fungi (mold or yeast) isolation, with presumptive identification of isolates; other source (except blood)	183	50	5.34463E-05	0.131028262	7.00297E-06	392
Endocrinology	87338	Infectious agent antigen detection by immunoassay technique, (eg, enzyme immunoassay [EIA], enzyme-linked immunosorbent assay [ELISA], immunochemiluminometric assay [IMCA]) qualitative or semiquantitative, multiple-step method; Helicobacter pylori, stool	101	45	2.94977E-05	0.236388778	6.97292E-06	393
Endocrinology	82103	Alpha-1-antitrypsin; total	109	46	3.18341E-05	0.214409871	6.82555E-06	394
Endocrinology	97001	Physical therapy evaluation	120	47	3.50467E-05	0.192903666	6.76064E-06	395
Endocrinology	96375	Therapeutic, prophylactic, or diagnostic injection (specify substance or drug); each additional sequential intravenous push of a new substance/drug (List separately in addition to code for primary procedure)	204	51	5.95794E-05	0.111225635	6.62676E-06	396
Endocrinology	72040	Radiologic examination, spine, cervical; 2 or 3 views	116	47	3.38785E-05	0.192903666	6.53529E-06	397
Endocrinology	93017	Cardiovascular stress test using maximal or submaximal treadmill or bicycle exercise, continuous electrocardiographic monitoring, and/or pharmacological stress; tracing only, without interpretation and report	116	47	3.38785E-05	0.192903666	6.53529E-06	398
Endocrinology	84630	Zinc	229	52	6.68808E-05	0.091807549	6.14017E-06	399
Endocrinology	87181	Susceptibility studies, antimicrobial agent; agar dilution method, per agent (eg, antibiotic gradient strip)	122	48	3.56308E-05	0.171850257	6.12317E-06	400
Endocrinology	87493	Infectious agent detection by nucleic acid (DNA or RNA); Clostridium difficile, toxin gene(s), amplified probe technique	122	48	3.56308E-05	0.171850257	6.12317E-06	401
Endocrinology	31575	Laryngoscopy, flexible; diagnostic	119	48	3.47547E-05	0.171850257	5.9726E-06	402
Endocrinology	82140	Ammonia	118	48	3.44626E-05	0.171850257	5.92241E-06	403
Endocrinology	86360	T cells; absolute CD4 and CD8 count, including ratio	153	50	4.46846E-05	0.131028262	5.85494E-06	404
Endocrinology	76830	Ultrasound, transvaginal	103	47	3.00818E-05	0.192903666	5.80288E-06	405
Endocrinology	82747	Folic acid; RBC	115	48	3.35864E-05	0.171850257	5.77184E-06	406
Endocrinology	86235	Extractable nuclear antigen, antibody to, any method (eg, nRNP, SS-A, SS-B, Sm, RNP, Sc170, J01), each antibody	143	50	4.1764E-05	0.131028262	5.47227E-06	407
Endocrinology	97140	Manual therapy techniques (eg, mobilization/ manipulation, manual lymphatic drainage, manual traction), 1 or more regions, each 15 minutes	168	51	4.90654E-05	0.111225635	5.45733E-06	408
Endocrinology	83090	Homocysteine	122	49	3.56308E-05	0.15123097	5.38849E-06	409
Endocrinology	86780	Antibody; Treponema pallidum	186	52	5.43224E-05	0.091807549	4.98721E-06	410
Endocrinology	86665	Antibody; Epstein-Barr (EB) virus, viral capsid (VCA)	123	50	3.59229E-05	0.131028262	4.70691E-06	411
Endocrinology	86664	Antibody; Epstein-Barr (EB) virus, nuclear antigen (EBNA)	121	50	3.53388E-05	0.131028262	4.63038E-06	412
Endocrinology	87299	Infectious agent antigen detection by immunofluorescent technique; not otherwise specified, each organism	104	49	3.03738E-05	0.15123097	4.59346E-06	413
Endocrinology	86317	Immunoassay for infectious agent antibody, quantitative, not otherwise specified	118	50	3.44626E-05	0.131028262	4.51558E-06	414
Endocrinology	82525	Copper	136	51	3.97196E-05	0.111225635	4.41784E-06	415
Endocrinology	90472	Immunization administration (includes percutaneous, intradermal, subcutaneous, or intramuscular injections); each additional vaccine (single or combination vaccine/toxoid) (List separately in addition to code for primary procedure)	131	51	3.82593E-05	0.111225635	4.25542E-06	416
Endocrinology	87522	Infectious agent detection by nucleic acid (DNA or RNA); hepatitis C, quantification, includes reverse transcription when performed	140	52	4.08879E-05	0.091807549	3.75381E-06	417
Endocrinology	87536	Infectious agent detection by nucleic acid (DNA or RNA); HIV-1, quantification, includes reverse transcription when performed	136	52	3.97196E-05	0.091807549	3.64656E-06	418
Endocrinology	97530	Therapeutic activities, direct (one-on-one) patient contact (use of dynamic activities to improve functional performance), each 15 minutes	130	52	3.79673E-05	0.091807549	3.48568E-06	419
Endocrinology	87081	Culture, presumptive, pathogenic organisms, screening only	107	51	0.00003125	0.111225635	3.4758E-06	420
Endocrinology	84134	Prealbumin	140	53	4.08879E-05	0.072759354	2.97497E-06	421
Endocrinology	87040	Culture, bacterial; blood, aerobic, with isolation and presumptive identification of isolates (includes anaerobic culture, if appropriate)	109	52	3.18341E-05	0.091807549	2.92261E-06	422
ENT	64617	Chemodenervation of muscle(s); larynx, unilateral, percutaneous (eg, for spasmodic dysphonia), includes guidance by needle electromyography, when performed	14564	14	0.010489402	1.403993938	0.014727057	1
ENT	99024	Postoperative follow-up visit, normally included in the surgical package, to indicate that an evaluation and management service was performed during a postoperative period for a reason(s) related to the original procedure	40638	40	0.02926863	0.354171814	0.010366124	2
ENT	31231	Nasal endoscopy, diagnostic, unilateral or bilateral (separate procedure)	65191	46	0.046952391	0.214409871	0.010067056	3
ENT	31575	Laryngoscopy, flexible; diagnostic	67147	48	0.048361157	0.171850257	0.008310877	4
ENT	92579	Visual reinforcement audiometry (VRA)	26136	37	0.018823882	0.432133355	0.008134427	5
ENT	92567	Tympanometry (impedance testing)	79588	50	0.057321515	0.131028262	0.007510738	6
ENT	92557	Comprehensive audiometry threshold evaluation and speech recognition (92553 and 92556 combined)	43706	47	0.03147829	0.192903666	0.006072278	7
ENT	99213	Office or other outpatient visit for the evaluation and management of an established patient, which requires at least 2 of these 3 key components: An expanded problem focused history; An expanded problem focused examination; Medical decision making of low	231520	55	0.166747212	0.035718083	0.005955891	8
ENT	69210	Removal impacted cerumen requiring instrumentation, unilateral	43868	49	0.031594967	0.15123097	0.004778137	9
ENT	92555	Speech audiometry threshold	18233	41	0.013131919	0.329479201	0.004326694	10
ENT	41010	Incision of lingual frenum (frenotomy)	4284	18	0.003085457	1.15267951	0.003556543	11
ENT	92587	Distortion product evoked otoacoustic emissions; limited evaluation (to confirm the presence or absence of hearing disorder, 3-6 frequencies) or transient evoked otoacoustic emissions, with interpretation and report	17446	43	0.0125651	0.281851152	0.003541488	12
ENT	92582	Conditioning play audiometry	13136	41	0.009460916	0.329479201	0.003117175	13
ENT	31237	Nasal/sinus endoscopy, surgical; with biopsy, polypectomy or debridement (separate procedure)	13832	42	0.009962195	0.30538165	0.003042272	14
ENT	92552	Pure tone audiometry (threshold); air only	11896	40	0.008567834	0.354171814	0.003034485	15
ENT	99212	Office or other outpatient visit for the evaluation and management of an established patient, which requires at least 2 of these 3 key components: A problem focused history; A problem focused examination; Straightforward medical decision making. Counselin	71865	54	0.051759193	0.054067221	0.002798476	16
ENT	92556	Speech audiometry threshold; with speech recognition	11283	41	0.008126334	0.329479201	0.002677458	17
ENT	92511	Nasopharyngoscopy with endoscope (separate procedure)	10036	40	0.007228209	0.354171814	0.002560028	18
ENT	92520	Laryngeal function studies (ie, aerodynamic testing and acoustic testing)	4608	28	0.003318811	0.710846758	0.002359166	19
ENT	31579	Laryngoscopy, flexible or rigid telescopic, with stroboscopy	9912	41	0.007138901	0.329479201	0.002352119	20
ENT	40806	Incision of labial frenum (frenotomy)	2511	16	0.001808493	1.270462546	0.002297622	21
ENT	99243	Office consultation for a new or established patient, which requires these 3 key components: A detailed history; A detailed examination; and Medical decision making of low complexity. Counseling and/or coordination of care with other physicians, other qua	34685	52	0.024981112	0.091807549	0.002293455	22
ENT	99211	Office or other outpatient visit for the evaluation and management of an established patient, that may not require the presence of a physician or other qualified health care professional. Usually, the presenting problem(s) are minimal. Typically, 5 minute	43702	53	0.031475409	0.072759354	0.00229013	23
ENT	92568	Acoustic reflex testing, threshold	8750	40	0.006301996	0.354171814	0.002231989	24
ENT	99214	Office or other outpatient visit for the evaluation and management of an established patient, which requires at least 2 of these 3 key components: A detailed history; A detailed examination; Medical decision making of moderate complexity. Counseling and/o	84149	55	0.060606475	0.035718083	0.002164747	25
ENT	69433	Tympanostomy (requiring insertion of ventilating tube), local or topical anesthesia	4552	30	0.003278478	0.641853886	0.002104304	26
ENT	69801	Labyrinthotomy, with perfusion of vestibuloactive drug(s), transcanal	4027	29	0.002900359	0.675755438	0.001959933	27
ENT	99204	Office or other outpatient visit for the evaluation and management of a new patient, which requires these 3 key components: A comprehensive history; A comprehensive examination; Medical decision making of moderate complexity. Counseling and/or coordinatio	74242	55	0.053471175	0.035718083	0.001909888	28
ENT	69200	Removal foreign body from external auditory canal; without general anesthesia	3533	27	0.002544566	0.747214402	0.001901336	29
ENT	99203	Office or other outpatient visit for the evaluation and management of a new patient, which requires these 3 key components: A detailed history; A detailed examination; Medical decision making of low complexity. Counseling and/or coordination of care with	68969	55	0.049673413	0.035718083	0.001774239	30
ENT	92504	Binocular microscopy (separate diagnostic procedure)	2698	23	0.001943175	0.907557052	0.001763543	31
ENT	95992	Canalith repositioning procedure(s) (eg, Epley maneuver, Semont maneuver), per day	2470	22	0.001778963	0.952008814	0.001693589	32
ENT	64612	Chemodenervation of muscle(s); muscle(s) innervated by facial nerve, unilateral (eg, for blepharospasm, hemifacial spasm)	3785	31	0.002726063	0.609064063	0.001660347	33
ENT	95874	Needle electromyography for guidance in conjunction with chemodenervation (List separately in addition to code for primary procedure)	4431	34	0.003191331	0.516690743	0.001648931	34
ENT	92553	Pure tone audiometry (threshold); air and bone	5828	39	0.004197489	0.379489622	0.001592904	35
ENT	99244	Office consultation for a new or established patient, which requires these 3 key components: A comprehensive history; A comprehensive examination; and Medical decision making of moderate complexity. Counseling and/or coordination of care with other physic	26346	53	0.01897513	0.072759354	0.001380618	36
ENT	92550	Tympanometry and reflex threshold measurements	8724	47	0.00628327	0.192903666	0.001212066	37
ENT	69220	Debridement, mastoidectomy cavity, simple (eg, routine cleaning)	1471	19	0.001059456	1.098612289	0.001163931	38
ENT	30901	Control nasal hemorrhage, anterior, simple (limited cautery and/or packing) any method	1825	26	0.001314416	0.78495473	0.001031757	39
ENT	92603	Diagnostic analysis of cochlear implant, age 7 years or older; with programming	819	13	0.000589867	1.47810191	0.000871883	40
ENT	92586	Auditory evoked potentials for evoked response audiometry and/or testing of the central nervous system; limited	2229	34	0.001605388	0.516690743	0.000829489	41
ENT	99202	Office or other outpatient visit for the evaluation and management of a new patient, which requires these 3 key components: An expanded problem focused history; An expanded problem focused examination; Straightforward medical decision making. Counseling a	10710	52	0.007713643	0.091807549	0.000708171	42
ENT	88173	Cytopathology, evaluation of fine needle aspirate; interpretation and report	3808	46	0.002742629	0.214409871	0.000588047	43
ENT	88172	Cytopathology, evaluation of fine needle aspirate; immediate cytohistologic study to determine adequacy for diagnosis, first evaluation episode, each site	3139	44	0.002260796	0.258861634	0.000585233	44
ENT	95976	Electronic analysis of implanted neurostimulator pulse generator/transmitter (eg, contact group[s], interleaving, amplitude, pulse width, frequency [Hz], on/off cycling, burst, magnet mode, dose lockout, patient selectable parameters, responsive neurostim	470	11	0.000338507	1.645155995	0.000556897	45
ENT	31572	Laryngoscopy, flexible; with ablation or destruction of lesion(s) with laser, unilateral	290	4	0.000208866	2.656756907	0.000554907	46
ENT	92585	Auditory evoked potentials for evoked response audiometry and/or testing of the central nervous system; comprehensive	1727	37	0.001243834	0.432133355	0.000537502	47
ENT	41100	Biopsy of tongue; anterior two-thirds	734	21	0.000528647	0.99852883	0.00052787	48
ENT	31573	Laryngoscopy, flexible; with therapeutic injection(s) (eg, chemodenervation agent or corticosteroid, injected percutaneous, transoral, or via endoscope channel), unilateral	299	5	0.000215348	2.433613355	0.000524074	49
ENT	92583	Select picture audiometry	679	20	0.000489035	1.047318994	0.000512176	50
ENT	30200	Injection into turbinate(s), therapeutic	375	9	0.000270086	1.84582669	0.000498531	51
ENT	92626	Evaluation of auditory function for surgically implanted device(s) candidacy or postoperative status of a surgically implanted device(s); first hour	1502	37	0.001081783	0.432133355	0.000467474	52
ENT	88305	Level IV - Surgical pathology, gross and microscopic examination Abortion - spontaneous/missed Artery, biopsy Bone marrow, biopsy Bone exostosis Brain/meninges, other than for tumor resection Breast, biopsy, not requiring microscopic evaluation of surgica	5832	51	0.00420037	0.111225635	0.000467189	53
ENT	31574	Laryngoscopy, flexible; with injection(s) for augmentation (eg, percutaneous, transoral), unilateral	295	7	0.000212467	2.097141119	0.000445574	54
ENT	30903	Control nasal hemorrhage, anterior, complex (extensive cautery and/or packing) any method	416	13	0.000299615	1.47810191	0.000442861	55
ENT	69420	Myringotomy including aspiration and/or eustachian tube inflation	500	17	0.000360114	1.209837924	0.00043568	56
ENT	92507	Treatment of speech, language, voice, communication, and/or auditory processing disorder; individual	3495	48	0.002517197	0.171850257	0.000432581	57
ENT	42100	Biopsy of palate, uvula	463	17	0.000333466	1.209837924	0.000403439	58
ENT	99242	Office consultation for a new or established patient, which requires these 3 key components: An expanded problem focused history; An expanded problem focused examination; and Straightforward medical decision making. Counseling and/or coordination of care	5009	51	0.003607623	0.111225635	0.00040126	59
ENT	99201	Office or other outpatient visit for the evaluation and management of a new patient, which requires these 3 key components: A problem focused history; A problem focused examination; Straightforward medical decision making. Counseling and/or coordination o	3963	50	0.002854264	0.131028262	0.000373989	60
ENT	31238	Nasal/sinus endoscopy, surgical; with control of nasal hemorrhage	514	21	0.000370197	0.99852883	0.000369653	61
ENT	95977	Electronic analysis of implanted neurostimulator pulse generator/transmitter (eg, contact group[s], interleaving, amplitude, pulse width, frequency [Hz], on/off cycling, burst, magnet mode, dose lockout, patient selectable parameters, responsive neurostim	225	6	0.000162051	2.251291799	0.000364825	62
ENT	30300	Removal foreign body, intranasal; office type procedure	250	8	0.000180057	1.963609726	0.000353562	63
ENT	31615	Tracheobronchoscopy through established tracheostomy incision	998	35	0.000718788	0.487703206	0.000350555	64
ENT	70491	Computed tomography, soft tissue neck; with contrast material(s)	1547	42	0.001114193	0.30538165	0.000340254	65
ENT	92604	Diagnostic analysis of cochlear implant, age 7 years or older; subsequent reprogramming	696	29	0.000501279	0.675755438	0.000338742	66
ENT	36415	Collection of venous blood by venipuncture	8427	54	0.006069362	0.054067221	0.000328154	67
ENT	92543	Caloric vestibular test, each irrigation (binaural, bithermal stimulation constitutes 4 tests), with recording	819	33	0.000589867	0.546543706	0.000322388	68
ENT	99241	Office consultation for a new or established patient, which requires these 3 key components: A problem focused history; A problem focused examination; and Straightforward medical decision making. Counseling and/or coordination of care with other physician	4023	51	0.002897478	0.111225635	0.000322274	69
ENT	92546	Sinusoidal vertical axis rotational testing	951	36	0.000684937	0.459532329	0.000314751	70
ENT	11900	Injection, intralesional; up to and including 7 lesions	1070	38	0.000770644	0.405465108	0.000312469	71
ENT	70486	Computed tomography, maxillofacial area; without contrast material	1733	45	0.001248155	0.236388778	0.00029505	72
ENT	64408	Injection(s), anesthetic agent(s) and/or steroid; vagus nerve	166	5	0.000119558	2.433613355	0.000290958	73
ENT	92540	Basic vestibular evaluation, includes spontaneous nystagmus test with eccentric gaze fixation nystagmus, with recording, positional nystagmus test, minimum of 4 positions, with recording, optokinetic nystagmus test, bidirectional foveal and peripheral sti	764	34	0.000550254	0.516690743	0.000284311	74
ENT	87070	Culture, bacterial; any other source except urine, blood or stool, aerobic, with isolation and presumptive identification of isolates	5271	53	0.003796322	0.072759354	0.000276218	75
ENT	31505	Laryngoscopy, indirect; diagnostic (separate procedure)	440	24	0.0003169	0.864997437	0.000274118	76
ENT	87205	Smear, primary source with interpretation; Gram or Giemsa stain for bacteria, fungi, or cell types	5224	53	0.003762472	0.072759354	0.000273755	77
ENT	70480	Computed tomography, orbit, sella, or posterior fossa or outer, middle, or inner ear; without contrast material	1070	40	0.000770644	0.354171814	0.00027294	78
ENT	92576	Synthetic sentence identification test	240	13	0.000172855	1.47810191	0.000255497	79
ENT	40808	Biopsy, vestibule of mouth	427	25	0.000307537	0.824175443	0.000253465	80
ENT	92588	Distortion product evoked otoacoustic emissions; comprehensive diagnostic evaluation (quantitative analysis of outer hair cell function by cochlear mapping, minimum of 12 frequencies), with interpretation and report	670	34	0.000482553	0.516690743	0.000249331	81
ENT	42800	Biopsy; oropharynx	256	15	0.000184378	1.335001067	0.000246145	82
ENT	92526	Treatment of swallowing dysfunction and/or oral function for feeding	1024	41	0.000737514	0.329479201	0.000242995	83
ENT	87210	Smear, primary source with interpretation; wet mount for infectious agents (eg, saline, India ink, KOH preps)	1165	43	0.000839066	0.281851152	0.000236492	84
ENT	92601	Diagnostic analysis of cochlear implant, patient younger than 7 years of age; with programming	166	8	0.000119558	1.963609726	0.000234765	85
ENT	92506	Evaluation of speech, language, voice, communication, and/or auditory processing	829	39	0.000597069	0.379489622	0.000226582	86
ENT	92597	Evaluation for use and/or fitting of voice prosthetic device to supplement oral speech	683	36	0.000491916	0.459532329	0.000226051	87
ENT	41108	Biopsy of floor of mouth	207	13	0.000149087	1.47810191	0.000220366	88
ENT	92700	Unlisted otorhinolaryngological service or procedure	556	33	0.000400447	0.546543706	0.000218862	89
ENT	87102	Culture, fungi (mold or yeast) isolation, with presumptive identification of isolates; other source (except blood)	2305	50	0.001660126	0.131028262	0.000217523	90
ENT	92524	Behavioral and qualitative analysis of voice and resonance	769	39	0.000553855	0.379489622	0.000210182	91
ENT	30100	Biopsy, intranasal	210	17	0.000151248	1.209837924	0.000182985	92
ENT	41115	Excision of lingual frenum (frenectomy)	177	14	0.00012748	1.403993938	0.000178982	93
ENT	40810	Excision of lesion of mucosa and submucosa, vestibule of mouth; without repair	183	15	0.000131802	1.335001067	0.000175955	94
ENT	30802	Ablation, soft tissue of inferior turbinates, unilateral or bilateral, any method (eg, electrocautery, radiofrequency ablation, or tissue volume reduction); intramural (ie, submucosal)	115	7	8.28262E-05	2.097141119	0.000173698	95
ENT	92610	Evaluation of oral and pharyngeal swallowing function	777	42	0.000559617	0.30538165	0.000170897	96
ENT	84443	Thyroid stimulating hormone (TSH)	3962	54	0.002853544	0.054067221	0.000154283	97
ENT	99215	Office or other outpatient visit for the evaluation and management of an established patient, which requires at least 2 of these 3 key components: A comprehensive history; A comprehensive examination; Medical decision making of high complexity. Counseling	5843	55	0.004208293	0.035718083	0.000150312	98
ENT	82565	Creatinine; blood	2163	52	0.001557853	0.091807549	0.000143023	99
ENT	30140	Submucous resection inferior turbinate, partial or complete, any method	187	20	0.000134683	1.047318994	0.000141056	100
ENT	67912	Correction of lagophthalmos, with implantation of upper eyelid lid load (eg, gold weight)	139	14	0.000100112	1.403993938	0.000140556	101
ENT	71020	Radiologic examination, chest, 2 views, frontal and lateral	2063	52	0.001485831	0.091807549	0.00013641	102
ENT	95970	Electronic analysis of implanted neurostimulator pulse generator/transmitter (eg, contact group[s], interleaving, amplitude, pulse width, frequency [Hz], on/off cycling, burst, magnet mode, dose lockout, patient selectable parameters, responsive neurostim	340	33	0.000244878	0.546543706	0.000133836	103
ENT	99205	Office or other outpatient visit for the evaluation and management of a new patient, which requires these 3 key components: A comprehensive history; A comprehensive examination; Medical decision making of high complexity. Counseling and/or coordination of	5167	55	0.003721419	0.035718083	0.000132922	104
ENT	92542	Positional nystagmus test, minimum of 4 positions, with recording	295	31	0.000212467	0.609064063	0.000129406	105
ENT	70553	Magnetic resonance (eg, proton) imaging, brain (including brain stem); without contrast material, followed by contrast material(s) and further sequences	1179	49	0.000849149	0.15123097	0.000128418	106
ENT	11440	Excision, other benign lesion including margins, except skin tag (unless listed elsewhere), face, ears, eyelids, nose, lips, mucous membrane; excised diameter 0.5 cm or less	191	23	0.000137564	0.907557052	0.000124847	107
ENT	87077	Culture, bacterial; aerobic isolate, additional methods required for definitive identification, each isolate	2372	53	0.001708381	0.072759354	0.000124301	108
ENT	92541	Spontaneous nystagmus test, including gaze and fixation nystagmus, with recording	268	30	0.000193021	0.641853886	0.000123891	109
ENT	17106	Destruction of cutaneous vascular proliferative lesions (eg, laser technique); less than 10 sq cm	156	19	0.000112356	1.098612289	0.000123435	110
ENT	92602	Diagnostic analysis of cochlear implant, patient younger than 7 years of age; subsequent reprogramming	144	18	0.000103713	1.15267951	0.000119548	111
ENT	92545	Oscillating tracking test, with recording	233	28	0.000167813	0.710846758	0.000119289	112
ENT	87184	Susceptibility studies, antimicrobial agent; disk method, per plate (12 or fewer agents)	1487	51	0.001070979	0.111225635	0.00011912	113
ENT	92544	Optokinetic nystagmus test, bidirectional, foveal or peripheral stimulation, with recording	232	28	0.000167093	0.710846758	0.000118777	114
ENT	92547	Use of vertical electrodes (List separately in addition to code for primary procedure)	199	26	0.000143325	0.78495473	0.000112504	115
ENT	85610	Prothrombin time	2070	53	0.001490872	0.072759354	0.000108475	116
ENT	70360	Radiologic examination; neck, soft tissue	342	37	0.000246318	0.432133355	0.000106442	117
ENT	88342	Immunohistochemistry or immunocytochemistry, per specimen; initial single antibody stain procedure	1122	50	0.000808096	0.131028262	0.000105883	118
ENT	92593	Hearing aid check; binaural	281	34	0.000202384	0.516690743	0.00010457	119
ENT	92522	Evaluation of speech sound production (eg, articulation, phonological process, apraxia, dysarthria)	181	26	0.000130361	0.78495473	0.000102328	120
ENT	87147	Culture, typing; immunologic method, other than immunofluorescence (eg, agglutination grouping), per antiserum	1258	51	0.000906047	0.111225635	0.000100776	121
ENT	92592	Hearing aid check; monaural	225	31	0.000162051	0.609064063	9.86996E-05	122
ENT	85027	Blood count; complete (CBC), automated (Hgb, Hct, RBC, WBC and platelet count)	2528	54	0.001820737	0.054067221	9.84422E-05	123
ENT	11100	Biopsy of skin, subcutaneous tissue and/or mucous membrane (including simple closure), unless otherwise listed; single lesion	571	45	0.00041125	0.236388778	9.72149E-05	124
ENT	31502	Tracheotomy tube change prior to establishment of fistula tract	156	24	0.000112356	0.864997437	9.71873E-05	125
ENT	87186	Susceptibility studies, antimicrobial agent; microdilution or agar dilution (minimum inhibitory concentration [MIC] or breakpoint), each multi-antimicrobial, per plate	1833	53	0.001320178	0.072759354	9.60553E-05	126
ENT	82787	Gammaglobulin (immunoglobulin); immunoglobulin subclasses (eg, IgG1, 2, 3, or 4), each	397	41	0.000285931	0.329479201	9.42082E-05	127
ENT	92611	Motion fluoroscopic evaluation of swallowing function by cine or video recording	494	44	0.000355793	0.258861634	9.21011E-05	128
ENT	93005	Electrocardiogram, routine ECG with at least 12 leads; tracing only, without interpretation and report	1385	52	0.000997516	0.091807549	9.15795E-05	129
ENT	92584	Electrocochleography	110	19	7.92251E-05	1.098612289	8.70377E-05	130
ENT	93010	Electrocardiogram, routine ECG with at least 12 leads; interpretation and report only	1314	52	0.00094638	0.091807549	8.68848E-05	131
ENT	85730	Thromboplastin time, partial (PTT); plasma or whole blood	1612	53	0.001161008	0.072759354	8.44742E-05	132
ENT	76536	Ultrasound, soft tissues of head and neck (eg, thyroid, parathyroid, parotid), real time with image documentation	608	47	0.000437899	0.192903666	8.44723E-05	133
ENT	40490	Biopsy of lip	142	25	0.000102272	0.824175443	8.42904E-05	134
ENT	70543	Magnetic resonance (eg, proton) imaging, orbit, face, and/or neck; without contrast material(s), followed by contrast material(s) and further sequences	382	42	0.000275127	0.30538165	8.40188E-05	135
ENT	99273	Confirmatory consultation for a new or established patient, which requires these three key components: a detailed history; a detailed examination; and medical decision making of low complexity. Counseling and/or coordination of care with o... (Deprecated)	186	31	0.000133962	0.609064063	8.15917E-05	136
ENT	92523	Evaluation of speech sound production (eg, articulation, phonological process, apraxia, dysarthria); with evaluation of language comprehension and expression (eg, receptive and expressive language)	219	34	0.00015773	0.516690743	8.14976E-05	137
ENT	11441	Excision, other benign lesion including margins, except skin tag (unless listed elsewhere), face, ears, eyelids, nose, lips, mucous membrane; excised diameter 0.6 to 1.0 cm	122	23	8.78678E-05	0.907557052	7.97451E-05	138
ENT	99442	Telephone evaluation and management service by a physician or other qualified health care professional who may report evaluation and management services provided to an established patient, parent, or guardian not originating from a related E/M service pro	240	36	0.000172855	0.459532329	7.94323E-05	139
ENT	87107	Culture, fungi, definitive identification, each organism; mold	225	35	0.000162051	0.487703206	7.9033E-05	140
ENT	3078F	Most recent diastolic blood pressure less than 80 mm Hg (HTN, CKD, CAD) (DM)	356	42	0.000256401	0.30538165	7.83002E-05	141
ENT	88312	Special stain including interpretation and report; Group I for microorganisms (eg, acid fast, methenamine silver)	502	46	0.000361555	0.214409871	7.75209E-05	142
ENT	69100	Biopsy external ear	113	22	8.13858E-05	0.952008814	7.748E-05	143
ENT	10021	Fine needle aspiration biopsy, without imaging guidance; first lesion	178	32	0.000128201	0.577315365	7.40122E-05	144
ENT	74230	Radiologic examination, swallowing function, with cineradiography/videoradiography, including scout neck radiograph(s) and delayed image(s), when performed, contrast (eg, barium) study	391	44	0.000281609	0.258861634	7.28978E-05	145
ENT	88341	Immunohistochemistry or immunocytochemistry, per specimen; each additional single antibody stain procedure (List separately in addition to code for primary procedure)	424	45	0.000305377	0.236388778	7.21876E-05	146
ENT	85025	Blood count; complete (CBC), automated (Hgb, Hct, RBC, WBC and platelet count) and automated differential WBC count	2734	55	0.001969104	0.035718083	7.03326E-05	147
ENT	80053	Comprehensive metabolic panel This panel must include the following: Albumin (82040) Bilirubin, total (82247) Calcium, total (82310) Carbon dioxide (bicarbonate) (82374) Chloride (82435) Creatinine (82565) Glucose (82947) Phosphatase, alkaline (84075) Pot	2713	55	0.001953979	0.035718083	6.97924E-05	148
ENT	84439	Thyroxine; free	1774	54	0.001277685	0.054067221	6.90809E-05	149
ENT	84432	Thyroglobulin	556	48	0.000400447	0.171850257	6.88169E-05	150
ENT	3074F	Most recent systolic blood pressure less than 130 mm Hg (DM), (HTN, CKD, CAD)	307	42	0.00022111	0.30538165	6.75229E-05	151
ENT	96040	Medical genetics and genetic counseling services, each 30 minutes face-to-face with patient/family	169	33	0.000121719	0.546543706	6.65245E-05	152
ENT	88304	Level III - Surgical pathology, gross and microscopic examination Abortion, induced Abscess Aneurysm - arterial/ventricular Anus, tag Appendix, other than incidental Artery, atheromatous plaque Bartholin's gland cyst Bone fragment(s), other than pathologi	403	46	0.000290252	0.214409871	6.22329E-05	153
ENT	99245	Office consultation for a new or established patient, which requires these 3 key components: A comprehensive history; A comprehensive examination; and Medical decision making of high complexity. Counseling and/or coordination of care with other physicians	1117	53	0.000804495	0.072759354	5.85345E-05	154
ENT	89230	Sweat collection by iontophoresis	147	33	0.000105874	0.546543706	5.78645E-05	155
ENT	71260	Computed tomography, thorax; with contrast material(s)	399	47	0.000287371	0.192903666	5.54349E-05	156
ENT	77418	Intensity modulated treatment delivery, single or multiple fields/arcs, via narrow spatially and temporally modulated beams, binary, dynamic MLC, per treatment session	209	40	0.000150528	0.354171814	5.33127E-05	157
ENT	87081	Culture, presumptive, pathogenic organisms, screening only	629	51	0.000453023	0.111225635	5.03878E-05	158
ENT	99441	Telephone evaluation and management service by a physician or other qualified health care professional who may report evaluation and management services provided to an established patient, parent, or guardian not originating from a related E/M service pro	105	30	7.5624E-05	0.641853886	4.85395E-05	159
ENT	70487	Computed tomography, maxillofacial area; with contrast material(s)	145	36	0.000104433	0.459532329	4.79904E-05	160
ENT	87181	Susceptibility studies, antimicrobial agent; agar dilution method, per agent (eg, antibiotic gradient strip)	366	48	0.000263603	0.171850257	4.53003E-05	161
ENT	87185	Susceptibility studies, antimicrobial agent; enzyme detection (eg, beta lactamase), per enzyme	135	36	9.72308E-05	0.459532329	4.46807E-05	162
ENT	70210	Radiologic examination, sinuses, paranasal, less than 3 views	107	32	7.70644E-05	0.577315365	4.44905E-05	163
ENT	87075	Culture, bacterial; any source, except blood, anaerobic with isolation and presumptive identification of isolates	536	51	0.000386042	0.111225635	4.29378E-05	164
ENT	93000	Electrocardiogram, routine ECG with at least 12 leads; with interpretation and report	211	43	0.000151968	0.281851152	4.28324E-05	165
ENT	86900	Blood typing, serologic; ABO	647	52	0.000465988	0.091807549	4.27812E-05	166
ENT	86901	Blood typing, serologic; Rh (D)	645	52	0.000464547	0.091807549	4.26489E-05	167
ENT	96372	Therapeutic, prophylactic, or diagnostic injection (specify substance or drug); subcutaneous or intramuscular	1084	54	0.000780727	0.054067221	4.22118E-05	168
ENT	88185	Flow cytometry, cell surface, cytoplasmic, or nuclear marker, technical component only; each additional marker (List separately in addition to code for first marker)	385	49	0.000277288	0.15123097	4.19345E-05	169
ENT	86255	Fluorescent noninfectious agent antibody; screen, each antibody	523	51	0.000376679	0.111225635	4.18964E-05	170
ENT	88184	Flow cytometry, cell surface, cytoplasmic, or nuclear marker, technical component only; first marker	383	49	0.000275847	0.15123097	4.17167E-05	171
ENT	88188	Flow cytometry, interpretation; 9 to 15 markers	296	47	0.000213188	0.192903666	4.11247E-05	172
ENT	70355	Orthopantogram (eg, panoramic x-ray)	219	44	0.00015773	0.258861634	4.08302E-05	173
ENT	86431	Rheumatoid factor; quantitative	421	50	0.000303216	0.131028262	3.97299E-05	174
ENT	78815	Positron emission tomography (PET) with concurrently acquired computed tomography (CT) for attenuation correction and anatomical localization imaging; skull base to mid-thigh	213	44	0.000153409	0.258861634	3.97116E-05	175
ENT	88307	Level V - Surgical pathology, gross and microscopic examination Adrenal, resection Bone - biopsy/curettings Bone fragment(s), pathologic fracture Brain, biopsy Brain/meninges, tumor resection Breast, excision of lesion, requiring microscopic evaluation of	210	44	0.000151248	0.258861634	3.91523E-05	176
ENT	43760	Change of gastrostomy tube, percutaneous, without imaging or endoscopic guidance	250	46	0.000180057	0.214409871	3.8606E-05	177
ENT	99443	Telephone evaluation and management service by a physician or other qualified health care professional who may report evaluation and management services provided to an established patient, parent, or guardian not originating from a related E/M service pro	140	39	0.000100832	0.379489622	3.82647E-05	178
ENT	83036	Hemoglobin; glycosylated (A1C)	578	52	0.000416292	0.091807549	3.82187E-05	179
ENT	86038	Antinuclear antibodies (ANA)	664	53	0.000478231	0.072759354	3.47958E-05	180
ENT	86800	Thyroglobulin antibody	428	51	0.000308258	0.111225635	3.42862E-05	181
ENT	96110	Developmental screening (eg, developmental milestone survey, speech and language delay screen), with scoring and documentation, per standardized instrument	116	38	8.35465E-05	0.405465108	3.38752E-05	182
ENT	86850	Antibody screen, RBC, each serum technique	640	53	0.000460946	0.072759354	3.35381E-05	183
ENT	82438	Chloride; other source	158	43	0.000113796	0.281851152	3.20735E-05	184
ENT	80048	Basic metabolic panel (Calcium, total) This panel must include the following: Calcium, total (82310) Carbon dioxide (bicarbonate) (82374) Chloride (82435) Creatinine (82565) Glucose (82947) Potassium (84132) Sodium (84295) Urea nitrogen (BUN) (84520)	2500	56	0.00180057	0.017699577	3.18693E-05	185
ENT	85651	Sedimentation rate, erythrocyte; non-automated	792	54	0.000570421	0.054067221	3.08411E-05	186
ENT	82310	Calcium; total	460	52	0.000331305	0.091807549	3.04163E-05	187
ENT	83520	Immunoassay for analyte other than infectious agent antibody or infectious agent antigen; quantitative, not otherwise specified	450	52	0.000324103	0.091807549	2.97551E-05	188
ENT	84436	Thyroxine; total	444	52	0.000319781	0.091807549	2.93583E-05	189
ENT	94010	Spirometry, including graphic record, total and timed vital capacity, expiratory flow rate measurement(s), with or without maximal voluntary ventilation	310	50	0.000223271	0.131028262	2.92548E-05	190
ENT	82164	Angiotensin I - converting enzyme (ACE)	132	42	9.50701E-05	0.30538165	2.90327E-05	191
ENT	10060	Incision and drainage of abscess (eg, carbuncle, suppurative hidradenitis, cutaneous or subcutaneous abscess, cyst, furuncle, or paronychia); simple or single	188	46	0.000135403	0.214409871	2.90317E-05	192
ENT	86235	Extractable nuclear antigen, antibody to, any method (eg, nRNP, SS-A, SS-B, Sm, RNP, Sc170, J01), each antibody	304	50	0.000218949	0.131028262	2.86886E-05	193
ENT	88365	In situ hybridization (eg, FISH), per specimen; initial single probe stain procedure	175	46	0.00012604	0.214409871	2.70242E-05	194
ENT	87106	Culture, fungi, definitive identification, each organism; yeast	216	48	0.000155569	0.171850257	2.67346E-05	195
ENT	82308	Calcitonin	111	41	7.99453E-05	0.329479201	2.63403E-05	196
ENT	97803	Medical nutrition therapy; re-assessment and intervention, individual, face-to-face with the patient, each 15 minutes	241	49	0.000173575	0.15123097	2.62499E-05	197
ENT	86403	Particle agglutination; screen, each antibody	105	41	7.5624E-05	0.329479201	2.49165E-05	198
ENT	84075	Phosphatase, alkaline	254	50	0.000182938	0.131028262	2.397E-05	199
ENT	83735	Magnesium	598	54	0.000430696	0.054067221	2.32866E-05	200
ENT	97140	Manual therapy techniques (eg, mobilization/ manipulation, manual lymphatic drainage, manual traction), 1 or more regions, each 15 minutes	288	51	0.000207426	0.111225635	2.30711E-05	201
ENT	97530	Therapeutic activities, direct (one-on-one) patient contact (use of dynamic activities to improve functional performance), each 15 minutes	337	52	0.000242717	0.091807549	2.22832E-05	202
ENT	82728	Ferritin	563	54	0.000405488	0.054067221	2.19236E-05	203
ENT	82785	Gammaglobulin (immunoglobulin); IgE	185	49	0.000133242	0.15123097	2.01503E-05	204
ENT	86141	C-reactive protein; high sensitivity (hsCRP)	211	50	0.000151968	0.131028262	1.99121E-05	205
ENT	90471	Immunization administration (includes percutaneous, intradermal, subcutaneous, or intramuscular injections); 1 vaccine (single or combination vaccine/toxoid)	506	54	0.000364435	0.054067221	1.9704E-05	206
ENT	82330	Calcium; ionized	240	51	0.000172855	0.111225635	1.92259E-05	207
ENT	96413	Chemotherapy administration, intravenous infusion technique; up to 1 hour, single or initial substance/drug	175	49	0.00012604	0.15123097	1.90611E-05	208
ENT	36591	Collection of blood specimen from a completely implantable venous access device	280	52	0.000201664	0.091807549	1.85143E-05	209
ENT	72040	Radiologic examination, spine, cervical; 2 or 3 views	130	47	9.36297E-05	0.192903666	1.80615E-05	210
ENT	97110	Therapeutic procedure, 1 or more areas, each 15 minutes; therapeutic exercises to develop strength and endurance, range of motion and flexibility	273	52	0.000196622	0.091807549	1.80514E-05	211
ENT	84480	Triiodothyronine T3; total (TT-3)	340	53	0.000244878	0.072759354	1.78171E-05	212
ENT	90670	Pneumococcal conjugate vaccine, 13 valent (PCV13), for intramuscular use	188	50	0.000135403	0.131028262	1.77416E-05	213
ENT	84100	Phosphorus inorganic (phosphate)	336	53	0.000241997	0.072759354	1.76075E-05	214
ENT	88313	Special stain including interpretation and report; Group II, all other (eg, iron, trichrome), except stain for microorganisms, stains for enzyme constituents, or immunocytochemistry and immunohistochemistry	113	46	8.13858E-05	0.214409871	1.74499E-05	215
ENT	86140	C-reactive protein	434	54	0.000312579	0.054067221	1.69003E-05	216
ENT	90658	Influenza virus vaccine, trivalent (IIV3), split virus, 0.5 mL dosage, for intramuscular use	134	48	9.65106E-05	0.171850257	1.65854E-05	217
ENT	80076	Hepatic function panel This panel must include the following: Albumin (82040) Bilirubin, total (82247) Bilirubin, direct (82248) Phosphatase, alkaline (84075) Protein, total (84155) Transferase, alanine amino (ALT) (SGPT) (84460) Transferase, aspartate am	411	54	0.000296014	0.054067221	1.60046E-05	218
ENT	80061	Lipid panel This panel must include the following: Cholesterol, serum, total (82465) Lipoprotein, direct measurement, high density cholesterol (HDL cholesterol) (83718) Triglycerides (84478)	622	55	0.000447982	0.035718083	1.60011E-05	219
ENT	85014	Blood count; hematocrit (Hct)	305	53	0.00021967	0.072759354	1.5983E-05	220
ENT	83970	Parathormone (parathyroid hormone)	409	54	0.000294573	0.054067221	1.59268E-05	221
ENT	97802	Medical nutrition therapy; initial assessment and intervention, individual, face-to-face with the patient, each 15 minutes	196	51	0.000141165	0.111225635	1.57011E-05	222
ENT	93325	Doppler echocardiography color flow velocity mapping (List separately in addition to codes for echocardiography)	140	49	0.000100832	0.15123097	1.52489E-05	223
ENT	84999	Unlisted chemistry procedure	158	50	0.000113796	0.131028262	1.49105E-05	224
ENT	87116	Culture, tubercle or other acid-fast bacilli (eg, TB, AFB, mycobacteria) any source, with isolation and presumptive identification of isolates	136	49	9.7951E-05	0.15123097	1.48132E-05	225
ENT	87206	Smear, primary source with interpretation; fluorescent and/or acid fast stain for bacteria, fungi, parasites, viruses or cell types	136	49	9.7951E-05	0.15123097	1.48132E-05	226
ENT	86039	Antinuclear antibodies (ANA); titer	104	47	7.49037E-05	0.192903666	1.44492E-05	227
ENT	82784	Gammaglobulin (immunoglobulin); IgA, IgD, IgG, IgM, each	546	55	0.000393245	0.035718083	1.40459E-05	228
ENT	87015	Concentration (any type), for infectious agents	175	51	0.00012604	0.111225635	1.40189E-05	229
ENT	99000	Handling and/or conveyance of specimen for transfer from the office to a laboratory	112	48	8.06655E-05	0.171850257	1.38624E-05	230
ENT	80197	Tacrolimus	171	51	0.000123159	0.111225635	1.36984E-05	231
ENT	81003	Urinalysis, by dip stick or tablet reagent for bilirubin, glucose, hemoglobin, ketones, leukocytes, nitrite, pH, protein, specific gravity, urobilinogen, any number of these constituents; automated, without microscopy	258	53	0.000185819	0.072759354	1.35201E-05	232
ENT	83540	Iron	347	54	0.000249919	0.054067221	1.35124E-05	233
ENT	86317	Immunoassay for infectious agent antibody, quantitative, not otherwise specified	138	50	9.93915E-05	0.131028262	1.30231E-05	234
ENT	93306	Echocardiography, transthoracic, real-time with image documentation (2D), includes M-mode recording, when performed, complete, with spectral Doppler echocardiography, and with color flow Doppler echocardiography	137	50	9.86713E-05	0.131028262	1.29287E-05	235
ENT	82306	Vitamin D; 25 hydroxy, includes fraction(s), if performed	494	55	0.000355793	0.035718083	1.27082E-05	236
ENT	92012	Ophthalmological services: medical examination and evaluation, with initiation or continuation of diagnostic and treatment program; intermediate, established patient	115	49	8.28262E-05	0.15123097	1.25259E-05	237
ENT	93320	Doppler echocardiography, pulsed wave and/or continuous wave with spectral display (List separately in addition to codes for echocardiographic imaging); complete	111	49	7.99453E-05	0.15123097	1.20902E-05	238
ENT	82248	Bilirubin; direct	225	53	0.000162051	0.072759354	1.17907E-05	239
ENT	84305	Somatomedin	123	50	8.85881E-05	0.131028262	1.16075E-05	240
ENT	90732	Pneumococcal polysaccharide vaccine, 23-valent (PPSV23), adult or immunosuppressed patient dosage, when administered to individuals 2 years or older, for subcutaneous or intramuscular use	139	51	0.000100112	0.111225635	1.1135E-05	241
ENT	84520	Urea nitrogen; quantitative	117	50	8.42667E-05	0.131028262	1.10413E-05	242
ENT	83550	Iron binding capacity	273	54	0.000196622	0.054067221	1.06308E-05	243
ENT	81002	Urinalysis, by dip stick or tablet reagent for bilirubin, glucose, hemoglobin, ketones, leukocytes, nitrite, pH, protein, specific gravity, urobilinogen, any number of these constituents; non-automated, without microscopy	151	52	0.000108754	0.091807549	9.98448E-06	244
ENT	86359	T cells; total count	101	50	7.2743E-05	0.131028262	9.53139E-06	245
ENT	81001	Urinalysis, by dip stick or tablet reagent for bilirubin, glucose, hemoglobin, ketones, leukocytes, nitrite, pH, protein, specific gravity, urobilinogen, any number of these constituents; automated, with microscopy	351	55	0.0002528	0.035718083	9.02953E-06	246
ENT	86376	Microsomal antibodies (eg, thyroid or liver-kidney), each	112	51	8.06655E-05	0.111225635	8.97208E-06	247
ENT	36592	Collection of blood specimen using established central or peripheral catheter, venous, not otherwise specified	111	51	7.99453E-05	0.111225635	8.89197E-06	248
ENT	96375	Therapeutic, prophylactic, or diagnostic injection (specify substance or drug); each additional sequential intravenous push of a new substance/drug (List separately in addition to code for primary procedure)	109	51	7.85049E-05	0.111225635	8.73175E-06	249
ENT	90686	Influenza virus vaccine, quadrivalent (IIV4), split virus, preservative free, 0.5 mL dosage, for intramuscular use	161	53	0.000115957	0.072759354	8.43694E-06	250
ENT	82962	Glucose, blood by glucose monitoring device(s) cleared by the FDA specifically for home use	123	52	8.85881E-05	0.091807549	8.13305E-06	251
ENT	84153	Prostate specific antigen (PSA); total	122	52	8.78678E-05	0.091807549	8.06693E-06	252
ENT	83615	Lactate dehydrogenase (LD), (LDH)	141	53	0.000101552	0.072759354	7.38887E-06	253
ENT	82607	Cyanocobalamin (Vitamin B-12)	184	54	0.000132522	0.054067221	7.16509E-06	254
ENT	84450	Transferase; aspartate amino (AST) (SGOT)	107	52	7.70644E-05	0.091807549	7.07509E-06	255
ENT	82040	Albumin; serum, plasma or whole blood	106	52	7.63442E-05	0.091807549	7.00897E-06	256
ENT	87086	Culture, bacterial; quantitative colony count, urine	168	54	0.000120998	0.054067221	6.54204E-06	257
ENT	84134	Prealbumin	121	53	8.71476E-05	0.072759354	6.3408E-06	258
ENT	82570	Creatinine; other source	238	55	0.000171414	0.035718083	6.12259E-06	259
ENT	84156	Protein, total, except by refractometry; urine	153	54	0.000110195	0.054067221	5.95793E-06	260
ENT	82042	Albumin; other source, quantitative, each specimen	146	54	0.000105153	0.054067221	5.68535E-06	261
ENT	84550	Uric acid; blood	105	53	7.5624E-05	0.072759354	5.50235E-06	262
ENT	82533	Cortisol; total	137	54	9.86713E-05	0.054067221	5.33488E-06	263
ENT	85045	Blood count; reticulocyte, automated	105	54	7.5624E-05	0.054067221	4.08878E-06	264
Gastroenterology	45380	Colonoscopy, flexible; with biopsy, single or multiple	52087	28	0.017507506	0.710846758	0.012445154	1
Gastroenterology	43239	Esophagogastroduodenoscopy, flexible, transoral; with biopsy, single or multiple	46535	33	0.015641365	0.546543706	0.00854869	2
Gastroenterology	45385	Colonoscopy, flexible; with removal of tumor(s), polyp(s), or other lesion(s) by snare technique	21349	25	0.007175835	0.824175443	0.005914147	3
Gastroenterology	45378	Colonoscopy, flexible; diagnostic, including collection of specimen(s) by brushing or washing, when performed (separate procedure)	22814	28	0.007668252	0.710846758	0.005450952	4
Gastroenterology	43235	Esophagogastroduodenoscopy, flexible, transoral; diagnostic, including collection of specimen(s) by brushing or washing, when performed (separate procedure)	25806	35	0.008673924	0.487703206	0.004230301	5
Gastroenterology	88305	Level IV - Surgical pathology, gross and microscopic examination Abortion - spontaneous/missed Artery, biopsy Bone marrow, biopsy Bone exostosis Brain/meninges, other than for tumor resection Breast, biopsy, not requiring microscopic evaluation of surgica	78721	51	0.026459737	0.111225635	0.002943001	6
Gastroenterology	99214	Office or other outpatient visit for the evaluation and management of an established patient, which requires at least 2 of these 3 key components: A detailed history; A detailed examination; Medical decision making of moderate complexity. Counseling and/o	237081	55	0.079687771	0.035718083	0.002846294	7
Gastroenterology	36415	Collection of venous blood by venipuncture	153964	54	0.051750448	0.054067221	0.002798003	8
Gastroenterology	99141	Sedation with or without analgesia (conscious sedation); intravenous, intramuscular or inhalation (Deprecated)	17095	38	0.005745979	0.405465108	0.002329794	9
Gastroenterology	43248	Esophagogastroduodenoscopy, flexible, transoral; with insertion of guide wire followed by passage of dilator(s) through esophagus over guide wire	6297	19	0.00211655	1.098612289	0.002325268	10
Gastroenterology	43249	Esophagogastroduodenoscopy, flexible, transoral; with transendoscopic balloon dilation of esophagus (less than 30 mm diameter)	5291	18	0.001778413	1.15267951	0.002049941	11
Gastroenterology	80053	Comprehensive metabolic panel This panel must include the following: Albumin (82040) Bilirubin, total (82247) Calcium, total (82310) Carbon dioxide (bicarbonate) (82374) Chloride (82435) Creatinine (82565) Glucose (82947) Phosphatase, alkaline (84075) Pot	165050	55	0.055476679	0.035718083	0.001981521	12
Gastroenterology	99244	Office consultation for a new or established patient, which requires these 3 key components: A comprehensive history; A comprehensive examination; and Medical decision making of moderate complexity. Counseling and/or coordination of care with other physic	71357	53	0.023984547	0.072759354	0.0017451	13
Gastroenterology	43259	Esophagogastroduodenoscopy, flexible, transoral; with endoscopic ultrasound examination, including the esophagus, stomach, and either the duodenum or a surgically altered stomach where the jejunum is examined distal to the anastomosis	3981	16	0.001338095	1.270462546	0.0017	14
Gastroenterology	85610	Prothrombin time	68906	53	0.023160715	0.072759354	0.001685159	15
Gastroenterology	43450	Dilation of esophagus, by unguided sound or bougie, single or multiple passes	5628	24	0.001891686	0.864997437	0.001636303	16
Gastroenterology	91010	Esophageal motility (manometric study of the esophagus and/or gastroesophageal junction) study with interpretation and report	6698	28	0.002251335	0.710846758	0.001600354	17
Gastroenterology	83516	Immunoassay for analyte other than infectious agent antibody or infectious agent antigen; qualitative or semiquantitative, multiple step method	40733	51	0.013691194	0.111225635	0.001522812	18
Gastroenterology	43242	Esophagogastroduodenoscopy, flexible, transoral; with transendoscopic ultrasound-guided intramural or transmural fine needle aspiration/biopsy(s) (includes endoscopic ultrasound examination of the esophagus, stomach, and either the duodenum or a surgicall	3745	18	0.001258771	1.15267951	0.00145096	19
Gastroenterology	85027	Blood count; complete (CBC), automated (Hgb, Hct, RBC, WBC and platelet count)	77091	54	0.025911861	0.054067221	0.001400982	20
Gastroenterology	82105	Alpha-fetoprotein (AFP); serum	36530	51	0.01227848	0.111225635	0.001365682	21
Gastroenterology	99100	Anesthesia for patient of extreme age, younger than 1 year and older than 70 (List separately in addition to code for primary anesthesia procedure)	13991	43	0.004702661	0.281851152	0.00132545	22
Gastroenterology	85025	Blood count; complete (CBC), automated (Hgb, Hct, RBC, WBC and platelet count) and automated differential WBC count	105732	55	0.035538687	0.035718083	0.001269374	23
Gastroenterology	43244	Esophagogastroduodenoscopy, flexible, transoral; with band ligation of esophageal/gastric varices	3584	20	0.001204656	1.047318994	0.001261659	24
Gastroenterology	91035	Esophagus, gastroesophageal reflux test; with mucosal attached telemetry pH electrode placement, recording, analysis and interpretation	2485	13	0.000835259	1.47810191	0.001234598	25
Gastroenterology	86140	C-reactive protein	65406	54	0.021984294	0.054067221	0.00118863	26
Gastroenterology	85651	Sedimentation rate, erythrocyte; non-automated	64576	54	0.021705314	0.054067221	0.001173546	27
Gastroenterology	74328	Endoscopic catheterization of the biliary ductal system, radiological supervision and interpretation	2732	17	0.000918281	1.209837924	0.001110971	28
Gastroenterology	99213	Office or other outpatient visit for the evaluation and management of an established patient, which requires at least 2 of these 3 key components: An expanded problem focused history; An expanded problem focused examination; Medical decision making of low	89936	55	0.030229328	0.035718083	0.001079734	29
Gastroenterology	99211	Office or other outpatient visit for the evaluation and management of an established patient, that may not require the presence of a physician or other qualified health care professional. Usually, the presenting problem(s) are minimal. Typically, 5 minute	43022	53	0.014460574	0.072759354	0.001052142	30
Gastroenterology	74000	Radiologic examination, abdomen; single anteroposterior view	12734	45	0.004280158	0.236388778	0.001011781	31
Gastroenterology	45341	Sigmoidoscopy, flexible; with endoscopic ultrasound examination	1824	13	0.000613084	1.47810191	0.0009062	32
Gastroenterology	86708	Hepatitis A antibody (HAAb)	20190	50	0.006786272	0.131028262	0.000889193	33
Gastroenterology	43237	Esophagogastroduodenoscopy, flexible, transoral; with endoscopic ultrasound examination limited to the esophagus, stomach or duodenum, and adjacent structures	1990	16	0.00066888	1.270462546	0.000849787	34
Gastroenterology	96159	Health behavior intervention, individual, face-to-face; each additional 15 minutes (List separately in addition to code for primary service)	4115	31	0.001383136	0.609064063	0.000842418	35
Gastroenterology	82728	Ferritin	44917	54	0.015097522	0.054067221	0.000816281	36
Gastroenterology	84443	Thyroid stimulating hormone (TSH)	44281	54	0.014883749	0.054067221	0.000804723	37
Gastroenterology	45331	Sigmoidoscopy, flexible; with biopsy, single or multiple	2243	21	0.000753918	0.99852883	0.000752809	38
Gastroenterology	82104	Alpha-1-antitrypsin; phenotype	8580	44	0.002883913	0.258861634	0.000746535	39
Gastroenterology	86256	Fluorescent noninfectious agent antibody; titer, each antibody	8274	44	0.002781061	0.258861634	0.00071991	40
Gastroenterology	45381	Colonoscopy, flexible; with directed submucosal injection(s), any substance	1373	12	0.000461493	1.558144618	0.000719073	41
Gastroenterology	86706	Hepatitis B surface antibody (HBsAb)	29195	53	0.009813036	0.072759354	0.00071399	42
Gastroenterology	43264	Endoscopic retrograde cholangiopancreatography (ERCP); with removal of calculi/debris from biliary/pancreatic duct(s)	1754	17	0.000589555	1.209837924	0.000713266	43
Gastroenterology	87340	Infectious agent antigen detection by immunoassay technique, (eg, enzyme immunoassay [EIA], enzyme-linked immunosorbent assay [ELISA], immunochemiluminometric assay [IMCA]) qualitative or semiquantitative, multiple-step method; hepatitis B surface antigen	28889	53	0.009710184	0.072759354	0.000706507	44
Gastroenterology	99204	Office or other outpatient visit for the evaluation and management of a new patient, which requires these 3 key components: A comprehensive history; A comprehensive examination; Medical decision making of moderate complexity. Counseling and/or coordinatio	58360	55	0.019615989	0.035718083	0.000700646	45
Gastroenterology	83540	Iron	38461	54	0.012927528	0.054067221	0.000698956	46
Gastroenterology	86364	Under Qualitative or Semiquantitative Immunoassays	5797	40	0.00194849	0.354171814	0.0006901	47
Gastroenterology	86709	Hepatitis A antibody (HAAb), IgM antibody	13090	49	0.004399817	0.15123097	0.000665389	48
Gastroenterology	99215	Office or other outpatient visit for the evaluation and management of an established patient, which requires at least 2 of these 3 key components: A comprehensive history; A comprehensive examination; Medical decision making of high complexity. Counseling	54687	55	0.018381419	0.035718083	0.000656549	49
Gastroenterology	91034	Esophagus, gastroesophageal reflux test; with nasal catheter pH electrode(s) placement, recording, analysis and interpretation	1102	10	0.000370405	1.740466175	0.000644677	50
Gastroenterology	82306	Vitamin D; 25 hydroxy, includes fraction(s), if performed	53412	55	0.017952865	0.035718083	0.000641242	51
Gastroenterology	43238	Esophagogastroduodenoscopy, flexible, transoral; with transendoscopic ultrasound-guided intramural or transmural fine needle aspiration/biopsy(s), (includes endoscopic ultrasound examination limited to the esophagus, stomach or duodenum, and adjacent stru	1417	15	0.000476283	1.335001067	0.000635838	52
Gastroenterology	43251	Esophagogastroduodenoscopy, flexible, transoral; with removal of tumor(s), polyp(s), or other lesion(s) by snare technique	1111	11	0.00037343	1.645155995	0.00061435	53
Gastroenterology	96150	Health and behavior assessment (eg, health-focused clinical interview, behavioral observations, psychophysiological monitoring, health-oriented questionnaires), each 15 minutes face-to-face with the patient; initial assessment	4551	39	0.001529684	0.379489622	0.000580499	54
Gastroenterology	91122	Anorectal manometry	1800	22	0.000605017	0.952008814	0.000575981	55
Gastroenterology	82607	Cyanocobalamin (Vitamin B-12)	30698	54	0.010318225	0.054067221	0.000557878	56
Gastroenterology	82784	Gammaglobulin (immunoglobulin); IgA, IgD, IgG, IgM, each	45603	55	0.015328101	0.035718083	0.00054749	57
Gastroenterology	83631	Lactoferrin, fecal; quantitative	2667	31	0.000896433	0.609064063	0.000545985	58
Gastroenterology	96158	Health behavior intervention, individual, face-to-face; initial 30 minutes	2792	32	0.000938448	0.577315365	0.000541781	59
Gastroenterology	43262	Endoscopic retrograde cholangiopancreatography (ERCP); with sphincterotomy/papillotomy	1392	18	0.00046788	1.15267951	0.000539315	60
Gastroenterology	86258	Under Qualitative or Semiquantitative Immunoassays	4509	40	0.001515567	0.354171814	0.000536771	61
Gastroenterology	96156	Health behavior assessment, or re-assessment (ie, health-focused clinical interview, behavioral observations, clinical decision making)	2033	26	0.000683333	0.78495473	0.000536385	62
Gastroenterology	83993	Calprotectin, fecal	4388	40	0.001474897	0.354171814	0.000522367	63
Gastroenterology	84439	Thyroxine; free	28676	54	0.00963859	0.054067221	0.000521132	64
Gastroenterology	43269	Endoscopic retrograde cholangiopancreatography (ERCP); with endoscopic retrograde removal of foreign body and/or change of tube or stent	1149	15	0.000386202	1.335001067	0.000515581	65
Gastroenterology	86704	Hepatitis B core antibody (HBcAb); total	28358	54	0.009531704	0.054067221	0.000515353	66
Gastroenterology	83550	Iron binding capacity	28328	54	0.00952162	0.054067221	0.000514808	67
Gastroenterology	91110	Gastrointestinal tract imaging, intraluminal (eg, capsule endoscopy), esophagus through ileum, with interpretation and report	1445	20	0.000485694	1.047318994	0.000508677	68
Gastroenterology	45330	Sigmoidoscopy, flexible; diagnostic, including collection of specimen(s) by brushing or washing, when performed (separate procedure)	2587	32	0.000869544	0.577315365	0.000502001	69
Gastroenterology	86480	Tuberculosis test, cell mediated immunity antigen response measurement; gamma interferon	6825	46	0.002294022	0.214409871	0.000491861	70
Gastroenterology	82977	Glutamyltransferase, gamma (GGT)	20018	53	0.006728459	0.072759354	0.000489558	71
Gastroenterology	82103	Alpha-1-antitrypsin; total	6785	46	0.002280577	0.214409871	0.000488978	72
Gastroenterology	74360	Intraluminal dilation of strictures and/or obstructions (eg, esophagus), radiological supervision and interpretation	1036	14	0.000348221	1.403993938	0.0004889	73
Gastroenterology	44386	Endoscopic evaluation of small intestinal pouch (eg, Kock pouch, ileal reservoir [S or J]); with biopsy, single or multiple	1261	18	0.000423848	1.15267951	0.000488561	74
Gastroenterology	86707	Hepatitis Be antibody (HBeAb)	4331	41	0.001455738	0.329479201	0.000479635	75
Gastroenterology	87902	Infectious agent genotype analysis by nucleic acid (DNA or RNA); Hepatitis C virus	3965	40	0.001332718	0.354171814	0.000472011	76
Gastroenterology	82248	Bilirubin; direct	18781	53	0.006312678	0.072759354	0.000459306	77
Gastroenterology	99245	Office consultation for a new or established patient, which requires these 3 key components: A comprehensive history; A comprehensive examination; and Medical decision making of high complexity. Counseling and/or coordination of care with other physicians	18597	53	0.006250832	0.072759354	0.000454806	78
Gastroenterology	84590	Vitamin A	11681	51	0.003926223	0.111225635	0.000436697	79
Gastroenterology	44382	Ileoscopy, through stoma; with biopsy, single or multiple	969	15	0.000325701	1.335001067	0.000434811	80
Gastroenterology	99243	Office consultation for a new or established patient, which requires these 3 key components: A detailed history; A detailed examination; and Medical decision making of low complexity. Counseling and/or coordination of care with other physicians, other qua	13865	52	0.00466031	0.091807549	0.000427852	81
Gastroenterology	86038	Antinuclear antibodies (ANA)	17408	53	0.005851185	0.072759354	0.000425728	82
Gastroenterology	80076	Hepatic function panel This panel must include the following: Albumin (82040) Bilirubin, total (82247) Bilirubin, direct (82248) Phosphatase, alkaline (84075) Protein, total (84155) Transferase, alanine amino (ALT) (SGPT) (84460) Transferase, aspartate am	23357	54	0.007850765	0.054067221	0.000424469	83
Gastroenterology	87522	Infectious agent detection by nucleic acid (DNA or RNA); hepatitis C, quantification, includes reverse transcription when performed	13409	52	0.004507039	0.091807549	0.00041378	84
Gastroenterology	43245	Esophagogastroduodenoscopy, flexible, transoral; with dilation of gastric/duodenal stricture(s) (eg, balloon, bougie)	1114	19	0.000374438	1.098612289	0.000411362	85
Gastroenterology	87350	Infectious agent antigen detection by immunoassay technique, (eg, enzyme immunoassay [EIA], enzyme-linked immunosorbent assay [ELISA], immunochemiluminometric assay [IMCA]) qualitative or semiquantitative, multiple-step method; hepatitis Be antigen (HBeAg	3943	42	0.001325323	0.30538165	0.000404729	86
Gastroenterology	86255	Fluorescent noninfectious agent antibody; screen, each antibody	10799	51	0.003629765	0.111225635	0.000403723	87
Gastroenterology	43268	Endoscopic retrograde cholangiopancreatography (ERCP); with endoscopic retrograde insertion of tube or stent into bile or pancreatic duct	887	15	0.000298139	1.335001067	0.000398016	88
Gastroenterology	87517	Infectious agent detection by nucleic acid (DNA or RNA); hepatitis B virus, quantification	5471	46	0.001838915	0.214409871	0.000394282	89
Gastroenterology	82390	Ceruloplasmin	10232	51	0.003439184	0.111225635	0.000382525	90
Gastroenterology	87521	Infectious agent detection by nucleic acid (DNA or RNA); hepatitis C, amplified probe technique, includes reverse transcription when performed	3653	42	0.001227848	0.30538165	0.000374962	91
Gastroenterology	97802	Medical nutrition therapy; initial assessment and intervention, individual, face-to-face with the patient, each 15 minutes	9981	51	0.003354818	0.111225635	0.000373142	92
Gastroenterology	99024	Postoperative follow-up visit, normally included in the surgical package, to indicate that an evaluation and management service was performed during a postoperative period for a reason(s) related to the original procedure	3121	40	0.001049032	0.354171814	0.000371538	93
Gastroenterology	43274	Endoscopic retrograde cholangiopancreatography (ERCP); with placement of endoscopic stent into biliary or pancreatic duct, including pre- and post-dilation and guide wire passage, when performed, including sphincterotomy, when performed, each stent	887	17	0.000298139	1.209837924	0.0003607	94
Gastroenterology	44380	Ileoscopy, through stoma; diagnostic, including collection of specimen(s) by brushing or washing, when performed (separate procedure)	857	17	0.000288055	1.209837924	0.0003485	95
Gastroenterology	97803	Medical nutrition therapy; re-assessment and intervention, individual, face-to-face with the patient, each 15 minutes	6832	49	0.002296375	0.15123097	0.000347283	96
Gastroenterology	86015	Under Qualitative or Semiquantitative Immunoassays	1777	32	0.000597286	0.577315365	0.000344822	97
Gastroenterology	43275	Endoscopic retrograde cholangiopancreatography (ERCP); with removal of foreign body(s) or stent(s) from biliary/pancreatic duct(s)	652	12	0.000219151	1.558144618	0.000341468	98
Gastroenterology	83690	Lipase	13843	53	0.004652915	0.072759354	0.000338543	99
Gastroenterology	45391	Colonoscopy, flexible; with endoscopic ultrasound examination limited to the rectum, sigmoid, descending, transverse, or ascending colon and cecum, and adjacent structures	504	8	0.000169405	1.963609726	0.000332645	100
Gastroenterology	82491	Chromatography, quantitative, column (eg, gas liquid or HPLC); single analyte not elsewhere specified, single stationary and mobile phase	2682	40	0.000901475	0.354171814	0.000319277	101
Gastroenterology	80197	Tacrolimus	8424	51	0.002831479	0.111225635	0.000314933	102
Gastroenterology	86705	Hepatitis B core antibody (HBcAb); IgM antibody	4345	46	0.001460443	0.214409871	0.000313133	103
Gastroenterology	91065	Breath hydrogen or methane test (eg, for detection of lactase deficiency, fructose intolerance, bacterial overgrowth, or oro-cecal gastrointestinal transit)	559	11	0.000187891	1.645155995	0.000309111	104
Gastroenterology	82270	Blood, occult, by peroxidase activity (eg, guaiac), qualitative; feces, consecutive collected specimens with single determination, for colorectal neoplasm screening (ie, patient was provided 3 cards or single triple card for consecutive collection)	4277	46	0.001437587	0.214409871	0.000308233	105
Gastroenterology	99205	Office or other outpatient visit for the evaluation and management of a new patient, which requires these 3 key components: A comprehensive history; A comprehensive examination; Medical decision making of high complexity. Counseling and/or coordination of	25590	55	0.008601322	0.035718083	0.000307223	106
Gastroenterology	82962	Glucose, blood by glucose monitoring device(s) cleared by the FDA specifically for home use	9865	52	0.003315828	0.091807549	0.000304418	107
Gastroenterology	88173	Cytopathology, evaluation of fine needle aspirate; interpretation and report	4197	46	0.001410698	0.214409871	0.000302467	108
Gastroenterology	80321	Alcohol biomarkers; 1 or 2	2529	40	0.000850049	0.354171814	0.000301063	109
Gastroenterology	47000	Biopsy of liver, needle; percutaneous	1946	36	0.00065409	0.459532329	0.000300576	110
Gastroenterology	45384	Colonoscopy, flexible; with removal of tumor(s), polyp(s), or other lesion(s) by hot biopsy forceps	557	12	0.000187219	1.558144618	0.000291714	111
Gastroenterology	43260	Endoscopic retrograde cholangiopancreatography (ERCP); diagnostic, including collection of specimen(s) by brushing or washing, when performed (separate procedure)	716	17	0.000240662	1.209837924	0.000291162	112
Gastroenterology	88172	Cytopathology, evaluation of fine needle aspirate; immediate cytohistologic study to determine adequacy for diagnosis, first evaluation episode, each site	3343	44	0.001123651	0.258861634	0.00029087	113
Gastroenterology	43236	Esophagogastroduodenoscopy, flexible, transoral; with directed submucosal injection(s), any substance	609	14	0.000204697	1.403993938	0.000287394	114
Gastroenterology	83036	Hemoglobin; glycosylated (A1C)	9246	52	0.00310777	0.091807549	0.000285317	115
Gastroenterology	84446	Tocopherol alpha (Vitamin E)	3586	45	0.001205328	0.236388778	0.000284926	116
Gastroenterology	86803	Hepatitis C antibody	15598	54	0.005242807	0.054067221	0.000283464	117
Gastroenterology	87493	Infectious agent detection by nucleic acid (DNA or RNA); Clostridium difficile, toxin gene(s), amplified probe technique	4889	48	0.001643293	0.171850257	0.0002824	118
Gastroenterology	45386	Colonoscopy, flexible; with transendoscopic balloon dilation	500	11	0.00016806	1.645155995	0.000276485	119
Gastroenterology	87177	Ova and parasites, direct smears, concentration and identification	3402	45	0.001143482	0.236388778	0.000270306	120
Gastroenterology	82150	Amylase	10990	53	0.003693964	0.072759354	0.00026877	121
Gastroenterology	82055	Alcohol (ethanol); any specimen except breath	1545	34	0.000519306	0.516690743	0.000268321	122
Gastroenterology	74330	Combined endoscopic catheterization of the biliary and pancreatic ductal systems, radiological supervision and interpretation	626	16	0.000210411	1.270462546	0.00026732	123
Gastroenterology	96152	Health and behavior intervention, each 15 minutes, face-to-face; individual	2585	42	0.000868871	0.30538165	0.000265337	124
Gastroenterology	99417	Under Prolonged Service With or Without Direct Patient Contact on the Date of an Office or Other Outpatient Service	1520	34	0.000510903	0.516690743	0.000263979	125
Gastroenterology	36416	Collection of capillary blood specimen (eg, finger, heel, ear stick)	4531	48	0.001522962	0.171850257	0.000261721	126
Gastroenterology	43276	Endoscopic retrograde cholangiopancreatography (ERCP); with removal and exchange of stent(s), biliary or pancreatic duct, including pre- and post-dilation and guide wire passage, when performed, including sphincterotomy, when performed, each stent exchang	553	14	0.000185875	1.403993938	0.000260967	127
Gastroenterology	43270	Esophagogastroduodenoscopy, flexible, transoral; with ablation of tumor(s), polyp(s), or other lesion(s) (includes pre- and post-dilation and guide wire passage, when performed)	523	13	0.000175791	1.47810191	0.000259837	128
Gastroenterology	99152	Moderate sedation services provided by the same physician or other qualified health care professional performing the diagnostic or therapeutic service that the sedation supports, requiring the presence of an independent trained observer to assist in the m	1568	35	0.000527037	0.487703206	0.000257038	129
Gastroenterology	76700	Ultrasound, abdominal, real time with image documentation; complete	4959	49	0.001666821	0.15123097	0.000252075	130
Gastroenterology	3078F	Most recent diastolic blood pressure less than 80 mm Hg (HTN, CKD, CAD) (DM)	2449	42	0.000823159	0.30538165	0.000251378	131
Gastroenterology	43255	Esophagogastroduodenoscopy, flexible, transoral; with control of bleeding, any method	645	18	0.000216798	1.15267951	0.000249898	132
Gastroenterology	87045	Culture, bacterial; stool, aerobic, with isolation and preliminary examination (eg, KIA, LIA), Salmonella and Shigella species	3842	47	0.001291375	0.192903666	0.000249111	133
Gastroenterology	87046	Culture, bacterial; stool, aerobic, additional pathogens, isolation and presumptive identification of isolates, each plate	3841	47	0.001291039	0.192903666	0.000249046	134
Gastroenterology	82746	Folic acid; serum	7908	52	0.00265804	0.091807549	0.000244028	135
Gastroenterology	43271	Endoscopic retrograde cholangiopancreatography (ERCP); with endoscopic retrograde balloon dilation of ampulla, biliary and/or pancreatic duct(s)	463	12	0.000155624	1.558144618	0.000242484	136
Gastroenterology	83520	Immunoassay for analyte other than infectious agent antibody or infectious agent antigen; quantitative, not otherwise specified	7675	52	0.002579724	0.091807549	0.000236838	137
Gastroenterology	87329	Infectious agent antigen detection by immunoassay technique, (eg, enzyme immunoassay [EIA], enzyme-linked immunosorbent assay [ELISA], immunochemiluminometric assay [IMCA]) qualitative or semiquantitative, multiple-step method; giardia	2304	42	0.000774422	0.30538165	0.000236494	138
Gastroenterology	84999	Unlisted chemistry procedure	5318	50	0.001787489	0.131028262	0.000234212	139
Gastroenterology	88313	Special stain including interpretation and report; Group II, all other (eg, iron, trichrome), except stain for microorganisms, stains for enzyme constituents, or immunocytochemistry and immunohistochemistry	3183	46	0.001069871	0.214409871	0.000229391	140
Gastroenterology	81256	HFE (hemochromatosis) (eg, hereditary hemochromatosis) gene analysis, common variants (eg, C282Y, H63D)	1166	32	0.000391916	0.577315365	0.000226259	141
Gastroenterology	3074F	Most recent systolic blood pressure less than 130 mm Hg (DM), (HTN, CKD, CAD)	2182	42	0.000733415	0.30538165	0.000223971	142
Gastroenterology	43273	Endoscopic cannulation of papilla with direct visualization of pancreatic/common bile duct(s) (List separately in addition to code(s) for primary procedure)	524	16	0.000176127	1.270462546	0.000223763	143
Gastroenterology	91033	Esophagus, acid reflux test, with intraluminal pH electrode for detection of gastroesophageal reflux; prolonged recording (Deprecated)	448	13	0.000150582	1.47810191	0.000222575	144
Gastroenterology	99203	Office or other outpatient visit for the evaluation and management of a new patient, which requires these 3 key components: A detailed history; A detailed examination; Medical decision making of low complexity. Counseling and/or coordination of care with	18390	55	0.006181255	0.035718083	0.000220783	145
Gastroenterology	99153	Moderate sedation services provided by the same physician or other qualified health care professional performing the diagnostic or therapeutic service that the sedation supports, requiring the presence of an independent trained observer to assist in the m	970	29	0.000326037	0.675755438	0.000220321	146
Gastroenterology	43247	Esophagogastroduodenoscopy, flexible, transoral; with removal of foreign body(s)	676	22	0.000227217	0.952008814	0.000216313	147
Gastroenterology	43254	Esophagogastroduodenoscopy, flexible, transoral; with endoscopic mucosal resection	263	5	8.83997E-05	2.433613355	0.000215131	148
Gastroenterology	84630	Zinc	6691	52	0.002248982	0.091807549	0.000206474	149
Gastroenterology	80145	Adalimumab	770	26	0.000258813	0.78495473	0.000203156	150
Gastroenterology	88342	Immunohistochemistry or immunocytochemistry, per specimen; initial single antibody stain procedure	4611	50	0.001549851	0.131028262	0.000203074	151
Gastroenterology	86039	Antinuclear antibodies (ANA); titer	3102	47	0.001042646	0.192903666	0.00020113	152
Gastroenterology	87209	Smear, primary source with interpretation; complex special stain (eg, trichrome, iron hemotoxylin) for ova and parasites	2269	44	0.000762657	0.258861634	0.000197423	153
Gastroenterology	00007	[EXPIRED]-Ambulatory surgical center group le	647	23	0.00021747	0.907557052	0.000197366	154
Gastroenterology	82705	Fat or lipids, feces; qualitative	2258	44	0.00075896	0.258861634	0.000196466	155
Gastroenterology	88307	Level V - Surgical pathology, gross and microscopic examination Adrenal, resection Bone - biopsy/curettings Bone fragment(s), pathologic fracture Brain, biopsy Brain/meninges, tumor resection Breast, excision of lesion, requiring microscopic evaluation of	2258	44	0.00075896	0.258861634	0.000196466	156
Gastroenterology	87324	Infectious agent antigen detection by immunoassay technique, (eg, enzyme immunoassay [EIA], enzyme-linked immunosorbent assay [ELISA], immunochemiluminometric assay [IMCA]) qualitative or semiquantitative, multiple-step method; Clostridium difficile toxin	2714	46	0.000912231	0.214409871	0.000195591	157
Gastroenterology	84376	Sugars (mono-, di-, and oligosaccharides); single qualitative, each specimen	933	31	0.0003136	0.609064063	0.000191003	158
Gastroenterology	96167	Health behavior intervention, family (with the patient present), face-to-face; initial 30 minutes	469	17	0.00015764	1.209837924	0.000190719	159
Gastroenterology	87507	Infectious agent detection by nucleic acid (DNA or RNA); gastrointestinal pathogen (eg, Clostridium difficile, E. coli, Salmonella, Shigella, norovirus, Giardia), includes multiplex reverse transcription, when performed, and multiplex amplified probe tech	1978	43	0.000664846	0.281851152	0.000187388	160
Gastroenterology	83735	Magnesium	10246	54	0.00344389	0.054067221	0.000186202	161
Gastroenterology	99212	Office or other outpatient visit for the evaluation and management of an established patient, which requires at least 2 of these 3 key components: A problem focused history; A problem focused examination; Straightforward medical decision making. Counselin	10159	54	0.003414648	0.054067221	0.000184621	162
Gastroenterology	86381	Under Qualitative or Semiquantitative Immunoassays	605	23	0.000203353	0.907557052	0.000184554	163
Gastroenterology	85008	Blood count; blood smear, microscopic examination without manual differential WBC count	4925	51	0.001655393	0.111225635	0.000184122	164
Gastroenterology	43258	Upper gastrointestinal endoscopy including esophagus, stomach, and either the duodenum and/or jejunum as appropriate; with ablation of tumor(s), polyp(s), or other lesion(s) not amenable to removal by hot biopsy forceps, bipolar cautery or snare technique	350	12	0.000117642	1.558144618	0.000183303	165
Gastroenterology	82657	Enzyme activity in blood cells, cultured cells, or tissue, not elsewhere specified; nonradioactive substrate, each specimen	1914	43	0.000643335	0.281851152	0.000181325	166
Gastroenterology	90686	Influenza virus vaccine, quadrivalent (IIV4), split virus, preservative free, 0.5 mL dosage, for intramuscular use	7374	53	0.002478552	0.072759354	0.000180338	167
Gastroenterology	44360	Small intestinal endoscopy, enteroscopy beyond second portion of duodenum, not including ileum; diagnostic, including collection of specimen(s) by brushing or washing, when performed (separate procedure)	442	17	0.000148565	1.209837924	0.00017974	168
Gastroenterology	91200	Liver elastography, mechanically induced shear wave (eg, vibration), without imaging, with interpretation and report	513	21	0.00017243	0.99852883	0.000172176	169
Gastroenterology	44388	Colonoscopy through stoma; diagnostic, including collection of specimen(s) by brushing or washing, when performed (separate procedure)	327	12	0.000109911	1.558144618	0.000171258	170
Gastroenterology	90636	Hepatitis A and hepatitis B vaccine (HepA-HepB), adult dosage, for intramuscular use	1668	42	0.000560649	0.30538165	0.000171212	171
Gastroenterology	83630	Lactoferrin, fecal; qualitative	645	26	0.000216798	0.78495473	0.000170176	172
Gastroenterology	82941	Gastrin	912	33	0.000306542	0.546543706	0.000167539	173
Gastroenterology	99241	Office consultation for a new or established patient, which requires these 3 key components: A problem focused history; A problem focused examination; and Straightforward medical decision making. Counseling and/or coordination of care with other physician	4439	51	0.001492039	0.111225635	0.000165953	174
Gastroenterology	44361	Small intestinal endoscopy, enteroscopy beyond second portion of duodenum, not including ileum; with biopsy, single or multiple	330	13	0.00011092	1.47810191	0.000163951	175
Gastroenterology	49080	Peritoneocentesis, abdominal paracentesis, or peritoneal lavage (diagnostic or therapeutic); initial	832	32	0.000279652	0.577315365	0.000161448	176
Gastroenterology	87328	Infectious agent antigen detection by immunoassay technique, (eg, enzyme immunoassay [EIA], enzyme-linked immunosorbent assay [ELISA], immunochemiluminometric assay [IMCA]) qualitative or semiquantitative, multiple-step method; cryptosporidium	640	27	0.000215117	0.747214402	0.000160739	177
Gastroenterology	45390	Colonoscopy, flexible; with endoscopic mucosal resection	160	3	5.37793E-05	2.944438979	0.00015835	178
Gastroenterology	86677	Antibody; Helicobacter pylori	1926	45	0.000647368	0.236388778	0.000153031	179
Gastroenterology	80100	Drug screen, qualitative; multiple drug classes chromatographic method, each procedure	1281	40	0.00043057	0.354171814	0.000152496	180
Gastroenterology	74160	Computed tomography, abdomen; with contrast material(s)	2595	48	0.000872233	0.171850257	0.000149893	181
Gastroenterology	80102	Drug confirmation, each procedure	1693	44	0.000569052	0.258861634	0.000147306	182
Gastroenterology	90732	Pneumococcal polysaccharide vaccine, 23-valent (PPSV23), adult or immunosuppressed patient dosage, when administered to individuals 2 years or older, for subcutaneous or intramuscular use	3918	51	0.00131692	0.111225635	0.000146475	183
Gastroenterology	44799	Unlisted procedure, small intestine	395	19	0.000132768	1.098612289	0.00014586	184
Gastroenterology	77080	Dual-energy X-ray absorptiometry (DXA), bone density study, 1 or more sites; axial skeleton (eg, hips, pelvis, spine)	1972	46	0.00066283	0.214409871	0.000142117	185
Gastroenterology	90670	Pneumococcal conjugate vaccine, 13 valent (PCV13), for intramuscular use	3193	50	0.001073233	0.131028262	0.000140624	186
Gastroenterology	45338	Sigmoidoscopy, flexible; with removal of tumor(s), polyp(s), or other lesion(s) by snare technique	239	10	8.03328E-05	1.740466175	0.000139816	187
Gastroenterology	88177	Cytopathology, evaluation of fine needle aspirate; immediate cytohistologic study to determine adequacy for diagnosis, each separate additional evaluation episode, same site (List separately in addition to code for primary procedure)	577	28	0.000193941	0.710846758	0.000137863	188
Gastroenterology	84600	Volatiles (eg, acetic anhydride, diethylether)	1727	45	0.00058048	0.236388778	0.000137219	189
Gastroenterology	88347	Immunofluorescent study, each antibody; indirect method	937	37	0.000314945	0.432133355	0.000136098	190
Gastroenterology	74170	Computed tomography, abdomen; without contrast material, followed by contrast material(s) and further sections	2072	47	0.000696442	0.192903666	0.000134346	191
Gastroenterology	99000	Handling and/or conveyance of specimen for transfer from the office to a laboratory	2305	48	0.000774758	0.171850257	0.000133142	192
Gastroenterology	86692	Antibody; hepatitis, delta agent	416	22	0.000139826	0.952008814	0.000133116	193
Gastroenterology	86376	Microsomal antibodies (eg, thyroid or liver-kidney), each	3543	51	0.001190875	0.111225635	0.000132456	194
Gastroenterology	84375	Sugars, chromatographic, TLC or paper chromatography	553	28	0.000185875	0.710846758	0.000132128	195
Gastroenterology	85730	Thromboplastin time, partial (PTT); plasma or whole blood	5377	53	0.00180732	0.072759354	0.000131499	196
Gastroenterology	43261	Endoscopic retrograde cholangiopancreatography (ERCP); with biopsy, single or multiple	247	12	8.30217E-05	1.558144618	0.00012936	197
Gastroenterology	76975	Gastrointestinal endoscopic ultrasound, supervision and interpretation	217	10	7.29381E-05	1.740466175	0.000126946	198
Gastroenterology	82787	Gammaglobulin (immunoglobulin); immunoglobulin subclasses (eg, IgG1, 2, 3, or 4), each	1143	41	0.000384186	0.329479201	0.000126581	199
Gastroenterology	86301	Immunoassay for tumor antigen, quantitative; CA 19-9	1724	46	0.000579472	0.214409871	0.000124244	200
Gastroenterology	82274	Blood, occult, by fecal hemoglobin determination by immunoassay, qualitative, feces, 1-3 simultaneous determinations	1563	45	0.000525356	0.236388778	0.000124188	201
Gastroenterology	86231	Under Qualitative or Semiquantitative Immunoassays	305	17	0.000102517	1.209837924	0.000124029	202
Gastroenterology	43246	Esophagogastroduodenoscopy, flexible, transoral; with directed placement of percutaneous gastrostomy tube	447	25	0.000150246	0.824175443	0.000123829	203
Gastroenterology	3079F	Most recent diastolic blood pressure 80-89 mm Hg (HTN, CKD, CAD) (DM)	901	38	0.000302845	0.405465108	0.000122793	204
Gastroenterology	80101	Drug screen, qualitative; single drug class method (eg, immunoassay, enzyme assay), each drug class	1369	44	0.000460149	0.258861634	0.000119115	205
Gastroenterology	90739	Hepatitis B vaccine (HepB), adult dosage, 2 dose schedule, for intramuscular use	338	20	0.000113609	1.047318994	0.000118985	206
Gastroenterology	87385	Infectious agent antigen detection by immunoassay technique, (eg, enzyme immunoassay [EIA], enzyme-linked immunosorbent assay [ELISA], immunochemiluminometric assay [IMCA]) qualitative or semiquantitative, multiple-step method; Histoplasma capsulatum	1364	44	0.000458468	0.258861634	0.00011868	207
Gastroenterology	74329	Endoscopic catheterization of the pancreatic ductal system, radiological supervision and interpretation	236	13	7.93244E-05	1.47810191	0.00011725	208
Gastroenterology	45383	Colonoscopy, flexible, proximal to splenic flexure; with ablation of tumor(s), polyp(s), or other lesion(s) not amenable to removal by hot biopsy forceps, bipolar cautery or snare technique	165	7	5.54599E-05	2.097141119	0.000116307	209
Gastroenterology	82595	Cryoglobulin, qualitative or semi-quantitative (eg, cryocrit)	849	38	0.000285366	0.405465108	0.000115706	210
Gastroenterology	86481	Tuberculosis test, cell mediated immunity antigen response measurement; enumeration of gamma interferon-producing T-cells in cell suspension	2613	50	0.000878283	0.131028262	0.00011508	211
Gastroenterology	44369	Small intestinal endoscopy, enteroscopy beyond second portion of duodenum, not including ileum; with ablation of tumor(s), polyp(s), or other lesion(s) not amenable to removal by hot biopsy forceps, bipolar cautery or snare technique	163	7	5.47876E-05	2.097141119	0.000114897	212
Gastroenterology	82565	Creatinine; blood	3722	52	0.00125104	0.091807549	0.000114855	213
Gastroenterology	43453	Dilation of esophagus, over guide wire	174	8	5.8485E-05	1.963609726	0.000114842	214
Gastroenterology	81383	HLA Class II typing, high resolution (ie, alleles or allele groups); one allele or allele group (eg, HLA-DQB1*06:02P), each	532	30	0.000178816	0.641853886	0.000114774	215
Gastroenterology	83986	pH; body fluid, not otherwise specified	1298	44	0.000436284	0.258861634	0.000112937	216
Gastroenterology	86703	Antibody; HIV-1 and HIV-2, single result	1737	47	0.000583841	0.192903666	0.000112625	217
Gastroenterology	3077F	Most recent systolic blood pressure greater than or equal to 140 mm Hg (HTN, CKD, CAD) (DM)	817	38	0.00027461	0.405465108	0.000111345	218
Gastroenterology	96151	Health and behavior assessment (eg, health-focused clinical interview, behavioral observations, psychophysiological monitoring, health-oriented questionnaires), each 15 minutes face-to-face with the patient; re-assessment	212	12	7.12575E-05	1.558144618	0.00011103	219
Gastroenterology	71020	Radiologic examination, chest, 2 views, frontal and lateral	3489	52	0.001172724	0.091807549	0.000107665	220
Gastroenterology	86580	Skin test; tuberculosis, intradermal	1129	43	0.00037948	0.281851152	0.000106957	221
Gastroenterology	3075F	Most recent systolic blood pressure 130-139 mm Hg (DM),(HTN, CKD, CAD)	731	37	0.000245704	0.432133355	0.000106177	222
Gastroenterology	84100	Phosphorus inorganic (phosphate)	4333	53	0.00145641	0.072759354	0.000105967	223
Gastroenterology	44389	Colonoscopy through stoma; with biopsy, single or multiple	181	10	6.08378E-05	1.740466175	0.000105886	224
Gastroenterology	44385	Endoscopic evaluation of small intestinal pouch (eg, Kock pouch, ileal reservoir [S or J]); diagnostic, including collection of specimen(s) by brushing or washing, when performed (separate procedure)	211	13	7.09214E-05	1.47810191	0.000104829	225
Gastroenterology	43277	Endoscopic retrograde cholangiopancreatography (ERCP); with trans-endoscopic balloon dilation of biliary/pancreatic duct(s) or of ampulla (sphincteroplasty), including sphincterotomy, when performed, each duct	167	9	5.61321E-05	1.84582669	0.00010361	226
Gastroenterology	93005	Electrocardiogram, routine ECG with at least 12 leads; tracing only, without interpretation and report	3351	52	0.00112634	0.091807549	0.000103406	227
Gastroenterology	80158	Cyclosporine	1426	46	0.000479308	0.214409871	0.000102768	228
Gastroenterology	90471	Immunization administration (includes percutaneous, intradermal, subcutaneous, or intramuscular injections); 1 vaccine (single or combination vaccine/toxoid)	5563	54	0.001869838	0.054067221	0.000101097	229
Gastroenterology	4037F	Influenza immunization ordered or administered (COPD, PV, CKD, ESRD)(IBD)	113	4	3.79816E-05	2.656756907	0.000100908	230
Gastroenterology	45342	Sigmoidoscopy, flexible; with transendoscopic ultrasound guided intramural or transmural fine needle aspiration/biopsy(s)	152	8	5.10903E-05	1.963609726	0.000100321	231
Gastroenterology	43266	Esophagogastroduodenoscopy, flexible, transoral; with placement of endoscopic stent (includes pre- and post-dilation and guide wire passage, when performed)	159	9	5.34432E-05	1.84582669	9.86468E-05	232
Gastroenterology	93010	Electrocardiogram, routine ECG with at least 12 leads; interpretation and report only	3178	52	0.001068191	0.091807549	9.8068E-05	233
Gastroenterology	64680	Destruction by neurolytic agent, with or without radiologic monitoring; celiac plexus	206	14	6.92408E-05	1.403993938	9.72137E-05	234
Gastroenterology	72193	Computed tomography, pelvis; with contrast material(s)	1335	46	0.000448721	0.214409871	9.62102E-05	235
Gastroenterology	80061	Lipid panel This panel must include the following: Cholesterol, serum, total (82465) Lipoprotein, direct measurement, high density cholesterol (HDL cholesterol) (83718) Triglycerides (84478)	7955	55	0.002673838	0.035718083	9.55044E-05	236
Gastroenterology	87338	Infectious agent antigen detection by immunoassay technique, (eg, enzyme immunoassay [EIA], enzyme-linked immunosorbent assay [ELISA], immunochemiluminometric assay [IMCA]) qualitative or semiquantitative, multiple-step method; Helicobacter pylori, stool	1174	45	0.000394605	0.236388778	9.32803E-05	237
Gastroenterology	36410	Venipuncture, age 3 years or older, necessitating the skill of a physician or other qualified health care professional (separate procedure), for diagnostic or therapeutic purposes (not to be used for routine venipuncture)	978	43	0.000328726	0.281851152	9.26517E-05	238
