## Supplemental Data 2. Frequency, TF, IDF, and TF-IDF of all CPT codes by specialty for "Clinical care site data integration reveals heterogeneity in EHR phenotyping and healthcare utilization patterns" (part 2 of 3)

MappedSpecialty	concept_code	concept_name	CodeCount	SpecialtyCount	TF	IDF	TFIDF	tfidf_rank
Gastroenterology	81376	HLA Class II typing, low resolution (eg, antigen equivalents); one locus (eg, HLA-DRB1, -DRB3/4/5, -DQB1, -DQA1, -DPB1, or -DPA1), each	531	34	0.00017848	0.516690743	9.22189E-05	239
Gastroenterology	99140	Anesthesia complicated by emergency conditions (specify) (List separately in addition to code for primary anesthesia procedure)	324	25	0.000108903	0.824175443	8.97552E-05	240
Gastroenterology	82525	Copper	2355	51	0.000791564	0.111225635	8.80422E-05	241
Gastroenterology	81003	Urinalysis, by dip stick or tablet reagent for bilirubin, glucose, hemoglobin, ketones, leukocytes, nitrite, pH, protein, specific gravity, urobilinogen, any number of these constituents; automated, without microscopy	3465	53	0.001164657	0.072759354	8.47397E-05	242
Gastroenterology	80375	Drug(s) or substance(s), definitive, qualitative or quantitative, not otherwise specified; 1-3	426	32	0.000143187	0.577315365	8.26642E-05	243
Gastroenterology	76942	Ultrasonic guidance for needle placement (eg, biopsy, aspiration, injection, localization device), imaging supervision and interpretation	2649	52	0.000890383	0.091807549	8.17439E-05	244
Gastroenterology	82550	Creatine kinase (CK), (CPK); total	3336	53	0.001121298	0.072759354	8.15849E-05	245
Gastroenterology	00016	[EXPIRED]-Photodynamic tx, skin	228	20	7.66355E-05	1.047318994	8.02618E-05	246
Gastroenterology	43762	Replacement of gastrostomy tube, percutaneous, includes removal, when performed, without imaging or endoscopic guidance; not requiring revision of gastrostomy tract	673	40	0.000226209	0.354171814	8.01169E-05	247
Gastroenterology	87176	Homogenization, tissue, for culture	778	42	0.000261502	0.30538165	7.98578E-05	248
Gastroenterology	74020	Radiologic examination, abdomen; complete, including decubitus and/or erect views	1105	46	0.000371413	0.214409871	7.96346E-05	249
Gastroenterology	44366	Small intestinal endoscopy, enteroscopy beyond second portion of duodenum, not including ileum; with control of bleeding (eg, injection, bipolar cautery, unipolar cautery, laser, heater probe, stapler, plasma coagulator)	128	9	4.30234E-05	1.84582669	7.94138E-05	250
Gastroenterology	84478	Triglycerides	2121	51	0.000712911	0.111225635	7.9294E-05	251
Gastroenterology	99195	Phlebotomy, therapeutic (separate procedure)	545	37	0.000183186	0.432133355	7.91606E-05	252
Gastroenterology	45382	Colonoscopy, flexible; with control of bleeding, any method	149	12	5.00819E-05	1.558144618	7.80349E-05	253
Gastroenterology	80299	Quantitation of therapeutic drug, not elsewhere specified	1533	49	0.000515273	0.15123097	7.79252E-05	254
Gastroenterology	43760	Change of gastrostomy tube, percutaneous, without imaging or endoscopic guidance	1079	46	0.000362674	0.214409871	7.77609E-05	255
Gastroenterology	88312	Special stain including interpretation and report; Group I for microorganisms (eg, acid fast, methenamine silver)	1079	46	0.000362674	0.214409871	7.77609E-05	256
Gastroenterology	96413	Chemotherapy administration, intravenous infusion technique; up to 1 hour, single or initial substance/drug	1525	49	0.000512584	0.15123097	7.75185E-05	257
Gastroenterology	90658	Influenza virus vaccine, trivalent (IIV3), split virus, 0.5 mL dosage, for intramuscular use	1334	48	0.000448385	0.171850257	7.7055E-05	258
Gastroenterology	96415	Chemotherapy administration, intravenous infusion technique; each additional hour (List separately in addition to code for primary procedure)	1041	46	0.000349901	0.214409871	7.50223E-05	259
Gastroenterology	87799	Infectious agent detection by nucleic acid (DNA or RNA), not otherwise specified; quantification, each organism	2002	51	0.000672913	0.111225635	7.48452E-05	260
Gastroenterology	31624	Bronchoscopy, rigid or flexible, including fluoroscopic guidance, when performed; with bronchial alveolar lavage	270	25	9.07525E-05	0.824175443	7.4796E-05	261
Gastroenterology	90750	Zoster (shingles) vaccine (HZV), recombinant, subunit, adjuvanted, for intramuscular use	786	43	0.000264191	0.281851152	7.44624E-05	262
Gastroenterology	82378	Carcinoembryonic antigen (CEA)	1991	51	0.000669216	0.111225635	7.4434E-05	263
Gastroenterology	93975	Duplex scan of arterial inflow and venous outflow of abdominal, pelvic, scrotal contents and/or retroperitoneal organs; complete study	1142	47	0.00038385	0.192903666	7.4046E-05	264
Gastroenterology	82542	Column chromatography, includes mass spectrometry, if performed (eg, HPLC, LC, LC/MS, LC/MS-MS, GC, GC/MS-MS, GC/MS, HPLC/MS), non-drug analyte(s) not elsewhere specified, qualitative or quantitative, each specimen	1281	48	0.00043057	0.171850257	7.39936E-05	265
Gastroenterology	99202	Office or other outpatient visit for the evaluation and management of a new patient, which requires these 3 key components: An expanded problem focused history; An expanded problem focused examination; Straightforward medical decision making. Counseling a	2395	52	0.000805008	0.091807549	7.39059E-05	266
Gastroenterology	82495	Chromium	401	33	0.000134784	0.546543706	7.36655E-05	267
Gastroenterology	87389	Infectious agent antigen detection by immunoassay technique, (eg, enzyme immunoassay [EIA], enzyme-linked immunosorbent assay [ELISA], immunochemiluminometric assay [IMCA]) qualitative or semiquantitative, multiple-step method; HIV-1 antigen(s), with HIV-	2366	52	0.000795261	0.091807549	7.3011E-05	268
Gastroenterology	81350	UGT1A1 (UDP glucuronosyltransferase 1 family, polypeptide A1) (eg, drug metabolism, hereditary unconjugated hyperbilirubinemia [Gilbert syndrome]) gene analysis, common variants (eg, *28, *36, *37)	132	11	4.43679E-05	1.645155995	7.29921E-05	269
Gastroenterology	85007	Blood count; blood smear, microscopic examination with manual differential WBC count	1429	49	0.000480316	0.15123097	7.26387E-05	270
Gastroenterology	46030	Removal of anal seton, other marker	124	10	4.16789E-05	1.740466175	7.25408E-05	271
Gastroenterology	85023	Blood count; hemogram and platelet count, automated, and manual differential WBC count (CBC) (Deprecated)	828	44	0.000278308	0.258861634	7.20432E-05	272
Gastroenterology	00029	[EXPIRED]-(No description available)	371	32	0.000124701	0.577315365	7.19916E-05	273
Gastroenterology	89230	Sweat collection by iontophoresis	388	33	0.000130415	0.546543706	7.12774E-05	274
Gastroenterology	86003	Allergen specific IgE; quantitative or semiquantitative, crude allergen extract, each	973	46	0.000327045	0.214409871	7.01217E-05	275
Gastroenterology	83891	Molecular diagnostics; isolation or extraction of highly purified nucleic acid, each nucleic acid type (ie, DNA or RNA)	962	46	0.000323348	0.214409871	6.9329E-05	276
Gastroenterology	84255	Selenium	790	44	0.000265535	0.258861634	6.87369E-05	277
Gastroenterology	74183	Magnetic resonance (eg, proton) imaging, abdomen; without contrast material(s), followed by with contrast material(s) and further sequences	949	46	0.000318978	0.214409871	6.83921E-05	278
Gastroenterology	87497	Infectious agent detection by nucleic acid (DNA or RNA); cytomegalovirus, quantification	1800	51	0.000605017	0.111225635	6.72934E-05	279
Gastroenterology	90688	Influenza virus vaccine, quadrivalent (IIV4), split virus, 0.5 mL dosage, for intramuscular use	1163	48	0.000390908	0.171850257	6.71777E-05	280
Gastroenterology	43226	Esophagoscopy, flexible, transoral; with insertion of guide wire followed by passage of dilator(s) over guide wire	146	15	4.90736E-05	1.335001067	6.55133E-05	281
Gastroenterology	84586	Vasoactive intestinal peptide (VIP)	258	27	8.67191E-05	0.747214402	6.47977E-05	282
Gastroenterology	80280	Vedolizumab	117	11	3.93261E-05	1.645155995	6.46976E-05	283
Gastroenterology	91038	Esophageal function test, gastroesophageal reflux test with nasal catheter intraluminal impedance electrode(s) placement, recording, analysis and interpretation; prolonged (greater than 1 hour, up to 24 hours)	192	21	6.45351E-05	0.99852883	6.44402E-05	284
Gastroenterology	83887	Nicotine	502	39	0.000168732	0.379489622	6.40322E-05	285
Gastroenterology	90632	Hepatitis A vaccine (HepA), adult dosage, for intramuscular use	620	42	0.000208395	0.30538165	6.36399E-05	286
Gastroenterology	81382	HLA Class II typing, high resolution (ie, alleles or allele groups); one locus (eg, HLA-DRB1, -DRB3/4/5, -DQB1, -DQA1, -DPB1, or -DPA1), each	437	37	0.000146885	0.432133355	6.34737E-05	287
Gastroenterology	74177	Computed tomography, abdomen and pelvis; with contrast material(s)	1098	48	0.00036906	0.171850257	6.34231E-05	288
Gastroenterology	83892	Molecular diagnostics; enzymatic digestion, each enzyme treatment	728	44	0.000244696	0.258861634	6.33423E-05	289
Gastroenterology	83912	Molecular diagnostics; interpretation and report	864	46	0.000290408	0.214409871	6.22664E-05	290
Gastroenterology	83951	Oncoprotein; des-gamma-carboxy-prothrombin (DCP)	224	25	7.5291E-05	0.824175443	6.2053E-05	291
Gastroenterology	86352	Cellular function assay involving stimulation (eg, mitogen or antigen) and detection of biomarker (eg, ATP)	335	33	0.0001126	0.546543706	6.1541E-05	292
Gastroenterology	81001	Urinalysis, by dip stick or tablet reagent for bilirubin, glucose, hemoglobin, ketones, leukocytes, nitrite, pH, protein, specific gravity, urobilinogen, any number of these constituents; automated, with microscopy	5048	55	0.001696736	0.035718083	6.06042E-05	293
Gastroenterology	99242	Office consultation for a new or established patient, which requires these 3 key components: An expanded problem focused history; An expanded problem focused examination; and Straightforward medical decision making. Counseling and/or coordination of care	1613	51	0.000542162	0.111225635	6.03023E-05	294
Gastroenterology	82139	Amino acids, 6 or more amino acids, quantitative, each specimen	584	42	0.000196294	0.30538165	5.99447E-05	295
Gastroenterology	86235	Extractable nuclear antigen, antibody to, any method (eg, nRNP, SS-A, SS-B, Sm, RNP, Sc170, J01), each antibody	1353	50	0.000454771	0.131028262	5.95878E-05	296
Gastroenterology	82653	Under Chemistry Procedures	204	24	6.85686E-05	0.864997437	5.93116E-05	297
Gastroenterology	83898	Molecular diagnostics; amplification, target, each nucleic acid sequence	743	45	0.000249737	0.236388778	5.90351E-05	298
Gastroenterology	83894	Molecular diagnostics; separation by gel electrophoresis (eg, agarose, polyacrylamide), each nucleic acid preparation	674	44	0.000226545	0.258861634	5.86439E-05	299
Gastroenterology	86674	Antibody; Giardia lamblia	174	21	5.8485E-05	0.99852883	5.83989E-05	300
Gastroenterology	83010	Haptoglobin; quantitative	1011	48	0.000339818	0.171850257	5.83978E-05	301
Gastroenterology	44376	Small intestinal endoscopy, enteroscopy beyond second portion of duodenum, including ileum; diagnostic, with or without collection of specimen(s) by brushing or washing (separate procedure)	104	11	3.49565E-05	1.645155995	5.75089E-05	302
Gastroenterology	84133	Potassium; urine	597	43	0.000200664	0.281851152	5.65574E-05	303
Gastroenterology	87077	Culture, bacterial; aerobic isolate, additional methods required for definitive identification, each isolate	2294	53	0.00077106	0.072759354	5.61018E-05	304
Gastroenterology	90765	Intravenous infusion, for therapy, prophylaxis, or diagnosis (specify substance or drug); initial, up to 1 hour	545	42	0.000183186	0.30538165	5.59415E-05	305
Gastroenterology	99443	Telephone evaluation and management service by a physician or other qualified health care professional who may report evaluation and management services provided to an established patient, parent, or guardian not originating from a related E/M service pro	435	39	0.000146212	0.379489622	5.54861E-05	306
Gastroenterology	99495	Transitional Care Management Services with the following required elements: Communication (direct contact, telephone, electronic) with the patient and/or caregiver within 2 business days of discharge Medical decision making of at least moderate complexity	123	15	4.13428E-05	1.335001067	5.51927E-05	307
Gastroenterology	82710	Fat or lipids, feces; quantitative	376	37	0.000126381	0.432133355	5.46136E-05	308
Gastroenterology	90744	Hepatitis B vaccine (HepB), pediatric/adolescent dosage, 3 dose schedule, for intramuscular use	396	38	0.000133104	0.405465108	5.39689E-05	309
Gastroenterology	87252	Virus isolation; tissue culture inoculation, observation, and presumptive identification by cytopathic effect	932	48	0.000313264	0.171850257	5.38345E-05	310
Gastroenterology	82947	Glucose; quantitative, blood (except reagent strip)	1209	50	0.00040637	0.131028262	5.32459E-05	311
Gastroenterology	82310	Calcium; total	1693	52	0.000569052	0.091807549	5.22433E-05	312
Gastroenterology	82438	Chloride; other source	547	43	0.000183858	0.281851152	5.18206E-05	313
Gastroenterology	81223	CFTR (cystic fibrosis transmembrane conductance regulator) (eg, cystic fibrosis) gene analysis; full gene sequence	186	25	6.25184E-05	0.824175443	5.15261E-05	314
Gastroenterology	84075	Phosphatase, alkaline	1161	50	0.000390236	0.131028262	5.11319E-05	315
Gastroenterology	88341	Immunohistochemistry or immunocytochemistry, per specimen; each additional single antibody stain procedure (List separately in addition to code for primary procedure)	643	45	0.000216125	0.236388778	5.10896E-05	316
Gastroenterology	99442	Telephone evaluation and management service by a physician or other qualified health care professional who may report evaluation and management services provided to an established patient, parent, or guardian not originating from a related E/M service pro	330	36	0.00011092	0.459532329	5.09712E-05	317
Gastroenterology	82240	Bile acids; cholylglycine	124	17	4.16789E-05	1.209837924	5.04248E-05	318
Gastroenterology	84300	Sodium; urine	872	48	0.000293097	0.171850257	5.03688E-05	319
Gastroenterology	76705	Ultrasound, abdominal, real time with image documentation; limited (eg, single organ, quadrant, follow-up)	775	47	0.000260493	0.192903666	5.02501E-05	320
Gastroenterology	82465	Cholesterol, serum or whole blood, total	1328	51	0.000446368	0.111225635	4.96476E-05	321
Gastroenterology	80048	Basic metabolic panel (Calcium, total) This panel must include the following: Calcium, total (82310) Carbon dioxide (bicarbonate) (82374) Chloride (82435) Creatinine (82565) Glucose (82947) Potassium (84132) Sodium (84295) Urea nitrogen (BUN) (84520)	8233	56	0.00276728	0.017699577	4.89797E-05	322
Gastroenterology	84165	Protein; electrophoretic fractionation and quantitation, serum	1102	50	0.000370405	0.131028262	4.85335E-05	323
Gastroenterology	3080F	Most recent diastolic blood pressure greater than or equal to 90 mm Hg (HTN, CKD, CAD) (DM)	380	39	0.000127726	0.379489622	4.84706E-05	324
Gastroenterology	83921	Organic acid, single, quantitative	1291	51	0.000433931	0.111225635	4.82643E-05	325
Gastroenterology	86790	Antibody; virus, not elsewhere specified	294	35	9.88194E-05	0.487703206	4.81945E-05	326
Gastroenterology	90685	Influenza virus vaccine, quadrivalent (IIV4), split virus, preservative free, 0.25 mL dosage, for intramuscular use	293	35	9.84833E-05	0.487703206	4.80306E-05	327
Gastroenterology	96168	Health behavior intervention, family (with the patient present), face-to-face; each additional 15 minutes (List separately in addition to code for primary service)	112	16	3.76455E-05	1.270462546	4.78272E-05	328
Gastroenterology	83785	Manganese	366	39	0.00012302	0.379489622	4.66848E-05	329
Gastroenterology	87253	Virus isolation; tissue culture, additional studies or definitive identification (eg, hemabsorption, neutralization, immunofluorescence stain), each isolate	492	43	0.000165371	0.281851152	4.66101E-05	330
Gastroenterology	84207	Pyridoxal phosphate (Vitamin B-6)	1509	52	0.000507206	0.091807549	4.65653E-05	331
Gastroenterology	88160	Cytopathology, smears, any other source; screening and interpretation	145	22	4.87375E-05	0.952008814	4.63985E-05	332
Gastroenterology	74270	Radiologic examination, colon, including scout abdominal radiograph(s) and delayed image(s), when performed; single-contrast (eg, barium) study	258	34	8.67191E-05	0.516690743	4.48069E-05	333
Gastroenterology	87205	Smear, primary source with interpretation; Gram or Giemsa stain for bacteria, fungi, or cell types	1811	53	0.000608714	0.072759354	4.42896E-05	334
Gastroenterology	82247	Bilirubin; total	868	49	0.000291753	0.15123097	4.4122E-05	335
Gastroenterology	80051	Electrolyte panel This panel must include the following: Carbon dioxide (bicarbonate) (82374) Chloride (82435) Potassium (84132) Sodium (84295)	678	47	0.00022789	0.192903666	4.39608E-05	336
Gastroenterology	86665	Antibody; Epstein-Barr (EB) virus, viral capsid (VCA)	982	50	0.00033007	0.131028262	4.32485E-05	337
Gastroenterology	85045	Blood count; reticulocyte, automated	2367	54	0.000795597	0.054067221	4.30157E-05	338
Gastroenterology	86664	Antibody; Epstein-Barr (EB) virus, nuclear antigen (EBNA)	972	50	0.000326709	0.131028262	4.28081E-05	339
Gastroenterology	86645	Antibody; cytomegalovirus (CMV), IgM	834	49	0.000280324	0.15123097	4.23937E-05	340
Gastroenterology	82017	Acylcarnitines; quantitative, each specimen	286	37	9.61304E-05	0.432133355	4.15412E-05	341
Gastroenterology	0346T	Ultrasound, elastography (List separately in addition to code for primary procedure)	128	22	4.30234E-05	0.952008814	4.09587E-05	342
Gastroenterology	99358	Prolonged evaluation and management service before and/or after direct patient care; first hour	278	37	9.34415E-05	0.432133355	4.03792E-05	343
Gastroenterology	90746	Hepatitis B vaccine (HepB), adult dosage, 3 dose schedule, for intramuscular use	458	44	0.000153943	0.258861634	3.985E-05	344
Gastroenterology	81479	Unlisted molecular pathology procedure	614	47	0.000206378	0.192903666	3.98111E-05	345
Gastroenterology	84160	Protein, total, by refractometry, any source	227	34	7.62993E-05	0.516690743	3.94232E-05	346
Gastroenterology	83918	Organic acids; total, quantitative, each specimen	270	37	9.07525E-05	0.432133355	3.92172E-05	347
Gastroenterology	82544	Column chromatography/mass spectrometry (eg, GC/MS, or HPLC/MS), non-drug analyte not elsewhere specified; stable isotope dilution, multiple analytes, quantitative, single stationary and mobile phase	326	40	0.000109575	0.354171814	3.88085E-05	348
Gastroenterology	80230	Infliximab	127	23	4.26873E-05	0.907557052	3.87412E-05	349
Gastroenterology	86316	Immunoassay for tumor antigen, other antigen, quantitative (eg, CA 50, 72-4, 549), each	374	42	0.000125709	0.30538165	3.83892E-05	350
Gastroenterology	90677	Under Vaccines, Toxoids	159	28	5.34432E-05	0.710846758	3.79899E-05	351
Gastroenterology	86644	Antibody; cytomegalovirus (CMV)	833	50	0.000279988	0.131028262	3.66864E-05	352
Gastroenterology	84080	Phosphatase, alkaline; isoenzymes	506	46	0.000170077	0.214409871	3.64662E-05	353
Gastroenterology	84520	Urea nitrogen; quantitative	821	50	0.000275955	0.131028262	3.61579E-05	354
Gastroenterology	90772	Therapeutic, prophylactic or diagnostic injection (specify substance or drug); subcutaneous or intramuscular	455	45	0.000152935	0.236388778	3.61521E-05	355
Gastroenterology	80195	Sirolimus	550	47	0.000184866	0.192903666	3.56614E-05	356
Gastroenterology	96375	Therapeutic, prophylactic, or diagnostic injection (specify substance or drug); each additional sequential intravenous push of a new substance/drug (List separately in addition to code for primary procedure)	943	51	0.000316962	0.111225635	3.52543E-05	357
Gastroenterology	76000	Fluoroscopy (separate procedure), up to 1 hour physician or other qualified health care professional time	798	50	0.000268224	0.131028262	3.51449E-05	358
Gastroenterology	84134	Prealbumin	1414	53	0.000475274	0.072759354	3.45807E-05	359
Gastroenterology	82397	Chemiluminescent assay	529	47	0.000177808	0.192903666	3.42998E-05	360
Gastroenterology	86334	Immunofixation electrophoresis; serum	917	51	0.000308222	0.111225635	3.42822E-05	361
Gastroenterology	86900	Blood typing, serologic; ABO	1091	52	0.000366707	0.091807549	3.36665E-05	362
Gastroenterology	87299	Infectious agent antigen detection by immunofluorescent technique; not otherwise specified, each organism	662	49	0.000222512	0.15123097	3.36507E-05	363
Gastroenterology	87102	Culture, fungi (mold or yeast) isolation, with presumptive identification of isolates; other source (except blood)	764	50	0.000256796	0.131028262	3.36475E-05	364
Gastroenterology	86901	Blood typing, serologic; Rh (D)	1065	52	0.000357968	0.091807549	3.28642E-05	365
Gastroenterology	86787	Antibody; varicella-zoster	453	46	0.000152263	0.214409871	3.26466E-05	366
Gastroenterology	84155	Protein, total, except by refractometry; serum, plasma or whole blood	1055	52	0.000354607	0.091807549	3.25556E-05	367
Gastroenterology	90781	Intravenous infusion for therapy/diagnosis, administered by physician or under direct supervision of physician; each additional hour, up to eight (8) hours (List separately in addition to code for primary procedure) (Deprecated)	197	35	6.62157E-05	0.487703206	3.22936E-05	368
Gastroenterology	82239	Bile acids; total	105	23	3.52926E-05	0.907557052	3.20301E-05	369
Gastroenterology	10022	Fine needle aspiration; with imaging guidance	267	40	8.97442E-05	0.354171814	3.17849E-05	370
Gastroenterology	84425	Thiamine (Vitamin B-1)	720	50	0.000242007	0.131028262	3.17097E-05	371
Gastroenterology	90782	Therapeutic, prophylactic or diagnostic injection (specify material injected); subcutaneous or intramuscular (Deprecated)	393	45	0.000132095	0.236388778	3.12259E-05	372
Gastroenterology	82610	Cystatin C	539	48	0.000181169	0.171850257	3.11339E-05	373
Gastroenterology	74240	Radiologic examination, upper gastrointestinal tract, including scout abdominal radiograph(s) and delayed image(s), when performed; single-contrast (eg, barium) study	279	41	9.37776E-05	0.329479201	3.08978E-05	374
Gastroenterology	86300	Immunoassay for tumor antigen, quantitative; CA 15-3 (27.29)	211	37	7.09214E-05	0.432133355	3.06475E-05	375
Gastroenterology	74220	Radiologic examination, esophagus, including scout chest radiograph(s) and delayed image(s), when performed; single-contrast (eg, barium) study	272	41	9.14248E-05	0.329479201	3.01226E-05	376
Gastroenterology	46600	Anoscopy; diagnostic, including collection of specimen(s) by brushing or washing, when performed (separate procedure)	248	40	8.33579E-05	0.354171814	2.9523E-05	377
Gastroenterology	84450	Transferase; aspartate amino (AST) (SGOT)	953	52	0.000320323	0.091807549	2.9408E-05	378
Gastroenterology	83615	Lactate dehydrogenase (LD), (LDH)	1198	53	0.000402672	0.072759354	2.92982E-05	379
Gastroenterology	82140	Ammonia	506	48	0.000170077	0.171850257	2.92278E-05	380
Gastroenterology	81002	Urinalysis, by dip stick or tablet reagent for bilirubin, glucose, hemoglobin, ketones, leukocytes, nitrite, pH, protein, specific gravity, urobilinogen, any number of these constituents; non-automated, without microscopy	945	52	0.000317634	0.091807549	2.91612E-05	381
Gastroenterology	91301	Moderna Covid-19 Vaccine	104	25	3.49565E-05	0.824175443	2.88103E-05	382
Gastroenterology	87206	Smear, primary source with interpretation; fluorescent and/or acid fast stain for bacteria, fungi, parasites, viruses or cell types	566	49	0.000190244	0.15123097	2.87708E-05	383
Gastroenterology	87086	Culture, bacterial; quantitative colony count, urine	1582	54	0.000531743	0.054067221	2.87498E-05	384
Gastroenterology	89051	Cell count, miscellaneous body fluids (eg, cerebrospinal fluid, joint fluid), except blood; with differential count	562	49	0.0001889	0.15123097	2.85675E-05	385
Gastroenterology	90760	Intravenous infusion, hydration; initial, 31 minutes to 1 hour	278	42	9.34415E-05	0.30538165	2.85353E-05	386
Gastroenterology	90662	Influenza virus vaccine (IIV), split virus, preservative free, enhanced immunogenicity via increased antigen content, for intramuscular use	438	47	0.000147221	0.192903666	2.83994E-05	387
Gastroenterology	84550	Uric acid; blood	1148	53	0.000385866	0.072759354	2.80754E-05	388
Gastroenterology	81404	Molecular pathology procedure, Level 5	206	38	6.92408E-05	0.405465108	2.80747E-05	389
Gastroenterology	88350	Immunofluorescence, per specimen; each additional single antibody stain procedure (List separately in addition to code for primary procedure)	152	33	5.10903E-05	0.546543706	2.79231E-05	390
Gastroenterology	96372	Therapeutic, prophylactic, or diagnostic injection (specify substance or drug); subcutaneous or intramuscular	1535	54	0.000515945	0.054067221	2.78957E-05	391
Gastroenterology	77072	Bone age studies	169	35	5.68044E-05	0.487703206	2.77037E-05	392
Gastroenterology	84156	Protein, total, except by refractometry; urine	1523	54	0.000511911	0.054067221	2.76776E-05	393
Gastroenterology	36592	Collection of blood specimen using established central or peripheral catheter, venous, not otherwise specified	739	51	0.000248393	0.111225635	2.76277E-05	394
Gastroenterology	90780	Intravenous infusion for therapy/diagnosis, administered by physician or under direct supervision of physician; up to one hour (Deprecated)	190	37	6.38629E-05	0.432133355	2.75973E-05	395
Gastroenterology	86161	Complement; functional activity, each component	150	33	5.04181E-05	0.546543706	2.75557E-05	396
Gastroenterology	82533	Cortisol; total	1509	54	0.000507206	0.054067221	2.74232E-05	397
Gastroenterology	81025	Urine pregnancy test, by visual color comparison methods	728	51	0.000244696	0.111225635	2.72164E-05	398
Gastroenterology	88104	Cytopathology, fluids, washings or brushings, except cervical or vaginal; smears with interpretation	166	35	5.5796E-05	0.487703206	2.72119E-05	399
Gastroenterology	84597	Vitamin K	154	34	5.17625E-05	0.516690743	2.67452E-05	400
Gastroenterology	96365	Intravenous infusion, for therapy, prophylaxis, or diagnosis (specify substance or drug); initial, up to 1 hour	603	50	0.000202681	0.131028262	2.65569E-05	401
Gastroenterology	88346	Immunofluorescence, per specimen; initial single antibody stain procedure	182	37	6.11739E-05	0.432133355	2.64353E-05	402
Gastroenterology	74178	Computed tomography, abdomen and pelvis; without contrast material in one or both body regions, followed by contrast material(s) and further sections in one or both body regions	253	42	8.50385E-05	0.30538165	2.59692E-05	403
Gastroenterology	83789	Mass spectrometry and tandem mass spectrometry (eg, MS, MS/MS, MALDI, MS-TOF, QTOF), non-drug analyte(s) not elsewhere specified, qualitative or quantitative, each specimen	234	41	7.86522E-05	0.329479201	2.59143E-05	404
Gastroenterology	80500	Clinical pathology consultation; limited, without review of patient's history and medical records	120	30	4.03345E-05	0.641853886	2.58888E-05	405
Gastroenterology	99201	Office or other outpatient visit for the evaluation and management of a new patient, which requires these 3 key components: A problem focused history; A problem focused examination; Straightforward medical decision making. Counseling and/or coordination o	583	50	0.000195958	0.131028262	2.56761E-05	406
Gastroenterology	86317	Immunoassay for infectious agent antibody, quantitative, not otherwise specified	578	50	0.000194278	0.131028262	2.54559E-05	407
Gastroenterology	71260	Computed tomography, thorax; with contrast material(s)	386	47	0.000129742	0.192903666	2.50278E-05	408
Gastroenterology	82085	Aldolase	225	41	7.56271E-05	0.329479201	2.49176E-05	409
Gastroenterology	88184	Flow cytometry, cell surface, cytoplasmic, or nuclear marker, technical component only; first marker	490	49	0.000164699	0.15123097	2.49076E-05	410
Gastroenterology	88185	Flow cytometry, cell surface, cytoplasmic, or nuclear marker, technical component only; each additional marker (List separately in addition to code for first marker)	487	49	0.000163691	0.15123097	2.47551E-05	411
Gastroenterology	82570	Creatinine; other source	2036	55	0.000684341	0.035718083	2.44434E-05	412
Gastroenterology	90694	Influenza virus vaccine, quadrivalent (aIIV4), inactivated, adjuvanted, preservative free, 0.5 mL dosage, for intramuscular use	220	41	7.39465E-05	0.329479201	2.43638E-05	413
Gastroenterology	88112	Cytopathology, selective cellular enhancement technique with interpretation (eg, liquid based slide preparation method), except cervical or vaginal	479	49	0.000161002	0.15123097	2.43484E-05	414
Gastroenterology	84460	Transferase; alanine amino (ALT) (SGPT)	991	53	0.000333095	0.072759354	2.42358E-05	415
Gastroenterology	80320	Alcohols	255	43	8.57107E-05	0.281851152	2.41577E-05	416
Gastroenterology	83970	Parathormone (parathyroid hormone)	1327	54	0.000446032	0.054067221	2.41157E-05	417
Gastroenterology	86850	Antibody screen, RBC, each serum technique	959	53	0.00032234	0.072759354	2.34532E-05	418
Gastroenterology	72197	Magnetic resonance (eg, proton) imaging, pelvis; without contrast material(s), followed by contrast material(s) and further sequences	208	41	6.99131E-05	0.329479201	2.30349E-05	419
Gastroenterology	84305	Somatomedin	522	50	0.000175455	0.131028262	2.29895E-05	420
Gastroenterology	94010	Spirometry, including graphic record, total and timed vital capacity, expiratory flow rate measurement(s), with or without maximal voluntary ventilation	522	50	0.000175455	0.131028262	2.29895E-05	421
Gastroenterology	78264	Gastric emptying imaging study (eg, solid, liquid, or both)	140	35	4.70569E-05	0.487703206	2.29498E-05	422
Gastroenterology	91300	Pfizer-Biontech Covid-19 Vaccine	281	45	9.44498E-05	0.236388778	2.23269E-05	423
Gastroenterology	86431	Rheumatoid factor; quantitative	504	50	0.000169405	0.131028262	2.21968E-05	424
Gastroenterology	84466	Transferrin	308	46	0.000103525	0.214409871	2.21968E-05	425
Gastroenterology	87070	Culture, bacterial; any other source except urine, blood or stool, aerobic, with isolation and presumptive identification of isolates	907	53	0.000304861	0.072759354	2.21815E-05	426
Gastroenterology	83718	Lipoprotein, direct measurement; high density cholesterol (HDL cholesterol)	279	45	9.37776E-05	0.236388778	2.2168E-05	427
Gastroenterology	92526	Treatment of swallowing dysfunction and/or oral function for feeding	200	41	6.72241E-05	0.329479201	2.21489E-05	428
Gastroenterology	87207	Smear, primary source with interpretation; special stain for inclusion bodies or parasites (eg, malaria, coccidia, microsporidia, trypanosomes, herpes viruses)	114	32	3.83177E-05	0.577315365	2.21214E-05	429
Gastroenterology	82042	Albumin; other source, quantitative, each specimen	1216	54	0.000408722	0.054067221	2.20985E-05	430
Gastroenterology	86701	Antibody; HIV-1	169	39	5.68044E-05	0.379489622	2.15567E-05	431
Gastroenterology	90774	Therapeutic, prophylactic or diagnostic injection (specify substance or drug); intravenous push, single or initial substance/drug	169	39	5.68044E-05	0.379489622	2.15567E-05	432
Gastroenterology	90791	Psychiatric diagnostic evaluation	156	38	5.24348E-05	0.405465108	2.12605E-05	433
Gastroenterology	82785	Gammaglobulin (immunoglobulin); IgE	406	49	0.000136465	0.15123097	2.06377E-05	434
Gastroenterology	92597	Evaluation for use and/or fitting of voice prosthetic device to supplement oral speech	133	36	4.4704E-05	0.459532329	2.05429E-05	435
Gastroenterology	88188	Flow cytometry, interpretation; 9 to 15 markers	312	47	0.00010487	0.192903666	2.02297E-05	436
Gastroenterology	84132	Potassium; serum, plasma or whole blood	540	51	0.000181505	0.111225635	2.0188E-05	437
Gastroenterology	83497	Hydroxyindolacetic acid, 5-(HIAA)	147	38	4.94097E-05	0.405465108	2.00339E-05	438
Gastroenterology	84436	Thyroxine; total	638	52	0.000214445	0.091807549	1.96877E-05	439
Gastroenterology	81229	Cytogenomic constitutional (genome-wide) microarray analysis; interrogation of genomic regions for copy number and single nucleotide polymorphism (SNP) variants for chromosomal abnormalities	133	37	4.4704E-05	0.432133355	1.93181E-05	440
Gastroenterology	81405	Molecular pathology procedure, Level 6	111	34	3.73094E-05	0.516690743	1.92774E-05	441
Gastroenterology	99354	Prolonged evaluation and management or psychotherapy service(s) (beyond the typical service time of the primary procedure) in the office or other outpatient setting requiring direct patient contact beyond the usual service; first hour (List separately in	295	47	9.91555E-05	0.192903666	1.91275E-05	442
Gastroenterology	82747	Folic acid; RBC	330	48	0.00011092	0.171850257	1.90616E-05	443
Gastroenterology	82379	Carnitine (total and free), quantitative, each specimen	147	39	4.94097E-05	0.379489622	1.87505E-05	444
Gastroenterology	83655	Lead	259	46	8.70552E-05	0.214409871	1.86655E-05	445
Gastroenterology	91305	Under Vaccines, Toxoids	113	35	3.79816E-05	0.487703206	1.85238E-05	446
Gastroenterology	84153	Prostate specific antigen (PSA); total	597	52	0.000200664	0.091807549	1.84225E-05	447
Gastroenterology	49083	Abdominal paracentesis (diagnostic or therapeutic); with imaging guidance	144	39	4.84013E-05	0.379489622	1.83678E-05	448
Gastroenterology	95004	Percutaneous tests (scratch, puncture, prick) with allergenic extracts, immediate type reaction, including test interpretation and report, specify number of tests	112	35	3.76455E-05	0.487703206	1.83598E-05	449
Gastroenterology	83896	Molecular diagnostics; nucleic acid probe, each	228	45	7.66355E-05	0.236388778	1.81158E-05	450
Gastroenterology	86160	Complement; antigen, each component	390	50	0.000131087	0.131028262	1.71761E-05	451
Gastroenterology	86403	Particle agglutination; screen, each antibody	154	41	5.17625E-05	0.329479201	1.70547E-05	452
Gastroenterology	83721	Lipoprotein, direct measurement; LDL cholesterol	262	47	8.80636E-05	0.192903666	1.69878E-05	453
Gastroenterology	83605	Lactate (lactic acid)	380	50	0.000127726	0.131028262	1.67357E-05	454
Gastroenterology	87390	Infectious agent antigen detection by immunoassay technique, (eg, enzyme immunoassay [EIA], enzyme-linked immunosorbent assay [ELISA], immunochemiluminometric assay [IMCA]) qualitative or semiquantitative, multiple-step method; HIV-1	122	38	4.10067E-05	0.405465108	1.66268E-05	455
Gastroenterology	93000	Electrocardiogram, routine ECG with at least 12 leads; with interpretation and report	174	43	5.8485E-05	0.281851152	1.64841E-05	456
Gastroenterology	86357	Natural killer (NK) cells, total count	251	47	8.43662E-05	0.192903666	1.62746E-05	457
Gastroenterology	36591	Collection of blood specimen from a completely implantable venous access device	527	52	0.000177135	0.091807549	1.62624E-05	458
Gastroenterology	92611	Motion fluoroscopic evaluation of swallowing function by cine or video recording	186	44	6.25184E-05	0.258861634	1.61836E-05	459
Gastroenterology	86355	B cells, total count	249	47	8.3694E-05	0.192903666	1.61449E-05	460
Gastroenterology	86592	Syphilis test, non-treponemal antibody; qualitative (eg, VDRL, RPR, ART)	278	48	9.34415E-05	0.171850257	1.60579E-05	461
Gastroenterology	80307	Drug test(s), presumptive, any number of drug classes, any number of devices or procedures; by instrument chemistry analyzers (eg, utilizing immunoassay [eg, EIA, ELISA, EMIT, FPIA, IA, KIMS, RIA]), chromatography (eg, GC, HPLC), and mass spectrometry eit	518	52	0.00017411	0.091807549	1.59846E-05	462
Gastroenterology	87449	Infectious agent antigen detection by immunoassay technique, (eg, enzyme immunoassay [EIA], enzyme-linked immunosorbent assay [ELISA], immunochemiluminometric assay [IMCA]), qualitative or semiquantitative; multiple-step method, not otherwise specified, e	197	45	6.62157E-05	0.236388778	1.56527E-05	463
Gastroenterology	83900	Molecular diagnostics; amplification, target, multiplex, first 2 nucleic acid sequences	151	42	5.07542E-05	0.30538165	1.54994E-05	464
Gastroenterology	74230	Radiologic examination, swallowing function, with cineradiography/videoradiography, including scout neck radiograph(s) and delayed image(s), when performed, contrast (eg, barium) study	174	44	5.8485E-05	0.258861634	1.51395E-05	465
Gastroenterology	85014	Blood count; hematocrit (Hct)	618	53	0.000207722	0.072759354	1.51138E-05	466
Gastroenterology	83880	Natriuretic peptide	485	52	0.000163018	0.091807549	1.49663E-05	467
Gastroenterology	94720	Carbon monoxide diffusing capacity (eg, single breath, steady state)	187	45	6.28545E-05	0.236388778	1.48581E-05	468
Gastroenterology	99406	Smoking and tobacco use cessation counseling visit; intermediate, greater than 3 minutes up to 10 minutes	155	43	5.20987E-05	0.281851152	1.46841E-05	469
Gastroenterology	80323	Alkaloids, not otherwise specified	203	46	6.82325E-05	0.214409871	1.46297E-05	470
Gastroenterology	87088	Culture, bacterial; with isolation and presumptive identification of each isolate, urine	380	51	0.000127726	0.111225635	1.42064E-05	471
Gastroenterology	86359	T cells; total count	321	50	0.000107895	0.131028262	1.41373E-05	472
Gastroenterology	76075	Dual energy x-ray absorptiometry (DEXA), bone density study, one or more sites; axial skeleton (eg, hips, pelvis, spine) (Deprecated)	117	40	3.93261E-05	0.354171814	1.39282E-05	473
Gastroenterology	84702	Gonadotropin, chorionic (hCG); quantitative	441	52	0.000148229	0.091807549	1.36086E-05	474
Gastroenterology	84252	Riboflavin (Vitamin B-2)	206	47	6.92408E-05	0.192903666	1.33568E-05	475
Gastroenterology	36540	Collection of blood specimen from a partially or completely implantable venous access device (Deprecated)	118	41	3.96622E-05	0.329479201	1.30679E-05	476
Gastroenterology	86360	T cells; absolute CD4 and CD8 count, including ratio	296	50	9.94917E-05	0.131028262	1.30362E-05	477
Gastroenterology	85021	Blood count; hemogram, automated (RBC, WBC, Hgb, Hct and indices only) (Deprecated)	146	44	4.90736E-05	0.258861634	1.27033E-05	478
Gastroenterology	74150	Computed tomography, abdomen; without contrast material	123	42	4.13428E-05	0.30538165	1.26253E-05	479
Gastroenterology	81401	Molecular pathology procedure, Level 2	106	40	3.56288E-05	0.354171814	1.26187E-05	480
Gastroenterology	78815	Positron emission tomography (PET) with concurrently acquired computed tomography (CT) for attenuation correction and anatomical localization imaging; skull base to mid-thigh	145	44	4.87375E-05	0.258861634	1.26163E-05	481
Gastroenterology	84295	Sodium; serum, plasma or whole blood	278	50	9.34415E-05	0.131028262	1.22435E-05	482
Gastroenterology	87015	Concentration (any type), for infectious agents	327	51	0.000109911	0.111225635	1.2225E-05	483
Gastroenterology	71010	Radiologic examination, chest; single view, frontal	207	48	6.95769E-05	0.171850257	1.19568E-05	484
Gastroenterology	82803	Gases, blood, any combination of pH, pCO2, pO2, CO2, HCO3 (including calculated O2 saturation)	230	49	7.73077E-05	0.15123097	1.16913E-05	485
Gastroenterology	87798	Infectious agent detection by nucleic acid (DNA or RNA), not otherwise specified; amplified probe technique, each organism	134	44	4.50401E-05	0.258861634	1.16592E-05	486
Gastroenterology	87186	Susceptibility studies, antimicrobial agent; microdilution or agar dilution (minimum inhibitory concentration [MIC] or breakpoint), each multi-antimicrobial, per plate	475	53	0.000159657	0.072759354	1.16166E-05	487
Gastroenterology	87635	Infectious agent detection by nucleic acid (DNA or RNA); severe acute respiratory syndrome coronavirus 2 (SARS-CoV-2) (Coronavirus disease [COVID-19]), amplified probe technique	113	42	3.79816E-05	0.30538165	1.15989E-05	488
Gastroenterology	96366	Intravenous infusion, for therapy, prophylaxis, or diagnosis (specify substance or drug); each additional hour (List separately in addition to code for primary procedure)	223	49	7.49549E-05	0.15123097	1.13355E-05	489
Gastroenterology	87040	Culture, bacterial; blood, aerobic, with isolation and presumptive identification of isolates (includes anaerobic culture, if appropriate)	361	52	0.000121339	0.091807549	1.11399E-05	490
Gastroenterology	93306	Echocardiography, transthoracic, real-time with image documentation (2D), includes M-mode recording, when performed, complete, with spectral Doppler echocardiography, and with color flow Doppler echocardiography	249	50	8.3694E-05	0.131028262	1.09663E-05	491
Gastroenterology	82040	Albumin; serum, plasma or whole blood	347	52	0.000116634	0.091807549	1.07079E-05	492
Gastroenterology	87147	Culture, typing; immunologic method, other than immunofluorescence (eg, agglutination grouping), per antiserum	285	51	9.57943E-05	0.111225635	1.06548E-05	493
Gastroenterology	80349	Cannabinoids, natural	112	43	3.76455E-05	0.281851152	1.06104E-05	494
Gastroenterology	84402	Testosterone; free	282	51	9.4786E-05	0.111225635	1.05426E-05	495
Gastroenterology	87184	Susceptibility studies, antimicrobial agent; disk method, per plate (12 or fewer agents)	282	51	9.4786E-05	0.111225635	1.05426E-05	496
Gastroenterology	90472	Immunization administration (includes percutaneous, intradermal, subcutaneous, or intramuscular injections); each additional vaccine (single or combination vaccine/toxoid) (List separately in addition to code for primary procedure)	282	51	9.4786E-05	0.111225635	1.05426E-05	497
Gastroenterology	76775	Ultrasound, retroperitoneal (eg, renal, aorta, nodes), real time with image documentation; limited	121	44	4.06706E-05	0.258861634	1.05281E-05	498
Gastroenterology	93325	Doppler echocardiography color flow velocity mapping (List separately in addition to codes for echocardiography)	207	49	6.95769E-05	0.15123097	1.05222E-05	499
Gastroenterology	0001A	Pfizer-Biontech Covid-19 Vaccine Administration - First Dose	118	44	3.96622E-05	0.258861634	1.0267E-05	500
Gastroenterology	87106	Culture, fungi, definitive identification, each organism; yeast	177	48	5.94933E-05	0.171850257	1.02239E-05	501
Gastroenterology	93320	Doppler echocardiography, pulsed wave and/or continuous wave with spectral display (List separately in addition to codes for echocardiographic imaging); complete	196	49	6.58796E-05	0.15123097	9.96304E-06	502
Gastroenterology	87075	Culture, bacterial; any source, except blood, anaerobic with isolation and presumptive identification of isolates	264	51	8.87358E-05	0.111225635	9.8697E-06	503
Gastroenterology	00030	[EXPIRED]-Missing or invalid gross amount due	136	46	4.57124E-05	0.214409871	9.80119E-06	504
Gastroenterology	87536	Infectious agent detection by nucleic acid (DNA or RNA); HIV-1, quantification, includes reverse transcription when performed	317	52	0.00010655	0.091807549	9.78211E-06	505
Gastroenterology	77057	Screening mammography, bilateral (2-view study of each breast)	109	44	3.66371E-05	0.258861634	9.48395E-06	506
Gastroenterology	87116	Culture, tubercle or other acid-fast bacilli (eg, TB, AFB, mycobacteria) any source, with isolation and presumptive identification of isolates	183	49	6.151E-05	0.15123097	9.30222E-06	507
Gastroenterology	82330	Calcium; ionized	248	51	8.33579E-05	0.111225635	9.27153E-06	508
Gastroenterology	80361	Opiates, 1 or more	128	46	4.30234E-05	0.214409871	9.22465E-06	509
Gastroenterology	99231	Subsequent hospital care, per day, for the evaluation and management of a patient, which requires at least 2 of these 3 key components: A problem focused interval history; A problem focused examination; Medical decision making that is straightforward or o	113	45	3.79816E-05	0.236388778	8.97843E-06	510
Gastroenterology	82652	Vitamin D; 1, 25 dihydroxy, includes fraction(s), if performed	367	53	0.000123356	0.072759354	8.97532E-06	511
Gastroenterology	71250	Computed tomography, thorax; without contrast material	138	47	4.63846E-05	0.192903666	8.94776E-06	512
Gastroenterology	94640	Pressurized or nonpressurized inhalation treatment for acute airway obstruction for therapeutic purposes and/or for diagnostic purposes such as sputum induction with an aerosol generator, nebulizer, metered dose inhaler or intermittent positive pressure b	174	49	5.8485E-05	0.15123097	8.84474E-06	513
Gastroenterology	86800	Thyroglobulin antibody	232	51	7.79799E-05	0.111225635	8.67337E-06	514
Gastroenterology	84157	Protein, total, except by refractometry; other source (eg, synovial fluid, cerebrospinal fluid)	130	47	4.36957E-05	0.192903666	8.42905E-06	515
Gastroenterology	76140	Consultation on X-ray examination made elsewhere, written report	126	47	4.23512E-05	0.192903666	8.1697E-06	516
Gastroenterology	83525	Insulin; total	124	47	4.16789E-05	0.192903666	8.04002E-06	517
Gastroenterology	93307	Echocardiography, transthoracic, real-time with image documentation (2D), includes M-mode recording, when performed, complete, without spectral or color Doppler echocardiography	122	47	4.10067E-05	0.192903666	7.91034E-06	518
Gastroenterology	84403	Testosterone; total	312	53	0.00010487	0.072759354	7.63024E-06	519
Gastroenterology	92567	Tympanometry (impedance testing)	173	50	5.81488E-05	0.131028262	7.61914E-06	520
Gastroenterology	96361	Intravenous infusion, hydration; each additional hour (List separately in addition to code for primary procedure)	131	48	4.40318E-05	0.171850257	7.56687E-06	521
Gastroenterology	72170	Radiologic examination, pelvis; 1 or 2 views	115	47	3.86539E-05	0.192903666	7.45647E-06	522
Gastroenterology	83090	Homocysteine	143	49	4.80652E-05	0.15123097	7.26895E-06	523
Gastroenterology	94729	Diffusing capacity (eg, carbon monoxide, membrane) (List separately in addition to code for primary procedure)	120	48	4.03345E-05	0.171850257	6.93149E-06	524
Gastroenterology	83883	Nephelometry, each analyte not elsewhere specified	183	51	6.151E-05	0.111225635	6.84149E-06	525
Gastroenterology	83519	Immunoassay for analyte other than infectious agent antibody or infectious agent antigen; quantitative, by radioimmunoassay (eg, RIA)	154	50	5.17625E-05	0.131028262	6.78236E-06	526
Gastroenterology	87081	Culture, presumptive, pathogenic organisms, screening only	177	51	5.94933E-05	0.111225635	6.61718E-06	527
Gastroenterology	87181	Susceptibility studies, antimicrobial agent; agar dilution method, per agent (eg, antibiotic gradient strip)	113	48	3.79816E-05	0.171850257	6.52715E-06	528
Gastroenterology	82340	Calcium; urine quantitative, timed specimen	128	49	4.30234E-05	0.15123097	6.50647E-06	529
Gastroenterology	85049	Blood count; platelet, automated	145	50	4.87375E-05	0.131028262	6.38599E-06	530
Gastroenterology	85384	Fibrinogen; activity	143	50	4.80652E-05	0.131028262	6.2979E-06	531
Gastroenterology	84166	Protein; electrophoretic fractionation and quantitation, other fluids with concentration (eg, urine, CSF)	141	50	4.7393E-05	0.131028262	6.20982E-06	532
Gastroenterology	84480	Triiodothyronine T3; total (TT-3)	253	53	8.50385E-05	0.072759354	6.18734E-06	533
Gastroenterology	80069	Renal function panel This panel must include the following: Albumin (82040) Calcium, total (82310) Carbon dioxide (bicarbonate) (82374) Chloride (82435) Creatinine (82565) Glucose (82947) Phosphorus inorganic (phosphate) (84100) Potassium (84132) Sodium (	107	48	3.59649E-05	0.171850257	6.18058E-06	534
Gastroenterology	83001	Gonadotropin; follicle stimulating hormone (FSH)	199	52	6.6888E-05	0.091807549	6.14082E-06	535
Gastroenterology	87491	Infectious agent detection by nucleic acid (DNA or RNA); Chlamydia trachomatis, amplified probe technique	163	51	5.47876E-05	0.111225635	6.09379E-06	536
Gastroenterology	82024	Adrenocorticotropic hormone (ACTH)	161	51	5.41154E-05	0.111225635	6.01902E-06	537
Gastroenterology	87591	Infectious agent detection by nucleic acid (DNA or RNA); Neisseria gonorrhoeae, amplified probe technique	161	51	5.41154E-05	0.111225635	6.01902E-06	538
Gastroenterology	97110	Therapeutic procedure, 1 or more areas, each 15 minutes; therapeutic exercises to develop strength and endurance, range of motion and flexibility	189	52	6.35268E-05	0.091807549	5.83224E-06	539
Gastroenterology	86780	Antibody; Treponema pallidum	185	52	6.21823E-05	0.091807549	5.7088E-06	540
Gastroenterology	83002	Gonadotropin; luteinizing hormone (LH)	150	51	5.04181E-05	0.111225635	5.60778E-06	541
Gastroenterology	84481	Triiodothyronine T3; free	150	51	5.04181E-05	0.111225635	5.60778E-06	542
Gastroenterology	82670	Estradiol	133	51	4.4704E-05	0.111225635	4.97223E-06	543
Gastroenterology	76770	Ultrasound, retroperitoneal (eg, renal, aorta, nodes), real time with image documentation; complete	107	50	3.59649E-05	0.131028262	4.71242E-06	544
Gastroenterology	96374	Therapeutic, prophylactic, or diagnostic injection (specify substance or drug); intravenous push, single or initial substance/drug	103	50	3.46204E-05	0.131028262	4.53625E-06	545
Gastroenterology	85670	Thrombin time; plasma	112	51	3.76455E-05	0.111225635	4.18714E-06	546
Gastroenterology	86335	Immunofixation electrophoresis; other fluids with concentration (eg, urine, CSF)	107	51	3.59649E-05	0.111225635	4.00022E-06	547
Gastroenterology	85240	Clotting; factor VIII (AHG), 1-stage	103	51	3.46204E-05	0.111225635	3.85068E-06	548
Gastroenterology	86923	Compatibility test each unit; electronic	102	51	3.42843E-05	0.111225635	3.81329E-06	549
Gastroenterology	84146	Prolactin	120	52	4.03345E-05	0.091807549	3.70301E-06	550
Gastroenterology	97530	Therapeutic activities, direct (one-on-one) patient contact (use of dynamic activities to improve functional performance), each 15 minutes	118	52	3.96622E-05	0.091807549	3.64129E-06	551
GenderAffirmingCare	84403	Testosterone; total	283	53	0.076383266	0.072759354	0.005557597	1
GenderAffirmingCare	82670	Estradiol	183	51	0.049392713	0.111225635	0.005493736	2
GenderAffirmingCare	83036	Hemoglobin; glycosylated (A1C)	182	52	0.049122807	0.091807549	0.004509845	3
GenderAffirmingCare	36415	Collection of venous blood by venipuncture	292	54	0.078812416	0.054067221	0.004261168	4
GenderAffirmingCare	99214	Office or other outpatient visit for the evaluation and management of an established patient, which requires at least 2 of these 3 key components: A detailed history; A detailed examination; Medical decision making of moderate complexity. Counseling and/o	354	55	0.095546559	0.035718083	0.00341274	5
GenderAffirmingCare	80053	Comprehensive metabolic panel This panel must include the following: Albumin (82040) Bilirubin, total (82247) Calcium, total (82310) Carbon dioxide (bicarbonate) (82374) Chloride (82435) Creatinine (82565) Glucose (82947) Phosphatase, alkaline (84075) Pot	274	55	0.073954116	0.035718083	0.002641499	6
GenderAffirmingCare	80061	Lipid panel This panel must include the following: Cholesterol, serum, total (82465) Lipoprotein, direct measurement, high density cholesterol (HDL cholesterol) (83718) Triglycerides (84478)	245	55	0.066126856	0.035718083	0.002361924	7
GenderAffirmingCare	82306	Vitamin D; 25 hydroxy, includes fraction(s), if performed	243	55	0.065587045	0.035718083	0.002342643	8
GenderAffirmingCare	85014	Blood count; hematocrit (Hct)	111	53	0.029959514	0.072759354	0.002179835	9
GenderAffirmingCare	99204	Office or other outpatient visit for the evaluation and management of a new patient, which requires these 3 key components: A comprehensive history; A comprehensive examination; Medical decision making of moderate complexity. Counseling and/or coordinatio	149	55	0.040215924	0.035718083	0.001436436	10
GenderAffirmingCare	99213	Office or other outpatient visit for the evaluation and management of an established patient, which requires at least 2 of these 3 key components: An expanded problem focused history; An expanded problem focused examination; Medical decision making of low	135	55	0.036437247	0.035718083	0.001301469	11
Genetics	96040	Medical genetics and genetic counseling services, each 30 minutes face-to-face with patient/family	7924	33	0.084910311	0.546543706	0.046407196	1
Genetics	82139	Amino acids, 6 or more amino acids, quantitative, each specimen	4845	42	0.051917018	0.30538165	0.015854505	2
Genetics	81229	Cytogenomic constitutional (genome-wide) microarray analysis; interrogation of genomic regions for copy number and single nucleotide polymorphism (SNP) variants for chromosomal abnormalities	1777	37	0.019041598	0.432133355	0.00822851	3
Genetics	83918	Organic acids; total, quantitative, each specimen	1508	37	0.016159105	0.432133355	0.006982888	4
Genetics	81243	FMR1 (fragile X mental retardation 1) (eg, fragile X mental retardation) gene analysis; evaluation to detect abnormal (eg, expanded) alleles	1031	31	0.01104777	0.609064063	0.0067288	5
Genetics	82017	Acylcarnitines; quantitative, each specimen	1234	37	0.013223034	0.432133355	0.005714114	6
Genetics	36415	Collection of venous blood by venipuncture	8707	54	0.093300615	0.054067221	0.005044505	7
Genetics	82379	Carnitine (total and free), quantitative, each specimen	1020	39	0.010929899	0.379489622	0.004147783	8
Genetics	81470	X-linked intellectual disability (XLID) (eg, syndromic and non-syndromic XLID); genomic sequence analysis panel, must include sequencing of at least 60 genes, including ARX, ATRX, CDKL5, FGD1, FMR1, HUWE1, IL1RAPL, KDM5C, L1CAM, MECP2, MED12, MID1, OCRL,	272	15	0.00291464	1.335001067	0.003891047	9
Genetics	81302	MECP2 (methyl CpG binding protein 2) (eg, Rett syndrome) gene analysis; full sequence analysis	335	22	0.003589722	0.952008814	0.003417447	10
Genetics	99214	Office or other outpatient visit for the evaluation and management of an established patient, which requires at least 2 of these 3 key components: A detailed history; A detailed examination; Medical decision making of moderate complexity. Counseling and/o	7743	55	0.082970789	0.035718083	0.002963558	11
Genetics	99205	Office or other outpatient visit for the evaluation and management of a new patient, which requires these 3 key components: A comprehensive history; A comprehensive examination; Medical decision making of high complexity. Counseling and/or coordination of	7275	55	0.077955895	0.035718083	0.002784435	12
Genetics	99215	Office or other outpatient visit for the evaluation and management of an established patient, which requires at least 2 of these 3 key components: A comprehensive history; A comprehensive examination; Medical decision making of high complexity. Counseling	6775	55	0.072598101	0.035718083	0.002593065	13
Genetics	81407	Molecular pathology procedure, Level 8	437	33	0.004682711	0.546543706	0.002559306	14
Genetics	99417	Under Prolonged Service With or Without Direct Patient Contact on the Date of an Office or Other Outpatient Service	457	34	0.004897023	0.516690743	0.002530247	15
Genetics	82486	Chromatography, qualitative; column (eg, gas liquid or HPLC), analyte not elsewhere specified	277	25	0.002968218	0.824175443	0.002446332	16
Genetics	88230	Tissue culture for non-neoplastic disorders; lymphocyte	740	43	0.007929534	0.281851152	0.002234948	17
Genetics	81408	Molecular pathology procedure, Level 9	435	37	0.00466128	0.432133355	0.002014295	18
Genetics	81479	Unlisted molecular pathology procedure	970	47	0.010394119	0.192903666	0.002005064	19
Genetics	81321	PTEN (phosphatase and tensin homolog) (eg, Cowden syndrome, PTEN hamartoma tumor syndrome) gene analysis; full sequence analysis	351	36	0.003761171	0.459532329	0.00172838	20
Genetics	99204	Office or other outpatient visit for the evaluation and management of a new patient, which requires these 3 key components: A comprehensive history; A comprehensive examination; Medical decision making of moderate complexity. Counseling and/or coordinatio	4287	55	0.045937721	0.035718083	0.001640807	21
Genetics	88262	Chromosome analysis; count 15-20 cells, 2 karyotypes, with banding	706	46	0.007565204	0.214409871	0.001622054	22
Genetics	97803	Medical nutrition therapy; re-assessment and intervention, individual, face-to-face with the patient, each 15 minutes	965	49	0.010340541	0.15123097	0.00156381	23
Genetics	99245	Office consultation for a new or established patient, which requires these 3 key components: A comprehensive history; A comprehensive examination; and Medical decision making of high complexity. Counseling and/or coordination of care with other physicians	1999	53	0.021420458	0.072759354	0.001558539	24
Genetics	99244	Office consultation for a new or established patient, which requires these 3 key components: A comprehensive history; A comprehensive examination; and Medical decision making of moderate complexity. Counseling and/or coordination of care with other physic	1773	53	0.018998736	0.072759354	0.001382336	25
Genetics	82373	Carbohydrate deficient transferrin	179	30	0.00191809	0.641853886	0.001231134	26
Genetics	80500	Clinical pathology consultation; limited, without review of patient's history and medical records	173	30	0.001853797	0.641853886	0.001189867	27
Genetics	99213	Office or other outpatient visit for the evaluation and management of an established patient, which requires at least 2 of these 3 key components: An expanded problem focused history; An expanded problem focused examination; Medical decision making of low	3056	55	0.032746834	0.035718083	0.001169654	28
Genetics	81331	SNRPN/UBE3A (small nuclear ribonucleoprotein polypeptide N and ubiquitin protein ligase E3A) (eg, Prader-Willi syndrome and/or Angelman syndrome), methylation analysis	109	21	0.001167999	0.99852883	0.001166281	29
Genetics	83897	Molecular diagnostics; nucleic acid transfer (eg, Southern, Northern), each nucleic acid preparation	219	37	0.002346714	0.432133355	0.001014093	30
Genetics	84999	Unlisted chemistry procedure	710	50	0.007608067	0.131028262	0.000996872	31
Genetics	81406	Molecular pathology procedure, Level 7	155	34	0.001660916	0.516690743	0.00085818	32
Genetics	99354	Prolonged evaluation and management or psychotherapy service(s) (beyond the typical service time of the primary procedure) in the office or other outpatient setting requiring direct patient contact beyond the usual service; first hour (List separately in	408	47	0.004371959	0.192903666	0.000843367	33
Genetics	81405	Molecular pathology procedure, Level 6	130	34	0.001393026	0.516690743	0.000719764	34
Genetics	83912	Molecular diagnostics; interpretation and report	307	46	0.003289685	0.214409871	0.000705341	35
Genetics	83892	Molecular diagnostics; enzymatic digestion, each enzyme treatment	240	44	0.002571741	0.258861634	0.000665725	36
Genetics	83894	Molecular diagnostics; separation by gel electrophoresis (eg, agarose, polyacrylamide), each nucleic acid preparation	239	44	0.002561025	0.258861634	0.000662951	37
Genetics	99243	Office consultation for a new or established patient, which requires these 3 key components: A detailed history; A detailed examination; and Medical decision making of low complexity. Counseling and/or coordination of care with other physicians, other qua	652	52	0.006986563	0.091807549	0.000641419	38
Genetics	83891	Molecular diagnostics; isolation or extraction of highly purified nucleic acid, each nucleic acid type (ie, DNA or RNA)	275	46	0.002946786	0.214409871	0.00063182	39
Genetics	83896	Molecular diagnostics; nucleic acid probe, each	245	45	0.002625319	0.236388778	0.000620596	40
Genetics	99195	Phlebotomy, therapeutic (separate procedure)	132	37	0.001414457	0.432133355	0.000611234	41
Genetics	83605	Lactate (lactic acid)	425	50	0.004554124	0.131028262	0.000596719	42
Genetics	82542	Column chromatography, includes mass spectrometry, if performed (eg, HPLC, LC, LC/MS, LC/MS-MS, GC, GC/MS-MS, GC/MS, HPLC/MS), non-drug analyte(s) not elsewhere specified, qualitative or quantitative, each specimen	311	48	0.003332548	0.171850257	0.000572699	43
Genetics	80053	Comprehensive metabolic panel This panel must include the following: Albumin (82040) Bilirubin, total (82247) Calcium, total (82310) Carbon dioxide (bicarbonate) (82374) Chloride (82435) Creatinine (82565) Glucose (82947) Phosphatase, alkaline (84075) Pot	1451	55	0.015548317	0.035718083	0.000555356	44
Genetics	82550	Creatine kinase (CK), (CPK); total	702	53	0.007522342	0.072759354	0.000547321	45
Genetics	84443	Thyroid stimulating hormone (TSH)	924	54	0.009901202	0.054067221	0.00053533	46
Genetics	83090	Homocysteine	322	49	0.003450419	0.15123097	0.00052181	47
Genetics	81404	Molecular pathology procedure, Level 5	112	38	0.001200146	0.405465108	0.000486617	48
Genetics	85025	Blood count; complete (CBC), automated (Hgb, Hct, RBC, WBC and platelet count) and automated differential WBC count	1150	55	0.012322925	0.035718083	0.000440151	49
Genetics	84439	Thyroxine; free	734	54	0.007865241	0.054067221	0.000425252	50
Genetics	82728	Ferritin	730	54	0.007822378	0.054067221	0.000422934	51
Genetics	99000	Handling and/or conveyance of specimen for transfer from the office to a laboratory	219	48	0.002346714	0.171850257	0.000403283	52
Genetics	82140	Ammonia	195	48	0.002089539	0.171850257	0.000359088	53
Genetics	82306	Vitamin D; 25 hydroxy, includes fraction(s), if performed	869	55	0.009311845	0.035718083	0.000332601	54
Genetics	99211	Office or other outpatient visit for the evaluation and management of an established patient, that may not require the presence of a physician or other qualified health care professional. Usually, the presenting problem(s) are minimal. Typically, 5 minute	397	53	0.004254088	0.072759354	0.000309525	55
Genetics	36416	Collection of capillary blood specimen (eg, finger, heel, ear stick)	165	48	0.001768072	0.171850257	0.000303844	56
Genetics	99203	Office or other outpatient visit for the evaluation and management of a new patient, which requires these 3 key components: A detailed history; A detailed examination; Medical decision making of low complexity. Counseling and/or coordination of care with	786	55	0.008422451	0.035718083	0.000300834	57
Genetics	99242	Office consultation for a new or established patient, which requires these 3 key components: An expanded problem focused history; An expanded problem focused examination; and Straightforward medical decision making. Counseling and/or coordination of care	221	51	0.002368145	0.111225635	0.000263398	58
Genetics	99212	Office or other outpatient visit for the evaluation and management of an established patient, which requires at least 2 of these 3 key components: A problem focused history; A problem focused examination; Straightforward medical decision making. Counselin	390	54	0.004179079	0.054067221	0.000225951	59
Genetics	84305	Somatomedin	158	50	0.001693063	0.131028262	0.000221839	60
Genetics	83036	Hemoglobin; glycosylated (A1C)	213	52	0.00228242	0.091807549	0.000209543	61
Genetics	97802	Medical nutrition therapy; initial assessment and intervention, individual, face-to-face with the patient, each 15 minutes	173	51	0.001853797	0.111225635	0.00020619	62
Genetics	83921	Organic acid, single, quantitative	158	51	0.001693063	0.111225635	0.000188312	63
Genetics	82105	Alpha-fetoprotein (AFP); serum	152	51	0.001628769	0.111225635	0.000181161	64
Genetics	85027	Blood count; complete (CBC), automated (Hgb, Hct, RBC, WBC and platelet count)	287	54	0.003075373	0.054067221	0.000166277	65
Genetics	99241	Office consultation for a new or established patient, which requires these 3 key components: A problem focused history; A problem focused examination; and Straightforward medical decision making. Counseling and/or coordination of care with other physician	139	51	0.001489467	0.111225635	0.000165667	66
Genetics	81003	Urinalysis, by dip stick or tablet reagent for bilirubin, glucose, hemoglobin, ketones, leukocytes, nitrite, pH, protein, specific gravity, urobilinogen, any number of these constituents; automated, without microscopy	146	53	0.001564476	0.072759354	0.00011383	67
Genetics	82570	Creatinine; other source	287	55	0.003075373	0.035718083	0.000109846	68
Genetics	83520	Immunoassay for analyte other than infectious agent antibody or infectious agent antigen; quantitative, not otherwise specified	108	52	0.001157283	0.091807549	0.000106247	69
Genetics	82977	Glutamyltransferase, gamma (GGT)	130	53	0.001393026	0.072759354	0.000101356	70
Genetics	85610	Prothrombin time	124	53	0.001328733	0.072759354	9.66777E-05	71
Genetics	90686	Influenza virus vaccine, quadrivalent (IIV4), split virus, preservative free, 0.5 mL dosage, for intramuscular use	122	53	0.001307302	0.072759354	9.51184E-05	72
Genetics	80076	Hepatic function panel This panel must include the following: Albumin (82040) Bilirubin, total (82247) Bilirubin, direct (82248) Phosphatase, alkaline (84075) Protein, total (84155) Transferase, alanine amino (ALT) (SGPT) (84460) Transferase, aspartate am	164	54	0.001757356	0.054067221	9.50154E-05	73
Genetics	83540	Iron	162	54	0.001735925	0.054067221	9.38566E-05	74
Genetics	82248	Bilirubin; direct	115	53	0.001232292	0.072759354	8.96608E-05	75
Genetics	84134	Prealbumin	106	53	0.001135852	0.072759354	8.26439E-05	76
Genetics	80061	Lipid panel This panel must include the following: Cholesterol, serum, total (82465) Lipoprotein, direct measurement, high density cholesterol (HDL cholesterol) (83718) Triglycerides (84478)	184	55	0.001971668	0.035718083	7.04242E-05	77
Genetics	83735	Magnesium	118	54	0.001264439	0.054067221	6.83647E-05	78
Genetics	82607	Cyanocobalamin (Vitamin B-12)	109	54	0.001167999	0.054067221	6.31505E-05	79
Genetics	86140	C-reactive protein	105	54	0.001125137	0.054067221	6.0833E-05	80
Genetics	90471	Immunization administration (includes percutaneous, intradermal, subcutaneous, or intramuscular injections); 1 vaccine (single or combination vaccine/toxoid)	101	54	0.001082274	0.054067221	5.85156E-05	81
Genetics	81001	Urinalysis, by dip stick or tablet reagent for bilirubin, glucose, hemoglobin, ketones, leukocytes, nitrite, pH, protein, specific gravity, urobilinogen, any number of these constituents; automated, with microscopy	147	55	0.001575191	0.035718083	5.62628E-05	82
Genetics	80048	Basic metabolic panel (Calcium, total) This panel must include the following: Calcium, total (82310) Carbon dioxide (bicarbonate) (82374) Chloride (82435) Creatinine (82565) Glucose (82947) Potassium (84132) Sodium (84295) Urea nitrogen (BUN) (84520)	286	56	0.003064658	0.017699577	5.42431E-05	83
Genetics	82784	Gammaglobulin (immunoglobulin); IgA, IgD, IgG, IgM, each	105	55	0.001125137	0.035718083	4.01877E-05	84
Geriatrics	99310	Subsequent nursing facility care, per day, for the evaluation and management of a patient, which requires at least 2 of these 3 key components: A comprehensive interval history; A comprehensive examination; Medical decision making of high complexity. Coun	10875	13	0.219821313	1.47810191	0.324918303	1
Geriatrics	99309	Subsequent nursing facility care, per day, for the evaluation and management of a patient, which requires at least 2 of these 3 key components: A detailed interval history; A detailed examination; Medical decision making of moderate complexity. Counseling	13455	18	0.271972025	1.15267951	0.31349658	2
Geriatrics	99308	Subsequent nursing facility care, per day, for the evaluation and management of a patient, which requires at least 2 of these 3 key components: An expanded problem focused interval history; An expanded problem focused examination; Medical decision making	5081	15	0.10270456	1.335001067	0.137110697	3
Geriatrics	99312	Subsequent nursing facility care, per day, for the evaluation and management of a new or established patient, which requires at least two of these three key components: an expanded problem focused interval history; an expanded problem focu... (Deprecated)	3055	16	0.061752102	1.270462546	0.078453733	4
Geriatrics	99306	Initial nursing facility care, per day, for the evaluation and management of a patient, which requires these 3 key components: A comprehensive history; A comprehensive examination; and Medical decision making of high complexity. Counseling and/or coordina	1514	11	0.030603169	1.645155995	0.050346988	5
Geriatrics	99307	Subsequent nursing facility care, per day, for the evaluation and management of a patient, which requires at least 2 of these 3 key components: A problem focused interval history; A problem focused examination; Straightforward medical decision making. Cou	988	8	0.019970893	1.963609726	0.039215039	6
Geriatrics	99313	Subsequent nursing facility care, per day, for the evaluation and management of a new or established patient, which requires at least two of these three key components: a detailed interval history; a detailed examination; medical decision ... (Deprecated)	1146	11	0.023164618	1.645155995	0.038109411	7
Geriatrics	99336	Domiciliary or rest home visit for the evaluation and management of an established patient, which requires at least 2 of these 3 key components: A detailed interval history; A detailed examination; Medical decision making of moderate complexity. Counselin	452	2	0.009136481	3.349904087	0.030606336	8
Geriatrics	99311	Subsequent nursing facility care, per day, for the evaluation and management of a new or established patient, which requires at least two of these three key components: a problem focused interval history; a problem focused examination; med... (Deprecated)	775	13	0.015665427	1.47810191	0.023155097	9
Geriatrics	99316	Nursing facility discharge day management; more than 30 minutes	550	8	0.0111174	1.963609726	0.021830234	10
Geriatrics	99337	Domiciliary or rest home visit for the evaluation and management of an established patient, which requires at least 2 of these 3 key components: A comprehensive interval history; A comprehensive examination; Medical decision making of moderate to high com	322	2	0.006508732	3.349904087	0.021803629	11
Geriatrics	99318	Evaluation and management of a patient involving an annual nursing facility assessment, which requires these 3 key components: A detailed interval history; A comprehensive examination; and Medical decision making that is of low to moderate complexity. Cou	405	9	0.008186449	1.84582669	0.015110766	12
Geriatrics	99303	Evaluation and management of a new or established patient involving a nursing facility assessment at the time of initial admission or readmission to the facility, which requires these three key components: a comprehensive history; a compre... (Deprecated)	467	14	0.009439683	1.403993938	0.013253258	13
Geriatrics	99305	Initial nursing facility care, per day, for the evaluation and management of a patient, which requires these 3 key components: A comprehensive history; A comprehensive examination; and Medical decision making of moderate complexity. Counseling and/or coor	354	11	0.007155563	1.645155995	0.011772017	14
Geriatrics	99335	Domiciliary or rest home visit for the evaluation and management of an established patient, which requires at least 2 of these 3 key components: An expanded problem focused interval history; An expanded problem focused examination; Medical decision making	216	4	0.004366106	2.656756907	0.011599682	15
Geriatrics	99302	Evaluation and management of a new or established patient involving a nursing facility assessment which requires these three key components: a detailed interval history; a comprehensive examination; and medical decision making of moderate ... (Deprecated)	142	8	0.00287031	1.963609726	0.00563617	16
Geriatrics	99315	Nursing facility discharge day management; 30 minutes or less	120	12	0.002425614	1.558144618	0.003779458	17
Geriatrics	99497	Advance care planning including the explanation and discussion of advance directives such as standard forms (with completion of such forms, when performed), by the physician or other qualified health care professional; first 30 minutes, face-to-face with	289	37	0.005841688	0.432133355	0.002524388	18
Geriatrics	83036	Hemoglobin; glycosylated (A1C)	528	52	0.010672704	0.091807549	0.000979835	19
Geriatrics	90662	Influenza virus vaccine (IIV), split virus, preservative free, enhanced immunogenicity via increased antigen content, for intramuscular use	196	47	0.003961837	0.192903666	0.000764253	20
Geriatrics	36415	Collection of venous blood by venipuncture	696	54	0.014068564	0.054067221	0.000760648	21
Geriatrics	99214	Office or other outpatient visit for the evaluation and management of an established patient, which requires at least 2 of these 3 key components: A detailed history; A detailed examination; Medical decision making of moderate complexity. Counseling and/o	1030	55	0.020819858	0.035718083	0.000743645	22
Geriatrics	99396	Periodic comprehensive preventive medicine reevaluation and management of an individual including an age and gender appropriate history, examination, counseling/anticipatory guidance/risk factor reduction interventions, and the ordering of laboratory/diag	120	42	0.002425614	0.30538165	0.000740738	23
Geriatrics	85027	Blood count; complete (CBC), automated (Hgb, Hct, RBC, WBC and platelet count)	633	54	0.012795116	0.054067221	0.000691796	24
Geriatrics	84443	Thyroid stimulating hormone (TSH)	585	54	0.011824871	0.054067221	0.000639338	25
Geriatrics	80053	Comprehensive metabolic panel This panel must include the following: Albumin (82040) Bilirubin, total (82247) Calcium, total (82310) Carbon dioxide (bicarbonate) (82374) Chloride (82435) Creatinine (82565) Glucose (82947) Phosphatase, alkaline (84075) Pot	805	55	0.016271831	0.035718083	0.000581199	26
Geriatrics	99213	Office or other outpatient visit for the evaluation and management of an established patient, which requires at least 2 of these 3 key components: An expanded problem focused history; An expanded problem focused examination; Medical decision making of low	769	55	0.015544146	0.035718083	0.000555207	27
Geriatrics	83721	Lipoprotein, direct measurement; LDL cholesterol	120	47	0.002425614	0.192903666	0.00046791	28
Geriatrics	80061	Lipid panel This panel must include the following: Cholesterol, serum, total (82465) Lipoprotein, direct measurement, high density cholesterol (HDL cholesterol) (83718) Triglycerides (84478)	481	55	0.009722671	0.035718083	0.000347275	29
Geriatrics	69210	Removal impacted cerumen requiring instrumentation, unilateral	110	49	0.00222348	0.15123097	0.000336259	30
Geriatrics	82607	Cyanocobalamin (Vitamin B-12)	282	54	0.005700194	0.054067221	0.000308194	31
Geriatrics	82306	Vitamin D; 25 hydroxy, includes fraction(s), if performed	355	55	0.007175776	0.035718083	0.000256305	32
Geriatrics	84153	Prostate specific antigen (PSA); total	119	52	0.002405401	0.091807549	0.000220834	33
Geriatrics	99215	Office or other outpatient visit for the evaluation and management of an established patient, which requires at least 2 of these 3 key components: A comprehensive history; A comprehensive examination; Medical decision making of high complexity. Counseling	218	55	0.004406533	0.035718083	0.000157393	34
Geriatrics	85025	Blood count; complete (CBC), automated (Hgb, Hct, RBC, WBC and platelet count) and automated differential WBC count	173	55	0.003496928	0.035718083	0.000124904	35
Geriatrics	82042	Albumin; other source, quantitative, each specimen	108	54	0.002183053	0.054067221	0.000118032	36
Geriatrics	82570	Creatinine; other source	110	55	0.00222348	0.035718083	7.94184E-05	37
Geriatrics	80048	Basic metabolic panel (Calcium, total) This panel must include the following: Calcium, total (82310) Carbon dioxide (bicarbonate) (82374) Chloride (82435) Creatinine (82565) Glucose (82947) Potassium (84132) Sodium (84295) Urea nitrogen (BUN) (84520)	158	56	0.003193726	0.017699577	5.65276E-05	38
HemeOnc	99233	Subsequent hospital care, per day, for the evaluation and management of a patient, which requires at least 2 of these 3 key components: A detailed interval history; A detailed examination; Medical decision making of high complexity. Counseling and/or coor	188996	37	0.012002403	0.432133355	0.005186639	1
HemeOnc	96413	Chemotherapy administration, intravenous infusion technique; up to 1 hour, single or initial substance/drug	426871	49	0.027108922	0.15123097	0.004099709	2
HemeOnc	85025	Blood count; complete (CBC), automated (Hgb, Hct, RBC, WBC and platelet count) and automated differential WBC count	1339481	55	0.085065246	0.035718083	0.003038367	3
HemeOnc	80053	Comprehensive metabolic panel This panel must include the following: Albumin (82040) Bilirubin, total (82247) Calcium, total (82310) Carbon dioxide (bicarbonate) (82374) Chloride (82435) Creatinine (82565) Glucose (82947) Phosphatase, alkaline (84075) Pot	1014611	55	0.064434012	0.035718083	0.002301459	4
HemeOnc	36415	Collection of venous blood by venipuncture	600445	54	0.038131934	0.054067221	0.002061688	5
HemeOnc	96415	Chemotherapy administration, intravenous infusion technique; each additional hour (List separately in addition to code for primary procedure)	139063	46	0.008831352	0.214409871	0.001893529	6
HemeOnc	36591	Collection of blood specimen from a completely implantable venous access device	283216	52	0.01798595	0.091807549	0.001651246	7
HemeOnc	96375	Therapeutic, prophylactic, or diagnostic injection (specify substance or drug); each additional sequential intravenous push of a new substance/drug (List separately in addition to code for primary procedure)	227449	51	0.014444404	0.111225635	0.001606588	8
HemeOnc	85007	Blood count; blood smear, microscopic examination with manual differential WBC count	154759	49	0.009828144	0.15123097	0.00148632	9
HemeOnc	99214	Office or other outpatient visit for the evaluation and management of an established patient, which requires at least 2 of these 3 key components: A detailed history; A detailed examination; Medical decision making of moderate complexity. Counseling and/o	642911	55	0.040828785	0.035718083	0.001458326	10
HemeOnc	96417	Chemotherapy administration, intravenous infusion technique; each additional sequential infusion (different substance/drug), up to 1 hour (List separately in addition to code for primary procedure)	106840	46	0.006784994	0.214409871	0.00145477	11
HemeOnc	83735	Magnesium	413629	54	0.026267974	0.054067221	0.001420236	12
HemeOnc	96409	Chemotherapy administration; intravenous, push technique, single or initial substance/drug	57868	40	0.003674972	0.354171814	0.001301572	13
HemeOnc	99232	Subsequent hospital care, per day, for the evaluation and management of a patient, which requires at least 2 of these 3 key components: An expanded problem focused interval history; An expanded problem focused examination; Medical decision making of moder	81209	45	0.005157269	0.236388778	0.00121912	14
HemeOnc	83615	Lactate dehydrogenase (LD), (LDH)	262782	53	0.016688266	0.072759354	0.001214227	15
HemeOnc	96411	Chemotherapy administration; intravenous, push technique, each additional substance/drug (List separately in addition to code for primary procedure)	46752	38	0.002969038	0.405465108	0.001203841	16
HemeOnc	99238	Hospital discharge day management; 30 minutes or less	38004	35	0.002413487	0.487703206	0.001177065	17
HemeOnc	96365	Intravenous infusion, for therapy, prophylaxis, or diagnosis (specify substance or drug); initial, up to 1 hour	133648	50	0.008487466	0.131028262	0.001112098	18
HemeOnc	36540	Collection of blood specimen from a partially or completely implantable venous access device (Deprecated)	49182	41	0.003123358	0.329479201	0.001029082	19
HemeOnc	36592	Collection of blood specimen using established central or peripheral catheter, venous, not otherwise specified	134597	51	0.008547734	0.111225635	0.000950727	20
HemeOnc	99223	Initial hospital care, per day, for the evaluation and management of a patient, which requires these 3 key components: A comprehensive history; A comprehensive examination; and Medical decision making of high complexity. Counseling and/or coordination of	32557	36	0.002067569	0.459532329	0.000950115	21
HemeOnc	84100	Phosphorus inorganic (phosphate)	200257	53	0.012717546	0.072759354	0.00092532	22
HemeOnc	99211	Office or other outpatient visit for the evaluation and management of an established patient, that may not require the presence of a physician or other qualified health care professional. Usually, the presenting problem(s) are minimal. Typically, 5 minute	195886	53	0.012439961	0.072759354	0.000905123	23
HemeOnc	86900	Blood typing, serologic; ABO	149678	52	0.00950547	0.091807549	0.000872674	24
HemeOnc	86901	Blood typing, serologic; Rh (D)	148290	52	0.009417323	0.091807549	0.000864581	25
HemeOnc	36430	Transfusion, blood or blood components	73173	48	0.004646934	0.171850257	0.000798577	26
HemeOnc	85027	Blood count; complete (CBC), automated (Hgb, Hct, RBC, WBC and platelet count)	232063	54	0.014737422	0.054067221	0.000796811	27
HemeOnc	96361	Intravenous infusion, hydration; each additional hour (List separately in addition to code for primary procedure)	72921	48	0.00463093	0.171850257	0.000795827	28
HemeOnc	99215	Office or other outpatient visit for the evaluation and management of an established patient, which requires at least 2 of these 3 key components: A comprehensive history; A comprehensive examination; Medical decision making of high complexity. Counseling	337896	55	0.021458465	0.035718083	0.000766455	29
HemeOnc	85097	Bone marrow, smear interpretation	29644	38	0.001882576	0.405465108	0.000763319	30
HemeOnc	94762	Noninvasive ear or pulse oximetry for oxygen saturation; by continuous overnight monitoring (separate procedure)	11370	20	0.000722065	1.047318994	0.000756232	31
HemeOnc	85008	Blood count; blood smear, microscopic examination without manual differential WBC count	100718	51	0.00639621	0.111225635	0.000711422	32
HemeOnc	88311	Decalcification procedure (List separately in addition to code for surgical pathology examination)	36280	42	0.002304002	0.30538165	0.0007036	33
HemeOnc	38221	Diagnostic bone marrow; biopsy(ies)	25533	37	0.001621502	0.432133355	0.000700705	34
HemeOnc	82247	Bilirubin; total	71367	49	0.004532242	0.15123097	0.000685415	35
HemeOnc	86945	Irradiation of blood product, each unit	23393	36	0.001485599	0.459532329	0.000682681	36
HemeOnc	96410	Chemotherapy administration, intravenous; infusion technique, up to one hour (Deprecated)	18416	32	0.001169529	0.577315365	0.000675187	37
HemeOnc	84165	Protein; electrophoretic fractionation and quantitation, serum	79157	50	0.005026954	0.131028262	0.000658673	38
HemeOnc	84550	Uric acid; blood	142463	53	0.009047273	0.072759354	0.000658274	39
HemeOnc	86850	Antibody screen, RBC, each serum technique	142108	53	0.009024728	0.072759354	0.000656633	40
HemeOnc	99285	Emergency department visit for the evaluation and management of a patient, which requires these 3 key components within the constraints imposed by the urgency of the patient's clinical condition and/or mental status: A comprehensive history; A comprehensi	22407	36	0.001422982	0.459532329	0.000653906	41
HemeOnc	88313	Special stain including interpretation and report; Group II, all other (eg, iron, trichrome), except stain for microorganisms, stains for enzyme constituents, or immunocytochemistry and immunohistochemistry	46895	46	0.00297812	0.214409871	0.000638538	42
HemeOnc	86965	Pooling of platelets or other blood products	18306	33	0.001162543	0.546543706	0.000635381	43
HemeOnc	80158	Cyclosporine	46049	46	0.002924393	0.214409871	0.000627019	44
HemeOnc	80051	Electrolyte panel This panel must include the following: Carbon dioxide (bicarbonate) (82374) Chloride (82435) Potassium (84132) Sodium (84295)	47682	47	0.003028099	0.192903666	0.000584131	45
HemeOnc	96367	Intravenous infusion, for therapy, prophylaxis, or diagnosis (specify substance or drug); additional sequential infusion of a new drug/substance, up to 1 hour (List separately in addition to code for primary procedure)	69331	50	0.004402943	0.131028262	0.00057691	46
HemeOnc	38222	Diagnostic bone marrow; biopsy(ies) and aspiration(s)	7285	17	0.000462642	1.209837924	0.000559722	47
HemeOnc	77052	Computer-aided detection (computer algorithm analysis of digital image data for lesion detection) with further review for interpretation, with or without digitization of film radiographic images; screening mammography (List separately in addition to code	33491	44	0.002126884	0.258861634	0.000550569	48
HemeOnc	82565	Creatinine; blood	93636	52	0.005946459	0.091807549	0.00054593	49
HemeOnc	96366	Intravenous infusion, for therapy, prophylaxis, or diagnosis (specify substance or drug); each additional hour (List separately in addition to code for primary procedure)	56151	49	0.003565932	0.15123097	0.000539279	50
HemeOnc	85610	Prothrombin time	115936	53	0.007362646	0.072759354	0.000535701	51
HemeOnc	77418	Intensity modulated treatment delivery, single or multiple fields/arcs, via narrow spatially and temporally modulated beams, binary, dynamic MLC, per treatment session	23602	40	0.001498872	0.354171814	0.000530858	52
HemeOnc	77057	Screening mammography, bilateral (2-view study of each breast)	31602	44	0.002006921	0.258861634	0.000519515	53
HemeOnc	84075	Phosphatase, alkaline	61747	50	0.003921313	0.131028262	0.000513803	54
HemeOnc	96408	Chemotherapy administration, intravenous; push technique (Deprecated)	9323	24	0.000592068	0.864997437	0.000512137	55
HemeOnc	88237	Tissue culture for neoplastic disorders; bone marrow, blood cells	24281	41	0.001541992	0.329479201	0.000508054	56
HemeOnc	82248	Bilirubin; direct	107853	53	0.006849326	0.072759354	0.000498353	57
HemeOnc	86923	Compatibility test each unit; electronic	70018	51	0.004446572	0.111225635	0.000494573	58
HemeOnc	85045	Blood count; reticulocyte, automated	141567	54	0.008990371	0.054067221	0.000486084	59
HemeOnc	96368	Intravenous infusion, for therapy, prophylaxis, or diagnosis (specify substance or drug); concurrent infusion (List separately in addition to code for primary procedure)	26869	43	0.001706346	0.281851152	0.000480936	60
HemeOnc	82947	Glucose; quantitative, blood (except reagent strip)	55494	50	0.003524209	0.131028262	0.000461771	61
HemeOnc	90780	Intravenous infusion for therapy/diagnosis, administered by physician or under direct supervision of physician; up to one hour (Deprecated)	16624	37	0.001055726	0.432133355	0.000456214	62
HemeOnc	99213	Office or other outpatient visit for the evaluation and management of an established patient, which requires at least 2 of these 3 key components: An expanded problem focused history; An expanded problem focused examination; Medical decision making of low	199071	55	0.012642228	0.035718083	0.000451556	63
HemeOnc	96412	Chemotherapy administration, intravenous; infusion technique, one to 8 hours, each additional hour (List separately in addition to code for primary procedure) (Deprecated)	8411	25	0.00053415	0.824175443	0.000440233	64
HemeOnc	90775	Therapeutic, prophylactic or diagnostic injection (specify substance or drug); each additional sequential intravenous push of a new substance/drug (List separately in addition to code for primary procedure)	19533	40	0.001240465	0.354171814	0.000439338	65
HemeOnc	86920	Compatibility test each unit; immediate spin technique	26086	44	0.001656621	0.258861634	0.000428836	66
HemeOnc	71260	Computed tomography, thorax; with contrast material(s)	34880	47	0.002215094	0.192903666	0.0004273	67
HemeOnc	77414	Radiation treatment delivery, 3 or more separate treatment areas, custom blocking, tangential ports, wedges, rotational beam, compensators, electron beam; 11-19 MeV	18743	40	0.001190295	0.354171814	0.000421569	68
HemeOnc	96377	Application of on-body injector (includes cannula insertion) for timed subcutaneous injection	10894	31	0.000691836	0.609064063	0.000421372	69
HemeOnc	71010	Radiologic examination, chest; single view, frontal	38271	48	0.002430443	0.171850257	0.000417672	70
HemeOnc	87040	Culture, bacterial; blood, aerobic, with isolation and presumptive identification of isolates (includes anaerobic culture, if appropriate)	71471	52	0.004538846	0.091807549	0.0004167	71
HemeOnc	96416	Chemotherapy administration, intravenous infusion technique; initiation of prolonged chemotherapy infusion (more than 8 hours), requiring use of a portable or implantable pump	6543	21	0.000415521	0.99852883	0.000414909	72
HemeOnc	84450	Transferase; aspartate amino (AST) (SGOT)	70946	52	0.004505505	0.091807549	0.000413639	73
HemeOnc	88264	Chromosome analysis; analyze 20-25 cells	14118	36	0.000896579	0.459532329	0.000412007	74
HemeOnc	96374	Therapeutic, prophylactic, or diagnostic injection (specify substance or drug); intravenous push, single or initial substance/drug	47626	50	0.003024543	0.131028262	0.000396301	75
HemeOnc	84478	Triglycerides	56042	51	0.00355901	0.111225635	0.000395853	76
HemeOnc	96450	Chemotherapy administration, into CNS (eg, intrathecal), requiring and including spinal puncture	11860	34	0.000753183	0.516690743	0.000389162	77
HemeOnc	38206	Blood-derived hematopoietic progenitor cell harvesting for transplantation, per collection; autologous	4522	15	0.000287175	1.335001067	0.000383379	78
HemeOnc	82465	Cholesterol, serum or whole blood, total	54187	51	0.003441206	0.111225635	0.00038275	79
HemeOnc	82962	Glucose, blood by glucose monitoring device(s) cleared by the FDA specifically for home use	65070	52	0.004132343	0.091807549	0.00037938	80
HemeOnc	77051	Computer-aided detection (computer algorithm analysis of digital image data for lesion detection) with further review for interpretation, with or without digitization of film radiographic images; diagnostic mammography (List separately in addition to code	21001	43	0.001333692	0.281851152	0.000375903	81
HemeOnc	84520	Urea nitrogen; quantitative	43676	50	0.002773693	0.131028262	0.000363432	82
HemeOnc	88305	Level IV - Surgical pathology, gross and microscopic examination Abortion - spontaneous/missed Artery, biopsy Bone marrow, biopsy Bone exostosis Brain/meninges, other than for tumor resection Breast, biopsy, not requiring microscopic evaluation of surgica	51323	51	0.003259325	0.111225635	0.00036252	83
HemeOnc	83883	Nephelometry, each analyte not elsewhere specified	51253	51	0.003254879	0.111225635	0.000362026	84
HemeOnc	71020	Radiologic examination, chest, 2 views, frontal and lateral	61807	52	0.003925123	0.091807549	0.000360356	85
HemeOnc	96401	Chemotherapy administration, subcutaneous or intramuscular; non-hormonal anti-neoplastic	26161	46	0.001661384	0.214409871	0.000356217	86
HemeOnc	88280	Chromosome analysis; additional karyotypes, each study	14651	39	0.000930428	0.379489622	0.000353088	87
HemeOnc	85023	Blood count; hemogram and platelet count, automated, and manual differential WBC count (CBC) (Deprecated)	21385	44	0.001358078	0.258861634	0.000351554	88
HemeOnc	87497	Infectious agent detection by nucleic acid (DNA or RNA); cytomegalovirus, quantification	49262	51	0.003128439	0.111225635	0.000347963	89
HemeOnc	83891	Molecular diagnostics; isolation or extraction of highly purified nucleic acid, each nucleic acid type (ie, DNA or RNA)	25296	46	0.001606451	0.214409871	0.000344439	90
HemeOnc	36522	Photopheresis, extracorporeal	11678	36	0.000741625	0.459532329	0.0003408	91
HemeOnc	85730	Thromboplastin time, partial (PTT); plasma or whole blood	72916	53	0.004630613	0.072759354	0.00033692	92
HemeOnc	99195	Phlebotomy, therapeutic (separate procedure)	12155	37	0.000771917	0.432133355	0.000333571	93
HemeOnc	86367	Stem cells (ie, CD34), total count	7753	29	0.000492363	0.675755438	0.000332717	94
HemeOnc	88184	Flow cytometry, cell surface, cytoplasmic, or nuclear marker, technical component only; first marker	34554	49	0.002194391	0.15123097	0.00033186	95
HemeOnc	81003	Urinalysis, by dip stick or tablet reagent for bilirubin, glucose, hemoglobin, ketones, leukocytes, nitrite, pH, protein, specific gravity, urobilinogen, any number of these constituents; automated, without microscopy	71644	53	0.004549833	0.072759354	0.000331043	96
HemeOnc	88185	Flow cytometry, cell surface, cytoplasmic, or nuclear marker, technical component only; each additional marker (List separately in addition to code for first marker)	34371	49	0.002182769	0.15123097	0.000330102	97
HemeOnc	96372	Therapeutic, prophylactic, or diagnostic injection (specify substance or drug); subcutaneous or intramuscular	95852	54	0.006087189	0.054067221	0.000329117	98
HemeOnc	84443	Thyroid stimulating hormone (TSH)	94704	54	0.006014284	0.054067221	0.000325176	99
HemeOnc	99231	Subsequent hospital care, per day, for the evaluation and management of a patient, which requires at least 2 of these 3 key components: A problem focused interval history; A problem focused examination; Medical decision making that is straightforward or o	21566	45	0.001369573	0.236388778	0.000323752	100
HemeOnc	77427	Radiation treatment management, 5 treatments	11032	36	0.0007006	0.459532329	0.000321948	101
HemeOnc	85060	Blood smear, peripheral, interpretation by physician with written report	10319	35	0.00065532	0.487703206	0.000319602	102
HemeOnc	90781	Intravenous infusion for therapy/diagnosis, administered by physician or under direct supervision of physician; each additional hour, up to eight (8) hours (List separately in addition to code for primary procedure) (Deprecated)	10289	35	0.000653415	0.487703206	0.000318672	103
HemeOnc	99291	Critical care, evaluation and management of the critically ill or critically injured patient; first 30-74 minutes	7005	28	0.00044486	0.710846758	0.000316228	104
HemeOnc	80048	Basic metabolic panel (Calcium, total) This panel must include the following: Calcium, total (82310) Carbon dioxide (bicarbonate) (82374) Chloride (82435) Creatinine (82565) Glucose (82947) Potassium (84132) Sodium (84295) Urea nitrogen (BUN) (84520)	280513	56	0.017814293	0.017699577	0.000315305	105
HemeOnc	88187	Flow cytometry, interpretation; 2 to 8 markers	19174	44	0.001217666	0.258861634	0.000315207	106
HemeOnc	99284	Emergency department visit for the evaluation and management of a patient, which requires these 3 key components: A detailed history; A detailed examination; and Medical decision making of moderate complexity. Counseling and/or coordination of care with o	9029	33	0.000573397	0.546543706	0.000313386	107
HemeOnc	88104	Cytopathology, fluids, washings or brushings, except cervical or vaginal; smears with interpretation	10072	35	0.000639634	0.487703206	0.000311951	108
HemeOnc	86334	Immunofixation electrophoresis; serum	43974	51	0.002792618	0.111225635	0.000310611	109
HemeOnc	80197	Tacrolimus	43754	51	0.002778647	0.111225635	0.000309057	110
HemeOnc	90765	Intravenous infusion, for therapy, prophylaxis, or diagnosis (specify substance or drug); initial, up to 1 hour	15781	42	0.00100219	0.30538165	0.00030605	111
HemeOnc	82728	Ferritin	87350	54	0.00554726	0.054067221	0.000299925	112
HemeOnc	82378	Carcinoembryonic antigen (CEA)	42314	51	0.002687198	0.111225635	0.000298885	113
HemeOnc	96402	Chemotherapy administration, subcutaneous or intramuscular; hormonal anti-neoplastic	17492	44	0.001110849	0.258861634	0.000287556	114
HemeOnc	86140	C-reactive protein	80613	54	0.005119419	0.054067221	0.000276793	115
HemeOnc	81267	Chimerism (engraftment) analysis, post transplantation specimen (eg, hematopoietic stem cell), includes comparison to previously performed baseline analyses; without cell selection	11468	39	0.000728288	0.379489622	0.000276378	116
HemeOnc	94640	Pressurized or nonpressurized inhalation treatment for acute airway obstruction for therapeutic purposes and/or for diagnostic purposes such as sputum induction with an aerosol generator, nebulizer, metered dose inhaler or intermittent positive pressure b	28106	49	0.001784903	0.15123097	0.000269933	117
HemeOnc	85651	Sedimentation rate, erythrocyte; non-automated	77359	54	0.00491277	0.054067221	0.00026562	118
HemeOnc	99144	Moderate sedation services (other than those services described by codes 00100-01999) provided by the same physician or other qualified health care professional performing the diagnostic or therapeutic service that the sedation supports, requiring the pre	8962	36	0.000569142	0.459532329	0.000261539	119
HemeOnc	77055	Mammography; unilateral	14496	43	0.000920585	0.281851152	0.000259468	120
HemeOnc	80069	Renal function panel This panel must include the following: Albumin (82040) Calcium, total (82310) Carbon dioxide (bicarbonate) (82374) Chloride (82435) Creatinine (82565) Glucose (82947) Phosphorus inorganic (phosphate) (84100) Potassium (84132) Sodium (	23738	48	0.001507508	0.171850257	0.000259066	121
HemeOnc	77056	Mammography; bilateral	13122	42	0.000833327	0.30538165	0.000254483	122
HemeOnc	38207	Transplant preparation of hematopoietic progenitor cells; cryopreservation and storage	3644	19	0.000231416	1.098612289	0.000254237	123
HemeOnc	77413	Radiation treatment delivery, 3 or more separate treatment areas, custom blocking, tangential ports, wedges, rotational beam, compensators, electron beam; 6-10 MeV	12095	41	0.000768107	0.329479201	0.000253075	124
HemeOnc	84166	Protein; electrophoretic fractionation and quantitation, other fluids with concentration (eg, urine, CSF)	30216	50	0.001918901	0.131028262	0.00025143	125
HemeOnc	82784	Gammaglobulin (immunoglobulin); IgA, IgD, IgG, IgM, each	109311	55	0.006941918	0.035718083	0.000247952	126
HemeOnc	96360	Intravenous infusion, hydration; initial, 31 minutes to 1 hour	25609	49	0.001626328	0.15123097	0.000245951	127
HemeOnc	90767	Intravenous infusion, for therapy, prophylaxis, or diagnosis (specify substance or drug); additional sequential infusion, up to 1 hour (List separately in addition to code for primary procedure)	7492	34	0.000475788	0.516690743	0.000245835	128
HemeOnc	83912	Molecular diagnostics; interpretation and report	17933	46	0.001138855	0.214409871	0.000244182	129
HemeOnc	38241	Hematopoietic progenitor cell (HPC); autologous transplantation	2595	13	0.000164798	1.47810191	0.000243589	130
HemeOnc	80202	Vancomycin	25058	49	0.001591336	0.15123097	0.000240659	131
HemeOnc	84460	Transferase; alanine amino (ALT) (SGPT)	51595	53	0.003276598	0.072759354	0.000238403	132
HemeOnc	99222	Initial hospital care, per day, for the evaluation and management of a patient, which requires these 3 key components: A comprehensive history; A comprehensive examination; and Medical decision making of moderate complexity. Counseling and/or coordination	9768	39	0.000620328	0.379489622	0.000235408	133
HemeOnc	86304	Immunoassay for tumor antigen, quantitative; CA 125	19171	47	0.001217476	0.192903666	0.000234856	134
HemeOnc	83902	Molecular diagnostics; reverse transcription	4487	25	0.000284952	0.824175443	0.00023485	135
HemeOnc	83909	Molecular diagnostics; separation and identification by high resolution technique (eg, capillary electrophoresis), each nucleic acid preparation	11195	41	0.000710951	0.329479201	0.000234244	136
HemeOnc	76642	Ultrasound, breast, unilateral, real time with image documentation, including axilla when performed; limited	12076	42	0.0007669	0.30538165	0.000234197	137
HemeOnc	77417	Therapeutic radiology port image(s)	14176	44	0.000900263	0.258861634	0.000233044	138
HemeOnc	93005	Electrocardiogram, routine ECG with at least 12 leads; tracing only, without interpretation and report	39965	52	0.002538022	0.091807549	0.00023301	139
HemeOnc	83898	Molecular diagnostics; amplification, target, each nucleic acid sequence	15485	45	0.000983392	0.236388778	0.000232463	140
HemeOnc	86985	Splitting of blood or blood products, each unit	6654	33	0.00042257	0.546543706	0.000230953	141
HemeOnc	77421	Stereoscopic X-ray guidance for localization of target volume for the delivery of radiation therapy	6325	33	0.000401676	0.546543706	0.000219534	142
HemeOnc	99255	Inpatient consultation for a new or established patient, which requires these 3 key components: A comprehensive history; A comprehensive examination; and Medical decision making of high complexity. Counseling and/or coordination of care with other physici	6313	33	0.000400914	0.546543706	0.000219117	143
HemeOnc	99239	Hospital discharge day management; more than 30 minutes	4833	28	0.000306925	0.710846758	0.000218177	144
HemeOnc	90774	Therapeutic, prophylactic or diagnostic injection (specify substance or drug); intravenous push, single or initial substance/drug	8972	39	0.000569777	0.379489622	0.000216224	145
HemeOnc	81206	BCR/ABL1 (t(9;22)) (eg, chronic myelogenous leukemia) translocation analysis; major breakpoint, qualitative or quantitative	7257	36	0.000460864	0.459532329	0.000211782	146
HemeOnc	86922	Compatibility test each unit; antiglobulin technique	9960	41	0.000632521	0.329479201	0.000208403	147
HemeOnc	84155	Protein, total, except by refractometry; serum, plasma or whole blood	35646	52	0.002263739	0.091807549	0.000207828	148
HemeOnc	90768	Intravenous infusion, for therapy, prophylaxis, or diagnosis (specify substance or drug); concurrent infusion (List separately in addition to code for primary procedure)	2962	19	0.000188105	1.098612289	0.000206655	149
HemeOnc	96523	Irrigation of implanted venous access device for drug delivery systems	12549	44	0.000796938	0.258861634	0.000206297	150
HemeOnc	86902	Blood typing, serologic; antigen testing of donor blood using reagent serum, each antigen test	9783	41	0.00062128	0.329479201	0.000204699	151
HemeOnc	90772	Therapeutic, prophylactic or diagnostic injection (specify substance or drug); subcutaneous or intramuscular	13519	45	0.000858539	0.236388778	0.000202949	152
HemeOnc	82232	Beta-2 microglobulin	13403	45	0.000851173	0.236388778	0.000201208	153
HemeOnc	89051	Cell count, miscellaneous body fluids (eg, cerebrospinal fluid, joint fluid), except blood; with differential count	20928	49	0.001329056	0.15123097	0.000200994	154
HemeOnc	93010	Electrocardiogram, routine ECG with at least 12 leads; interpretation and report only	34242	52	0.002174577	0.091807549	0.000199643	155
HemeOnc	83900	Molecular diagnostics; amplification, target, multiplex, first 2 nucleic acid sequences	10197	42	0.000647572	0.30538165	0.000197757	156
HemeOnc	83901	Molecular diagnostics; amplification, target, multiplex, each additional nucleic acid sequence beyond 2 (List separately in addition to code for primary procedure)	10170	42	0.000645857	0.30538165	0.000197233	157
HemeOnc	77336	Continuing medical physics consultation, including assessment of treatment parameters, quality assurance of dose delivery, and review of patient treatment documentation in support of the radiation oncologist, reported per week of therapy	14430	46	0.000916393	0.214409871	0.000196484	158
HemeOnc	74177	Computed tomography, abdomen and pelvis; with contrast material(s)	17896	48	0.001136506	0.171850257	0.000195309	159
HemeOnc	85384	Fibrinogen; activity	23410	50	0.001486678	0.131028262	0.000194797	160
HemeOnc	77386	Intensity modulated radiation treatment delivery (IMRT), includes guidance and tracking, when performed; complex	12920	45	0.000820499	0.236388778	0.000193957	161
HemeOnc	88199	Unlisted cytopathology procedure	5878	34	0.000373289	0.516690743	0.000192875	162
HemeOnc	76092	Screening mammography, bilateral (two view film study of each breast) (Deprecated)	7013	37	0.000445368	0.432133355	0.000192459	163
HemeOnc	72193	Computed tomography, pelvis; with contrast material(s)	13836	46	0.000878671	0.214409871	0.000188396	164
HemeOnc	87103	Culture, fungi (mold or yeast) isolation, with presumptive identification of isolates; blood	6775	37	0.000430254	0.432133355	0.000185927	165
HemeOnc	90761	Intravenous infusion, hydration; each additional hour (List separately in addition to code for primary procedure)	9577	42	0.000608198	0.30538165	0.000185733	166
HemeOnc	96376	Therapeutic, prophylactic, or diagnostic injection (specify substance or drug); each additional sequential intravenous push of the same substance/drug provided in a facility (List separately in addition to code for primary procedure)	11277	44	0.000716159	0.258861634	0.000185386	167
HemeOnc	0159T	Computer-aided detection, including computer algorithm analysis of MRI image data for lesion detection/characterization, pharmacokinetic analysis, with further physician review for interpretation, breast MRI (List separately in addition to code for primar	3032	22	0.000192551	0.952008814	0.00018331	168
HemeOnc	90784	Therapeutic, prophylactic or diagnostic injection (specify material injected); intravenous (Deprecated)	10153	43	0.000644778	0.281851152	0.000181731	169
HemeOnc	81001	Urinalysis, by dip stick or tablet reagent for bilirubin, glucose, hemoglobin, ketones, leukocytes, nitrite, pH, protein, specific gravity, urobilinogen, any number of these constituents; automated, with microscopy	80037	55	0.00508284	0.035718083	0.000181549	170
HemeOnc	38205	Blood-derived hematopoietic progenitor cell harvesting for transplantation, per collection; allogeneic	1814	12	0.0001152	1.558144618	0.000179498	171
HemeOnc	86301	Immunoassay for tumor antigen, quantitative; CA 19-9	13182	46	0.000837138	0.214409871	0.000179491	172
HemeOnc	99472	Subsequent inpatient pediatric critical care, per day, for the evaluation and management of a critically ill infant or young child, 29 days through 24 months of age	1436	8	9.11948E-05	1.963609726	0.000179071	173
HemeOnc	86687	Antibody; HTLV-I	6130	36	0.000389293	0.459532329	0.000178893	174
HemeOnc	82945	Glucose, body fluid, other than blood	14595	47	0.000926872	0.192903666	0.000178797	175
HemeOnc	86300	Immunoassay for tumor antigen, quantitative; CA 15-3 (27.29)	6490	37	0.000412155	0.432133355	0.000178106	176
HemeOnc	99217	Observation care discharge day management (This code is to be utilized to report all services provided to a patient on discharge from outpatient hospital observation status if the discharge is on other than the initial date of observation status. To r	3945	28	0.000250532	0.710846758	0.00017809	177
HemeOnc	83540	Iron	51701	54	0.00328333	0.054067221	0.000177521	178
HemeOnc	90766	Intravenous infusion, for therapy, prophylaxis, or diagnosis (specify substance or drug); each additional hour (List separately in addition to code for primary procedure)	9145	42	0.000580763	0.30538165	0.000177355	179
HemeOnc	36000	Introduction of needle or intracatheter, vein	9781	43	0.000621153	0.281851152	0.000175073	180
HemeOnc	84132	Potassium; serum, plasma or whole blood	24724	51	0.001570125	0.111225635	0.000174638	181
HemeOnc	83896	Molecular diagnostics; nucleic acid probe, each	11583	45	0.000735591	0.236388778	0.000173886	182
HemeOnc	81268	Chimerism (engraftment) analysis, post transplantation specimen (eg, hematopoietic stem cell), includes comparison to previously performed baseline analyses; with cell selection (eg, CD3, CD33), each cell type	6319	37	0.000401295	0.432133355	0.000173413	183
HemeOnc	84157	Protein, total, except by refractometry; other source (eg, synovial fluid, cerebrospinal fluid)	13722	47	0.000871431	0.192903666	0.000168102	184
HemeOnc	77067	Screening mammography, bilateral (2-view study of each breast), including computer-aided detection (CAD) when performed	9334	43	0.000592766	0.281851152	0.000167072	185
HemeOnc	96530	Refilling and maintenance of implantable pump or reservoir (Deprecated)	4092	30	0.000259867	0.641853886	0.000166797	186
HemeOnc	99220	Initial observation care, per day, for the evaluation and management of a patient, which requires these 3 key components: A comprehensive history; A comprehensive examination; and Medical decision making of high complexity. Counseling and/or coordination	3658	28	0.000232305	0.710846758	0.000165134	187
HemeOnc	83550	Iron binding capacity	47851	54	0.003038832	0.054067221	0.000164301	188
HemeOnc	86921	Compatibility test each unit; incubation technique	6791	39	0.00043127	0.379489622	0.000163663	189
HemeOnc	19083	Biopsy, breast, with placement of breast localization device(s) (eg, clip, metallic pellet), when performed, and imaging of the biopsy specimen, when performed, percutaneous; first lesion, including ultrasound guidance	2687	22	0.000170641	0.952008814	0.000162452	190
HemeOnc	88368	Morphometric analysis, in situ hybridization (quantitative or semi-quantitative), manual, per specimen; initial single probe stain procedure	9858	44	0.000626043	0.258861634	0.000162059	191
HemeOnc	90760	Intravenous infusion, hydration; initial, 31 minutes to 1 hour	8349	42	0.000530213	0.30538165	0.000161917	192
HemeOnc	76645	Ultrasound, breast(s) (unilateral or bilateral), real time with image documentation	8959	43	0.000568951	0.281851152	0.00016036	193
HemeOnc	74160	Computed tomography, abdomen; with contrast material(s)	14664	48	0.000931254	0.171850257	0.000160036	194
HemeOnc	88342	Immunohistochemistry or immunocytochemistry, per specimen; initial single antibody stain procedure	18879	50	0.001198932	0.131028262	0.000157094	195
HemeOnc	77412	Radiation treatment delivery, >/=1 MeV; complex	6816	40	0.000432858	0.354171814	0.000153306	196
HemeOnc	83021	Hemoglobin fractionation and quantitation; chromatography (eg, A2, S, C, and/or F)	15852	49	0.001006699	0.15123097	0.000152244	197
HemeOnc	90782	Therapeutic, prophylactic or diagnostic injection (specify material injected); subcutaneous or intramuscular (Deprecated)	10116	45	0.000642428	0.236388778	0.000151863	198
HemeOnc	77066	Diagnostic mammography, including computer-aided detection (CAD) when performed; bilateral	3721	30	0.000236306	0.641853886	0.000151674	199
HemeOnc	77080	Dual-energy X-ray absorptiometry (DXA), bone density study, 1 or more sites; axial skeleton (eg, hips, pelvis, spine)	11037	46	0.000700917	0.214409871	0.000150284	200
HemeOnc	99245	Office consultation for a new or established patient, which requires these 3 key components: A comprehensive history; A comprehensive examination; and Medical decision making of high complexity. Counseling and/or coordination of care with other physicians	31846	53	0.002022416	0.072759354	0.00014715	201
HemeOnc	77059	Magnetic resonance imaging, breast, without and/or with contrast material(s); bilateral	3094	27	0.000196488	0.747214402	0.000146819	202
HemeOnc	88262	Chromosome analysis; count 15-20 cells, 2 karyotypes, with banding	10707	46	0.00067996	0.214409871	0.00014579	203
HemeOnc	99254	Inpatient consultation for a new or established patient, which requires these 3 key components: A comprehensive history; A comprehensive examination; and Medical decision making of moderate complexity. Counseling and/or coordination of care with other phy	7492	42	0.000475788	0.30538165	0.000145297	204
HemeOnc	77065	Diagnostic mammography, including computer-aided detection (CAD) when performed; unilateral	3717	31	0.000236052	0.609064063	0.000143771	205
HemeOnc	00029	[EXPIRED]-(No description available)	3906	32	0.000248055	0.577315365	0.000143206	206
HemeOnc	82330	Calcium; ionized	20174	51	0.001281173	0.111225635	0.000142499	207
HemeOnc	19081	Biopsy, breast, with placement of breast localization device(s) (eg, clip, metallic pellet), when performed, and imaging of the biopsy specimen, when performed, percutaneous; first lesion, including stereotactic guidance	1357	11	8.61778E-05	1.645155995	0.000141776	208
HemeOnc	38214	Transplant preparation of hematopoietic progenitor cells; plasma (volume) depletion	1739	16	0.000110437	1.270462546	0.000140306	209
HemeOnc	94003	Ventilation assist and management, initiation of pressure or volume preset ventilators for assisted or controlled breathing; hospital inpatient/observation, each subsequent day	2508	24	0.000159273	0.864997437	0.000137771	210
HemeOnc	70491	Computed tomography, soft tissue neck; with contrast material(s)	7100	42	0.000450893	0.30538165	0.000137695	211
HemeOnc	82310	Calcium; total	23523	52	0.001493855	0.091807549	0.000137147	212
HemeOnc	99253	Inpatient consultation for a new or established patient, which requires these 3 key components: A detailed history; A detailed examination; and Medical decision making of low complexity. Counseling and/or coordination of care with other physicians, other	5679	39	0.000360651	0.379489622	0.000136863	213
HemeOnc	86790	Antibody; virus, not elsewhere specified	4417	35	0.000280507	0.487703206	0.000136804	214
HemeOnc	88188	Flow cytometry, interpretation; 9 to 15 markers	11159	47	0.000708665	0.192903666	0.000136704	215
HemeOnc	83894	Molecular diagnostics; separation by gel electrophoresis (eg, agarose, polyacrylamide), each nucleic acid preparation	8297	44	0.00052691	0.258861634	0.000136397	216
HemeOnc	36569	Insertion of peripherally inserted central venous catheter (PICC), without subcutaneous port or pump, without imaging guidance; age 5 years or older	9992	46	0.000634553	0.214409871	0.000136054	217
HemeOnc	97001	Physical therapy evaluation	11014	47	0.000699456	0.192903666	0.000134928	218
HemeOnc	87799	Infectious agent detection by nucleic acid (DNA or RNA), not otherwise specified; quantification, each organism	19101	51	0.00121303	0.111225635	0.00013492	219
HemeOnc	84600	Volatiles (eg, acetic anhydride, diethylether)	8947	45	0.000568189	0.236388778	0.000134314	220
HemeOnc	94667	Manipulation chest wall, such as cupping, percussing, and vibration to facilitate lung function; initial demonstration and/or evaluation	2207	22	0.000140158	0.952008814	0.000133432	221
HemeOnc	78815	Positron emission tomography (PET) with concurrently acquired computed tomography (CT) for attenuation correction and anatomical localization imaging; skull base to mid-thigh	8116	44	0.000515416	0.258861634	0.000133421	222
HemeOnc	87324	Infectious agent antigen detection by immunoassay technique, (eg, enzyme immunoassay [EIA], enzyme-linked immunosorbent assay [ELISA], immunochemiluminometric assay [IMCA]) qualitative or semiquantitative, multiple-step method; Clostridium difficile toxin	9766	46	0.000620201	0.214409871	0.000132977	223
HemeOnc	38240	Hematopoietic progenitor cell (HPC); allogeneic transplantation per donor	1413	13	8.97342E-05	1.47810191	0.000132636	224
HemeOnc	76090	Mammography; unilateral (Deprecated)	3208	30	0.000203728	0.641853886	0.000130763	225
HemeOnc	86644	Antibody; cytomegalovirus (CMV)	15473	50	0.00098263	0.131028262	0.000128752	226
HemeOnc	94760	Noninvasive ear or pulse oximetry for oxygen saturation; single determination	10465	47	0.000664592	0.192903666	0.000128202	227
HemeOnc	97535	Self-care/home management training (eg, activities of daily living (ADL) and compensatory training, meal preparation, safety procedures, and instructions in use of assistive technology devices/adaptive equipment) direct one-on-one contact, each 15 minutes	5216	39	0.000331248	0.379489622	0.000125705	228
HemeOnc	86335	Immunofixation electrophoresis; other fluids with concentration (eg, urine, CSF)	17786	51	0.00112952	0.111225635	0.000125632	229
HemeOnc	87798	Infectious agent detection by nucleic acid (DNA or RNA), not otherwise specified; amplified probe technique, each organism	7628	44	0.000484425	0.258861634	0.000125399	230
HemeOnc	99221	Initial hospital care, per day, for the evaluation and management of a patient, which requires these 3 key components: A detailed or comprehensive history; A detailed or comprehensive examination; and Medical decision making that is straightforward or of	4861	38	0.000308703	0.405465108	0.000125168	231
HemeOnc	84295	Sodium; serum, plasma or whole blood	14935	50	0.000948464	0.131028262	0.000124276	232
HemeOnc	94657	Ventilation assist and management, initiation of pressure or volume preset ventilators for assisted or controlled breathing; subsequent days (Deprecated)	2051	22	0.000130251	0.952008814	0.000124	233
HemeOnc	83605	Lactate (lactic acid)	14777	50	0.00093843	0.131028262	0.000122961	234
HemeOnc	77075	Radiologic examination, osseous survey; complete (axial and appendicular skeleton)	4452	37	0.000282729	0.432133355	0.000122177	235
HemeOnc	97116	Therapeutic procedure, 1 or more areas, each 15 minutes; gait training (includes stair climbing)	8925	46	0.000566792	0.214409871	0.000121526	236
HemeOnc	81245	FLT3 (fms-related tyrosine kinase 3) (eg, acute myeloid leukemia), gene analysis; internal tandem duplication (ITD) variants (ie, exons 14, 15)	2320	25	0.000147334	0.824175443	0.000121429	237
HemeOnc	86789	Antibody; West Nile virus	2319	25	0.000147271	0.824175443	0.000121377	238
HemeOnc	87420	Infectious agent antigen detection by immunoassay technique, (eg, enzyme immunoassay [EIA], enzyme-linked immunosorbent assay [ELISA], immunochemiluminometric assay [IMCA]) qualitative or semiquantitative, multiple-step method; respiratory syncytial virus	4404	37	0.000279681	0.432133355	0.000120859	239
HemeOnc	3078F	Most recent diastolic blood pressure less than 80 mm Hg (HTN, CKD, CAD) (DM)	6231	42	0.000395707	0.30538165	0.000120842	240
HemeOnc	87086	Culture, bacterial; quantitative colony count, urine	35193	54	0.002234971	0.054067221	0.000120839	241
HemeOnc	87400	Infectious agent antigen detection by immunoassay technique, (eg, enzyme immunoassay [EIA], enzyme-linked immunosorbent assay [ELISA], immunochemiluminometric assay [IMCA]) qualitative or semiquantitative, multiple-step method; Influenza, A or B, each	6162	42	0.000391325	0.30538165	0.000119503	242
HemeOnc	86703	Antibody; HIV-1 and HIV-2, single result	9681	47	0.000614803	0.192903666	0.000118598	243
HemeOnc	97530	Therapeutic activities, direct (one-on-one) patient contact (use of dynamic activities to improve functional performance), each 15 minutes	20332	52	0.001291207	0.091807549	0.000118543	244
HemeOnc	99294	Subsequent inpatient pediatric critical care, per day, for the evaluation and management of a critically ill infant or young child, 29 days through 24 months of age	1129	11	7.16984E-05	1.645155995	0.000117955	245
HemeOnc	97110	Therapeutic procedure, 1 or more areas, each 15 minutes; therapeutic exercises to develop strength and endurance, range of motion and flexibility	20180	52	0.001281554	0.091807549	0.000117656	246
HemeOnc	74000	Radiologic examination, abdomen; single anteroposterior view	7730	45	0.000490902	0.236388778	0.000116044	247
HemeOnc	84156	Protein, total, except by refractometry; urine	33601	54	0.002133869	0.054067221	0.000115372	248
HemeOnc	87102	Culture, fungi (mold or yeast) isolation, with presumptive identification of isolates; other source (except blood)	13824	50	0.000877909	0.131028262	0.000115031	249
HemeOnc	86753	Antibody; protozoa, not elsewhere specified	2547	28	0.00016175	0.710846758	0.00011498	250
HemeOnc	82607	Cyanocobalamin (Vitamin B-12)	33267	54	0.002112658	0.054067221	0.000114226	251
HemeOnc	99141	Sedation with or without analgesia (conscious sedation); intravenous, intramuscular or inhalation (Deprecated)	4407	38	0.000279871	0.405465108	0.000113478	252
HemeOnc	85390	Fibrinolysins or coagulopathy screen, interpretation and report	8266	46	0.000524942	0.214409871	0.000112553	253
HemeOnc	88108	Cytopathology, concentration technique, smears and interpretation (eg, Saccomanno technique)	6276	43	0.000398564	0.281851152	0.000112336	254
HemeOnc	86592	Syphilis test, non-treponemal antibody; qualitative (eg, VDRL, RPR, ART)	10277	48	0.000652652	0.171850257	0.000112158	255
HemeOnc	82746	Folic acid; serum	19215	52	0.00122027	0.091807549	0.00011203	256
HemeOnc	78472	Cardiac blood pool imaging, gated equilibrium; planar, single study at rest or stress (exercise and/or pharmacologic), wall motion study plus ejection fraction, with or without additional quantitative processing	4070	37	0.00025847	0.432133355	0.000111693	257
HemeOnc	70553	Magnetic resonance (eg, proton) imaging, brain (including brain stem); without contrast material, followed by contrast material(s) and further sequences	11613	49	0.000737497	0.15123097	0.000111532	258
HemeOnc	82803	Gases, blood, any combination of pH, pCO2, pO2, CO2, HCO3 (including calculated O2 saturation)	11569	49	0.000734702	0.15123097	0.00011111	259
HemeOnc	82570	Creatinine; other source	48871	55	0.003103608	0.035718083	0.000110855	260
HemeOnc	87535	Infectious agent detection by nucleic acid (DNA or RNA); HIV-1, amplified probe technique, includes reverse transcription when performed	4583	39	0.000291049	0.379489622	0.00011045	261
HemeOnc	77402	Radiation treatment delivery, >/=1 MeV; simple	2005	24	0.00012733	0.864997437	0.00011014	262
HemeOnc	86777	Antibody; Toxoplasma	6135	43	0.00038961	0.281851152	0.000109812	263
HemeOnc	86778	Antibody; Toxoplasma, IgM	6124	43	0.000388912	0.281851152	0.000109615	264
HemeOnc	86645	Antibody; cytomegalovirus (CMV), IgM	11387	49	0.000723144	0.15123097	0.000109362	265
HemeOnc	81310	NPM1 (nucleophosmin) (eg, acute myeloid leukemia) gene analysis, exon 12 variants	1556	19	9.88155E-05	1.098612289	0.00010856	266
HemeOnc	96040	Medical genetics and genetic counseling services, each 30 minutes face-to-face with patient/family	3125	33	0.000198457	0.546543706	0.000108465	267
HemeOnc	90935	Hemodialysis procedure with single evaluation by a physician or other qualified health care professional	2397	28	0.000152224	0.710846758	0.000108208	268
HemeOnc	87521	Infectious agent detection by nucleic acid (DNA or RNA); hepatitis C, amplified probe technique, includes reverse transcription when performed	5532	42	0.000351316	0.30538165	0.000107285	269
HemeOnc	94660	Continuous positive airway pressure ventilation (CPAP), initiation and management	2255	27	0.000143206	0.747214402	0.000107006	270
HemeOnc	96400	Chemotherapy administration, subcutaneous or intramuscular, with or without local anesthesia (Deprecated)	803	7	5.09954E-05	2.097141119	0.000106945	271
HemeOnc	87070	Culture, bacterial; any other source except urine, blood or stool, aerobic, with isolation and presumptive identification of isolates	23143	53	0.001469722	0.072759354	0.000106936	272
HemeOnc	90713	Poliovirus vaccine, inactivated (IPV), for subcutaneous or intramuscular use	3053	33	0.000193884	0.546543706	0.000105966	273
HemeOnc	82042	Albumin; other source, quantitative, each specimen	30681	54	0.001948431	0.054067221	0.000105346	274
HemeOnc	84153	Prostate specific antigen (PSA); total	17961	52	0.001140633	0.091807549	0.000104719	275
HemeOnc	77387	Guidance for localization of target volume for delivery of radiation treatment, includes intrafraction tracking, when performed	3180	34	0.000201949	0.516690743	0.000104345	276
HemeOnc	85049	Blood count; platelet, automated	12456	50	0.000791032	0.131028262	0.000103648	277
HemeOnc	99205	Office or other outpatient visit for the evaluation and management of a new patient, which requires these 3 key components: A comprehensive history; A comprehensive examination; Medical decision making of high complexity. Counseling and/or coordination of	45672	55	0.002900452	0.035718083	0.000103599	278
HemeOnc	88369	Morphometric analysis, in situ hybridization (quantitative or semi-quantitative), manual, per specimen; each additional single probe stain procedure (List separately in addition to code for primary procedure)	2824	32	0.000179341	0.577315365	0.000103536	279
HemeOnc	80299	Quantitation of therapeutic drug, not elsewhere specified	10735	49	0.000681738	0.15123097	0.0001031	280
HemeOnc	38208	Transplant preparation of hematopoietic progenitor cells; thawing of previously frozen harvest, without washing, per donor	1156	14	7.34131E-05	1.403993938	0.000103072	281
HemeOnc	77334	Treatment devices, design and construction; complex (irregular blocks, special shields, compensators, wedges, molds or casts)	6244	44	0.000396532	0.258861634	0.000102647	282
HemeOnc	97003	Occupational therapy evaluation	5253	42	0.000333598	0.30538165	0.000101875	283
HemeOnc	83010	Haptoglobin; quantitative	9294	48	0.000590226	0.171850257	0.00010143	284
HemeOnc	93306	Echocardiography, transthoracic, real-time with image documentation (2D), includes M-mode recording, when performed, complete, with spectral Doppler echocardiography, and with color flow Doppler echocardiography	12124	50	0.000769948	0.131028262	0.000100885	285
HemeOnc	99244	Office consultation for a new or established patient, which requires these 3 key components: A comprehensive history; A comprehensive examination; and Medical decision making of moderate complexity. Counseling and/or coordination of care with other physic	21723	53	0.001379544	0.072759354	0.000100375	286
HemeOnc	80102	Drug confirmation, each procedure	6105	44	0.000387705	0.258861634	0.000100362	287
HemeOnc	99219	Initial observation care, per day, for the evaluation and management of a patient, which requires these 3 key components: A comprehensive history; A comprehensive examination; and Medical decision making of moderate complexity. Counseling and/or coordinat	2304	29	0.000146318	0.675755438	9.88753E-05	288
HemeOnc	99212	Office or other outpatient visit for the evaluation and management of an established patient, which requires at least 2 of these 3 key components: A problem focused history; A problem focused examination; Straightforward medical decision making. Counselin	28471	54	0.001808083	0.054067221	9.7758E-05	289
HemeOnc	99476	Subsequent inpatient pediatric critical care, per day, for the evaluation and management of a critically ill infant or young child, 2 through 5 years of age	780	8	4.95348E-05	1.963609726	9.7267E-05	290
HemeOnc	38220	Diagnostic bone marrow; aspiration(s)	1683	23	0.000106881	0.907557052	9.70004E-05	291
HemeOnc	86787	Antibody; varicella-zoster	7104	46	0.000451148	0.214409871	9.67305E-05	292
HemeOnc	85024	Blood count; hemogram and platelet count, automated, and automated partial differential WBC count (CBC) (Deprecated)	573	4	3.6389E-05	2.656756907	9.66768E-05	293
HemeOnc	3074F	Most recent systolic blood pressure less than 130 mm Hg (DM), (HTN, CKD, CAD)	4918	42	0.000312323	0.30538165	9.53777E-05	294
HemeOnc	94010	Spirometry, including graphic record, total and timed vital capacity, expiratory flow rate measurement(s), with or without maximal voluntary ventilation	11413	50	0.000724795	0.131028262	9.49687E-05	295
HemeOnc	88365	In situ hybridization (eg, FISH), per specimen; initial single probe stain procedure	6936	46	0.000440478	0.214409871	9.44429E-05	296
HemeOnc	94770	Carbon dioxide, expired gas determination by infrared analyzer	2184	29	0.000138697	0.675755438	9.37255E-05	297
HemeOnc	84484	Troponin, quantitative	12816	51	0.000813894	0.111225635	9.05259E-05	298
HemeOnc	82435	Chloride; blood	5453	44	0.000346299	0.258861634	8.96435E-05	299
HemeOnc	88367	Morphometric analysis, in situ hybridization (quantitative or semi-quantitative), using computer-assisted technology, per specimen; initial single probe stain procedure	2410	32	0.00015305	0.577315365	8.8358E-05	300
HemeOnc	85014	Blood count; hematocrit (Hct)	19029	53	0.001208458	0.072759354	8.79266E-05	301
HemeOnc	84439	Thyroxine; free	25531	54	0.001621375	0.054067221	8.76632E-05	302
HemeOnc	87253	Virus isolation; tissue culture, additional studies or definitive identification (eg, hemabsorption, neutralization, immunofluorescence stain), each isolate	4884	43	0.000310164	0.281851152	8.74201E-05	303
HemeOnc	87299	Infectious agent antigen detection by immunofluorescent technique; not otherwise specified, each organism	9075	49	0.000576318	0.15123097	8.71571E-05	304
HemeOnc	83690	Lipase	18716	53	0.001188581	0.072759354	8.64804E-05	305
HemeOnc	82040	Albumin; serum, plasma or whole blood	14821	52	0.000941224	0.091807549	8.64115E-05	306
HemeOnc	77280	Therapeutic radiology simulation-aided field setting; simple	4451	42	0.000282666	0.30538165	8.63209E-05	307
HemeOnc	87340	Infectious agent antigen detection by immunoassay technique, (eg, enzyme immunoassay [EIA], enzyme-linked immunosorbent assay [ELISA], immunochemiluminometric assay [IMCA]) qualitative or semiquantitative, multiple-step method; hepatitis B surface antigen	18678	53	0.001186167	0.072759354	8.63048E-05	308
HemeOnc	86813	HLA typing; A, B, or C, multiple antigens	1361	21	8.64318E-05	0.99852883	8.63047E-05	309
HemeOnc	82810	Gases, blood, O2 saturation only, by direct measurement, except pulse oximetry	2480	33	0.000157495	0.546543706	8.6078E-05	310
HemeOnc	62270	Spinal puncture, lumbar, diagnostic	4424	42	0.000280951	0.30538165	8.57973E-05	311
HemeOnc	77300	Basic radiation dosimetry calculation, central axis depth dose calculation, TDF, NSD, gap calculation, off axis factor, tissue inhomogeneity factors, calculation of non-ionizing radiation surface and depth dose, as required during course of treatment, onl	5663	45	0.000359635	0.236388778	8.50137E-05	312
HemeOnc	19000	Puncture aspiration of cyst of breast	1767	27	0.000112215	0.747214402	8.38489E-05	313
HemeOnc	82550	Creatine kinase (CK), (CPK); total	18042	53	0.001145777	0.072759354	8.3366E-05	314
HemeOnc	87015	Concentration (any type), for infectious agents	11796	51	0.000749118	0.111225635	8.33212E-05	315
HemeOnc	94720	Carbon monoxide diffusing capacity (eg, single breath, steady state)	5502	45	0.000349411	0.236388778	8.25968E-05	316
HemeOnc	76937	Ultrasound guidance for vascular access requiring ultrasound evaluation of potential access sites, documentation of selected vessel patency, concurrent realtime ultrasound visualization of vascular needle entry, with permanent recording and reporting (Lis	6039	46	0.000383513	0.214409871	8.22291E-05	317
HemeOnc	82374	Carbon dioxide (bicarbonate)	5000	44	0.000317531	0.258861634	8.21965E-05	318
HemeOnc	86316	Immunoassay for tumor antigen, other antigen, quantitative (eg, CA 50, 72-4, 549), each	4206	42	0.000267107	0.30538165	8.15695E-05	319
HemeOnc	82668	Erythropoietin	5990	46	0.000380402	0.214409871	8.15619E-05	320
HemeOnc	94799	Unlisted pulmonary service or procedure	2598	35	0.000164989	0.487703206	8.04656E-05	321
HemeOnc	71250	Computed tomography, thorax; without contrast material	6565	47	0.000416918	0.192903666	8.0425E-05	322
HemeOnc	99296	Subsequent inpatient neonatal critical care, per day, for the evaluation and management of a critically ill neonate, 28 days of age or less	764	11	4.85187E-05	1.645155995	7.98208E-05	323
HemeOnc	83887	Nicotine	3310	39	0.000210205	0.379489622	7.97707E-05	324
HemeOnc	80076	Hepatic function panel This panel must include the following: Albumin (82040) Bilirubin, total (82247) Bilirubin, direct (82248) Phosphatase, alkaline (84075) Protein, total (84155) Transferase, alanine amino (ALT) (SGPT) (84460) Transferase, aspartate am	23232	54	0.001475374	0.054067221	7.97694E-05	325
HemeOnc	94642	Aerosol inhalation of pentamidine for pneumocystis carinii pneumonia treatment or prophylaxis	3084	38	0.000195853	0.405465108	7.94115E-05	326
HemeOnc	81315	PML/RARalpha, (t(15;17)), (promyelocytic leukemia/retinoic acid receptor alpha) (eg, promyelocytic leukemia) translocation analysis; common breakpoints (eg, intron 3 and intron 6), qualitative or quantitative	717	10	4.55339E-05	1.740466175	7.92502E-05	327
HemeOnc	86880	Antihuman globulin test (Coombs test); direct, each antiserum	7242	48	0.000459911	0.171850257	7.90359E-05	328
HemeOnc	83020	Hemoglobin fractionation and quantitation; electrophoresis (eg, A2, S, C, and/or F)	3484	40	0.000221255	0.354171814	7.83624E-05	329
HemeOnc	82105	Alpha-fetoprotein (AFP); serum	11039	51	0.000701044	0.111225635	7.79741E-05	330
HemeOnc	70450	Computed tomography, head or brain; without contrast material	5159	45	0.000327628	0.236388778	7.74476E-05	331
HemeOnc	99149	Moderate sedation services (other than those services described by codes 00100-01999), provided by a physician or other qualified health care professional other than the health care professional performing the diagnostic or therapeutic service that the se	1796	29	0.000114057	0.675755438	7.70746E-05	332
HemeOnc	88189	Flow cytometry, interpretation; 16 or more markers	3193	39	0.000202775	0.379489622	7.6951E-05	333
HemeOnc	88341	Immunohistochemistry or immunocytochemistry, per specimen; each additional single antibody stain procedure (List separately in addition to code for primary procedure)	5122	45	0.000325278	0.236388778	7.68922E-05	334
HemeOnc	36406	Venipuncture, younger than age 3 years, necessitating the skill of a physician or other qualified health care professional, not to be used for routine venipuncture; other vein	2069	32	0.000131394	0.577315365	7.58559E-05	335
HemeOnc	87252	Virus isolation; tissue culture inoculation, observation, and presumptive identification by cytopathic effect	6950	48	0.000441368	0.171850257	7.58491E-05	336
HemeOnc	84702	Gonadotropin, chorionic (hCG); quantitative	12981	52	0.000824373	0.091807549	7.56837E-05	337
HemeOnc	76091	Mammography; bilateral (Deprecated)	2438	35	0.000154828	0.487703206	7.55101E-05	338
HemeOnc	77290	Therapeutic radiology simulation-aided field setting; complex	4192	43	0.000266218	0.281851152	7.50338E-05	339
HemeOnc	86903	Blood typing; antigen screening for compatible blood unit using reagent serum, per unit screened	1937	31	0.000123011	0.609064063	7.49218E-05	340
HemeOnc	83521	Under Chemistry Procedures	1501	26	9.53227E-05	0.78495473	7.4824E-05	341
HemeOnc	82306	Vitamin D; 25 hydroxy, includes fraction(s), if performed	32702	55	0.002076777	0.035718083	7.41785E-05	342
HemeOnc	81265	Comparative analysis using Short Tandem Repeat (STR) markers; patient and comparative specimen (eg, pre-transplant recipient and donor germline testing, post-transplant non-hematopoietic recipient germline [eg, buccal swab or other germline tissue sample]	1285	23	8.16054E-05	0.907557052	7.40615E-05	343
HemeOnc	99225	Subsequent observation care, per day, for the evaluation and management of a patient, which requires at least 2 of these 3 key components: An expanded problem focused interval history; An expanded problem focused examination; Medical decision making of mo	1811	30	0.00011501	0.641853886	7.38194E-05	344
HemeOnc	87081	Culture, presumptive, pathogenic organisms, screening only	10392	51	0.000659956	0.111225635	7.3404E-05	345
HemeOnc	81207	BCR/ABL1 (t(9;22)) (eg, chronic myelogenous leukemia) translocation analysis; minor breakpoint, qualitative or quantitative	1095	20	6.95392E-05	1.047318994	7.28297E-05	346
HemeOnc	88180	Flow cytometry; each cell surface, cytoplasmic or nuclear marker (Deprecated)	3209	40	0.000203791	0.354171814	7.21771E-05	347
HemeOnc	36593	Declotting by thrombolytic agent of implanted vascular access device or catheter	2196	34	0.000139459	0.516690743	7.20574E-05	348
HemeOnc	77063	Screening digital breast tomosynthesis, bilateral (List separately in addition to code for primary procedure)	1243	23	7.89381E-05	0.907557052	7.16408E-05	349
HemeOnc	87205	Smear, primary source with interpretation; Gram or Giemsa stain for bacteria, fungi, or cell types	15187	53	0.000964467	0.072759354	7.0174E-05	350
HemeOnc	86695	Antibody; herpes simplex, type 1	7289	49	0.000462896	0.15123097	7.00042E-05	351
HemeOnc	77263	Therapeutic radiology treatment planning; complex	2898	39	0.000184041	0.379489622	6.98416E-05	352
HemeOnc	85246	Clotting; factor VIII, VW factor antigen	5693	47	0.00036154	0.192903666	6.97425E-05	353
HemeOnc	78816	Positron emission tomography (PET) with concurrently acquired computed tomography (CT) for attenuation correction and anatomical localization imaging; whole body	2108	34	0.000133871	0.516690743	6.91699E-05	354
HemeOnc	99024	Postoperative follow-up visit, normally included in the surgical package, to indicate that an evaluation and management service was performed during a postoperative period for a reason(s) related to the original procedure	3055	40	0.000194011	0.354171814	6.87133E-05	355
HemeOnc	86821	HLA typing; lymphocyte culture, mixed (MLC)	621	10	3.94373E-05	1.740466175	6.86393E-05	356
HemeOnc	90656	Influenza virus vaccine, trivalent (IIV3), split virus, preservative free, 0.5 mL dosage, for intramuscular use	2202	35	0.00013984	0.487703206	6.82007E-05	357
HemeOnc	87254	Virus isolation; centrifuge enhanced (shell vial) technique, includes identification with immunofluorescence stain, each virus	1733	31	0.000110056	0.609064063	6.70312E-05	358
HemeOnc	77001	Fluoroscopic guidance for central venous access device placement, replacement (catheter only or complete), or removal (includes fluoroscopic guidance for vascular access and catheter manipulation, any necessary contrast injections through access site or c	2739	39	0.000173943	0.379489622	6.60097E-05	359
HemeOnc	81371	HLA Class I and II typing, low resolution (eg, antigen equivalents); HLA-A, -B, and -DRB1 (eg, verification typing)	740	14	4.69945E-05	1.403993938	6.598E-05	360
HemeOnc	85245	Clotting; factor VIII, VW factor, ristocetin cofactor	5364	47	0.000340647	0.192903666	6.5712E-05	361
HemeOnc	90658	Influenza virus vaccine, trivalent (IIV3), split virus, 0.5 mL dosage, for intramuscular use	6020	48	0.000382307	0.171850257	6.56995E-05	362
HemeOnc	85240	Clotting; factor VIII (AHG), 1-stage	9219	51	0.000585463	0.111225635	6.51185E-05	363
HemeOnc	90746	Hepatitis B vaccine (HepB), adult dosage, 3 dose schedule, for intramuscular use	3958	44	0.000251357	0.258861634	6.50667E-05	364
HemeOnc	85810	Viscosity	1435	28	9.11313E-05	0.710846758	6.47804E-05	365
HemeOnc	81450	Targeted genomic sequence analysis panel, hematolymphoid neoplasm or disorder, DNA analysis, and RNA analysis when performed, 5-50 genes (eg, BRAF, CEBPA, DNMT3A, EZH2, FLT3, IDH1, IDH2, JAK2, KRAS, KIT, MLL, NRAS, NPM1, NOTCH1), interrogation for sequenc	1179	24	7.48737E-05	0.864997437	6.47656E-05	366
HemeOnc	86696	Antibody; herpes simplex, type 2	6718	49	0.000426634	0.15123097	6.45203E-05	367
HemeOnc	86706	Hepatitis B surface antibody (HBsAb)	13931	53	0.000884704	0.072759354	6.43705E-05	368
HemeOnc	82679	Estrone	1425	28	9.04962E-05	0.710846758	6.43289E-05	369
HemeOnc	86704	Hepatitis B core antibody (HBcAb); total	18616	54	0.00118223	0.054067221	6.39199E-05	370
HemeOnc	82150	Amylase	13798	53	0.000876257	0.072759354	6.37559E-05	371
HemeOnc	84436	Thyroxine; total	10798	52	0.000685739	0.091807549	6.2956E-05	372
HemeOnc	82533	Cortisol; total	18293	54	0.001161718	0.054067221	6.28108E-05	373
HemeOnc	82977	Glutamyltransferase, gamma (GGT)	13512	53	0.000858095	0.072759354	6.24344E-05	374
HemeOnc	81270	JAK2 (Janus kinase 2) (eg, myeloproliferative disorder) gene analysis, p.Val617Phe (V617F) variant	2758	40	0.00017515	0.354171814	6.20332E-05	375
HemeOnc	85379	Fibrin degradation products, D-dimer; quantitative	7375	50	0.000468358	0.131028262	6.13681E-05	376
HemeOnc	87077	Culture, bacterial; aerobic isolate, additional methods required for definitive identification, each isolate	13232	53	0.000840313	0.072759354	6.11406E-05	377
HemeOnc	90648	Haemophilus influenzae type b vaccine (Hib), PRP-T conjugate, 4 dose schedule, for intramuscular use	3701	44	0.000235036	0.258861634	6.08418E-05	378
HemeOnc	3077F	Most recent systolic blood pressure greater than or equal to 140 mm Hg (HTN, CKD, CAD) (DM)	2346	38	0.000148985	0.405465108	6.04084E-05	379
HemeOnc	87633	Infectious agent detection by nucleic acid (DNA or RNA); respiratory virus (eg, adenovirus, influenza virus, coronavirus, metapneumovirus, parainfluenza virus, respiratory syncytial virus, rhinovirus), includes multiplex reverse transcription, when perfor	6257	49	0.000397358	0.15123097	6.00928E-05	380
HemeOnc	87493	Infectious agent detection by nucleic acid (DNA or RNA); Clostridium difficile, toxin gene(s), amplified probe technique	5464	48	0.000346997	0.171850257	5.96316E-05	381
HemeOnc	87088	Culture, bacterial; with isolation and presumptive identification of each isolate, urine	8407	51	0.000533896	0.111225635	5.93829E-05	382
HemeOnc	77403	Radiation treatment delivery, single treatment area, single port or parallel opposed ports, simple blocks or no blocks; 6-10 MeV	934	21	5.93147E-05	0.99852883	5.92275E-05	383
HemeOnc	83880	Natriuretic peptide	10120	52	0.000642682	0.091807549	5.90031E-05	384
HemeOnc	85520	Heparin assay	3586	44	0.000227733	0.258861634	5.89513E-05	385
HemeOnc	86803	Hepatitis C antibody	17133	54	0.00108805	0.054067221	5.88279E-05	386
HemeOnc	94729	Diffusing capacity (eg, carbon monoxide, membrane) (List separately in addition to code for primary procedure)	5385	48	0.00034198	0.171850257	5.87694E-05	387
HemeOnc	82553	Creatine kinase (CK), (CPK); MB fraction only	6059	49	0.000384784	0.15123097	5.81912E-05	388
HemeOnc	90686	Influenza virus vaccine, quadrivalent (IIV4), split virus, preservative free, 0.5 mL dosage, for intramuscular use	12542	53	0.000796494	0.072759354	5.79524E-05	389
HemeOnc	83036	Hemoglobin; glycosylated (A1C)	9934	52	0.00063087	0.091807549	5.79186E-05	390
HemeOnc	90471	Immunization administration (includes percutaneous, intradermal, subcutaneous, or intramuscular injections); 1 vaccine (single or combination vaccine/toxoid)	16662	54	0.001058139	0.054067221	5.72106E-05	391
HemeOnc	84479	Thyroid hormone (T3 or T4) uptake or thyroid hormone binding ratio (THBR)	1129	26	7.16984E-05	0.78495473	5.628E-05	392
HemeOnc	77014	Computed tomography guidance for placement of radiation therapy fields	2663	41	0.000169117	0.329479201	5.57205E-05	393
HemeOnc	85018	Blood count; hemoglobin (Hgb)	5782	49	0.000367192	0.15123097	5.55309E-05	394
HemeOnc	3079F	Most recent diastolic blood pressure 80-89 mm Hg (HTN, CKD, CAD) (DM)	2138	38	0.000135776	0.405465108	5.50525E-05	395
HemeOnc	88173	Cytopathology, evaluation of fine needle aspirate; interpretation and report	3975	46	0.000252437	0.214409871	5.4125E-05	396
HemeOnc	84300	Sodium; urine	4936	48	0.000313466	0.171850257	5.38693E-05	397
HemeOnc	85335	Factor inhibitor test	2389	40	0.000151716	0.354171814	5.37336E-05	398
HemeOnc	38204	Management of recipient hematopoietic progenitor cell donor search and cell acquisition	513	11	3.25786E-05	1.645155995	5.35969E-05	399
HemeOnc	77295	3-dimensional radiotherapy plan, including dose-volume histograms	2529	41	0.000160607	0.329479201	5.29167E-05	400
HemeOnc	96542	Chemotherapy injection, subarachnoid or intraventricular via subcutaneous reservoir, single or multiple agents	719	18	4.56609E-05	1.15267951	5.26324E-05	401
HemeOnc	99204	Office or other outpatient visit for the evaluation and management of a new patient, which requires these 3 key components: A comprehensive history; A comprehensive examination; Medical decision making of moderate complexity. Counseling and/or coordinatio	23096	55	0.001466737	0.035718083	5.2389E-05	402
HemeOnc	77003	Fluoroscopic guidance and localization of needle or catheter tip for spine or paraspinous diagnostic or therapeutic injection procedures (epidural or subarachnoid) (List separately in addition to code for primary procedure)	2469	41	0.000156797	0.329479201	5.16612E-05	403
HemeOnc	99471	Initial inpatient pediatric critical care, per day, for the evaluation and management of a critically ill infant or young child, 29 days through 24 months of age	410	8	2.60375E-05	1.963609726	5.11275E-05	404
HemeOnc	96405	Chemotherapy administration; intralesional, up to and including 7 lesions	485	11	3.08005E-05	1.645155995	5.06716E-05	405
HemeOnc	87184	Susceptibility studies, antimicrobial agent; disk method, per plate (12 or fewer agents)	7158	51	0.000454577	0.111225635	5.05606E-05	406
HemeOnc	88172	Cytopathology, evaluation of fine needle aspirate; immediate cytohistologic study to determine adequacy for diagnosis, first evaluation episode, each site	3041	44	0.000193122	0.258861634	4.99919E-05	407
HemeOnc	99283	Emergency department visit for the evaluation and management of a patient, which requires these 3 key components: An expanded problem focused history; An expanded problem focused examination; and Medical decision making of moderate complexity. Counseling	1603	35	0.0001018	0.487703206	4.96483E-05	408
HemeOnc	99152	Moderate sedation services provided by the same physician or other qualified health care professional performing the diagnostic or therapeutic service that the sedation supports, requiring the presence of an independent trained observer to assist in the m	1578	35	0.000100213	0.487703206	4.8874E-05	409
HemeOnc	85576	Platelet, aggregation (in vitro), each agent	4458	48	0.00028311	0.171850257	4.86526E-05	410
HemeOnc	00007	[EXPIRED]-Ambulatory surgical center group le	843	23	5.35357E-05	0.907557052	4.85867E-05	411
HemeOnc	99226	Subsequent observation care, per day, for the evaluation and management of a patient, which requires at least 2 of these 3 key components: A detailed interval history; A detailed examination; Medical decision making of high complexity. Counseling and/or c	696	19	4.42003E-05	1.098612289	4.8559E-05	412
HemeOnc	36620	Arterial catheterization or cannulation for sampling, monitoring or transfusion (separate procedure); percutaneous	1072	28	6.80786E-05	0.710846758	4.83934E-05	413
HemeOnc	3075F	Most recent systolic blood pressure 130-139 mm Hg (DM),(HTN, CKD, CAD)	1760	37	0.000111771	0.432133355	4.82999E-05	414
HemeOnc	90662	Influenza virus vaccine (IIV), split virus, preservative free, enhanced immunogenicity via increased antigen content, for intramuscular use	3920	47	0.000248944	0.192903666	4.80222E-05	415
HemeOnc	93971	Duplex scan of extremity veins including responses to compression and other maneuvers; unilateral or limited study	4386	48	0.000278538	0.171850257	4.78668E-05	416
HemeOnc	74176	Computed tomography, abdomen and pelvis; without contrast material	2456	42	0.000155971	0.30538165	4.76307E-05	417
HemeOnc	86927	Fresh frozen plasma, thawing, each unit	908	25	5.76636E-05	0.824175443	4.75249E-05	418
HemeOnc	81378	HLA Class I and II typing, high resolution (ie, alleles or allele groups), HLA-A, -B, -C, and -DRB1	1728	37	0.000109739	0.432133355	4.74217E-05	419
HemeOnc	80047	Basic metabolic panel (Calcium, ionized) This panel must include the following: Calcium, ionized (82330) Carbon dioxide (bicarbonate) (82374) Chloride (82435) Creatinine (82565) Glucose (82947) Potassium (84132) Sodium (84295) Urea Nitrogen (BUN) (84520)	746	21	4.73756E-05	0.99852883	4.73059E-05	420
HemeOnc	86359	T cells; total count	5679	50	0.000360651	0.131028262	4.72555E-05	421
HemeOnc	80061	Lipid panel This panel must include the following: Cholesterol, serum, total (82465) Lipoprotein, direct measurement, high density cholesterol (HDL cholesterol) (83718) Triglycerides (84478)	20819	55	0.001322134	0.035718083	4.72241E-05	422
HemeOnc	99140	Anesthesia complicated by emergency conditions (specify) (List separately in addition to code for primary anesthesia procedure)	901	25	5.7219E-05	0.824175443	4.71585E-05	423
HemeOnc	74020	Radiologic examination, abdomen; complete, including decubitus and/or erect views	3463	46	0.000219922	0.214409871	4.71534E-05	424
HemeOnc	90945	Dialysis procedure other than hemodialysis (eg, peritoneal dialysis, hemofiltration, or other continuous renal replacement therapies), with single evaluation by a physician or other qualified health care professional	741	21	4.7058E-05	0.99852883	4.69888E-05	425
HemeOnc	78725	Kidney function study, non-imaging radioisotopic study	1031	28	6.54748E-05	0.710846758	4.65426E-05	426
HemeOnc	99218	Initial observation care, per day, for the evaluation and management of a patient which requires these 3 key components: A detailed or comprehensive history; A detailed or comprehensive examination; and Medical decision making that is straightforward or o	805	23	5.11224E-05	0.907557052	4.63965E-05	427
HemeOnc	77331	Special dosimetry (eg, TLD, microdosimetry) (specify), only when prescribed by the treating physician	1495	35	9.49417E-05	0.487703206	4.63033E-05	428
HemeOnc	86480	Tuberculosis test, cell mediated immunity antigen response measurement; gamma interferon	3396	46	0.000215667	0.214409871	4.62411E-05	429
HemeOnc	94668	Manipulation chest wall, such as cupping, percussing, and vibration to facilitate lung function; subsequent	601	17	3.81672E-05	1.209837924	4.61761E-05	430
HemeOnc	80361	Opiates, 1 or more	3389	46	0.000215222	0.214409871	4.61458E-05	431
HemeOnc	88360	Morphometric analysis, tumor immunohistochemistry (eg, Her-2/neu, estrogen receptor/progesterone receptor), quantitative or semiquantitative, per specimen, each single antibody stain procedure; manual	1397	34	8.87181E-05	0.516690743	4.58398E-05	432
HemeOnc	77404	Radiation treatment delivery, single treatment area, single port or parallel opposed ports, simple blocks or no blocks; 11-19 MeV	753	22	4.78201E-05	0.952008814	4.55252E-05	433
HemeOnc	93325	Doppler echocardiography color flow velocity mapping (List separately in addition to codes for echocardiography)	4731	49	0.000300447	0.15123097	4.5437E-05	434
HemeOnc	99148	Moderate sedation services (other than those services described by codes 00100-01999), provided by a physician or other qualified health care professional other than the health care professional performing the diagnostic or therapeutic service that the se	999	28	6.34426E-05	0.710846758	4.5098E-05	435
HemeOnc	86587	Stem cells (ie, CD34), total count (Deprecated)	478	13	3.03559E-05	1.47810191	4.48692E-05	436
HemeOnc	93308	Echocardiography, transthoracic, real-time with image documentation (2D), includes M-mode recording, when performed, follow-up or limited study	3288	46	0.000208808	0.214409871	4.47705E-05	437
HemeOnc	62272	Spinal puncture, therapeutic, for drainage of cerebrospinal fluid (by needle or catheter)	815	24	5.17575E-05	0.864997437	4.47701E-05	438
HemeOnc	81372	HLA Class I typing, low resolution (eg, antigen equivalents); complete (ie, HLA-A, -B, and -C)	641	19	4.07074E-05	1.098612289	4.47217E-05	439
HemeOnc	80230	Infliximab	772	23	4.90267E-05	0.907557052	4.44946E-05	440
HemeOnc	99252	Inpatient consultation for a new or established patient, which requires these 3 key components: An expanded problem focused history; An expanded problem focused examination; and Straightforward medical decision making. Counseling and/or coordination of ca	1836	39	0.000116597	0.379489622	4.42474E-05	441
HemeOnc	74170	Computed tomography, abdomen; without contrast material, followed by contrast material(s) and further sections	3587	47	0.000227796	0.192903666	4.39428E-05	442
HemeOnc	80307	Drug test(s), presumptive, any number of drug classes, any number of devices or procedures; by instrument chemistry analyzers (eg, utilizing immunoassay [eg, EIA, ELISA, EMIT, FPIA, IA, KIMS, RIA]), chromatography (eg, GC, HPLC), and mass spectrometry eit	7506	52	0.000476677	0.091807549	4.37625E-05	443
HemeOnc	80170	Gentamicin	1190	32	7.55723E-05	0.577315365	4.3629E-05	444
HemeOnc	82085	Aldolase	2075	41	0.000131775	0.329479201	4.34172E-05	445
HemeOnc	86999	Unlisted transfusion medicine procedure	511	15	3.24516E-05	1.335001067	4.3323E-05	446
HemeOnc	36561	Insertion of tunneled centrally inserted central venous access device, with subcutaneous port; age 5 years or older	1384	35	8.78925E-05	0.487703206	4.28654E-05	447
HemeOnc	90670	Pneumococcal conjugate vaccine, 13 valent (PCV13), for intramuscular use	5137	50	0.000326231	0.131028262	4.27455E-05	448
HemeOnc	86665	Antibody; Epstein-Barr (EB) virus, viral capsid (VCA)	5093	50	0.000323437	0.131028262	4.23793E-05	449
HemeOnc	86317	Immunoassay for infectious agent antibody, quantitative, not otherwise specified	5085	50	0.000322929	0.131028262	4.23128E-05	450
HemeOnc	80195	Sirolimus	3445	47	0.000218779	0.192903666	4.22032E-05	451
HemeOnc	81219	CALR (calreticulin) (eg, myeloproliferative disorders), gene analysis, common variants in exon 9	574	18	3.64525E-05	1.15267951	4.20181E-05	452
HemeOnc	86664	Antibody; Epstein-Barr (EB) virus, nuclear antigen (EBNA)	5036	50	0.000319817	0.131028262	4.1905E-05	453
HemeOnc	80101	Drug screen, qualitative; single drug class method (eg, immunoassay, enzyme assay), each drug class	2534	44	0.000160925	0.258861634	4.16572E-05	454
HemeOnc	81025	Urine pregnancy test, by visual color comparison methods	5872	51	0.000372908	0.111225635	4.14769E-05	455
HemeOnc	99480	Subsequent intensive care, per day, for the evaluation and management of the recovering infant (present body weight of 2501-5000 grams)	374	10	2.37513E-05	1.740466175	4.13383E-05	456
HemeOnc	86357	Natural killer (NK) cells, total count	3372	47	0.000214143	0.192903666	4.13089E-05	457
HemeOnc	86355	B cells, total count	3354	47	0.000213	0.192903666	4.10884E-05	458
HemeOnc	96167	Health behavior intervention, family (with the patient present), face-to-face; initial 30 minutes	533	17	3.38488E-05	1.209837924	4.09515E-05	459
HemeOnc	92526	Treatment of swallowing dysfunction and/or oral function for feeding	1955	41	0.000124154	0.329479201	4.09063E-05	460
HemeOnc	43239	Esophagogastroduodenoscopy, flexible, transoral; with biopsy, single or multiple	1178	33	7.48102E-05	0.546543706	4.08871E-05	461
HemeOnc	83520	Immunoassay for analyte other than infectious agent antibody or infectious agent antigen; quantitative, not otherwise specified	6998	52	0.000444416	0.091807549	4.08007E-05	462
HemeOnc	87147	Culture, typing; immunologic method, other than immunofluorescence (eg, agglutination grouping), per antiserum	5775	51	0.000366748	0.111225635	4.07918E-05	463
HemeOnc	77301	Intensity modulated radiotherapy plan, including dose-volume histograms for target and critical structure partial tolerance specifications	1110	32	7.04918E-05	0.577315365	4.0696E-05	464
HemeOnc	77338	Multi-leaf collimator (MLC) device(s) for intensity modulated radiation therapy (IMRT), design and construction per IMRT plan	1163	33	7.38576E-05	0.546543706	4.03664E-05	465
HemeOnc	77062	Diagnostic digital breast tomosynthesis; bilateral	364	10	2.31162E-05	1.740466175	4.0233E-05	466
HemeOnc	99469	Subsequent inpatient neonatal critical care, per day, for the evaluation and management of a critically ill neonate, 28 days of age or younger	385	11	2.44499E-05	1.645155995	4.02238E-05	467
HemeOnc	77370	Special medical radiation physics consultation	1298	35	8.24309E-05	0.487703206	4.02018E-05	468
HemeOnc	87186	Susceptibility studies, antimicrobial agent; microdilution or agar dilution (minimum inhibitory concentration [MIC] or breakpoint), each multi-antimicrobial, per plate	8667	53	0.000550408	0.072759354	4.00473E-05	469
HemeOnc	89240	Unlisted miscellaneous pathology test	300	7	1.90518E-05	2.097141119	3.99544E-05	470
HemeOnc	31624	Bronchoscopy, rigid or flexible, including fluoroscopic guidance, when performed; with bronchial alveolar lavage	760	25	4.82647E-05	0.824175443	3.97785E-05	471
HemeOnc	84999	Unlisted chemistry procedure	4768	50	0.000302797	0.131028262	3.9675E-05	472
HemeOnc	86331	Immunodiffusion; gel diffusion, qualitative (Ouchterlony), each antigen or antibody	830	27	5.27101E-05	0.747214402	3.93857E-05	473
HemeOnc	81275	KRAS (Kirsten rat sarcoma viral oncogene homolog) (eg, carcinoma) gene analysis; variants in exon 2 (eg, codons 12 and 13)	829	27	5.26466E-05	0.747214402	3.93383E-05	474
HemeOnc	87449	Infectious agent antigen detection by immunoassay technique, (eg, enzyme immunoassay [EIA], enzyme-linked immunosorbent assay [ELISA], immunochemiluminometric assay [IMCA]), qualitative or semiquantitative; multiple-step method, not otherwise specified, e	2617	45	0.000166196	0.236388778	3.92868E-05	475
HemeOnc	90744	Hepatitis B vaccine (HepB), pediatric/adolescent dosage, 3 dose schedule, for intramuscular use	1521	38	9.65928E-05	0.405465108	3.9165E-05	476
HemeOnc	82525	Copper	5544	51	0.000352078	0.111225635	3.91601E-05	477
HemeOnc	86694	Antibody; herpes simplex, non-specific type test	2361	44	0.000149938	0.258861634	3.88132E-05	478
HemeOnc	36560	Insertion of tunneled centrally inserted central venous access device, with subcutaneous port; younger than 5 years of age	392	12	2.48944E-05	1.558144618	3.87891E-05	479
HemeOnc	89399	Unlisted miscellaneous pathology test (Deprecated)	311	8	1.97504E-05	1.963609726	3.87821E-05	480
HemeOnc	76705	Ultrasound, abdominal, real time with image documentation; limited (eg, single organ, quadrant, follow-up)	3151	47	0.000200108	0.192903666	3.86015E-05	481
HemeOnc	85660	Sickling of RBC, reduction	1170	34	7.43022E-05	0.516690743	3.83912E-05	482
HemeOnc	71275	Computed tomographic angiography, chest (noncoronary), with contrast material(s), including noncontrast images, if performed, and image postprocessing	2136	43	0.000135649	0.281851152	3.82328E-05	483
HemeOnc	36568	Insertion of peripherally inserted central venous catheter (PICC), without subcutaneous port or pump, without imaging guidance; younger than 5 years of age	602	21	3.82307E-05	0.99852883	3.81744E-05	484
HemeOnc	80185	Phenytoin; total	3110	47	0.000197504	0.192903666	3.80993E-05	485
HemeOnc	90732	Pneumococcal polysaccharide vaccine, 23-valent (PPSV23), adult or immunosuppressed patient dosage, when administered to individuals 2 years or older, for subcutaneous or intramuscular use	5386	51	0.000342044	0.111225635	3.80441E-05	486
HemeOnc	81210	BRAF (B-Raf proto-oncogene, serine/threonine kinase) (eg, colon cancer, melanoma), gene analysis, V600 variant(s)	916	30	5.81716E-05	0.641853886	3.73377E-05	487
HemeOnc	94002	Ventilation assist and management, initiation of pressure or volume preset ventilators for assisted or controlled breathing; hospital inpatient/observation, initial day	749	26	4.75661E-05	0.78495473	3.73372E-05	488
HemeOnc	86812	HLA typing; A, B, or C (eg, A10, B7, B27), single antigen	1075	33	6.82691E-05	0.546543706	3.7312E-05	489
HemeOnc	87425	Infectious agent antigen detection by immunoassay technique, (eg, enzyme immunoassay [EIA], enzyme-linked immunosorbent assay [ELISA], immunochemiluminometric assay [IMCA]) qualitative or semiquantitative, multiple-step method; rotavirus	913	30	5.79811E-05	0.641853886	3.72154E-05	490
HemeOnc	82960	Glucose-6-phosphate dehydrogenase (G6PD); screen	1274	36	8.09068E-05	0.459532329	3.71793E-05	491
HemeOnc	36558	Insertion of tunneled centrally inserted central venous catheter, without subcutaneous port or pump; age 5 years or older	1193	35	7.57628E-05	0.487703206	3.69498E-05	492
HemeOnc	99243	Office consultation for a new or established patient, which requires these 3 key components: A detailed history; A detailed examination; and Medical decision making of low complexity. Counseling and/or coordination of care with other physicians, other qua	6320	52	0.000401359	0.091807549	3.68478E-05	493
HemeOnc	78306	Bone and/or joint imaging; whole body	3373	48	0.000214206	0.171850257	3.68114E-05	494
HemeOnc	94761	Noninvasive ear or pulse oximetry for oxygen saturation; multiple determinations (eg, during exercise)	1332	37	8.45902E-05	0.432133355	3.65542E-05	495
HemeOnc	76062	Radiologic examination, osseous survey; complete (axial and appendicular skeleton) (Deprecated)	765	27	4.85822E-05	0.747214402	3.63013E-05	496
HemeOnc	87385	Infectious agent antigen detection by immunoassay technique, (eg, enzyme immunoassay [EIA], enzyme-linked immunosorbent assay [ELISA], immunochemiluminometric assay [IMCA]) qualitative or semiquantitative, multiple-step method; Histoplasma capsulatum	2205	44	0.000140031	0.258861634	3.62487E-05	497
HemeOnc	86870	Antibody identification, RBC antibodies, each panel for each serum technique	2657	46	0.000168736	0.214409871	3.61786E-05	498
HemeOnc	99396	Periodic comprehensive preventive medicine reevaluation and management of an individual including an age and gender appropriate history, examination, counseling/anticipatory guidance/risk factor reduction interventions, and the ordering of laboratory/diag	1855	42	0.000117804	0.30538165	3.59751E-05	499
HemeOnc	83935	Osmolality; urine	2184	44	0.000138697	0.258861634	3.59034E-05	500
HemeOnc	85055	Reticulated platelet assay	566	21	3.59445E-05	0.99852883	3.58916E-05	501
HemeOnc	38242	Allogeneic lymphocyte infusions	232	5	1.47334E-05	2.433613355	3.58554E-05	502
HemeOnc	86960	Volume reduction of blood or blood product (eg, red blood cells or platelets), each unit	324	10	2.0576E-05	1.740466175	3.58118E-05	503
HemeOnc	86077	Blood bank physician services; difficult cross match and/or evaluation of irregular antibody(s), interpretation and written report	2171	44	0.000137872	0.258861634	3.56897E-05	504
HemeOnc	36556	Insertion of non-tunneled centrally inserted central venous catheter; age 5 years or older	973	32	6.17915E-05	0.577315365	3.56732E-05	505
HemeOnc	84480	Triiodothyronine T3; total (TT-3)	7707	53	0.000489442	0.072759354	3.56115E-05	506
HemeOnc	84403	Testosterone; total	7692	53	0.000488489	0.072759354	3.55422E-05	507
HemeOnc	99100	Anesthesia for patient of extreme age, younger than 1 year and older than 70 (List separately in addition to code for primary anesthesia procedure)	1980	43	0.000125742	0.281851152	3.54406E-05	508
HemeOnc	77470	Special treatment procedure (eg, total body irradiation, hemibody radiation, per oral or endocavitary irradiation)	1468	39	9.3227E-05	0.379489622	3.53787E-05	509
HemeOnc	83150	Homovanillic acid (HVA)	1011	33	6.42047E-05	0.546543706	3.50907E-05	510
HemeOnc	74178	Computed tomography, abdomen and pelvis; without contrast material in one or both body regions, followed by contrast material(s) and further sections in one or both body regions	1805	42	0.000114629	0.30538165	3.50055E-05	511
HemeOnc	82747	Folic acid; RBC	3183	48	0.00020214	0.171850257	3.47378E-05	512
HemeOnc	92610	Evaluation of oral and pharyngeal swallowing function	1764	42	0.000112025	0.30538165	3.42103E-05	513
HemeOnc	93970	Duplex scan of extremity veins including responses to compression and other maneuvers; complete bilateral study	2492	46	0.000158257	0.214409871	3.39319E-05	514
HemeOnc	99241	Office consultation for a new or established patient, which requires these 3 key components: A problem focused history; A problem focused examination; and Straightforward medical decision making. Counseling and/or coordination of care with other physician	4799	51	0.000304766	0.111225635	3.38978E-05	515
HemeOnc	86022	Antibody identification; platelet antibodies	1405	39	8.92261E-05	0.379489622	3.38604E-05	516
HemeOnc	74150	Computed tomography, abdomen; without contrast material	1744	42	0.000110755	0.30538165	3.38224E-05	517
HemeOnc	77373	Stereotactic body radiation therapy, treatment delivery, per fraction to 1 or more lesions, including image guidance, entire course not to exceed 5 fractions	918	32	5.82986E-05	0.577315365	3.36567E-05	518
HemeOnc	81208	BCR/ABL1 (t(9;22)) (eg, chronic myelogenous leukemia) translocation analysis; other breakpoint, qualitative or quantitative	338	12	2.14651E-05	1.558144618	3.34457E-05	519
HemeOnc	84402	Testosterone; free	4734	51	0.000300638	0.111225635	3.34387E-05	520
HemeOnc	94656	Ventilation assist and management, initiation of pressure or volume preset ventilators for assisted or controlled breathing; first day (Deprecated)	580	23	3.68336E-05	0.907557052	3.34285E-05	521
HemeOnc	97803	Medical nutrition therapy; re-assessment and intervention, individual, face-to-face with the patient, each 15 minutes	3442	49	0.000218588	0.15123097	3.30573E-05	522
HemeOnc	36557	Insertion of tunneled centrally inserted central venous catheter, without subcutaneous port or pump; younger than 5 years of age	332	12	2.1084E-05	1.558144618	3.2852E-05	523
HemeOnc	99292	Critical care, evaluation and management of the critically ill or critically injured patient; each additional 30 minutes (List separately in addition to code for primary service)	516	21	3.27692E-05	0.99852883	3.2721E-05	524
HemeOnc	93320	Doppler echocardiography, pulsed wave and/or continuous wave with spectral display (List separately in addition to codes for echocardiographic imaging); complete	3405	49	0.000216238	0.15123097	3.27019E-05	525
HemeOnc	19084	Biopsy, breast, with placement of breast localization device(s) (eg, clip, metallic pellet), when performed, and imaging of the biopsy specimen, when performed, percutaneous; each additional lesion, including ultrasound guidance (List separately in additi	228	6	1.44794E-05	2.251291799	3.25973E-05	526
HemeOnc	77061	Diagnostic digital breast tomosynthesis; unilateral	312	11	1.98139E-05	1.645155995	3.2597E-05	527
HemeOnc	96158	Health behavior intervention, individual, face-to-face; initial 30 minutes	881	32	5.59489E-05	0.577315365	3.23002E-05	528
HemeOnc	87305	Infectious agent antigen detection by immunoassay technique, (eg, enzyme immunoassay [EIA], enzyme-linked immunosorbent assay [ELISA], immunochemiluminometric assay [IMCA]) qualitative or semiquantitative, multiple-step method; Aspergillus	1801	43	0.000114375	0.281851152	3.22366E-05	529
HemeOnc	36514	Therapeutic apheresis; for plasma pheresis	501	21	3.18166E-05	0.99852883	3.17698E-05	530
HemeOnc	81240	F2 (prothrombin, coagulation factor II) (eg, hereditary hypercoagulability) gene analysis, 20210G>A variant	1773	43	0.000112596	0.281851152	3.17354E-05	531
HemeOnc	86709	Hepatitis A antibody (HAAb), IgM antibody	3298	49	0.000209443	0.15123097	3.16743E-05	532
HemeOnc	86078	Blood bank physician services; investigation of transfusion reaction including suspicion of transmissible disease, interpretation and written report	699	28	4.43908E-05	0.710846758	3.1555E-05	533
HemeOnc	72156	Magnetic resonance (eg, proton) imaging, spinal canal and contents, without contrast material, followed by contrast material(s) and further sequences; cervical	1400	40	8.89086E-05	0.354171814	3.14889E-05	534
HemeOnc	85635	Reptilase test	566	24	3.59445E-05	0.864997437	3.10919E-05	535
HemeOnc	93307	Echocardiography, transthoracic, real-time with image documentation (2D), includes M-mode recording, when performed, complete, without spectral or color Doppler echocardiography	2535	47	0.000160988	0.192903666	3.10552E-05	536
HemeOnc	87116	Culture, tubercle or other acid-fast bacilli (eg, TB, AFB, mycobacteria) any source, with isolation and presumptive identification of isolates	3226	49	0.000204871	0.15123097	3.09828E-05	537
HemeOnc	87206	Smear, primary source with interpretation; fluorescent and/or acid fast stain for bacteria, fungi, parasites, viruses or cell types	3223	49	0.00020468	0.15123097	3.0954E-05	538
HemeOnc	87529	Infectious agent detection by nucleic acid (DNA or RNA); Herpes simplex virus, amplified probe technique	1479	41	9.39256E-05	0.329479201	3.09465E-05	539
HemeOnc	72192	Computed tomography, pelvis; without contrast material	1474	41	9.3608E-05	0.329479201	3.08419E-05	540
HemeOnc	86360	T cells; absolute CD4 and CD8 count, including ratio	3702	50	0.0002351	0.131028262	3.08047E-05	541
HemeOnc	87532	Infectious agent detection by nucleic acid (DNA or RNA); Herpes virus-6, amplified probe technique	530	23	3.36582E-05	0.907557052	3.05468E-05	542
HemeOnc	87430	Infectious agent antigen detection by immunoassay technique, (eg, enzyme immunoassay [EIA], enzyme-linked immunosorbent assay [ELISA], immunochemiluminometric assay [IMCA]) qualitative or semiquantitative, multiple-step method; Streptococcus, group A	1459	41	9.26554E-05	0.329479201	3.0528E-05	543
HemeOnc	72157	Magnetic resonance (eg, proton) imaging, spinal canal and contents, without contrast material, followed by contrast material(s) and further sequences; thoracic	1702	43	0.000108087	0.281851152	3.04646E-05	544
HemeOnc	85461	Hemoglobin or RBCs, fetal, for fetomaternal hemorrhage; rosette	458	20	2.90858E-05	1.047318994	3.04621E-05	545
HemeOnc	85670	Thrombin time; plasma	4274	51	0.000271425	0.111225635	3.01894E-05	546
HemeOnc	36555	Insertion of non-tunneled centrally inserted central venous catheter; younger than 5 years of age	373	16	2.36878E-05	1.270462546	3.00944E-05	547
HemeOnc	42820	Tonsillectomy and adenoidectomy; younger than age 12	373	16	2.36878E-05	1.270462546	3.00944E-05	548
HemeOnc	75998	Fluoroscopic guidance for central venous access device placement, replacement (catheter only or complete), or removal (includes fluoroscopic guidance for vascular access and catheter manipulation, any necessary contrast injections through ... (Deprecated)	666	28	4.22951E-05	0.710846758	3.00653E-05	549
HemeOnc	99475	Initial inpatient pediatric critical care, per day, for the evaluation and management of a critically ill infant or young child, 2 through 5 years of age	272	10	1.72737E-05	1.740466175	3.00642E-05	550
HemeOnc	82375	Carboxyhemoglobin; quantitative	814	32	5.1694E-05	0.577315365	2.98437E-05	551
HemeOnc	76000	Fluoroscopy (separate procedure), up to 1 hour physician or other qualified health care professional time	3586	50	0.000227733	0.131028262	2.98395E-05	552
HemeOnc	88312	Special stain including interpretation and report; Group I for microorganisms (eg, acid fast, methenamine silver)	2188	46	0.000138951	0.214409871	2.97926E-05	553
HemeOnc	86688	Antibody; HTLV-II	208	6	1.32093E-05	2.251291799	2.97379E-05	554
HemeOnc	87516	Infectious agent detection by nucleic acid (DNA or RNA); hepatitis B virus, amplified probe technique	208	6	1.32093E-05	2.251291799	2.97379E-05	555
HemeOnc	70486	Computed tomography, maxillofacial area; without contrast material	1976	45	0.000125488	0.236388778	2.9664E-05	556
HemeOnc	82610	Cystatin C	2714	48	0.000172356	0.171850257	2.96194E-05	557
HemeOnc	81235	EGFR (epidermal growth factor receptor) (eg, non-small cell lung cancer) gene analysis, common variants (eg, exon 19 LREA deletion, L858R, T790M, G719A, G719S, L861Q)	616	27	3.91198E-05	0.747214402	2.92309E-05	558
HemeOnc	90715	Tetanus, diphtheria toxoids and acellular pertussis vaccine (Tdap), when administered to individuals 7 years or older, for intramuscular use	3505	50	0.000222589	0.131028262	2.91654E-05	559
HemeOnc	85250	Clotting; factor IX (PTC or Christmas)	1623	43	0.00010307	0.281851152	2.90505E-05	560
HemeOnc	83001	Gonadotropin; follicle stimulating hormone (FSH)	4965	52	0.000315308	0.091807549	2.89476E-05	561
HemeOnc	86147	Cardiolipin (phospholipid) antibody, each Ig class	4095	51	0.000260058	0.111225635	2.89251E-05	562
HemeOnc	76370	Computerized axial tomographic guidance for placement of radiation therapy fields (Deprecated)	743	31	4.7185E-05	0.609064063	2.87387E-05	563
HemeOnc	87045	Culture, bacterial; stool, aerobic, with isolation and preliminary examination (eg, KIA, LIA), Salmonella and Shigella species	2344	47	0.000148858	0.192903666	2.87153E-05	564
HemeOnc	87046	Culture, bacterial; stool, aerobic, additional pathogens, isolation and presumptive identification of isolates, each plate	2344	47	0.000148858	0.192903666	2.87153E-05	565
HemeOnc	95951	Monitoring for localization of cerebral seizure focus by cable or radio, 16 or more channel telemetry, combined electroencephalographic (EEG) and video recording and interpretation (eg, for presurgical localization), each 24 hours	520	24	3.30232E-05	0.864997437	2.8565E-05	566
HemeOnc	93321	Doppler echocardiography, pulsed wave and/or continuous wave with spectral display (List separately in addition to codes for echocardiographic imaging); follow-up or limited study (List separately in addition to codes for echocardiographic imaging)	1365	41	8.66859E-05	0.329479201	2.85612E-05	567
HemeOnc	36600	Arterial puncture, withdrawal of blood for diagnosis	1262	40	8.01447E-05	0.354171814	2.8385E-05	568
HemeOnc	88112	Cytopathology, selective cellular enhancement technique with interpretation (eg, liquid based slide preparation method), except cervical or vaginal	2932	49	0.0001862	0.15123097	2.81592E-05	569
HemeOnc	94750	Pulmonary compliance study (eg, plethysmography, volume and pressure measurements)	1711	44	0.000108659	0.258861634	2.81276E-05	570
HemeOnc	86038	Antinuclear antibodies (ANA)	6059	53	0.000384784	0.072759354	2.79966E-05	571
HemeOnc	81403	Molecular pathology procedure, Level 4	805	33	5.11224E-05	0.546543706	2.79406E-05	572
HemeOnc	81261	IGH@ (Immunoglobulin heavy chain locus) (eg, leukemias and lymphomas, B-cell), gene rearrangement analysis to detect abnormal clonal population(s); amplified methodology (eg, polymerase chain reaction)	507	24	3.21976E-05	0.864997437	2.78508E-05	573
HemeOnc	88307	Level V - Surgical pathology, gross and microscopic examination Adrenal, resection Bone - biopsy/curettings Bone fragment(s), pathologic fracture Brain, biopsy Brain/meninges, tumor resection Breast, excision of lesion, requiring microscopic evaluation of	1690	44	0.000107325	0.258861634	2.77824E-05	574
HemeOnc	45331	Sigmoidoscopy, flexible; with biopsy, single or multiple	438	21	2.78157E-05	0.99852883	2.77748E-05	575
HemeOnc	86146	Beta 2 Glycoprotein I antibody, each	3332	50	0.000211602	0.131028262	2.77259E-05	576
HemeOnc	86708	Hepatitis A antibody (HAAb)	3330	50	0.000211475	0.131028262	2.77093E-05	577
HemeOnc	76942	Ultrasonic guidance for needle placement (eg, biopsy, aspiration, injection, localization device), imaging supervision and interpretation	4748	52	0.000301527	0.091807549	2.76825E-05	578
HemeOnc	77408	Radiation treatment delivery, 2 separate treatment areas, 3 or more ports on a single treatment area, use of multiple blocks; 6-10 MeV	250	10	1.58765E-05	1.740466175	2.76326E-05	579
HemeOnc	85306	Clotting inhibitors or anticoagulants; protein S, free	2524	48	0.000160289	0.171850257	2.75458E-05	580
HemeOnc	32555	Thoracentesis, needle or catheter, aspiration of the pleural space; with imaging guidance	668	30	4.24221E-05	0.641853886	2.72288E-05	581
HemeOnc	82785	Gammaglobulin (immunoglobulin); IgE	2812	49	0.000178579	0.15123097	2.70067E-05	582
HemeOnc	87176	Homogenization, tissue, for culture	1383	42	8.7829E-05	0.30538165	2.68214E-05	583
HemeOnc	83930	Osmolality; blood	1964	46	0.000124726	0.214409871	2.67425E-05	584
HemeOnc	J0791	Injection, crizanlizumab-tmca	143	3	9.08138E-06	2.944438979	2.67396E-05	585
HemeOnc	84630	Zinc	4566	52	0.000289969	0.091807549	2.66213E-05	586
HemeOnc	86352	Cellular function assay involving stimulation (eg, mitogen or antigen) and detection of biomarker (eg, ATP)	766	33	4.86457E-05	0.546543706	2.6587E-05	587
HemeOnc	82670	Estradiol	3763	51	0.000238974	0.111225635	2.658E-05	588
HemeOnc	72158	Magnetic resonance (eg, proton) imaging, spinal canal and contents, without contrast material, followed by contrast material(s) and further sequences; lumbar	1952	46	0.000123964	0.214409871	2.65791E-05	589
HemeOnc	81382	HLA Class II typing, high resolution (ie, alleles or allele groups); one locus (eg, HLA-DRB1, -DRB3/4/5, -DQB1, -DQA1, -DPB1, or -DPA1), each	963	37	6.11564E-05	0.432133355	2.64277E-05	590
HemeOnc	80365	Oxycodone	958	37	6.08389E-05	0.432133355	2.62905E-05	591
HemeOnc	87075	Culture, bacterial; any source, except blood, anaerobic with isolation and presumptive identification of isolates	3712	51	0.000235735	0.111225635	2.62197E-05	592
HemeOnc	85270	Clotting; factor XI (PTA)	1084	39	6.88406E-05	0.379489622	2.61243E-05	593
HemeOnc	86905	Blood typing, serologic; RBC antigens, other than ABO or Rh (D), each	1458	43	9.25919E-05	0.281851152	2.60971E-05	594
HemeOnc	81339	Under Genetic Analysis Procedures	209	8	1.32728E-05	1.963609726	2.60626E-05	595
HemeOnc	85597	Phospholipid neutralization; platelet	3678	51	0.000233576	0.111225635	2.59796E-05	596
HemeOnc	93531	Combined right heart catheterization and retrograde left heart catheterization, for congenital cardiac anomalies	235	10	1.49239E-05	1.740466175	2.59746E-05	597
HemeOnc	76095	Stereotactic localization guidance for breast biopsy or needle placement (eg, for wire localization or for injection), each lesion, radiological supervision and interpretation (Deprecated)	195	7	1.23837E-05	2.097141119	2.59704E-05	598
HemeOnc	90646	Hemophilus influenza b vaccine (Hib), PRP-D conjugate, for booster use only, intramuscular use	838	35	5.32181E-05	0.487703206	2.59547E-05	599
HemeOnc	85613	Russell viper venom time (includes venom); diluted	3657	51	0.000232242	0.111225635	2.58313E-05	600
HemeOnc	76140	Consultation on X-ray examination made elsewhere, written report	2100	47	0.000133363	0.192903666	2.57262E-05	601
HemeOnc	83003	Growth hormone, human (HGH) (somatotropin)	1226	41	7.78585E-05	0.329479201	2.56528E-05	602
HemeOnc	94726	Plethysmography for determination of lung volumes and, when performed, airway resistance	2092	47	0.000132855	0.192903666	2.56282E-05	603
HemeOnc	81292	MLH1 (mutL homolog 1, colon cancer, nonpolyposis type 2) (eg, hereditary non-polyposis colorectal cancer, Lynch syndrome) gene analysis; full sequence analysis	563	28	3.57539E-05	0.710846758	2.54156E-05	604
HemeOnc	99235	Observation or inpatient hospital care, for the evaluation and management of a patient including admission and discharge on the same date, which requires these 3 key components: A comprehensive history; A comprehensive examination; and Medical decision ma	439	23	2.78792E-05	0.907557052	2.5302E-05	605
HemeOnc	83497	Hydroxyindolacetic acid, 5-(HIAA)	982	38	6.2363E-05	0.405465108	2.5286E-05	606
HemeOnc	87498	Infectious agent detection by nucleic acid (DNA or RNA); enterovirus, amplified probe technique, includes reverse transcription when performed	438	23	2.78157E-05	0.907557052	2.52443E-05	607
HemeOnc	85732	Thromboplastin time, partial (PTT); substitution, plasma fractions, each	814	35	5.1694E-05	0.487703206	2.52113E-05	608
HemeOnc	76700	Ultrasound, abdominal, real time with image documentation; complete	2620	49	0.000166386	0.15123097	2.51627E-05	609
HemeOnc	87181	Susceptibility studies, antimicrobial agent; agar dilution method, per agent (eg, antibiotic gradient strip)	2298	48	0.000145937	0.171850257	2.50793E-05	610
HemeOnc	71270	Computed tomography, thorax; without contrast material, followed by contrast material(s) and further sections	809	35	5.13765E-05	0.487703206	2.50565E-05	611
HemeOnc	0537T	Chimeric antigen receptor T-cell (CAR-T) therapy; harvesting of blood-derived T lymphocytes for development of genetically modified autologous CAR-T cells, per day	117	2	7.43022E-06	3.349904087	2.48905E-05	612
HemeOnc	82140	Ammonia	2280	48	0.000144794	0.171850257	2.48829E-05	613
HemeOnc	86807	Serum screening for cytotoxic percent reactive antibody (PRA); standard method	643	31	4.08344E-05	0.609064063	2.48708E-05	614
HemeOnc	88175	Cytopathology, cervical or vaginal (any reporting system), collected in preservative fluid, automated thin layer preparation; with screening by automated system and manual rescreening or review, under physician supervision	1822	46	0.000115708	0.214409871	2.4809E-05	615
HemeOnc	86612	Antibody; Blastomyces	676	32	4.29301E-05	0.577315365	2.47842E-05	616
HemeOnc	77315	Teletherapy, isodose plan (whether hand or computer calculated); complex (mantle or inverted Y, tangential ports, the use of wedges, compensators, complex blocking, rotational beam, or special beam considerations)	472	25	2.99749E-05	0.824175443	2.47046E-05	617
HemeOnc	36512	Therapeutic apheresis; for red blood cells	276	14	1.75277E-05	1.403993938	2.46088E-05	618
HemeOnc	J3241	Injection, teprotumumab-trbw, 10 mg	159	5	1.00975E-05	2.433613355	2.45733E-05	619
HemeOnc	86481	Tuberculosis test, cell mediated immunity antigen response measurement; enumeration of gamma interferon-producing T-cells in cell suspension	2947	50	0.000187153	0.131028262	2.45223E-05	620
HemeOnc	73550	Radiologic examination, femur, 2 views	1629	45	0.000103451	0.236388778	2.44548E-05	621
HemeOnc	81201	APC (adenomatous polyposis coli) (eg, familial adenomatosis polyposis [FAP], attenuated FAP) gene analysis; full gene sequence	568	29	3.60715E-05	0.675755438	2.43755E-05	622
HemeOnc	87390	Infectious agent antigen detection by immunoassay technique, (eg, enzyme immunoassay [EIA], enzyme-linked immunosorbent assay [ELISA], immunochemiluminometric assay [IMCA]) qualitative or semiquantitative, multiple-step method; HIV-1	944	38	5.99498E-05	0.405465108	2.43075E-05	623
HemeOnc	95813	Electroencephalogram (EEG) extended monitoring; 61-119 minutes	626	31	3.97548E-05	0.609064063	2.42132E-05	624
HemeOnc	99417	Under Prolonged Service With or Without Direct Patient Contact on the Date of an Office or Other Outpatient Service	737	34	4.6804E-05	0.516690743	2.41832E-05	625
HemeOnc	83002	Gonadotropin; luteinizing hormone (LH)	3423	51	0.000217381	0.111225635	2.41784E-05	626
HemeOnc	86698	Antibody; histoplasma	881	37	5.59489E-05	0.432133355	2.41774E-05	627
HemeOnc	84466	Transferrin	1774	46	0.00011266	0.214409871	2.41554E-05	628
HemeOnc	36589	Removal of tunneled central venous catheter, without subcutaneous port or pump	1345	43	8.54157E-05	0.281851152	2.40745E-05	629
HemeOnc	87389	Infectious agent antigen detection by immunoassay technique, (eg, enzyme immunoassay [EIA], enzyme-linked immunosorbent assay [ELISA], immunochemiluminometric assay [IMCA]) qualitative or semiquantitative, multiple-step method; HIV-1 antigen(s), with HIV-	4124	52	0.000261899	0.091807549	2.40443E-05	630
HemeOnc	71046	Radiologic examination, chest; 2 views	776	35	4.92808E-05	0.487703206	2.40344E-05	631
HemeOnc	19085	Biopsy, breast, with placement of breast localization device(s) (eg, clip, metallic pellet), when performed, and imaging of the biopsy specimen, when performed, percutaneous; first lesion, including magnetic resonance guidance	142	4	9.01787E-06	2.656756907	2.39583E-05	632
HemeOnc	70470	Computed tomography, head or brain; without contrast material, followed by contrast material(s) and further sections	990	39	6.28711E-05	0.379489622	2.38589E-05	633
HemeOnc	87496	Infectious agent detection by nucleic acid (DNA or RNA); cytomegalovirus, amplified probe technique	770	35	4.88997E-05	0.487703206	2.38485E-05	634
HemeOnc	93315	Transesophageal echocardiography for congenital cardiac anomalies; including probe placement, image acquisition, interpretation and report	293	16	1.86073E-05	1.270462546	2.36399E-05	635
HemeOnc	24538	Percutaneous skeletal fixation of supracondylar or transcondylar humeral fracture, with or without intercondylar extension	226	11	1.43524E-05	1.645155995	2.36119E-05	636
HemeOnc	36590	Removal of tunneled central venous access device, with subcutaneous port or pump, central or peripheral insertion	719	34	4.56609E-05	0.516690743	2.35926E-05	637
HemeOnc	76604	Ultrasound, chest (includes mediastinum), real time with image documentation	756	35	4.80106E-05	0.487703206	2.34149E-05	638
HemeOnc	44970	Laparoscopy, surgical, appendectomy	290	16	1.84168E-05	1.270462546	2.33978E-05	639
HemeOnc	76770	Ultrasound, retroperitoneal (eg, renal, aorta, nodes), real time with image documentation; complete	2807	50	0.000178262	0.131028262	2.33573E-05	640
HemeOnc	19001	Puncture aspiration of cyst of breast; each additional cyst (List separately in addition to code for primary procedure)	235	12	1.49239E-05	1.558144618	2.32537E-05	641
HemeOnc	87536	Infectious agent detection by nucleic acid (DNA or RNA); HIV-1, quantification, includes reverse transcription when performed	3983	52	0.000252945	0.091807549	2.32223E-05	642
HemeOnc	99203	Office or other outpatient visit for the evaluation and management of a new patient, which requires these 3 key components: A detailed history; A detailed examination; Medical decision making of low complexity. Counseling and/or coordination of care with	10205	55	0.00064808	0.035718083	2.31482E-05	643
HemeOnc	81241	F5 (coagulation factor V) (eg, hereditary hypercoagulability) gene analysis, Leiden variant	898	38	5.70285E-05	0.405465108	2.31231E-05	644
HemeOnc	84540	Urea nitrogen, urine	1189	42	7.55088E-05	0.30538165	2.3059E-05	645
HemeOnc	87624	Infectious agent detection by nucleic acid (DNA or RNA); Human Papillomavirus (HPV), high-risk types (eg, 16, 18, 31, 33, 35, 39, 45, 51, 52, 56, 58, 59, 68)	1678	46	0.000106563	0.214409871	2.28482E-05	646
HemeOnc	85280	Clotting; factor XII (Hageman)	503	28	3.19436E-05	0.710846758	2.2707E-05	647
HemeOnc	85303	Clotting inhibitors or anticoagulants; protein C, activity	2364	49	0.000150128	0.15123097	2.27041E-05	648
HemeOnc	83892	Molecular diagnostics; enzymatic digestion, each enzyme treatment	1375	44	8.73209E-05	0.258861634	2.2604E-05	649
HemeOnc	90804	Individual psychotherapy, insight oriented, behavior modifying and/or supportive, in an office or outpatient facility, approximately 20 to 30 minutes face-to-face with the patient	354	21	2.24812E-05	0.99852883	2.24481E-05	650
HemeOnc	81379	HLA Class I typing, high resolution (ie, alleles or allele groups); complete (ie, HLA-A, -B, and -C)	226	12	1.43524E-05	1.558144618	2.23631E-05	651
HemeOnc	19103	Biopsy of breast; percutaneous, automated vacuum assisted or rotating biopsy device, using imaging guidance	368	22	2.33703E-05	0.952008814	2.22487E-05	652
HemeOnc	97802	Medical nutrition therapy; initial assessment and intervention, individual, face-to-face with the patient, each 15 minutes	3120	51	0.000198139	0.111225635	2.20381E-05	653
HemeOnc	11100	Biopsy of skin, subcutaneous tissue and/or mucous membrane (including simple closure), unless otherwise listed; single lesion	1460	45	9.27189E-05	0.236388778	2.19177E-05	654
HemeOnc	84481	Triiodothyronine T3; free	3099	51	0.000196805	0.111225635	2.18898E-05	655
HemeOnc	36489	Placement of central venous catheter (subclavian, jugular, or other vein) (eg, for central venous pressure, hyperalimentation, hemodialysis, or chemotherapy); percutaneous, over age 2 (Deprecated)	564	31	3.58175E-05	0.609064063	2.18151E-05	656
HemeOnc	93544	Injection procedure during cardiac catheterization; for aortography	220	12	1.39713E-05	1.558144618	2.17694E-05	657
HemeOnc	94669	Mechanical chest wall oscillation to facilitate lung function, per session	244	14	1.54955E-05	1.403993938	2.17556E-05	658
HemeOnc	81342	TRG@ (T cell antigen receptor, gamma) (eg, leukemia and lymphoma), gene rearrangement analysis, evaluation to detect abnormal clonal population(s)	533	30	3.38488E-05	0.641853886	2.1726E-05	659
HemeOnc	90694	Influenza virus vaccine, quadrivalent (aIIV4), inactivated, adjuvanted, preservative free, 0.5 mL dosage, for intramuscular use	1034	41	6.56653E-05	0.329479201	2.16354E-05	660
HemeOnc	81279	Under Genetic Analysis Procedures	254	15	1.61306E-05	1.335001067	2.15343E-05	661
HemeOnc	93317	Transesophageal echocardiography for congenital cardiac anomalies; image acquisition, interpretation and report only	206	11	1.30823E-05	1.645155995	2.15224E-05	662
HemeOnc	70551	Magnetic resonance (eg, proton) imaging, brain (including brain stem); without contrast material	1309	44	8.31295E-05	0.258861634	2.1519E-05	663
HemeOnc	83050	Hemoglobin; methemoglobin, quantitative	653	34	4.14695E-05	0.516690743	2.14269E-05	664
HemeOnc	36520	Therapeutic apheresis; plasma and/or cell exchange (Deprecated)	252	15	1.60035E-05	1.335001067	2.13647E-05	665
HemeOnc	82948	Glucose; blood, reagent strip	1020	41	6.47762E-05	0.329479201	2.13424E-05	666
HemeOnc	90472	Immunization administration (includes percutaneous, intradermal, subcutaneous, or intramuscular injections); each additional vaccine (single or combination vaccine/toxoid) (List separately in addition to code for primary procedure)	3018	51	0.000191661	0.111225635	2.13177E-05	667
HemeOnc	86160	Complement; antigen, each component	2561	50	0.000162639	0.131028262	2.13103E-05	668
HemeOnc	85595	Platelet; automated count (Deprecated)	446	27	2.83237E-05	0.747214402	2.11639E-05	669
HemeOnc	76882	Ultrasound, limited, joint or other nonvascular extremity structure(s) (eg, joint space, peri-articular tendon[s], muscle[s], nerve[s], other soft-tissue structure[s], or soft-tissue mass[es]), real-time with image documentation	1011	41	6.42047E-05	0.329479201	2.11541E-05	670
HemeOnc	56605	Biopsy of vulva or perineum (separate procedure); 1 lesion	382	24	2.42593E-05	0.864997437	2.09843E-05	671
HemeOnc	72194	Computed tomography, pelvis; without contrast material, followed by contrast material(s) and further sections	1002	41	6.36331E-05	0.329479201	2.09658E-05	672
HemeOnc	87177	Ova and parasites, direct smears, concentration and identification	1388	45	8.81465E-05	0.236388778	2.08368E-05	673
HemeOnc	88170	Fine needle aspiration; superficial tissue (eg, thyroid, breast, prostate) (Deprecated)	284	18	1.80357E-05	1.15267951	2.07894E-05	674
HemeOnc	85260	Clotting; factor X (Stuart-Prower)	484	29	3.0737E-05	0.675755438	2.07707E-05	675
HemeOnc	93000	Electrocardiogram, routine ECG with at least 12 leads; with interpretation and report	1160	43	7.36671E-05	0.281851152	2.07632E-05	676
HemeOnc	85230	Clotting; factor VII (proconvertin, stable factor)	566	32	3.59445E-05	0.577315365	2.07513E-05	677
HemeOnc	72125	Computed tomography, cervical spine; without contrast material	597	33	3.79132E-05	0.546543706	2.07212E-05	678
HemeOnc	85300	Clotting inhibitors or anticoagulants; antithrombin III, activity	2490	50	0.00015813	0.131028262	2.07195E-05	679
HemeOnc	80100	Drug screen, qualitative; multiple drug classes chromatographic method, each procedure	921	40	5.84891E-05	0.354171814	2.07152E-05	680
HemeOnc	19102	Biopsy of breast; percutaneous, needle core, using imaging guidance	342	22	2.17191E-05	0.952008814	2.06768E-05	681
HemeOnc	86860	Antibody elution (RBC), each elution	665	35	4.22316E-05	0.487703206	2.05965E-05	682
HemeOnc	36511	Therapeutic apheresis; for white blood cells	185	10	1.17486E-05	1.740466175	2.04481E-05	683
HemeOnc	90700	Diphtheria, tetanus toxoids, and acellular pertussis vaccine (DTaP), when administered to individuals younger than 7 years, for intramuscular use	744	37	4.72486E-05	0.432133355	2.04177E-05	684
HemeOnc	01996	Daily hospital management of epidural or subarachnoid continuous drug administration	622	34	3.95008E-05	0.516690743	2.04097E-05	685
HemeOnc	86255	Fluorescent noninfectious agent antibody; screen, each antibody	2884	51	0.000183152	0.111225635	2.03712E-05	686
HemeOnc	38505	Biopsy or excision of lymph node(s); by needle, superficial (eg, cervical, inguinal, axillary)	450	28	2.85778E-05	0.710846758	2.03144E-05	687
HemeOnc	93886	Transcranial Doppler study of the intracranial arteries; complete study	352	23	2.23542E-05	0.907557052	2.02877E-05	688
HemeOnc	88261	Chromosome analysis; count 5 cells, 1 karyotype, with banding	216	13	1.37173E-05	1.47810191	2.02756E-05	689
HemeOnc	80326	Amphetamines; 5 or more	386	25	2.45134E-05	0.824175443	2.02033E-05	690
HemeOnc	80364	Opioids and Opiate analogs; 5 or more	386	25	2.45134E-05	0.824175443	2.02033E-05	691
HemeOnc	38230	Bone marrow harvesting for transplantation; allogeneic	250	16	1.58765E-05	1.270462546	2.01705E-05	692
HemeOnc	86336	Inhibin A	580	33	3.68336E-05	0.546543706	2.01311E-05	693
HemeOnc	19295	Image guided placement, metallic localization clip, percutaneous, during breast biopsy/aspiration (List separately in addition to code for primary procedure)	382	25	2.42593E-05	0.824175443	1.9994E-05	694
HemeOnc	81402	Molecular pathology procedure, Level 3	260	17	1.65116E-05	1.209837924	1.99764E-05	695
HemeOnc	83721	Lipoprotein, direct measurement; LDL cholesterol	1623	47	0.00010307	0.192903666	1.98827E-05	696
HemeOnc	36550	Declotting by thrombolytic agent of implanted vascular access device or catheter (Deprecated)	570	33	3.61985E-05	0.546543706	1.97841E-05	697
HemeOnc	72170	Radiologic examination, pelvis; 1 or 2 views	1598	47	0.000101483	0.192903666	1.95764E-05	698
HemeOnc	88230	Tissue culture for non-neoplastic disorders; lymphocyte	1086	43	6.89677E-05	0.281851152	1.94386E-05	699
HemeOnc	80347	Benzodiazepines; 13 or more	387	26	2.45769E-05	0.78495473	1.92917E-05	700
HemeOnc	87533	Infectious agent detection by nucleic acid (DNA or RNA); Herpes virus-6, quantification	427	28	2.71171E-05	0.710846758	1.92761E-05	701
HemeOnc	80355	Gabapentin, non-blood	386	26	2.45134E-05	0.78495473	1.92419E-05	702
HemeOnc	85397	Coagulation and fibrinolysis, functional activity, not otherwise specified (eg, ADAMTS-13), each analyte	442	29	2.80697E-05	0.675755438	1.89683E-05	703
HemeOnc	85102	Bone marrow biopsy, needle or trocar (Deprecated)	161	9	1.02245E-05	1.84582669	1.88726E-05	704
HemeOnc	99354	Prolonged evaluation and management or psychotherapy service(s) (beyond the typical service time of the primary procedure) in the office or other outpatient setting requiring direct patient contact beyond the usual service; first hour (List separately in	1539	47	9.77359E-05	0.192903666	1.88536E-05	705
HemeOnc	84585	Vanillylmandelic acid (VMA), urine	1146	44	7.2778E-05	0.258861634	1.88394E-05	706
HemeOnc	96522	Refilling and maintenance of implantable pump or reservoir for drug delivery, systemic (eg, intravenous, intra-arterial)	150	8	9.52592E-06	1.963609726	1.87052E-05	707
HemeOnc	93541	Injection procedure during cardiac catheterization; for pulmonary angiography	204	14	1.29552E-05	1.403993938	1.81891E-05	708
HemeOnc	80354	Fentanyl	383	27	2.43228E-05	0.747214402	1.81744E-05	709
HemeOnc	86606	Antibody; Aspergillus	585	35	3.71511E-05	0.487703206	1.81187E-05	710
HemeOnc	85557	Osmotic fragility, RBC; incubated	126	6	8.00177E-06	2.251291799	1.80143E-05	711
HemeOnc	31575	Laryngoscopy, flexible; diagnostic	1650	48	0.000104785	0.171850257	1.80073E-05	712
HemeOnc	99356	Prolonged service in the inpatient or observation setting, requiring unit/floor time beyond the usual service; first hour (List separately in addition to code for inpatient Evaluation and Management service)	283	21	1.79722E-05	0.99852883	1.79458E-05	713
HemeOnc	92611	Motion fluoroscopic evaluation of swallowing function by cine or video recording	1083	44	6.87771E-05	0.258861634	1.78038E-05	714
HemeOnc	87327	Infectious agent antigen detection by immunoassay technique, (eg, enzyme immunoassay [EIA], enzyme-linked immunosorbent assay [ELISA], immunochemiluminometric assay [IMCA]) qualitative or semiquantitative, multiple-step method; Cryptococcus neoformans	690	38	4.38192E-05	0.405465108	1.77672E-05	715
HemeOnc	80301	Drug screen, any number of drug classes from Drug Class List A; single drug class method, by instrumented test systems (eg, discrete multichannel chemistry analyzers utilizing immunoassay or enzyme assay), per date of service	789	40	5.01063E-05	0.354171814	1.77463E-05	716
HemeOnc	70543	Magnetic resonance (eg, proton) imaging, orbit, face, and/or neck; without contrast material(s), followed by contrast material(s) and further sequences	908	42	5.76636E-05	0.30538165	1.76094E-05	717
HemeOnc	76005	Fluoroscopic guidance and localization of needle or catheter tip for spine or paraspinous diagnostic or therapeutic injection procedures (epidural, transforaminal epidural, subarachnoid, paravertebral facet joint, paravertebral facet joint... (Deprecated)	431	30	2.73711E-05	0.641853886	1.75683E-05	718
HemeOnc	94644	Continuous inhalation treatment with aerosol medication for acute airway obstruction; first hour	303	23	1.92424E-05	0.907557052	1.74635E-05	719
HemeOnc	87140	Culture, typing; immunofluorescent method, each antiserum	532	34	3.37853E-05	0.516690743	1.74565E-05	720
HemeOnc	31500	Intubation, endotracheal, emergency procedure	385	28	2.44499E-05	0.710846758	1.73801E-05	721
HemeOnc	96912	Photochemotherapy; psoralens and ultraviolet A (PUVA)	329	25	2.08935E-05	0.824175443	1.72199E-05	722
HemeOnc	77435	Stereotactic body radiation therapy, treatment management, per treatment course, to 1 or more lesions, including image guidance, entire course not to exceed 5 fractions	193	14	1.22567E-05	1.403993938	1.72083E-05	723
HemeOnc	77432	Stereotactic radiation treatment management of cranial lesion(s) (complete course of treatment consisting of 1 session)	235	18	1.49239E-05	1.15267951	1.72025E-05	724
HemeOnc	36410	Venipuncture, age 3 years or older, necessitating the skill of a physician or other qualified health care professional (separate procedure), for diagnostic or therapeutic purposes (not to be used for routine venipuncture)	957	43	6.07754E-05	0.281851152	1.71296E-05	725
HemeOnc	84305	Somatomedin	2055	50	0.000130505	0.131028262	1.70999E-05	726
HemeOnc	86609	Antibody; bacterium, not elsewhere specified	442	31	2.80697E-05	0.609064063	1.70962E-05	727
HemeOnc	82652	Vitamin D; 1, 25 dihydroxy, includes fraction(s), if performed	3660	53	0.000232432	0.072759354	1.69116E-05	728
HemeOnc	45380	Colonoscopy, flexible; with biopsy, single or multiple	372	28	2.36243E-05	0.710846758	1.67932E-05	729
HemeOnc	81321	PTEN (phosphatase and tensin homolog) (eg, Cowden syndrome, PTEN hamartoma tumor syndrome) gene analysis; full sequence analysis	569	36	3.6135E-05	0.459532329	1.66052E-05	730
HemeOnc	83897	Molecular diagnostics; nucleic acid transfer (eg, Southern, Northern), each nucleic acid preparation	603	37	3.82942E-05	0.432133355	1.65482E-05	731
HemeOnc	88141	Cytopathology, cervical or vaginal (any reporting system), requiring interpretation by physician	1005	44	6.38237E-05	0.258861634	1.65215E-05	732
HemeOnc	94645	Continuous inhalation treatment with aerosol medication for acute airway obstruction; each additional hour (List separately in addition to code for primary procedure)	273	22	1.73372E-05	0.952008814	1.65051E-05	733
HemeOnc	88331	Pathology consultation during surgery; first tissue block, with frozen section(s), single specimen	426	31	2.70536E-05	0.609064063	1.64774E-05	734
HemeOnc	82523	Collagen cross links, any method	1002	44	6.36331E-05	0.258861634	1.64722E-05	735
HemeOnc	99251	Inpatient consultation for a new or established patient, which requires these 3 key components: A problem focused history; A problem focused examination; and Straightforward medical decision making. Counseling and/or coordination of care with other physic	364	28	2.31162E-05	0.710846758	1.64321E-05	736
HemeOnc	80280	Vedolizumab	157	11	9.97046E-06	1.645155995	1.6403E-05	737
HemeOnc	96446	Chemotherapy administration into the peritoneal cavity via indwelling port or catheter	106	5	6.73165E-06	2.433613355	1.63822E-05	738
HemeOnc	77333	Treatment devices, design and construction; intermediate (multiple blocks, stents, bite blocks, special bolus)	422	31	2.67996E-05	0.609064063	1.63227E-05	739
HemeOnc	90937	Hemodialysis procedure requiring repeated evaluation(s) with or without substantial revision of dialysis prescription	245	20	1.5559E-05	1.047318994	1.62952E-05	740
HemeOnc	97161	Physical therapy evaluation: low complexity, requiring these components: A history with no personal factors and/or comorbidities that impact the plan of care; An examination of body system(s) using standardized tests and measures addressing 1-2 elements f	989	44	6.28076E-05	0.258861634	1.62585E-05	741
HemeOnc	80346	Benzodiazepines; 1-12	777	41	4.93443E-05	0.329479201	1.62579E-05	742
HemeOnc	83903	Molecular diagnostics; mutation scanning, by physical properties (eg, single strand conformational polymorphisms [SSCP], heteroduplex, denaturing gradient gel electrophoresis [DGGE], RNA'ase A), single segment, each	721	40	4.57879E-05	0.354171814	1.62168E-05	743
HemeOnc	93304	Transthoracic echocardiography for congenital cardiac anomalies; follow-up or limited study	523	35	3.32137E-05	0.487703206	1.61984E-05	744
HemeOnc	87517	Infectious agent detection by nucleic acid (DNA or RNA); hepatitis B virus, quantification	1174	46	7.45562E-05	0.214409871	1.59856E-05	745
HemeOnc	19100	Biopsy of breast; percutaneous, needle core, not using imaging guidance (separate procedure)	161	12	1.02245E-05	1.558144618	1.59312E-05	746
HemeOnc	94060	Bronchodilation responsiveness, spirometry as in 94010, pre- and post-bronchodilator administration	1167	46	7.41116E-05	0.214409871	1.58903E-05	747
HemeOnc	71035	Radiologic examination, chest, special views (eg, lateral decubitus, Bucky studies)	456	33	2.89588E-05	0.546543706	1.58272E-05	748
HemeOnc	3080F	Most recent diastolic blood pressure greater than or equal to 90 mm Hg (HTN, CKD, CAD) (DM)	656	39	4.166E-05	0.379489622	1.58095E-05	749
HemeOnc	86817	HLA typing; DR/DQ, multiple antigens	102	5	6.47762E-06	2.433613355	1.5764E-05	750
HemeOnc	70460	Computed tomography, head or brain; with contrast material(s)	652	39	4.1406E-05	0.379489622	1.57131E-05	751
HemeOnc	00028	[EXPIRED]-(No description available)	346	28	2.19731E-05	0.710846758	1.56195E-05	752
HemeOnc	77261	Therapeutic radiology treatment planning; simple	270	23	1.71467E-05	0.907557052	1.55616E-05	753
HemeOnc	85291	Clotting; factor XIII (fibrin stabilizing), screen solubility	257	22	1.63211E-05	0.952008814	1.55378E-05	754
HemeOnc	36598	Contrast injection(s) for radiologic evaluation of existing central venous access device, including fluoroscopy, image documentation and report	245	21	1.5559E-05	0.99852883	1.55361E-05	755
HemeOnc	83090	Homocysteine	1610	49	0.000102245	0.15123097	1.54626E-05	756
HemeOnc	81002	Urinalysis, by dip stick or tablet reagent for bilirubin, glucose, hemoglobin, ketones, leukocytes, nitrite, pH, protein, specific gravity, urobilinogen, any number of these constituents; non-automated, without microscopy	2651	52	0.000168355	0.091807549	1.54562E-05	757
HemeOnc	70487	Computed tomography, maxillofacial area; with contrast material(s)	527	36	3.34677E-05	0.459532329	1.53795E-05	758
HemeOnc	86705	Hepatitis B core antibody (HBcAb); IgM antibody	1123	46	7.13174E-05	0.214409871	1.52911E-05	759
HemeOnc	93556	Imaging supervision, interpretation and report for injection procedure(s) during cardiac catheterization; pulmonary angiography, aortography, and/or selective coronary angiography including venous bypass grafts and arterial conduits (whether native or use	306	26	1.94329E-05	0.78495473	1.52539E-05	760
HemeOnc	82024	Adrenocorticotropic hormone (ACTH)	2158	51	0.000137046	0.111225635	1.52431E-05	761
HemeOnc	99406	Smoking and tobacco use cessation counseling visit; intermediate, greater than 3 minutes up to 10 minutes	849	43	5.39167E-05	0.281851152	1.51965E-05	762
HemeOnc	80323	Alkaloids, not otherwise specified	1115	46	7.08093E-05	0.214409871	1.51822E-05	763
HemeOnc	93975	Duplex scan of arterial inflow and venous outflow of abdominal, pelvic, scrotal contents and/or retroperitoneal organs; complete study	1238	47	7.86206E-05	0.192903666	1.51662E-05	764
HemeOnc	31628	Bronchoscopy, rigid or flexible, including fluoroscopic guidance, when performed; with transbronchial lung biopsy(s), single lobe	239	21	1.5178E-05	0.99852883	1.51556E-05	765
HemeOnc	88364	In situ hybridization (eg, FISH), per specimen; each additional single probe stain procedure (List separately in addition to code for primary procedure)	289	25	1.83533E-05	0.824175443	1.51263E-05	766
HemeOnc	82436	Chloride; urine	550	37	3.49284E-05	0.432133355	1.50937E-05	767
HemeOnc	57100	Biopsy of vaginal mucosa; simple (separate procedure)	152	12	9.65293E-06	1.558144618	1.50407E-05	768
HemeOnc	88321	Consultation and report on referred slides prepared elsewhere	433	33	2.74982E-05	0.546543706	1.50289E-05	769
HemeOnc	43246	Esophagogastroduodenoscopy, flexible, transoral; with directed placement of percutaneous gastrostomy tube	287	25	1.82263E-05	0.824175443	1.50216E-05	770
HemeOnc	58100	Endometrial sampling (biopsy) with or without endocervical sampling (biopsy), without cervical dilation, any method (separate procedure)	514	36	3.26421E-05	0.459532329	1.50001E-05	771
HemeOnc	93623	Programmed stimulation and pacing after intravenous drug infusion (List separately in addition to code for primary procedure)	151	12	9.58942E-06	1.558144618	1.49417E-05	772
HemeOnc	84432	Thyroglobulin	1368	48	8.68764E-05	0.171850257	1.49297E-05	773
HemeOnc	80349	Cannabinoids, natural	834	43	5.29641E-05	0.281851152	1.4928E-05	774
HemeOnc	85360	Euglobulin lysis	176	15	1.11771E-05	1.335001067	1.49214E-05	775
HemeOnc	93303	Transthoracic echocardiography for congenital cardiac anomalies; complete	907	44	5.76001E-05	0.258861634	1.49104E-05	776
HemeOnc	84134	Prealbumin	3213	53	0.000204045	0.072759354	1.48462E-05	777
HemeOnc	93621	Comprehensive electrophysiologic evaluation including insertion and repositioning of multiple electrode catheters with induction or attempted induction of arrhythmia; with left atrial pacing and recording from coronary sinus or left atrium (List separatel	150	12	9.52592E-06	1.558144618	1.48428E-05	778
HemeOnc	86684	Antibody; Haemophilus influenza	202	18	1.28282E-05	1.15267951	1.47868E-05	779
HemeOnc	86635	Antibody; Coccidioides	537	37	3.41028E-05	0.432133355	1.4737E-05	780
HemeOnc	84133	Potassium; urine	823	43	5.22655E-05	0.281851152	1.47311E-05	781
HemeOnc	86431	Rheumatoid factor; quantitative	1764	50	0.000112025	0.131028262	1.46784E-05	782
HemeOnc	86747	Antibody; parvovirus	447	34	2.83872E-05	0.516690743	1.46674E-05	783
HemeOnc	97124	Therapeutic procedure, 1 or more areas, each 15 minutes; massage, including effleurage, petrissage and/or tapotement (stroking, compression, percussion)	210	19	1.33363E-05	1.098612289	1.46514E-05	784
HemeOnc	77012	Computed tomography guidance for needle placement (eg, biopsy, aspiration, injection, localization device), radiological supervision and interpretation	398	32	2.52754E-05	0.577315365	1.45919E-05	785
HemeOnc	73590	Radiologic examination; tibia and fibula, 2 views	1187	47	7.53818E-05	0.192903666	1.45414E-05	786
HemeOnc	99442	Telephone evaluation and management service by a physician or other qualified health care professional who may report evaluation and management services provided to an established patient, parent, or guardian not originating from a related E/M service pro	497	36	3.15625E-05	0.459532329	1.4504E-05	787
HemeOnc	99000	Handling and/or conveyance of specimen for transfer from the office to a laboratory	1323	48	8.40186E-05	0.171850257	1.44386E-05	788
HemeOnc	99150	Moderate sedation services (other than those services described by codes 00100-01999), provided by a physician or other qualified health care professional other than the health care professional performing the diagnostic or therapeutic service that the se	354	30	2.24812E-05	0.641853886	1.44296E-05	789
HemeOnc	97140	Manual therapy techniques (eg, mobilization/ manipulation, manual lymphatic drainage, manual traction), 1 or more regions, each 15 minutes	2041	51	0.000129616	0.111225635	1.44166E-05	790
HemeOnc	87209	Smear, primary source with interpretation; complex special stain (eg, trichrome, iron hemotoxylin) for ova and parasites	872	44	5.53773E-05	0.258861634	1.43351E-05	791
HemeOnc	99236	Observation or inpatient hospital care, for the evaluation and management of a patient including admission and discharge on the same date, which requires these 3 key components: A comprehensive history; A comprehensive examination; and Medical decision ma	224	21	1.42254E-05	0.99852883	1.42044E-05	792
HemeOnc	77321	Special teletherapy port plan, particles, hemibody, total body	176	16	1.11771E-05	1.270462546	1.42001E-05	793
HemeOnc	73060	Radiologic examination; humerus, minimum of 2 views	858	44	5.44883E-05	0.258861634	1.41049E-05	794
HemeOnc	77332	Treatment devices, design and construction; simple (simple block, simple bolus)	323	29	2.05125E-05	0.675755438	1.38614E-05	795
HemeOnc	83970	Parathormone (parathyroid hormone)	4010	54	0.00025466	0.054067221	1.37687E-05	796
HemeOnc	99479	Subsequent intensive care, per day, for the evaluation and management of the recovering low birth weight infant (present body weight of 1500-2500 grams)	139	12	8.82735E-06	1.558144618	1.37543E-05	797
HemeOnc	87210	Smear, primary source with interpretation; wet mount for infectious agents (eg, saline, India ink, KOH preps)	768	43	4.87727E-05	0.281851152	1.37466E-05	798
HemeOnc	90734	Meningococcal conjugate vaccine, serogroups A, C, W, Y, quadrivalent, diphtheria toxoid carrier (MenACWY-D) or CRM197 carrier (MenACWY-CRM), for intramuscular use	656	41	4.166E-05	0.329479201	1.37261E-05	799
HemeOnc	77372	Radiation treatment delivery, stereotactic radiosurgery (SRS), complete course of treatment of cranial lesion(s) consisting of 1 session; linear accelerator based	227	22	1.44159E-05	0.952008814	1.37241E-05	800
HemeOnc	97165	Occupational therapy evaluation, low complexity, requiring these components: An occupational profile and medical and therapy history, which includes a brief history including review of medical and/or therapy records relating to the presenting problem; An	609	40	3.86752E-05	0.354171814	1.36977E-05	801
HemeOnc	88304	Level III - Surgical pathology, gross and microscopic examination Abortion, induced Abscess Aneurysm - arterial/ventricular Anus, tag Appendix, other than incidental Artery, atheromatous plaque Bartholin's gland cyst Bone fragment(s), other than pathologi	1005	46	6.38237E-05	0.214409871	1.36844E-05	802
HemeOnc	80156	Carbamazepine; total	654	41	4.1533E-05	0.329479201	1.36843E-05	803
HemeOnc	86580	Skin test; tuberculosis, intradermal	764	43	4.85187E-05	0.281851152	1.3675E-05	804
HemeOnc	96112	Developmental test administration (including assessment of fine and/or gross motor, language, cognitive level, social, memory and/or executive functions by standardized developmental instruments when performed), by physician or other qualified health care	138	12	8.76385E-06	1.558144618	1.36553E-05	805
HemeOnc	72197	Magnetic resonance (eg, proton) imaging, pelvis; without contrast material(s), followed by contrast material(s) and further sequences	652	41	4.1406E-05	0.329479201	1.36424E-05	806
HemeOnc	90947	Dialysis procedure other than hemodialysis (eg, peritoneal dialysis, hemofiltration, or other continuous renal replacement therapies) requiring repeated evaluations by a physician or other qualified health care professional, with or without substantial re	215	21	1.36538E-05	0.99852883	1.36337E-05	807
HemeOnc	99224	Subsequent observation care, per day, for the evaluation and management of a patient, which requires at least 2 of these 3 key components: Problem focused interval history; Problem focused examination; Medical decision making that is straightforward or of	302	28	1.91788E-05	0.710846758	1.36332E-05	808
HemeOnc	90733	Meningococcal polysaccharide vaccine, serogroups A, C, Y, W-135, quadrivalent (MPSV4), for subcutaneous use	317	29	2.01314E-05	0.675755438	1.36039E-05	809
HemeOnc	96159	Health behavior intervention, individual, face-to-face; each additional 15 minutes (List separately in addition to code for primary service)	351	31	2.22906E-05	0.609064063	1.35764E-05	810
HemeOnc	82003	Acetaminophen	527	38	3.34677E-05	0.405465108	1.357E-05	811
HemeOnc	73030	Radiologic examination, shoulder; complete, minimum of 2 views	1238	48	7.86206E-05	0.171850257	1.3511E-05	812
HemeOnc	85307	Activated Protein C (APC) resistance assay	1386	49	8.80195E-05	0.15123097	1.33113E-05	813
HemeOnc	77409	Radiation treatment delivery, 2 separate treatment areas, 3 or more ports on a single treatment area, use of multiple blocks; 11-19 MeV	134	12	8.50982E-06	1.558144618	1.32595E-05	814
HemeOnc	85210	Clotting; factor II, prothrombin, specific	209	21	1.32728E-05	0.99852883	1.32533E-05	815
HemeOnc	77431	Radiation therapy management with complete course of therapy consisting of 1 or 2 fractions only	181	18	1.14946E-05	1.15267951	1.32496E-05	816
HemeOnc	74183	Magnetic resonance (eg, proton) imaging, abdomen; without contrast material(s), followed by with contrast material(s) and further sequences	971	46	6.16644E-05	0.214409871	1.32215E-05	817
HemeOnc	87880	Infectious agent antigen detection by immunoassay with direct optical observation; Streptococcus, group A	802	44	5.09319E-05	0.258861634	1.31843E-05	818
HemeOnc	82180	Ascorbic acid (Vitamin C), blood	1074	47	6.82056E-05	0.192903666	1.31571E-05	819
HemeOnc	84238	Receptor assay; non-endocrine (specify receptor)	510	38	3.23881E-05	0.405465108	1.31323E-05	820
HemeOnc	78802	Radiopharmaceutical localization of tumor, inflammatory process or distribution of radiopharmaceutical agent(s) (includes vascular flow and blood pool imaging, when performed); planar, whole body, single day imaging	322	30	2.0449E-05	0.641853886	1.31253E-05	821
HemeOnc	78810	Tumor imaging, positron emission tomography (PET), metabolic evaluation (Deprecated)	357	32	2.26717E-05	0.577315365	1.30887E-05	822
HemeOnc	93609	Intraventricular and/or intra-atrial mapping of tachycardia site(s) with catheter manipulation to record from multiple sites to identify origin of tachycardia (List separately in addition to code for primary procedure)	118	10	7.49372E-06	1.740466175	1.30426E-05	823
HemeOnc	99407	Smoking and tobacco use cessation counseling visit; intensive, greater than 10 minutes	446	36	2.83237E-05	0.459532329	1.30157E-05	824
HemeOnc	73720	Magnetic resonance (eg, proton) imaging, lower extremity other than joint; without contrast material(s), followed by contrast material(s) and further sequences	420	35	2.66726E-05	0.487703206	1.30083E-05	825
HemeOnc	83904	Molecular diagnostics; mutation identification by sequencing, single segment, each segment	354	32	2.24812E-05	0.577315365	1.29787E-05	826
HemeOnc	82340	Calcium; urine quantitative, timed specimen	1351	49	8.57968E-05	0.15123097	1.29751E-05	827
HemeOnc	93651	Intracardiac catheter ablation of arrhythmogenic focus; for treatment of supraventricular tachycardia by ablation of fast or slow atrioventricular pathways, accessory atrioventricular connections or other atrial foci, singly or in combination	124	11	7.87476E-06	1.645155995	1.29552E-05	828
HemeOnc	86800	Thyroglobulin antibody	1831	51	0.00011628	0.111225635	1.29333E-05	829
HemeOnc	82800	Gases, blood, pH only	271	27	1.72102E-05	0.747214402	1.28597E-05	830
HemeOnc	72129	Computed tomography, thoracic spine; with contrast material	350	32	2.22271E-05	0.577315365	1.28321E-05	831
HemeOnc	85247	Clotting; factor VIII, von Willebrand factor, multimetric analysis	159	16	1.00975E-05	1.270462546	1.28285E-05	832
HemeOnc	96168	Health behavior intervention, family (with the patient present), face-to-face; each additional 15 minutes (List separately in addition to code for primary service)	159	16	1.00975E-05	1.270462546	1.28285E-05	833
HemeOnc	73510	Radiologic examination, hip, unilateral; complete, minimum of 2 views	1047	47	6.64909E-05	0.192903666	1.28263E-05	834
HemeOnc	99300	Subsequent intensive care, per day, for the evaluation and management of the recovering infant (present body weight of 2501-5000 g)	116	10	7.36671E-06	1.740466175	1.28215E-05	835
HemeOnc	86157	Cold agglutinin; titer	221	23	1.40349E-05	0.907557052	1.27374E-05	836
HemeOnc	85021	Blood count; hemogram, automated (RBC, WBC, Hgb, Hct and indices only) (Deprecated)	774	44	4.91537E-05	0.258861634	1.2724E-05	837
HemeOnc	93620	Comprehensive electrophysiologic evaluation including insertion and repositioning of multiple electrode catheters with induction or attempted induction of arrhythmia; with right atrial pacing and recording, right ventricular pacing and recording, His bund	150	15	9.52592E-06	1.335001067	1.27171E-05	838
HemeOnc	93888	Transcranial Doppler study of the intracranial arteries; limited study	242	25	1.53685E-05	0.824175443	1.26663E-05	839
HemeOnc	86886	Antihuman globulin test (Coombs test); indirect, each antibody titer	345	32	2.19096E-05	0.577315365	1.26488E-05	840
HemeOnc	87106	Culture, fungi, definitive identification, each organism; yeast	1154	48	7.32861E-05	0.171850257	1.25942E-05	841
HemeOnc	90801	Psychiatric diagnostic interview examination	489	38	3.10545E-05	0.405465108	1.25915E-05	842
HemeOnc	99275	Confirmatory consultation for a new or established patient, which requires these three key components: a comprehensive history; a comprehensive examination; and medical decision making of high complexity. Counseling and/or coordination of ... (Deprecated)	325	31	2.06395E-05	0.609064063	1.25708E-05	843
HemeOnc	90750	Zoster (shingles) vaccine (HZV), recombinant, subunit, adjuvanted, for intramuscular use	702	43	4.45813E-05	0.281851152	1.25653E-05	844
HemeOnc	92507	Treatment of speech, language, voice, communication, and/or auditory processing disorder; individual	1148	48	7.2905E-05	0.171850257	1.25287E-05	845
HemeOnc	88333	Pathology consultation during surgery; cytologic examination (eg, touch prep, squash prep), initial site	207	22	1.31458E-05	0.952008814	1.25149E-05	846
HemeOnc	70250	Radiologic examination, skull; less than 4 views	588	41	3.73416E-05	0.329479201	1.23033E-05	847
HemeOnc	76098	Radiological examination, surgical specimen	168	18	1.0669E-05	1.15267951	1.2298E-05	848
HemeOnc	81479	Unlisted molecular pathology procedure	1003	47	6.36966E-05	0.192903666	1.22873E-05	849
HemeOnc	43520	Pyloromyotomy, cutting of pyloric muscle (Fredet-Ramstedt type operation)	124	12	7.87476E-06	1.558144618	1.227E-05	850
HemeOnc	81256	HFE (hemochromatosis) (eg, hereditary hemochromatosis) gene analysis, common variants (eg, C282Y, H63D)	333	32	2.11475E-05	0.577315365	1.22088E-05	851
HemeOnc	81263	IGH@ (Immunoglobulin heavy chain locus) (eg, leukemia and lymphoma, B-cell), variable region somatic mutation analysis	104	9	6.60464E-06	1.84582669	1.2191E-05	852
HemeOnc	73701	Computed tomography, lower extremity; with contrast material(s)	350	33	2.22271E-05	0.546543706	1.21481E-05	853
HemeOnc	43235	Esophagogastroduodenoscopy, flexible, transoral; diagnostic, including collection of specimen(s) by brushing or washing, when performed (separate procedure)	392	35	2.48944E-05	0.487703206	1.21411E-05	854
HemeOnc	81455	Targeted genomic sequence analysis panel, solid organ or hematolymphoid neoplasm, DNA analysis, and RNA analysis when performed, 51 or greater genes (eg, ALK, BRAF, CDKN2A, CEBPA, DNMT3A, EGFR, ERBB2, EZH2, FLT3, IDH1, IDH2, JAK2, KIT, KRAS, MLL, NPM1, NR	263	28	1.67021E-05	0.710846758	1.18726E-05	855
HemeOnc	92587	Distortion product evoked otoacoustic emissions; limited evaluation (to confirm the presence or absence of hearing disorder, 3-6 frequencies) or transient evoked otoacoustic emissions, with interpretation and report	660	43	4.1914E-05	0.281851152	1.18135E-05	856
HemeOnc	83516	Immunoassay for analyte other than infectious agent antibody or infectious agent antigen; qualitative or semiquantitative, multiple step method	1672	51	0.000106182	0.111225635	1.18102E-05	857
HemeOnc	80196	Salicylate	404	36	2.56565E-05	0.459532329	1.179E-05	858
HemeOnc	74328	Endoscopic catheterization of the biliary ductal system, radiological supervision and interpretation	153	17	9.71644E-06	1.209837924	1.17553E-05	859
HemeOnc	90707	Measles, mumps and rubella virus vaccine (MMR), live, for subcutaneous use	400	36	2.54024E-05	0.459532329	1.16732E-05	860
HemeOnc	90688	Influenza virus vaccine, quadrivalent (IIV4), split virus, 0.5 mL dosage, for intramuscular use	1064	48	6.75705E-05	0.171850257	1.1612E-05	861
HemeOnc	80348	Buprenorphine	478	39	3.03559E-05	0.379489622	1.15198E-05	862
HemeOnc	32550	Insertion of indwelling tunneled pleural catheter with cuff	173	20	1.09866E-05	1.047318994	1.15064E-05	863
HemeOnc	80335	Antidepressants, tricyclic and other cyclicals; 1 or 2	370	35	2.34973E-05	0.487703206	1.14597E-05	864
HemeOnc	85362	Fibrin(ogen) degradation (split) products (FDP) (FSP); agglutination slide, semiquantitative	135	15	8.57333E-06	1.335001067	1.14454E-05	865
HemeOnc	73560	Radiologic examination, knee; 1 or 2 views	1373	50	8.71939E-05	0.131028262	1.14249E-05	866
HemeOnc	96118	Neuropsychological testing (eg, Halstead-Reitan Neuropsychological Battery, Wechsler Memory Scales and Wisconsin Card Sorting Test), per hour of the psychologist's or physician's time, both face-to-face time administering tests to the patient and time int	266	29	1.68926E-05	0.675755438	1.14153E-05	867
HemeOnc	83718	Lipoprotein, direct measurement; high density cholesterol (HDL cholesterol)	759	45	4.82011E-05	0.236388778	1.13942E-05	868
HemeOnc	93555	Imaging supervision, interpretation and report for injection procedure(s) during cardiac catheterization; ventricular and/or atrial angiography	179	21	1.13676E-05	0.99852883	1.13509E-05	869
HemeOnc	70490	Computed tomography, soft tissue neck; without contrast material	388	36	2.46404E-05	0.459532329	1.1323E-05	870
HemeOnc	86701	Antibody; HIV-1	469	39	2.97844E-05	0.379489622	1.13029E-05	871
HemeOnc	76506	Echoencephalography, real time with image documentation (gray scale) (for determination of ventricular size, delineation of cerebral contents, and detection of fluid masses or other intracranial abnormalities), including A-mode encephalography as secondar	290	31	1.84168E-05	0.609064063	1.1217E-05	872
HemeOnc	82542	Column chromatography, includes mass spectrometry, if performed (eg, HPLC, LC, LC/MS, LC/MS-MS, GC, GC/MS-MS, GC/MS, HPLC/MS), non-drug analyte(s) not elsewhere specified, qualitative or quantitative, each specimen	1027	48	6.52208E-05	0.171850257	1.12082E-05	873
HemeOnc	94150	Vital capacity, total (separate procedure)	214	25	1.35903E-05	0.824175443	1.12008E-05	874
HemeOnc	70544	Magnetic resonance angiography, head; without contrast material(s)	576	42	3.65795E-05	0.30538165	1.11707E-05	875
HemeOnc	99202	Office or other outpatient visit for the evaluation and management of a new patient, which requires these 3 key components: An expanded problem focused history; An expanded problem focused examination; Straightforward medical decision making. Counseling a	1907	52	0.000121106	0.091807549	1.11185E-05	876
HemeOnc	72132	Computed tomography, lumbar spine; with contrast material	358	35	2.27352E-05	0.487703206	1.1088E-05	877
HemeOnc	93542	Injection procedure during cardiac catheterization; for selective right ventricular or right atrial angiography	106	11	6.73165E-06	1.645155995	1.10746E-05	878
HemeOnc	31622	Bronchoscopy, rigid or flexible, including fluoroscopic guidance, when performed; diagnostic, with cell washing, when performed (separate procedure)	245	28	1.5559E-05	0.710846758	1.10601E-05	879
HemeOnc	83907	Molecular diagnostics; lysis of cells prior to nucleic acid extraction (eg, stool specimens, paraffin embedded tissue), each specimen	376	36	2.38783E-05	0.459532329	1.09729E-05	880
HemeOnc	87207	Smear, primary source with interpretation; special stain for inclusion bodies or parasites (eg, malaria, coccidia, microsporidia, trypanosomes, herpes viruses)	295	32	1.87343E-05	0.577315365	1.08156E-05	881
HemeOnc	82157	Androstenedione	279	31	1.77182E-05	0.609064063	1.07915E-05	882
HemeOnc	84143	17-hydroxypregnenolone	196	24	1.24472E-05	0.864997437	1.07668E-05	883
HemeOnc	96154	Health and behavior intervention, each 15 minutes, face-to-face; family (with the patient present)	178	22	1.13041E-05	0.952008814	1.07616E-05	884
HemeOnc	82633	Desoxycorticosterone, 11-	195	24	1.23837E-05	0.864997437	1.07119E-05	885
HemeOnc	90677	Under Vaccines, Toxoids	237	28	1.5051E-05	0.710846758	1.06989E-05	886
HemeOnc	85555	Osmotic fragility, RBC; unincubated	108	12	6.85866E-06	1.558144618	1.06868E-05	887
HemeOnc	90655	Influenza virus vaccine, trivalent (IIV3), split virus, preservative free, 0.25 mL dosage, for intramuscular use	235	28	1.49239E-05	0.710846758	1.06086E-05	888
HemeOnc	32422	Thoracentesis with insertion of tube, includes water seal (eg, for pneumothorax), when performed (separate procedure)	193	24	1.22567E-05	0.864997437	1.0602E-05	889
HemeOnc	76830	Ultrasound, transvaginal	863	47	5.48058E-05	0.192903666	1.05722E-05	890
HemeOnc	88325	Consultation, comprehensive, with review of records and specimens, with report on referred material	234	28	1.48604E-05	0.710846758	1.05635E-05	891
HemeOnc	97166	Occupational therapy evaluation, moderate complexity, requiring these components: An occupational profile and medical and therapy history, which includes an expanded review of medical and/or therapy records and additional review of physical, cognitive, or	358	36	2.27352E-05	0.459532329	1.04476E-05	892
HemeOnc	88323	Consultation and report on referred material requiring preparation of slides	220	27	1.39713E-05	0.747214402	1.04396E-05	893
HemeOnc	86832	Antibody to human leukocyte antigens (HLA), solid phase assays (eg, microspheres or beads, ELISA, Flow cytometry); high definition qualitative panel for identification of antibody specificities (eg, individual antigen per bead methodology), HLA Class I	764	46	4.85187E-05	0.214409871	1.04029E-05	894
HemeOnc	87804	Infectious agent antigen detection by immunoassay with direct optical observation; Influenza	379	37	2.40688E-05	0.432133355	1.04009E-05	895
HemeOnc	69436	Tympanostomy (requiring insertion of ventilating tube), general anesthesia	156	20	9.90696E-06	1.047318994	1.03757E-05	896
HemeOnc	97810	Acupuncture, 1 or more needles; without electrical stimulation, initial 15 minutes of personal one-on-one contact with the patient	156	20	9.90696E-06	1.047318994	1.03757E-05	897
HemeOnc	86039	Antinuclear antibodies (ANA); titer	846	47	5.37262E-05	0.192903666	1.0364E-05	898
HemeOnc	86021	Antibody identification; leukocyte antibodies	241	29	1.5305E-05	0.675755438	1.03424E-05	899
HemeOnc	99468	Initial inpatient neonatal critical care, per day, for the evaluation and management of a critically ill neonate, 28 days of age or younger	103	12	6.54113E-06	1.558144618	1.0192E-05	900
HemeOnc	86403	Particle agglutination; screen, each antibody	487	41	3.09275E-05	0.329479201	1.019E-05	901
HemeOnc	99145	Moderate sedation services (other than those services described by codes 00100-01999) provided by the same physician or other qualified health care professional performing the diagnostic or therapeutic service that the sedation supports, requiring the pre	185	24	1.17486E-05	0.864997437	1.01625E-05	902
HemeOnc	86833	Antibody to human leukocyte antigens (HLA), solid phase assays (eg, microspheres or beads, ELISA, Flow cytometry); high definition qualitative panel for identification of antibody specificities (eg, individual antigen per bead methodology), HLA Class II	746	46	4.73756E-05	0.214409871	1.01578E-05	903
HemeOnc	85611	Prothrombin time; substitution, plasma fractions, each	160	21	1.0161E-05	0.99852883	1.0146E-05	904
HemeOnc	19101	Biopsy of breast; open, incisional	102	12	6.47762E-06	1.558144618	1.00931E-05	905
HemeOnc	74181	Magnetic resonance (eg, proton) imaging, abdomen; without contrast material(s)	325	35	2.06395E-05	0.487703206	1.00659E-05	906
HemeOnc	93533	Combined right heart catheterization and transseptal left heart catheterization through existing septal opening, with or without retrograde left heart catheterization, for congenital cardiac anomalies	124	16	7.87476E-06	1.270462546	1.00046E-05	907
HemeOnc	49083	Abdominal paracentesis (diagnostic or therapeutic); with imaging guidance	414	39	2.62915E-05	0.379489622	9.97736E-06	908
HemeOnc	83914	Mutation identification by enzymatic ligation or primer extension, single segment, each segment (eg, oligonucleotide ligation assay [OLA], single base chain extension [SBCE], or allele-specific primer extension [ASPE])	232	29	1.47334E-05	0.675755438	9.95619E-06	909
HemeOnc	97162	Physical therapy evaluation: moderate complexity, requiring these components: A history of present problem with 1-2 personal factors and/or comorbidities that impact the plan of care; An examination of body systems using standardized tests and measures in	605	44	3.84212E-05	0.258861634	9.94578E-06	910
HemeOnc	92523	Evaluation of speech sound production (eg, articulation, phonological process, apraxia, dysarthria); with evaluation of language comprehension and expression (eg, receptive and expressive language)	302	34	1.91788E-05	0.516690743	9.90953E-06	911
HemeOnc	72100	Radiologic examination, spine, lumbosacral; 2 or 3 views	1031	49	6.54748E-05	0.15123097	9.90182E-06	912
HemeOnc	88300	Level I - Surgical pathology, gross examination only	553	43	3.51189E-05	0.281851152	9.8983E-06	913
HemeOnc	70355	Orthopantogram (eg, panoramic x-ray)	602	44	3.82307E-05	0.258861634	9.89646E-06	914
HemeOnc	92588	Distortion product evoked otoacoustic emissions; comprehensive diagnostic evaluation (quantitative analysis of outer hair cell function by cochlear mapping, minimum of 12 frequencies), with interpretation and report	301	34	1.91153E-05	0.516690743	9.87672E-06	915
HemeOnc	96156	Health behavior assessment, or re-assessment (ie, health-focused clinical interview, behavioral observations, clinical decision making)	198	26	1.25742E-05	0.78495473	9.87019E-06	916
HemeOnc	83519	Immunoassay for analyte other than infectious agent antibody or infectious agent antigen; quantitative, by radioimmunoassay (eg, RIA)	1184	50	7.51913E-05	0.131028262	9.85218E-06	917
HemeOnc	90862	Pharmacologic management, including prescription, use, and review of medication with no more than minimal medical psychotherapy	179	24	1.13676E-05	0.864997437	9.83294E-06	918
HemeOnc	85220	Clotting; factor V (AcG or proaccelerin), labile factor	283	33	1.79722E-05	0.546543706	9.82261E-06	919
HemeOnc	76499	Unlisted diagnostic radiographic procedure	169	23	1.07325E-05	0.907557052	9.74039E-06	920
HemeOnc	95819	Electroencephalogram (EEG); including recording awake and asleep	378	38	2.40053E-05	0.405465108	9.73332E-06	921
HemeOnc	79101	Radiopharmaceutical therapy, by intravenous administration	126	17	8.00177E-06	1.209837924	9.68085E-06	922
HemeOnc	36533	Insertion of implantable venous access device, with or without subcutaneous reservoir (Deprecated)	167	23	1.06055E-05	0.907557052	9.62512E-06	923
HemeOnc	74230	Radiologic examination, swallowing function, with cineradiography/videoradiography, including scout neck radiograph(s) and delayed image(s), when performed, contrast (eg, barium) study	580	44	3.68336E-05	0.258861634	9.53479E-06	924
HemeOnc	73610	Radiologic examination, ankle; complete, minimum of 3 views	768	47	4.87727E-05	0.192903666	9.40843E-06	925
HemeOnc	82055	Alcohol (ethanol); any specimen except breath	284	34	1.80357E-05	0.516690743	9.3189E-06	926
HemeOnc	10022	Fine needle aspiration; with imaging guidance	413	40	2.6228E-05	0.354171814	9.28923E-06	927
HemeOnc	49080	Peritoneocentesis, abdominal paracentesis, or peritoneal lavage (diagnostic or therapeutic); initial	253	32	1.6067E-05	0.577315365	9.27575E-06	928
HemeOnc	36822	Insertion of cannula(s) for prolonged extracorporeal circulation for cardiopulmonary insufficiency (ECMO) (separate procedure)	104	14	6.60464E-06	1.403993938	9.27287E-06	929
HemeOnc	78803	Radiopharmaceutical localization of tumor, inflammatory process or distribution of radiopharmaceutical agent(s) (includes vascular flow and blood pool imaging, when performed); tomographic (SPECT), single area (eg, head, neck, chest, pelvis), single day i	299	35	1.89883E-05	0.487703206	9.26067E-06	930
HemeOnc	82941	Gastrin	265	33	1.68291E-05	0.546543706	9.19785E-06	931
HemeOnc	95816	Electroencephalogram (EEG); including recording awake and drowsy	437	41	2.77522E-05	0.329479201	9.14376E-06	932
HemeOnc	82491	Chromatography, quantitative, column (eg, gas liquid or HPLC); single analyte not elsewhere specified, single stationary and mobile phase	406	40	2.57835E-05	0.354171814	9.13178E-06	933
HemeOnc	99274	Confirmatory consultation for a new or established patient, which requires these three key components: a comprehensive history; a comprehensive examination; and medical decision making of moderate complexity. Counseling and/or coordination... (Deprecated)	212	29	1.34633E-05	0.675755438	9.0979E-06	934
HemeOnc	36535	Removal of implantable venous access device, and/or subcutaneous reservoir (Deprecated)	143	21	9.08138E-06	0.99852883	9.06802E-06	935
HemeOnc	10021	Fine needle aspiration biopsy, without imaging guidance; first lesion	246	32	1.56225E-05	0.577315365	9.01911E-06	936
HemeOnc	47000	Biopsy of liver, needle; percutaneous	308	36	1.95599E-05	0.459532329	8.9884E-06	937
HemeOnc	80186	Phenytoin; free	372	39	2.36243E-05	0.379489622	8.96517E-06	938
HemeOnc	76001	Fluoroscopy, physician or other qualified health care professional time more than 1 hour, assisting a nonradiologic physician or other qualified health care professional (eg, nephrostolithotomy, ERCP, bronchoscopy, transbronchial biopsy)	545	44	3.46108E-05	0.258861634	8.95942E-06	939
HemeOnc	76856	Ultrasound, pelvic (nonobstetric), real time with image documentation; complete	730	47	4.63595E-05	0.192903666	8.94291E-06	940
HemeOnc	82634	Deoxycortisol, 11-	198	28	1.25742E-05	0.710846758	8.93834E-06	941
HemeOnc	86611	Antibody; Bartonella	256	33	1.62576E-05	0.546543706	8.88547E-06	942
HemeOnc	36416	Collection of capillary blood specimen (eg, finger, heel, ear stick)	811	48	5.15035E-05	0.171850257	8.85088E-06	943
HemeOnc	90805	Individual psychotherapy, insight oriented, behavior modifying and/or supportive, in an office or outpatient facility, approximately 20 to 30 minutes face-to-face with the patient; with medical evaluation and management services	269	34	1.70831E-05	0.516690743	8.8267E-06	944
HemeOnc	88309	Level VI - Surgical pathology, gross and microscopic examination Bone resection Breast, mastectomy - with regional lymph nodes Colon, segmental resection for tumor Colon, total resection Esophagus, partial/total resection Extremity, disarticulation Fetus,	205	29	1.30188E-05	0.675755438	8.79749E-06	945
HemeOnc	82544	Column chromatography/mass spectrometry (eg, GC/MS, or HPLC/MS), non-drug analyte not elsewhere specified; stable isotope dilution, multiple analytes, quantitative, single stationary and mobile phase	390	40	2.47674E-05	0.354171814	8.77191E-06	946
HemeOnc	73090	Radiologic examination; forearm, 2 views	490	43	3.1118E-05	0.281851152	8.77064E-06	947
HemeOnc	57420	Colposcopy of the entire vagina, with cervix if present	152	23	9.65293E-06	0.907557052	8.76059E-06	948
HemeOnc	75989	Radiological guidance (ie, fluoroscopy, ultrasound, or computed tomography), for percutaneous drainage (eg, abscess, specimen collection), with placement of catheter, radiological supervision and interpretation	204	29	1.29552E-05	0.675755438	8.75458E-06	949
HemeOnc	87899	Infectious agent antigen detection by immunoassay with direct optical observation; not otherwise specified	489	43	3.10545E-05	0.281851152	8.75275E-06	950
HemeOnc	82139	Amino acids, 6 or more amino acids, quantitative, each specimen	450	42	2.85778E-05	0.30538165	8.72712E-06	951
HemeOnc	86235	Extractable nuclear antigen, antibody to, any method (eg, nRNP, SS-A, SS-B, Sm, RNP, Sc170, J01), each antibody	1041	50	6.61099E-05	0.131028262	8.66226E-06	952
HemeOnc	88319	Special stain including interpretation and report; Group III, for enzyme constituents	112	17	7.11269E-06	1.209837924	8.6052E-06	953
HemeOnc	92567	Tympanometry (impedance testing)	1033	50	6.56018E-05	0.131028262	8.59569E-06	954
HemeOnc	83921	Organic acid, single, quantitative	1215	51	7.71599E-05	0.111225635	8.58216E-06	955
HemeOnc	80329	Analgesics, non-opioid; 1 or 2	247	33	1.5686E-05	0.546543706	8.57309E-06	956
HemeOnc	90620	Meningococcal recombinant protein and outer membrane vesicle vaccine, serogroup B (MenB-4C), 2 dose schedule, for intramuscular use	243	33	1.5432E-05	0.546543706	8.43426E-06	957
HemeOnc	92552	Pure tone audiometry (threshold); air only	373	40	2.36878E-05	0.354171814	8.38955E-06	958
HemeOnc	82626	Dehydroepiandrosterone (DHEA)	241	33	1.5305E-05	0.546543706	8.36484E-06	959
HemeOnc	73552	Radiologic examination, femur; minimum 2 views	397	41	2.52119E-05	0.329479201	8.30681E-06	960
HemeOnc	80500	Clinical pathology consultation; limited, without review of patient's history and medical records	203	30	1.28917E-05	0.641853886	8.27462E-06	961
HemeOnc	36584	Replacement, complete, of a peripherally inserted central venous catheter (PICC), without subcutaneous port or pump, through same venous access, including all imaging guidance, image documentation, and all associated radiological supervision and interpret	213	31	1.35268E-05	0.609064063	8.23869E-06	962
HemeOnc	82595	Cryoglobulin, qualitative or semi-quantitative (eg, cryocrit)	319	38	2.02585E-05	0.405465108	8.2141E-06	963
HemeOnc	88291	Cytogenetics and molecular cytogenetics, interpretation and report	112	18	7.11269E-06	1.15267951	8.19865E-06	964
HemeOnc	82308	Calcitonin	390	41	2.47674E-05	0.329479201	8.16034E-06	965
HemeOnc	94651	Intermittent positive pressure breathing (IPPB) treatment, air or oxygen, with or without nebulized medication; subsequent (Deprecated)	101	16	6.41412E-06	1.270462546	8.1489E-06	966
HemeOnc	87635	Infectious agent detection by nucleic acid (DNA or RNA); severe acute respiratory syndrome coronavirus 2 (SARS-CoV-2) (Coronavirus disease [COVID-19]), amplified probe technique	419	42	2.66091E-05	0.30538165	8.12592E-06	967
HemeOnc	80150	Amikacin	189	29	1.20027E-05	0.675755438	8.11086E-06	968
HemeOnc	70496	Computed tomographic angiography, head, with contrast material(s), including noncontrast images, if performed, and image postprocessing	335	39	2.12746E-05	0.379489622	8.07347E-06	969
HemeOnc	87507	Infectious agent detection by nucleic acid (DNA or RNA); gastrointestinal pathogen (eg, Clostridium difficile, E. coli, Salmonella, Shigella, norovirus, Giardia), includes multiplex reverse transcription, when performed, and multiplex amplified probe tech	450	43	2.85778E-05	0.281851152	8.05467E-06	970
HemeOnc	52332	Cystourethroscopy, with insertion of indwelling ureteral stent (eg, Gibbons or double-J type)	127	21	8.06528E-06	0.99852883	8.05341E-06	971
HemeOnc	83631	Lactoferrin, fecal; quantitative	208	31	1.32093E-05	0.609064063	8.04529E-06	972
HemeOnc	37204	Transcatheter occlusion or embolization (eg, for tumor destruction, to achieve hemostasis, to occlude a vascular malformation), percutaneous, any method, non-central nervous system, non-head or neck	133	22	8.44631E-06	0.952008814	8.04097E-06	973
HemeOnc	99443	Telephone evaluation and management service by a physician or other qualified health care professional who may report evaluation and management services provided to an established patient, parent, or guardian not originating from a related E/M service pro	331	39	2.10205E-05	0.379489622	7.97707E-06	974
HemeOnc	76376	3D rendering with interpretation and reporting of computed tomography, magnetic resonance imaging, ultrasound, or other tomographic modality with image postprocessing under concurrent supervision; not requiring image postprocessing on an independent works	485	44	3.08005E-05	0.258861634	7.97306E-06	975
HemeOnc	80164	Valproic acid (dipropylacetic acid); total	650	47	4.1279E-05	0.192903666	7.96287E-06	976
HemeOnc	99397	Periodic comprehensive preventive medicine reevaluation and management of an individual including an age and gender appropriate history, examination, counseling/anticipatory guidance/risk factor reduction interventions, and the ordering of laboratory/diag	176	28	1.11771E-05	0.710846758	7.94519E-06	977
HemeOnc	94664	Demonstration and/or evaluation of patient utilization of an aerosol generator, nebulizer, metered dose inhaler or IPPB device	353	40	2.24177E-05	0.354171814	7.9397E-06	978
HemeOnc	96152	Health and behavior intervention, each 15 minutes, face-to-face; individual	406	42	2.57835E-05	0.30538165	7.8738E-06	979
HemeOnc	90685	Influenza virus vaccine, quadrivalent (IIV4), split virus, preservative free, 0.25 mL dosage, for intramuscular use	254	35	1.61306E-05	0.487703206	7.86692E-06	980
HemeOnc	86256	Fluorescent noninfectious agent antibody; titer, each antibody	474	44	3.01019E-05	0.258861634	7.79223E-06	981
HemeOnc	32000	Thoracentesis, puncture of pleural cavity for aspiration, initial or subsequent (Deprecated)	191	30	1.21297E-05	0.641853886	7.78548E-06	982
HemeOnc	80180	Mycophenolate (mycophenolic acid)	212	32	1.34633E-05	0.577315365	7.77257E-06	983
HemeOnc	43262	Endoscopic retrograde cholangiopancreatography (ERCP); with sphincterotomy/papillotomy	106	18	6.73165E-06	1.15267951	7.75943E-06	984
HemeOnc	57456	Colposcopy of the cervix including upper/adjacent vagina; with endocervical curettage	106	18	6.73165E-06	1.15267951	7.75943E-06	985
HemeOnc	32405	Biopsy, lung or mediastinum, percutaneous needle	141	24	8.95436E-06	0.864997437	7.7455E-06	986
HemeOnc	77076	Radiologic examination, osseous survey, infant	141	24	8.95436E-06	0.864997437	7.7455E-06	987
HemeOnc	84681	C-peptide	632	47	4.01359E-05	0.192903666	7.74236E-06	988
HemeOnc	76536	Ultrasound, soft tissues of head and neck (eg, thyroid, parathyroid, parotid), real time with image documentation	627	47	3.98183E-05	0.192903666	7.6811E-06	989
HemeOnc	77293	Respiratory motion management simulation (List separately in addition to code for primary procedure)	115	20	7.3032E-06	1.047318994	7.64878E-06	990
HemeOnc	82131	Amino acids; single, quantitative, each specimen	244	35	1.54955E-05	0.487703206	7.5572E-06	991
HemeOnc	86735	Antibody; mumps	293	38	1.86073E-05	0.405465108	7.54461E-06	992
HemeOnc	84030	Phenylalanine (PKU), blood	137	24	8.70034E-06	0.864997437	7.52577E-06	993
HemeOnc	85305	Clotting inhibitors or anticoagulants; protein S, total	184	30	1.16851E-05	0.641853886	7.50014E-06	994
HemeOnc	87522	Infectious agent detection by nucleic acid (DNA or RNA); hepatitis C, quantification, includes reverse transcription when performed	1286	52	8.16689E-05	0.091807549	7.49782E-06	995
HemeOnc	82270	Blood, occult, by peroxidase activity (eg, guaiac), qualitative; feces, consecutive collected specimens with single determination, for colorectal neoplasm screening (ie, patient was provided 3 cards or single triple card for consecutive collection)	547	46	3.47378E-05	0.214409871	7.44814E-06	996
HemeOnc	74018	Radiologic examination, abdomen; 1 view	129	23	8.19229E-06	0.907557052	7.43497E-06	997
HemeOnc	80324	Amphetamines; 1 or 2	240	35	1.52415E-05	0.487703206	7.43331E-06	998
HemeOnc	80325	Amphetamines; 3 or 4	149	26	9.46241E-06	0.78495473	7.42757E-06	999
HemeOnc	80359	Methylenedioxyamphetamines (MDA, MDEA, MDMA)	149	26	9.46241E-06	0.78495473	7.42757E-06	1000
HemeOnc	93976	Duplex scan of arterial inflow and venous outflow of abdominal, pelvic, scrotal contents and/or retroperitoneal organs; limited study	308	39	1.95599E-05	0.379489622	7.42277E-06	1001
HemeOnc	99357	Prolonged service in the inpatient or observation setting, requiring unit/floor time beyond the usual service; each additional 30 minutes (List separately in addition to code for prolonged service)	101	18	6.41412E-06	1.15267951	7.39342E-06	1002
HemeOnc	83925	Opiate(s), drug and metabolites, each procedure	253	36	1.6067E-05	0.459532329	7.38333E-06	1003
HemeOnc	73070	Radiologic examination, elbow; 2 views	491	45	3.11815E-05	0.236388778	7.37096E-06	1004
HemeOnc	10160	Puncture aspiration of abscess, hematoma, bulla, or cyst	284	38	1.80357E-05	0.405465108	7.31286E-06	1005
HemeOnc	86780	Antibody; Treponema pallidum	1247	52	7.91921E-05	0.091807549	7.27044E-06	1006
HemeOnc	99242	Office consultation for a new or established patient, which requires these 3 key components: An expanded problem focused history; An expanded problem focused examination; and Straightforward medical decision making. Counseling and/or coordination of care	1022	51	6.49033E-05	0.111225635	7.21891E-06	1007
HemeOnc	86757	Antibody; Rickettsia	298	39	1.89248E-05	0.379489622	7.18177E-06	1008
HemeOnc	99441	Telephone evaluation and management service by a physician or other qualified health care professional who may report evaluation and management services provided to an established patient, parent, or guardian not originating from a related E/M service pro	176	30	1.11771E-05	0.641853886	7.17405E-06	1009
HemeOnc	36011	Selective catheter placement, venous system; first order branch (eg, renal vein, jugular vein)	113	21	7.17619E-06	0.99852883	7.16563E-06	1010
HemeOnc	85302	Clotting inhibitors or anticoagulants; protein C, antigen	151	27	9.58942E-06	0.747214402	7.16536E-06	1011
HemeOnc	73723	Magnetic resonance (eg, proton) imaging, any joint of lower extremity; without contrast material(s), followed by contrast material(s) and further sequences	185	31	1.17486E-05	0.609064063	7.15567E-06	1012
HemeOnc	83835	Metanephrines	581	47	3.68971E-05	0.192903666	7.11758E-06	1013
HemeOnc	86707	Hepatitis Be antibody (HBeAb)	340	41	2.15921E-05	0.329479201	7.11414E-06	1014
HemeOnc	91300	Pfizer-Biontech Covid-19 Vaccine	470	45	2.98479E-05	0.236388778	7.0557E-06	1015
HemeOnc	95812	Electroencephalogram (EEG) extended monitoring; 41-60 minutes	164	29	1.0415E-05	0.675755438	7.038E-06	1016
HemeOnc	75827	Venography, caval, superior, with serialography, radiological supervision and interpretation	141	26	8.95436E-06	0.78495473	7.02877E-06	1017
HemeOnc	73630	Radiologic examination, foot; complete, minimum of 3 views	730	49	4.63595E-05	0.15123097	7.01099E-06	1018
HemeOnc	94240	Functional residual capacity or residual volume: helium method, nitrogen open circuit method, or other method	311	40	1.97504E-05	0.354171814	6.99504E-06	1019
HemeOnc	86738	Antibody; mycoplasma	140	26	8.89086E-06	0.78495473	6.97892E-06	1020
HemeOnc	93543	Injection procedure during cardiac catheterization; for selective left ventricular or left atrial angiography	110	21	6.98567E-06	0.99852883	6.9754E-06	1021
HemeOnc	83525	Insulin; total	567	47	3.6008E-05	0.192903666	6.94607E-06	1022
HemeOnc	82985	Glycated protein	388	43	2.46404E-05	0.281851152	6.94492E-06	1023
HemeOnc	92556	Speech audiometry threshold; with speech recognition	331	41	2.10205E-05	0.329479201	6.92583E-06	1024
HemeOnc	83986	pH; body fluid, not otherwise specified	421	44	2.67361E-05	0.258861634	6.92094E-06	1025
HemeOnc	32551	Tube thoracostomy, includes connection to drainage system (eg, water seal), when performed, open (separate procedure)	109	21	6.92217E-06	0.99852883	6.91198E-06	1026
HemeOnc	84220	Pyruvate kinase	114	22	7.2397E-06	0.952008814	6.89226E-06	1027
HemeOnc	83916	Oligoclonal immune (oligoclonal bands)	210	34	1.33363E-05	0.516690743	6.89074E-06	1028
HemeOnc	70498	Computed tomographic angiography, neck, with contrast material(s), including noncontrast images, if performed, and image postprocessing	267	38	1.69561E-05	0.405465108	6.87512E-06	1029
HemeOnc	83993	Calprotectin, fecal	305	40	1.93694E-05	0.354171814	6.86008E-06	1030
HemeOnc	11104	Punch biopsy of skin (including simple closure, when performed); single lesion	175	31	1.11136E-05	0.609064063	6.76888E-06	1031
HemeOnc	86666	Antibody; Ehrlichia	206	34	1.30823E-05	0.516690743	6.75948E-06	1032
HemeOnc	90806	Individual psychotherapy, insight oriented, behavior modifying and/or supportive, in an office or outpatient facility, approximately 45 to 50 minutes face-to-face with the patient	206	34	1.30823E-05	0.516690743	6.75948E-06	1033
HemeOnc	96116	Neurobehavioral status exam (clinical assessment of thinking, reasoning and judgment, [eg, acquired knowledge, attention, language, memory, planning and problem solving, and visual spatial abilities]), by physician or other qualified health care professio	218	35	1.38443E-05	0.487703206	6.75193E-06	1034
HemeOnc	94727	Gas dilution or washout for determination of lung volumes and, when performed, distribution of ventilation and closing volumes	245	37	1.5559E-05	0.432133355	6.72356E-06	1035
HemeOnc	62252	Reprogramming of programmable cerebrospinal shunt	115	23	7.3032E-06	0.907557052	6.62807E-06	1036
HemeOnc	57452	Colposcopy of the cervix including upper/adjacent vagina	162	30	1.0288E-05	0.641853886	6.60339E-06	1037
HemeOnc	92506	Evaluation of speech, language, voice, communication, and/or auditory processing	274	39	1.74007E-05	0.379489622	6.60338E-06	1038
HemeOnc	70481	Computed tomography, orbit, sella, or posterior fossa or outer, middle, or inner ear; with contrast material(s)	139	27	8.82735E-06	0.747214402	6.59592E-06	1039
HemeOnc	49180	Biopsy, abdominal or retroperitoneal mass, percutaneous needle	114	23	7.2397E-06	0.907557052	6.57044E-06	1040
HemeOnc	57454	Colposcopy of the cervix including upper/adjacent vagina; with biopsy(s) of the cervix and endocervical curettage	114	23	7.2397E-06	0.907557052	6.57044E-06	1041
HemeOnc	86060	Antistreptolysin 0; titer	211	35	1.33998E-05	0.487703206	6.53512E-06	1042
HemeOnc	72072	Radiologic examination, spine; thoracic, 3 views	335	42	2.12746E-05	0.30538165	6.49686E-06	1043
HemeOnc	11101	Biopsy of skin, subcutaneous tissue and/or mucous membrane (including simple closure), unless otherwise listed; each separate/additional lesion (List separately in addition to code for primary procedure)	310	41	1.96869E-05	0.329479201	6.48642E-06	1044
HemeOnc	97002	Physical therapy re-evaluation	221	36	1.40349E-05	0.459532329	6.44947E-06	1045
HemeOnc	89050	Cell count, miscellaneous body fluids (eg, cerebrospinal fluid, joint fluid), except blood	248	38	1.57495E-05	0.405465108	6.38588E-06	1046
HemeOnc	73700	Computed tomography, lower extremity; without contrast material	205	35	1.30188E-05	0.487703206	6.34929E-06	1047
HemeOnc	80358	Methadone	162	31	1.0288E-05	0.609064063	6.26605E-06	1048
HemeOnc	92557	Comprehensive audiometry threshold evaluation and speech recognition (92553 and 92556 combined)	509	47	3.23246E-05	0.192903666	6.23554E-06	1049
HemeOnc	92012	Ophthalmological services: medical examination and evaluation, with initiation or continuation of diagnostic and treatment program; intermediate, established patient	649	49	4.12155E-05	0.15123097	6.23306E-06	1050
HemeOnc	77385	Intensity modulated radiation treatment delivery (IMRT), includes guidance and tracking, when performed; simple	137	28	8.70034E-06	0.710846758	6.18461E-06	1051
HemeOnc	97760	Orthotic(s) management and training (including assessment and fitting when not otherwise reported), upper extremity(ies), lower extremity(ies) and/or trunk, initial orthotic(s) encounter, each 15 minutes	240	38	1.52415E-05	0.405465108	6.17988E-06	1052
HemeOnc	92597	Evaluation for use and/or fitting of voice prosthetic device to supplement oral speech	211	36	1.33998E-05	0.459532329	6.15764E-06	1053
HemeOnc	72070	Radiologic examination, spine; thoracic, 2 views	373	44	2.36878E-05	0.258861634	6.13186E-06	1054
HemeOnc	87621	Infectious agent detection by nucleic acid (DNA or RNA); papillomavirus, human, amplified probe technique	223	37	1.41619E-05	0.432133355	6.11981E-06	1055
HemeOnc	82164	Angiotensin I - converting enzyme (ACE)	313	42	1.98774E-05	0.30538165	6.0702E-06	1056
HemeOnc	76870	Ultrasound, scrotum and contents	267	40	1.69561E-05	0.354171814	6.00539E-06	1057
HemeOnc	86341	Islet cell antibody	249	39	1.5813E-05	0.379489622	6.00088E-06	1058
HemeOnc	31231	Nasal endoscopy, diagnostic, unilateral or bilateral (separate procedure)	439	46	2.78792E-05	0.214409871	5.97757E-06	1059
HemeOnc	82397	Chemiluminescent assay	487	47	3.09275E-05	0.192903666	5.96602E-06	1060
HemeOnc	72148	Magnetic resonance (eg, proton) imaging, spinal canal and contents, lumbar; without contrast material	333	43	2.11475E-05	0.281851152	5.96046E-06	1061
HemeOnc	84260	Serotonin	138	29	8.76385E-06	0.675755438	5.92222E-06	1062
HemeOnc	86340	Intrinsic factor antibodies	123	27	7.81125E-06	0.747214402	5.83668E-06	1063
HemeOnc	83890	Molecular diagnostics; molecular isolation or extraction, each nucleic acid type (ie, DNA or RNA)	129	28	8.19229E-06	0.710846758	5.82346E-06	1064
HemeOnc	92612	Flexible endoscopic evaluation of swallowing by cine or video recording	101	23	6.41412E-06	0.907557052	5.82118E-06	1065
HemeOnc	85380	Fibrin degradation products, D-dimer; ultrasensitive (eg, for evaluation for venous thromboembolism), qualitative or semiquantitative	158	32	1.0034E-05	0.577315365	5.79276E-06	1066
HemeOnc	72131	Computed tomography, lumbar spine; without contrast material	176	34	1.11771E-05	0.516690743	5.77509E-06	1067
HemeOnc	72128	Computed tomography, thoracic spine; without contrast material	157	32	9.97046E-06	0.577315365	5.7561E-06	1068
HemeOnc	84311	Spectrophotometry, analyte not elsewhere specified	197	36	1.25107E-05	0.459532329	5.74907E-06	1069
HemeOnc	70492	Computed tomography, soft tissue neck; without contrast material followed by contrast material(s) and further sections	121	27	7.68424E-06	0.747214402	5.74178E-06	1070
HemeOnc	17000	Destruction (eg, laser surgery, electrosurgery, cryosurgery, chemosurgery, surgical curettement), premalignant lesions (eg, actinic keratoses); first lesion	295	42	1.87343E-05	0.30538165	5.72111E-06	1071
HemeOnc	87350	Infectious agent antigen detection by immunoassay technique, (eg, enzyme immunoassay [EIA], enzyme-linked immunosorbent assay [ELISA], immunochemiluminometric assay [IMCA]) qualitative or semiquantitative, multiple-step method; hepatitis Be antigen (HBeAg	295	42	1.87343E-05	0.30538165	5.72111E-06	1072
HemeOnc	82088	Aldosterone	345	44	2.19096E-05	0.258861634	5.67156E-06	1073
HemeOnc	80375	Drug(s) or substance(s), definitive, qualitative or quantitative, not otherwise specified; 1-3	154	32	9.77994E-06	0.577315365	5.64611E-06	1074
HemeOnc	90834	Psychotherapy, 45 minutes with patient	161	33	1.02245E-05	0.546543706	5.58813E-06	1075
HemeOnc	58300	Insertion of intrauterine device (IUD)	152	32	9.65293E-06	0.577315365	5.57279E-06	1076
HemeOnc	86765	Antibody; rubeola	310	43	1.96869E-05	0.281851152	5.54877E-06	1077
HemeOnc	36581	Replacement, complete, of a tunneled centrally inserted central venous catheter, without subcutaneous port or pump, through same venous access	110	26	6.98567E-06	0.78495473	5.48344E-06	1078
HemeOnc	77072	Bone age studies	174	35	1.10501E-05	0.487703206	5.38915E-06	1079
HemeOnc	99358	Prolonged evaluation and management service before and/or after direct patient care; first hour	196	37	1.24472E-05	0.432133355	5.37885E-06	1080
HemeOnc	96910	Photochemotherapy; tar and ultraviolet B (Goeckerman treatment) or petrolatum and ultraviolet B	207	38	1.31458E-05	0.405465108	5.33015E-06	1081
HemeOnc	45378	Colonoscopy, flexible; diagnostic, including collection of specimen(s) by brushing or washing, when performed (separate procedure)	118	28	7.49372E-06	0.710846758	5.32689E-06	1082
HemeOnc	99153	Moderate sedation services provided by the same physician or other qualified health care professional performing the diagnostic or therapeutic service that the sedation supports, requiring the presence of an independent trained observer to assist in the m	124	29	7.87476E-06	0.675755438	5.32141E-06	1083
HemeOnc	93312	Echocardiography, transesophageal, real-time with image documentation (2D) (with or without M-mode recording); including probe placement, image acquisition, interpretation and report	236	40	1.49874E-05	0.354171814	5.30813E-06	1084
HemeOnc	84154	Prostate specific antigen (PSA); free	235	40	1.49239E-05	0.354171814	5.28564E-06	1085
HemeOnc	83655	Lead	388	46	2.46404E-05	0.214409871	5.28314E-06	1086
HemeOnc	87076	Culture, bacterial; anaerobic isolate, additional methods required for definitive identification, each isolate	271	42	1.72102E-05	0.30538165	5.25567E-06	1087
HemeOnc	80162	Digoxin; total	425	47	2.69901E-05	0.192903666	5.20649E-06	1088
HemeOnc	10061	Incision and drainage of abscess (eg, carbuncle, suppurative hidradenitis, cutaneous or subcutaneous abscess, cyst, furuncle, or paronychia); complicated or multiple	150	33	9.52592E-06	0.546543706	5.20633E-06	1089
HemeOnc	73080	Radiologic examination, elbow; complete, minimum of 3 views	202	38	1.28282E-05	0.405465108	5.2014E-06	1090
HemeOnc	91312	Under Vaccines, Toxoids	121	29	7.68424E-06	0.675755438	5.19267E-06	1091
HemeOnc	73502	Radiologic examination, hip, unilateral, with pelvis when performed; 2-3 views	289	43	1.83533E-05	0.281851152	5.17289E-06	1092
HemeOnc	83498	Hydroxyprogesterone, 17-d	289	43	1.83533E-05	0.281851152	5.17289E-06	1093
HemeOnc	86762	Antibody; rubella	342	45	2.17191E-05	0.236388778	5.13415E-06	1094
HemeOnc	51702	Insertion of temporary indwelling bladder catheter; simple (eg, Foley)	187	37	1.18756E-05	0.432133355	5.13186E-06	1095
HemeOnc	91305	Under Vaccines, Toxoids	165	35	1.04785E-05	0.487703206	5.1104E-06	1096
HemeOnc	0124A	Under Immunization Administration for Vaccines/Toxoids	119	29	7.55723E-06	0.675755438	5.10684E-06	1097
HemeOnc	73223	Magnetic resonance (eg, proton) imaging, any joint of upper extremity; without contrast material(s), followed by contrast material(s) and further sequences	125	30	7.93827E-06	0.641853886	5.09521E-06	1098
HemeOnc	96150	Health and behavior assessment (eg, health-focused clinical interview, behavioral observations, psychophysiological monitoring, health-oriented questionnaires), each 15 minutes face-to-face with the patient; initial assessment	211	39	1.33998E-05	0.379489622	5.08508E-06	1099
HemeOnc	82955	Glucose-6-phosphate dehydrogenase (G6PD); quantitative	262	42	1.66386E-05	0.30538165	5.08112E-06	1100
HemeOnc	90837	Psychotherapy, 60 minutes with patient	172	36	1.09231E-05	0.459532329	5.0195E-06	1101
HemeOnc	62318	Injection(s), including indwelling catheter placement, continuous infusion or intermittent bolus, of diagnostic or therapeutic substance(s) (including anesthetic, antispasmodic, opioid, steroid, other solution), not including neurolytic substances, includ	123	30	7.81125E-06	0.641853886	5.01368E-06	1102
HemeOnc	88177	Cytopathology, evaluation of fine needle aspirate; immediate cytohistologic study to determine adequacy for diagnosis, each separate additional evaluation episode, same site (List separately in addition to code for primary procedure)	111	28	7.04918E-06	0.710846758	5.01089E-06	1103
HemeOnc	72146	Magnetic resonance (eg, proton) imaging, spinal canal and contents, thoracic; without contrast material	222	40	1.40984E-05	0.354171814	4.99324E-06	1104
HemeOnc	84144	Progesterone	303	44	1.92424E-05	0.258861634	4.98111E-06	1105
HemeOnc	92579	Visual reinforcement audiometry (VRA)	181	37	1.14946E-05	0.432133355	4.9672E-06	1106
HemeOnc	76075	Dual energy x-ray absorptiometry (DEXA), bone density study, one or more sites; axial skeleton (eg, hips, pelvis, spine) (Deprecated)	220	40	1.39713E-05	0.354171814	4.94826E-06	1107
HemeOnc	82787	Gammaglobulin (immunoglobulin); immunoglobulin subclasses (eg, IgG1, 2, 3, or 4), each	235	41	1.49239E-05	0.329479201	4.91713E-06	1108
HemeOnc	86682	Antibody; helminth, not elsewhere specified	168	36	1.0669E-05	0.459532329	4.90276E-06	1109
HemeOnc	72190	Radiologic examination, pelvis; complete, minimum of 3 views	360	46	2.28622E-05	0.214409871	4.90188E-06	1110
HemeOnc	82274	Blood, occult, by fecal hemoglobin determination by immunoassay, qualitative, feces, 1-3 simultaneous determinations	326	45	2.0703E-05	0.236388778	4.89396E-06	1111
HemeOnc	20610	Arthrocentesis, aspiration and/or injection, major joint or bursa (eg, shoulder, hip, knee, subacromial bursa); without ultrasound guidance	448	48	2.84507E-05	0.171850257	4.88927E-06	1112
HemeOnc	72040	Radiologic examination, spine, cervical; 2 or 3 views	396	47	2.51484E-05	0.192903666	4.85122E-06	1113
HemeOnc	81226	CYP2D6 (cytochrome P450, family 2, subfamily D, polypeptide 6) (eg, drug metabolism), gene analysis, common variants (eg, *2, *3, *4, *5, *6, *9, *10, *17, *19, *29, *35, *41, *1XN, *2XN, *4XN)	102	27	6.47762E-06	0.747214402	4.84017E-06	1114
HemeOnc	84586	Vasoactive intestinal peptide (VIP)	102	27	6.47762E-06	0.747214402	4.84017E-06	1115
HemeOnc	73721	Magnetic resonance (eg, proton) imaging, any joint of lower extremity; without contrast material	248	42	1.57495E-05	0.30538165	4.80961E-06	1116
HemeOnc	84560	Uric acid; other source	212	40	1.34633E-05	0.354171814	4.76832E-06	1117
HemeOnc	85999	Unlisted hematology and coagulation procedure	111	29	7.04918E-06	0.675755438	4.76352E-06	1118
HemeOnc	92014	Ophthalmological services: medical examination and evaluation, with initiation or continuation of diagnostic and treatment program; comprehensive, established patient, 1 or more visits	436	48	2.76887E-05	0.171850257	4.75831E-06	1119
HemeOnc	75894	Transcatheter therapy, embolization, any method, radiological supervision and interpretation	137	33	8.70034E-06	0.546543706	4.75512E-06	1120
HemeOnc	80353	Cocaine	116	30	7.36671E-06	0.641853886	4.72835E-06	1121
HemeOnc	72195	Magnetic resonance (eg, proton) imaging, pelvis; without contrast material(s)	196	39	1.24472E-05	0.379489622	4.72358E-06	1122
HemeOnc	87107	Culture, fungi, definitive identification, each organism; mold	152	35	9.65293E-06	0.487703206	4.70777E-06	1123
HemeOnc	81401	Molecular pathology procedure, Level 2	209	40	1.32728E-05	0.354171814	4.70084E-06	1124
HemeOnc	83874	Myoglobin	104	28	6.60464E-06	0.710846758	4.69488E-06	1125
HemeOnc	70360	Radiologic examination; neck, soft tissue	171	37	1.08595E-05	0.432133355	4.69277E-06	1126
HemeOnc	83918	Organic acids; total, quantitative, each specimen	171	37	1.08595E-05	0.432133355	4.69277E-06	1127
HemeOnc	87591	Infectious agent detection by nucleic acid (DNA or RNA); Neisseria gonorrhoeae, amplified probe technique	663	51	4.21046E-05	0.111225635	4.68311E-06	1128
HemeOnc	87491	Infectious agent detection by nucleic acid (DNA or RNA); Chlamydia trachomatis, amplified probe technique	660	51	4.1914E-05	0.111225635	4.66192E-06	1129
HemeOnc	75561	Cardiac magnetic resonance imaging for morphology and function without contrast material(s), followed by contrast material(s) and further sequences	193	39	1.22567E-05	0.379489622	4.65128E-06	1130
HemeOnc	86376	Microsomal antibodies (eg, thyroid or liver-kidney), each	658	51	4.1787E-05	0.111225635	4.64779E-06	1131
HemeOnc	73562	Radiologic examination, knee; 3 views	308	45	1.95599E-05	0.236388778	4.62374E-06	1132
HemeOnc	92568	Acoustic reflex testing, threshold	205	40	1.30188E-05	0.354171814	4.61088E-06	1133
HemeOnc	73220	Magnetic resonance (eg, proton) imaging, upper extremity, other than joint; without contrast material(s), followed by contrast material(s) and further sequences	119	31	7.55723E-06	0.609064063	4.60284E-06	1134
HemeOnc	73500	Radiologic examination, hip, unilateral; 1 view	178	38	1.13041E-05	0.405465108	4.58341E-06	1135
HemeOnc	86325	Immunoelectrophoresis; other fluids (eg, urine, cerebrospinal fluid) with concentration	112	30	7.11269E-06	0.641853886	4.56531E-06	1136
HemeOnc	99386	Initial comprehensive preventive medicine evaluation and management of an individual including an age and gender appropriate history, examination, counseling/anticipatory guidance/risk factor reduction interventions, and the ordering of laboratory/diagnos	200	40	1.27012E-05	0.354171814	4.49842E-06	1137
HemeOnc	74174	Computed tomographic angiography, abdomen and pelvis, with contrast material(s), including noncontrast images, if performed, and image postprocessing	154	36	9.77994E-06	0.459532329	4.4942E-06	1138
HemeOnc	75984	Change of percutaneous tube or drainage catheter with contrast monitoring (eg, genitourinary system, abscess), radiological supervision and interpretation	145	35	9.20839E-06	0.487703206	4.49096E-06	1139
HemeOnc	84425	Thiamine (Vitamin B-1)	539	50	3.42298E-05	0.131028262	4.48507E-06	1140
HemeOnc	92586	Auditory evoked potentials for evoked response audiometry and/or testing of the central nervous system; limited	136	34	8.63683E-06	0.516690743	4.46257E-06	1141
HemeOnc	99395	Periodic comprehensive preventive medicine reevaluation and management of an individual including an age and gender appropriate history, examination, counseling/anticipatory guidance/risk factor reduction interventions, and the ordering of laboratory/diag	229	42	1.45429E-05	0.30538165	4.44114E-06	1142
HemeOnc	99001	Handling and/or conveyance of specimen for transfer from the patient in other than an office to a laboratory (distance may be indicated)	225	42	1.42889E-05	0.30538165	4.36356E-06	1143
HemeOnc	86774	Antibody; tetanus	107	30	6.79516E-06	0.641853886	4.3615E-06	1144
HemeOnc	73718	Magnetic resonance (eg, proton) imaging, lower extremity other than joint; without contrast material(s)	149	36	9.46241E-06	0.459532329	4.34828E-06	1145
HemeOnc	84244	Renin	395	48	2.50849E-05	0.171850257	4.31085E-06	1146
HemeOnc	84146	Prolactin	737	52	4.6804E-05	0.091807549	4.29696E-06	1147
HemeOnc	84446	Tocopherol alpha (Vitamin E)	285	45	1.80992E-05	0.236388778	4.27846E-06	1148
HemeOnc	80184	Phenobarbital	236	43	1.49874E-05	0.281851152	4.22423E-06	1149
HemeOnc	71100	Radiologic examination, ribs, unilateral; 2 views	256	44	1.62576E-05	0.258861634	4.20846E-06	1150
HemeOnc	73520	Radiologic examination, hips, bilateral, minimum of 2 views of each hip, including anteroposterior view of pelvis	255	44	1.61941E-05	0.258861634	4.19202E-06	1151
HemeOnc	84207	Pyridoxal phosphate (Vitamin B-6)	715	52	4.54069E-05	0.091807549	4.16869E-06	1152
HemeOnc	75898	Angiography through existing catheter for follow-up study for transcatheter therapy, embolization or infusion, other than for thrombolysis	107	31	6.79516E-06	0.609064063	4.13868E-06	1153
HemeOnc	85048	Blood count; leukocyte (WBC), automated	118	33	7.49372E-06	0.546543706	4.09565E-06	1154
HemeOnc	97113	Therapeutic procedure, 1 or more areas, each 15 minutes; aquatic therapy with therapeutic exercises	149	37	9.46241E-06	0.432133355	4.08902E-06	1155
HemeOnc	73110	Radiologic examination, wrist; complete, minimum of 3 views	300	46	1.90518E-05	0.214409871	4.0849E-06	1156
HemeOnc	74240	Radiologic examination, upper gastrointestinal tract, including scout abdominal radiograph(s) and delayed image(s), when performed; single-contrast (eg, barium) study	191	41	1.21297E-05	0.329479201	3.99647E-06	1157
HemeOnc	86677	Antibody; Helicobacter pylori	266	45	1.68926E-05	0.236388778	3.99323E-06	1158
HemeOnc	43752	Naso- or oro-gastric tube placement, requiring physician's skill and fluoroscopic guidance (includes fluoroscopy, image documentation and report)	107	32	6.79516E-06	0.577315365	3.92295E-06	1159
HemeOnc	78582	Pulmonary ventilation (eg, aerosol or gas) and perfusion imaging	107	32	6.79516E-06	0.577315365	3.92295E-06	1160
HemeOnc	97004	Occupational therapy re-evaluation	107	32	6.79516E-06	0.577315365	3.92295E-06	1161
HemeOnc	73130	Radiologic examination, hand; minimum of 3 views	355	48	2.25447E-05	0.171850257	3.87431E-06	1162
HemeOnc	64450	Injection(s), anesthetic agent(s) and/or steroid; other peripheral nerve or branch	150	38	9.52592E-06	0.405465108	3.86243E-06	1163
HemeOnc	81404	Molecular pathology procedure, Level 5	150	38	9.52592E-06	0.405465108	3.86243E-06	1164
HemeOnc	17003	Destruction (eg, laser surgery, electrosurgery, cryosurgery, chemosurgery, surgical curettement), premalignant lesions (eg, actinic keratoses); second through 14 lesions, each (List separately in addition to code for first lesion)	198	42	1.25742E-05	0.30538165	3.83993E-06	1165
HemeOnc	83789	Mass spectrometry and tandem mass spectrometry (eg, MS, MS/MS, MALDI, MS-TOF, QTOF), non-drug analyte(s) not elsewhere specified, qualitative or quantitative, each specimen	177	41	1.12406E-05	0.329479201	3.70354E-06	1166
HemeOnc	72141	Magnetic resonance (eg, proton) imaging, spinal canal and contents, cervical; without contrast material	223	44	1.41619E-05	0.258861634	3.66596E-06	1167
HemeOnc	82384	Catecholamines; fractionated	243	45	1.5432E-05	0.236388778	3.64795E-06	1168
HemeOnc	93880	Duplex scan of extracranial arteries; complete bilateral study	266	46	1.68926E-05	0.214409871	3.62195E-06	1169
HemeOnc	73620	Radiologic examination, foot; 2 views	294	47	1.86708E-05	0.192903666	3.60167E-06	1170
HemeOnc	90651	Human Papillomavirus vaccine types 6, 11, 16, 18, 31, 33, 45, 52, 58, nonavalent (9vHPV), 2 or 3 dose schedule, for intramuscular use	116	35	7.36671E-06	0.487703206	3.59277E-06	1171
HemeOnc	90792	Psychiatric diagnostic evaluation with medical services	185	42	1.17486E-05	0.30538165	3.58782E-06	1172
HemeOnc	00030	[EXPIRED]-Missing or invalid gross amount due	262	46	1.66386E-05	0.214409871	3.56748E-06	1173
HemeOnc	92511	Nasopharyngoscopy with endoscope (separate procedure)	158	40	1.0034E-05	0.354171814	3.55375E-06	1174
HemeOnc	76775	Ultrasound, retroperitoneal (eg, renal, aorta, nodes), real time with image documentation; limited	214	44	1.35903E-05	0.258861634	3.51801E-06	1175
HemeOnc	93798	Physician or other qualified health care professional services for outpatient cardiac rehabilitation; with continuous ECG monitoring (per session)	214	44	1.35903E-05	0.258861634	3.51801E-06	1176
HemeOnc	81406	Molecular pathology procedure, Level 7	107	34	6.79516E-06	0.516690743	3.51099E-06	1177
HemeOnc	73600	Radiologic examination, ankle; 2 views	233	45	1.47969E-05	0.236388778	3.49783E-06	1178
HemeOnc	51798	Measurement of post-voiding residual urine and/or bladder capacity by ultrasound, non-imaging	231	45	1.46699E-05	0.236388778	3.4678E-06	1179
HemeOnc	0002A	Pfizer-Biontech Covid-19 Vaccine Administration - Second Dose	154	40	9.77994E-06	0.354171814	3.46378E-06	1180
HemeOnc	17110	Destruction (eg, laser surgery, electrosurgery, cryosurgery, chemosurgery, surgical curettement), of benign lesions other than skin tags or cutaneous vascular proliferative lesions; up to 14 lesions	178	42	1.13041E-05	0.30538165	3.45206E-06	1181
HemeOnc	82657	Enzyme activity in blood cells, cultured cells, or tissue, not elsewhere specified; nonradioactive substrate, each specimen	192	43	1.21932E-05	0.281851152	3.43666E-06	1182
HemeOnc	72110	Radiologic examination, spine, lumbosacral; minimum of 4 views	227	45	1.44159E-05	0.236388778	3.40775E-06	1183
HemeOnc	92555	Speech audiometry threshold	162	41	1.0288E-05	0.329479201	3.38968E-06	1184
HemeOnc	92582	Conditioning play audiometry	162	41	1.0288E-05	0.329479201	3.38968E-06	1185
HemeOnc	92550	Tympanometry and reflex threshold measurements	274	47	1.74007E-05	0.192903666	3.35665E-06	1186
HemeOnc	80320	Alcohols	186	43	1.18121E-05	0.281851152	3.32926E-06	1187
HemeOnc	84105	Phosphorus inorganic (phosphate); urine	185	43	1.17486E-05	0.281851152	3.31137E-06	1188
HemeOnc	90791	Psychiatric diagnostic evaluation	128	38	8.12878E-06	0.405465108	3.29594E-06	1189
HemeOnc	90718	Tetanus and diphtheria toxoids (Td) adsorbed when administered to individuals 7 years or older, for intramuscular use	134	39	8.50982E-06	0.379489622	3.22939E-06	1190
HemeOnc	74220	Radiologic examination, esophagus, including scout chest radiograph(s) and delayed image(s), when performed; single-contrast (eg, barium) study	153	41	9.71644E-06	0.329479201	3.20136E-06	1191
HemeOnc	99201	Office or other outpatient visit for the evaluation and management of a new patient, which requires these 3 key components: A problem focused history; A problem focused examination; Straightforward medical decision making. Counseling and/or coordination o	382	50	2.42593E-05	0.131028262	3.17866E-06	1192
HemeOnc	76375	Coronal, sagittal, multiplanar, oblique, 3-dimensional and/or holographic reconstruction of computerized axial tomography, magnetic resonance imaging, or other tomographic modality (Deprecated)	102	35	6.47762E-06	0.487703206	3.15916E-06	1193
HemeOnc	76857	Ultrasound, pelvic (nonobstetric), real time with image documentation; limited or follow-up (eg, for follicles)	162	42	1.0288E-05	0.30538165	3.14176E-06	1194
HemeOnc	0001A	Pfizer-Biontech Covid-19 Vaccine Administration - First Dose	189	44	1.20027E-05	0.258861634	3.10703E-06	1195
HemeOnc	84590	Vitamin A	436	51	2.76887E-05	0.111225635	3.07969E-06	1196
HemeOnc	92250	Fundus photography with interpretation and report	184	44	1.16851E-05	0.258861634	3.02483E-06	1197
HemeOnc	80178	Lithium	220	46	1.39713E-05	0.214409871	2.99559E-06	1198
HemeOnc	86364	Under Qualitative or Semiquantitative Immunoassays	133	40	8.44631E-06	0.354171814	2.99145E-06	1199
HemeOnc	93017	Cardiovascular stress test using maximal or submaximal treadmill or bicycle exercise, continuous electrocardiographic monitoring, and/or pharmacological stress; tracing only, without interpretation and report	244	47	1.54955E-05	0.192903666	2.98914E-06	1200
HemeOnc	73221	Magnetic resonance (eg, proton) imaging, any joint of upper extremity; without contrast material(s)	116	38	7.36671E-06	0.405465108	2.98694E-06	1201
HemeOnc	88348	Electron microscopy, diagnostic	131	40	8.3193E-06	0.354171814	2.94646E-06	1202
HemeOnc	92133	Scanning computerized ophthalmic diagnostic imaging, posterior segment, with interpretation and report, unilateral or bilateral; optic nerve	164	43	1.0415E-05	0.281851152	2.93548E-06	1203
HemeOnc	0003A	Under Immunization Administration for Vaccines/Toxoids	105	37	6.66814E-06	0.432133355	2.88153E-06	1204
HemeOnc	84080	Phosphatase, alkaline; isoenzymes	209	46	1.32728E-05	0.214409871	2.84582E-06	1205
HemeOnc	73100	Radiologic examination, wrist; 2 views	187	45	1.18756E-05	0.236388778	2.80727E-06	1206
HemeOnc	88346	Immunofluorescence, per specimen; initial single antibody stain procedure	102	37	6.47762E-06	0.432133355	2.7992E-06	1207
HemeOnc	94620	Pulmonary stress testing; simple (eg, 6-minute walk test, prolonged exercise test for bronchospasm with pre- and post-spirometry and oximetry)	102	37	6.47762E-06	0.432133355	2.7992E-06	1208
HemeOnc	31237	Nasal/sinus endoscopy, surgical; with biopsy, polypectomy or debridement (separate procedure)	141	42	8.95436E-06	0.30538165	2.7345E-06	1209
HemeOnc	82390	Ceruloplasmin	380	51	2.41323E-05	0.111225635	2.68413E-06	1210
HemeOnc	11042	Debridement, subcutaneous tissue (includes epidermis and dermis, if performed); first 20 sq cm or less	104	38	6.60464E-06	0.405465108	2.67795E-06	1211
HemeOnc	43760	Change of gastrostomy tube, percutaneous, without imaging or endoscopic guidance	184	46	1.16851E-05	0.214409871	2.50541E-06	1212
HemeOnc	86141	C-reactive protein; high sensitivity (hsCRP)	299	50	1.89883E-05	0.131028262	2.48801E-06	1213
HemeOnc	93018	Cardiovascular stress test using maximal or submaximal treadmill or bicycle exercise, continuous electrocardiographic monitoring, and/or pharmacological stress; interpretation and report only	151	44	9.58942E-06	0.258861634	2.48233E-06	1214
HemeOnc	86258	Under Qualitative or Semiquantitative Immunoassays	110	40	6.98567E-06	0.354171814	2.47413E-06	1215
HemeOnc	93351	Echocardiography, transthoracic, real-time with image documentation (2D), includes M-mode recording, when performed, during rest and cardiovascular stress test using treadmill, bicycle exercise and/or pharmacologically induced stress, with interpretation	150	44	9.52592E-06	0.258861634	2.46589E-06	1216
HemeOnc	97542	Wheelchair management (eg, assessment, fitting, training), each 15 minutes	102	39	6.47762E-06	0.379489622	2.45819E-06	1217
HemeOnc	86200	Cyclic citrullinated peptide (CCP), antibody	199	47	1.26377E-05	0.192903666	2.43786E-06	1218
HemeOnc	10060	Incision and drainage of abscess (eg, carbuncle, suppurative hidradenitis, cutaneous or subcutaneous abscess, cyst, furuncle, or paronychia); simple or single	179	46	1.13676E-05	0.214409871	2.43732E-06	1219
HemeOnc	72080	Radiologic examination, spine; thoracolumbar junction, minimum of 2 views	101	39	6.41412E-06	0.379489622	2.43409E-06	1220
HemeOnc	70480	Computed tomography, orbit, sella, or posterior fossa or outer, middle, or inner ear; without contrast material	107	40	6.79516E-06	0.354171814	2.40665E-06	1221
HemeOnc	84270	Sex hormone binding globulin (SHBG)	218	48	1.38443E-05	0.171850257	2.37915E-06	1222
HemeOnc	82103	Alpha-1-antitrypsin; total	173	46	1.09866E-05	0.214409871	2.35563E-06	1223
HemeOnc	93225	External electrocardiographic recording up to 48 hours by continuous rhythm recording and storage; recording (includes connection, recording, and disconnection)	212	48	1.34633E-05	0.171850257	2.31367E-06	1224
HemeOnc	86162	Complement; total hemolytic (CH50)	129	43	8.19229E-06	0.281851152	2.30901E-06	1225
HemeOnc	92134	Scanning computerized ophthalmic diagnostic imaging, posterior segment, with interpretation and report, unilateral or bilateral; retina	119	42	7.55723E-06	0.30538165	2.30784E-06	1226
HemeOnc	97163	Physical therapy evaluation: high complexity, requiring these components: A history of present problem with 3 or more personal factors and/or comorbidities that impact the plan of care; An examination of body systems using standardized tests and measures	102	40	6.47762E-06	0.354171814	2.29419E-06	1227
HemeOnc	67028	Intravitreal injection of a pharmacologic agent (separate procedure)	126	43	8.00177E-06	0.281851152	2.25531E-06	1228
HemeOnc	88142	Cytopathology, cervical or vaginal (any reporting system), collected in preservative fluid, automated thin layer preparation; manual screening under physician supervision	126	43	8.00177E-06	0.281851152	2.25531E-06	1229
HemeOnc	87329	Infectious agent antigen detection by immunoassay technique, (eg, enzyme immunoassay [EIA], enzyme-linked immunosorbent assay [ELISA], immunochemiluminometric assay [IMCA]) qualitative or semiquantitative, multiple-step method; giardia	116	42	7.36671E-06	0.30538165	2.24966E-06	1230
HemeOnc	73120	Radiologic examination, hand; 2 views	162	46	1.0288E-05	0.214409871	2.20585E-06	1231
HemeOnc	82627	Dehydroepiandrosterone-sulfate (DHEA-S)	265	50	1.68291E-05	0.131028262	2.20509E-06	1232
HemeOnc	84255	Selenium	129	44	8.19229E-06	0.258861634	2.12067E-06	1233
HemeOnc	73000	Radiologic examination; clavicle, complete	118	43	7.49372E-06	0.281851152	2.11211E-06	1234
HemeOnc	92004	Ophthalmological services: medical examination and evaluation with initiation of diagnostic and treatment program; comprehensive, new patient, 1 or more visits	154	46	9.77994E-06	0.214409871	2.09692E-06	1235
HemeOnc	92015	Determination of refractive state	152	46	9.65293E-06	0.214409871	2.06968E-06	1236
HemeOnc	92083	Visual field examination, unilateral or bilateral, with interpretation and report; extended examination (eg, Goldmann visual fields with at least 3 isopters plotted and static determination within the central 30, or quantitative, automated threshold perim	187	48	1.18756E-05	0.171850257	2.04083E-06	1237
HemeOnc	74175	Computed tomographic angiography, abdomen, with contrast material(s), including noncontrast images, if performed, and image postprocessing	110	43	6.98567E-06	0.281851152	1.96892E-06	1238
HemeOnc	82104	Alpha-1-antitrypsin; phenotype	112	44	7.11269E-06	0.258861634	1.8412E-06	1239
HemeOnc	72050	Radiologic examination, spine, cervical; 4 or 5 views	136	47	8.63683E-06	0.192903666	1.66608E-06	1240
HemeOnc	86003	Allergen specific IgE; quantitative or semiquantitative, crude allergen extract, each	118	46	7.49372E-06	0.214409871	1.60673E-06	1241
HemeOnc	52000	Cystourethroscopy (separate procedure)	113	46	7.17619E-06	0.214409871	1.53865E-06	1242
HemeOnc	86618	Antibody; Borrelia burgdorferi (Lyme disease)	123	47	7.81125E-06	0.192903666	1.50682E-06	1243
HemeOnc	69210	Removal impacted cerumen requiring instrumentation, unilateral	156	49	9.90696E-06	0.15123097	1.49824E-06	1244
HemeOnc	84445	Thyroid stimulating immune globulins (TSI)	122	47	7.74775E-06	0.192903666	1.49457E-06	1245
HemeOnc	93226	External electrocardiographic recording up to 48 hours by continuous rhythm recording and storage; scanning analysis with report	110	48	6.98567E-06	0.171850257	1.20049E-06	1246
HospitalMedicine	99232	Subsequent hospital care, per day, for the evaluation and management of a patient, which requires at least 2 of these 3 key components: An expanded problem focused interval history; An expanded problem focused examination; Medical decision making of moder	191461	45	0.033101489	0.236388778	0.007824821	1
HospitalMedicine	99233	Subsequent hospital care, per day, for the evaluation and management of a patient, which requires at least 2 of these 3 key components: A detailed interval history; A detailed examination; Medical decision making of high complexity. Counseling and/or coor	104023	37	0.017984426	0.432133355	0.00777167	2
HospitalMedicine	94762	Noninvasive ear or pulse oximetry for oxygen saturation; by continuous overnight monitoring (separate procedure)	29597	20	0.005116994	1.047318994	0.005359125	3
HospitalMedicine	99291	Critical care, evaluation and management of the critically ill or critically injured patient; first 30-74 minutes	40334	28	0.006973302	0.710846758	0.004956949	4
HospitalMedicine	99285	Emergency department visit for the evaluation and management of a patient, which requires these 3 key components within the constraints imposed by the urgency of the patient's clinical condition and/or mental status: A comprehensive history; A comprehensi	62367	36	0.010782564	0.459532329	0.004954937	5
HospitalMedicine	99238	Hospital discharge day management; 30 minutes or less	47288	35	0.008175572	0.487703206	0.003987253	6
HospitalMedicine	94657	Ventilation assist and management, initiation of pressure or volume preset ventilators for assisted or controlled breathing; subsequent days (Deprecated)	22583	22	0.003904351	0.952008814	0.003716976	7
HospitalMedicine	71010	Radiologic examination, chest; single view, frontal	109743	48	0.018973351	0.171850257	0.003260575	8
HospitalMedicine	94667	Manipulation chest wall, such as cupping, percussing, and vibration to facilitate lung function; initial demonstration and/or evaluation	19443	22	0.00336148	0.952008814	0.003200158	9
HospitalMedicine	94640	Pressurized or nonpressurized inhalation treatment for acute airway obstruction for therapeutic purposes and/or for diagnostic purposes such as sputum induction with an aerosol generator, nebulizer, metered dose inhaler or intermittent positive pressure b	113092	49	0.019552356	0.15123097	0.002956922	10
HospitalMedicine	99223	Initial hospital care, per day, for the evaluation and management of a patient, which requires these 3 key components: A comprehensive history; A comprehensive examination; and Medical decision making of high complexity. Counseling and/or coordination of	36262	36	0.006269299	0.459532329	0.002880945	11
HospitalMedicine	82962	Glucose, blood by glucose monitoring device(s) cleared by the FDA specifically for home use	158772	52	0.027449923	0.091807549	0.00252011	12
HospitalMedicine	80051	Electrolyte panel This panel must include the following: Carbon dioxide (bicarbonate) (82374) Chloride (82435) Potassium (84132) Sodium (84295)	75400	47	0.013035826	0.192903666	0.002514659	13
HospitalMedicine	94003	Ventilation assist and management, initiation of pressure or volume preset ventilators for assisted or controlled breathing; hospital inpatient/observation, each subsequent day	16222	24	0.002804604	0.864997437	0.002425976	14
HospitalMedicine	82947	Glucose; quantitative, blood (except reagent strip)	101107	50	0.017480282	0.131028262	0.002290411	15
HospitalMedicine	99472	Subsequent inpatient pediatric critical care, per day, for the evaluation and management of a critically ill infant or young child, 29 days through 24 months of age	6545	8	0.001131558	1.963609726	0.002221939	16
HospitalMedicine	85027	Blood count; complete (CBC), automated (Hgb, Hct, RBC, WBC and platelet count)	222563	54	0.038478681	0.054067221	0.002080435	17
HospitalMedicine	99284	Emergency department visit for the evaluation and management of a patient, which requires these 3 key components: A detailed history; A detailed examination; and Medical decision making of moderate complexity. Counseling and/or coordination of care with o	21685	33	0.003749097	0.546543706	0.002049045	18
HospitalMedicine	99231	Subsequent hospital care, per day, for the evaluation and management of a patient, which requires at least 2 of these 3 key components: A problem focused interval history; A problem focused examination; Medical decision making that is straightforward or o	47738	45	0.008253372	0.236388778	0.001951005	19
HospitalMedicine	84520	Urea nitrogen; quantitative	79981	50	0.01382783	0.131028262	0.001811837	20
HospitalMedicine	94660	Continuous positive airway pressure ventilation (CPAP), initiation and management	13697	27	0.00236806	0.747214402	0.001769448	21
HospitalMedicine	82803	Gases, blood, any combination of pH, pCO2, pO2, CO2, HCO3 (including calculated O2 saturation)	65129	49	0.011260084	0.15123097	0.001702873	22
HospitalMedicine	99294	Subsequent inpatient pediatric critical care, per day, for the evaluation and management of a critically ill infant or young child, 29 days through 24 months of age	5739	11	0.00099221	1.645155995	0.00163234	23
HospitalMedicine	82810	Gases, blood, O2 saturation only, by direct measurement, except pulse oximetry	16379	33	0.002831748	0.546543706	0.001547674	24
HospitalMedicine	97535	Self-care/home management training (eg, activities of daily living (ADL) and compensatory training, meal preparation, safety procedures, and instructions in use of assistive technology devices/adaptive equipment) direct one-on-one contact, each 15 minutes	23566	39	0.004074301	0.379489622	0.001546155	25
HospitalMedicine	82247	Bilirubin; total	59135	49	0.010223787	0.15123097	0.001546153	26
HospitalMedicine	85610	Prothrombin time	115940	53	0.020044744	0.072759354	0.001458443	27
HospitalMedicine	82565	Creatinine; blood	91705	52	0.01585478	0.091807549	0.001455589	28
HospitalMedicine	94770	Carbon dioxide, expired gas determination by infrared analyzer	12276	29	0.002122385	0.675755438	0.001434213	29
HospitalMedicine	99217	Observation care discharge day management (This code is to be utilized to report all services provided to a patient on discharge from outpatient hospital observation status if the discharge is on other than the initial date of observation status. To r	11098	28	0.001918721	0.710846758	0.001363917	30
HospitalMedicine	83605	Lactate (lactic acid)	60008	50	0.010374719	0.131028262	0.001359381	31
HospitalMedicine	94799	Unlisted pulmonary service or procedure	15678	35	0.002710553	0.487703206	0.001321945	32
HospitalMedicine	99255	Inpatient consultation for a new or established patient, which requires these 3 key components: A comprehensive history; A comprehensive examination; and Medical decision making of high complexity. Counseling and/or coordination of care with other physici	13609	33	0.002352846	0.546543706	0.001285933	33
HospitalMedicine	84075	Phosphatase, alkaline	54042	50	0.009343264	0.131028262	0.001224232	34
HospitalMedicine	90935	Hemodialysis procedure with single evaluation by a physician or other qualified health care professional	9613	28	0.001661981	0.710846758	0.001181414	35
HospitalMedicine	84132	Potassium; serum, plasma or whole blood	60265	51	0.010419152	0.111225635	0.001158877	36
HospitalMedicine	93005	Electrocardiogram, routine ECG with at least 12 leads; tracing only, without interpretation and report	70813	52	0.012242784	0.091807549	0.00112398	37
HospitalMedicine	97003	Occupational therapy evaluation	20295	42	0.003508781	0.30538165	0.001071517	38
HospitalMedicine	99222	Initial hospital care, per day, for the evaluation and management of a patient, which requires these 3 key components: A comprehensive history; A comprehensive examination; and Medical decision making of moderate complexity. Counseling and/or coordination	16291	39	0.002816534	0.379489622	0.001068845	39
HospitalMedicine	97116	Therapeutic procedure, 1 or more areas, each 15 minutes; gait training (includes stair climbing)	28624	46	0.004948773	0.214409871	0.001061066	40
HospitalMedicine	97001	Physical therapy evaluation	30846	47	0.005332932	0.192903666	0.001028742	41
HospitalMedicine	99469	Subsequent inpatient neonatal critical care, per day, for the evaluation and management of a critically ill neonate, 28 days of age or younger	3613	11	0.000624648	1.645155995	0.001027643	42
HospitalMedicine	99253	Inpatient consultation for a new or established patient, which requires these 3 key components: A detailed history; A detailed examination; and Medical decision making of low complexity. Counseling and/or coordination of care with other physicians, other	15554	39	0.002689115	0.379489622	0.001020491	43
HospitalMedicine	36620	Arterial catheterization or cannulation for sampling, monitoring or transfusion (separate procedure); percutaneous	8170	28	0.001412503	0.710846758	0.001004073	44
HospitalMedicine	99225	Subsequent observation care, per day, for the evaluation and management of a patient, which requires at least 2 of these 3 key components: An expanded problem focused interval history; An expanded problem focused examination; Medical decision making of mo	9016	30	0.001558767	0.641853886	0.0010005	45
HospitalMedicine	84295	Sodium; serum, plasma or whole blood	43851	50	0.007581353	0.131028262	0.000993371	46
HospitalMedicine	94668	Manipulation chest wall, such as cupping, percussing, and vibration to facilitate lung function; subsequent	4730	17	0.000817765	1.209837924	0.000989363	47
HospitalMedicine	80048	Basic metabolic panel (Calcium, total) This panel must include the following: Calcium, total (82310) Carbon dioxide (bicarbonate) (82374) Chloride (82435) Creatinine (82565) Glucose (82947) Potassium (84132) Sodium (84295) Urea nitrogen (BUN) (84520)	311443	56	0.05384505	0.017699577	0.000953035	48
HospitalMedicine	87040	Culture, bacterial; blood, aerobic, with isolation and presumptive identification of isolates (includes anaerobic culture, if appropriate)	59042	52	0.010207709	0.091807549	0.000937145	49
HospitalMedicine	99296	Subsequent inpatient neonatal critical care, per day, for the evaluation and management of a critically ill neonate, 28 days of age or less	3269	11	0.000565174	1.645155995	0.000929799	50
HospitalMedicine	99239	Hospital discharge day management; more than 30 minutes	7493	28	0.001295457	0.710846758	0.000920871	51
HospitalMedicine	84450	Transferase; aspartate amino (AST) (SGOT)	57710	52	0.009977421	0.091807549	0.000916003	52
HospitalMedicine	99220	Initial observation care, per day, for the evaluation and management of a patient, which requires these 3 key components: A comprehensive history; A comprehensive examination; and Medical decision making of high complexity. Counseling and/or coordination	7414	28	0.001281799	0.710846758	0.000911162	53
HospitalMedicine	85014	Blood count; hematocrit (Hct)	71095	53	0.012291539	0.072759354	0.000894324	54
HospitalMedicine	99219	Initial observation care, per day, for the evaluation and management of a patient, which requires these 3 key components: A comprehensive history; A comprehensive examination; and Medical decision making of moderate complexity. Counseling and/or coordinat	7555	29	0.001306176	0.675755438	0.000882655	55
HospitalMedicine	74000	Radiologic examination, abdomen; single anteroposterior view	21129	45	0.00365297	0.236388778	0.000863521	56
HospitalMedicine	93010	Electrocardiogram, routine ECG with at least 12 leads; interpretation and report only	53165	52	0.00919164	0.091807549	0.000843862	57
HospitalMedicine	85025	Blood count; complete (CBC), automated (Hgb, Hct, RBC, WBC and platelet count) and automated differential WBC count	134955	55	0.023332227	0.035718083	0.000833382	58
HospitalMedicine	82330	Calcium; ionized	43293	51	0.007484881	0.111225635	0.000832511	59
HospitalMedicine	80202	Vancomycin	31625	49	0.005467613	0.15123097	0.000826872	60
HospitalMedicine	82553	Creatine kinase (CK), (CPK); MB fraction only	31023	49	0.005363534	0.15123097	0.000811132	61
HospitalMedicine	94760	Noninvasive ear or pulse oximetry for oxygen saturation; single determination	23935	47	0.004138097	0.192903666	0.000798254	62
HospitalMedicine	97530	Therapeutic activities, direct (one-on-one) patient contact (use of dynamic activities to improve functional performance), each 15 minutes	48335	52	0.008356587	0.091807549	0.000767198	63
HospitalMedicine	94656	Ventilation assist and management, initiation of pressure or volume preset ventilators for assisted or controlled breathing; first day (Deprecated)	4864	23	0.000840932	0.907557052	0.000763194	64
HospitalMedicine	99254	Inpatient consultation for a new or established patient, which requires these 3 key components: A comprehensive history; A comprehensive examination; and Medical decision making of moderate complexity. Counseling and/or coordination of care with other phy	14455	42	0.00249911	0.30538165	0.000763182	65
HospitalMedicine	84484	Troponin, quantitative	39608	51	0.006847785	0.111225635	0.000761649	66
HospitalMedicine	85730	Thromboplastin time, partial (PTT); plasma or whole blood	60288	53	0.010423128	0.072759354	0.00075838	67
HospitalMedicine	70450	Computed tomography, head or brain; without contrast material	18397	45	0.003180638	0.236388778	0.000751867	68
HospitalMedicine	99221	Initial hospital care, per day, for the evaluation and management of a patient, which requires these 3 key components: A detailed or comprehensive history; A detailed or comprehensive examination; and Medical decision making that is straightforward or of	10436	38	0.001804269	0.405465108	0.000731568	69
HospitalMedicine	84460	Transferase; alanine amino (ALT) (SGPT)	57062	53	0.009865389	0.072759354	0.000717799	70
HospitalMedicine	84100	Phosphorus inorganic (phosphate)	55747	53	0.00963804	0.072759354	0.000701258	71
HospitalMedicine	86900	Blood typing, serologic; ABO	43521	52	0.0075243	0.091807549	0.000690788	72
HospitalMedicine	86901	Blood typing, serologic; Rh (D)	43463	52	0.007514272	0.091807549	0.000689867	73
HospitalMedicine	99292	Critical care, evaluation and management of the critically ill or critically injured patient; each additional 30 minutes (List separately in addition to code for primary service)	3364	21	0.000581598	0.99852883	0.000580743	74
HospitalMedicine	94002	Ventilation assist and management, initiation of pressure or volume preset ventilators for assisted or controlled breathing; hospital inpatient/observation, initial day	4243	26	0.000733568	0.78495473	0.000575817	75
HospitalMedicine	71020	Radiologic examination, chest, 2 views, frontal and lateral	35470	52	0.006132371	0.091807549	0.000562998	76
HospitalMedicine	96374	Therapeutic, prophylactic, or diagnostic injection (specify substance or drug); intravenous push, single or initial substance/drug	24710	50	0.004272086	0.131028262	0.000559764	77
HospitalMedicine	83735	Magnesium	59685	54	0.010318876	0.054067221	0.000557913	78
HospitalMedicine	85018	Blood count; hemoglobin (Hgb)	21271	49	0.003677521	0.15123097	0.000556155	79
HospitalMedicine	86850	Antibody screen, RBC, each serum technique	43227	53	0.00747347	0.072759354	0.000543765	80
HospitalMedicine	86920	Compatibility test each unit; immediate spin technique	11912	44	0.002059453	0.258861634	0.000533113	81
HospitalMedicine	97110	Therapeutic procedure, 1 or more areas, each 15 minutes; therapeutic exercises to develop strength and endurance, range of motion and flexibility	32437	52	0.005607999	0.091807549	0.000514857	82
HospitalMedicine	72125	Computed tomography, cervical spine; without contrast material	5444	33	0.000941207	0.546543706	0.000514411	83
HospitalMedicine	86927	Fresh frozen plasma, thawing, each unit	3592	25	0.000621017	0.824175443	0.000511827	84
HospitalMedicine	90774	Therapeutic, prophylactic or diagnostic injection (specify substance or drug); intravenous push, single or initial substance/drug	7459	39	0.001289579	0.379489622	0.000489382	85
HospitalMedicine	82550	Creatine kinase (CK), (CPK); total	38829	53	0.006713105	0.072759354	0.000488441	86
HospitalMedicine	36600	Arterial puncture, withdrawal of blood for diagnosis	7471	40	0.001291653	0.354171814	0.000457467	87
HospitalMedicine	87205	Smear, primary source with interpretation; Gram or Giemsa stain for bacteria, fungi, or cell types	36115	53	0.006243884	0.072759354	0.000454301	88
HospitalMedicine	80047	Basic metabolic panel (Calcium, ionized) This panel must include the following: Calcium, ionized (82330) Carbon dioxide (bicarbonate) (82374) Chloride (82435) Creatinine (82565) Glucose (82947) Potassium (84132) Sodium (84295) Urea Nitrogen (BUN) (84520)	2553	21	0.000441385	0.99852883	0.000440736	89
HospitalMedicine	87070	Culture, bacterial; any other source except urine, blood or stool, aerobic, with isolation and presumptive identification of isolates	34652	53	0.005990948	0.072759354	0.000435897	90
HospitalMedicine	99140	Anesthesia complicated by emergency conditions (specify) (List separately in addition to code for primary anesthesia procedure)	3039	25	0.000525409	0.824175443	0.00043303	91
HospitalMedicine	36556	Insertion of non-tunneled centrally inserted central venous catheter; age 5 years or older	4174	32	0.000721638	0.577315365	0.000416613	92
HospitalMedicine	86985	Splitting of blood or blood products, each unit	4321	33	0.000747053	0.546543706	0.000408297	93
HospitalMedicine	90945	Dialysis procedure other than hemodialysis (eg, peritoneal dialysis, hemofiltration, or other continuous renal replacement therapies), with single evaluation by a physician or other qualified health care professional	2317	21	0.000400584	0.99852883	0.000399994	94
HospitalMedicine	55866	Laparoscopy, surgical prostatectomy, retropubic radical, including nerve sparing, includes robotic assistance, when performed	1451	12	0.000250862	1.558144618	0.000390879	95
HospitalMedicine	85008	Blood count; blood smear, microscopic examination without manual differential WBC count	19643	51	0.003396057	0.111225635	0.000377729	96
HospitalMedicine	93317	Transesophageal echocardiography for congenital cardiac anomalies; image acquisition, interpretation and report only	1306	11	0.000225793	1.645155995	0.000371465	97
HospitalMedicine	89051	Cell count, miscellaneous body fluids (eg, cerebrospinal fluid, joint fluid), except blood; with differential count	14147	49	0.00244586	0.15123097	0.00036989	98
HospitalMedicine	88309	Level VI - Surgical pathology, gross and microscopic examination Bone resection Breast, mastectomy - with regional lymph nodes Colon, segmental resection for tumor Colon, total resection Esophagus, partial/total resection Extremity, disarticulation Fetus,	3162	29	0.000546675	0.675755438	0.000369418	99
HospitalMedicine	84600	Volatiles (eg, acetic anhydride, diethylether)	8872	45	0.001533871	0.236388778	0.00036259	100
HospitalMedicine	83690	Lipase	28743	53	0.004969347	0.072759354	0.000361566	101
HospitalMedicine	81001	Urinalysis, by dip stick or tablet reagent for bilirubin, glucose, hemoglobin, ketones, leukocytes, nitrite, pH, protein, specific gravity, urobilinogen, any number of these constituents; automated, with microscopy	58472	55	0.010109162	0.035718083	0.00036108	102
HospitalMedicine	85007	Blood count; blood smear, microscopic examination with manual differential WBC count	13808	49	0.00238725	0.15123097	0.000361026	103
HospitalMedicine	99100	Anesthesia for patient of extreme age, younger than 1 year and older than 70 (List separately in addition to code for primary anesthesia procedure)	7309	43	0.001263645	0.281851152	0.00035616	104
HospitalMedicine	36569	Insertion of peripherally inserted central venous catheter (PICC), without subcutaneous port or pump, without imaging guidance; age 5 years or older	9521	46	0.001646076	0.214409871	0.000352935	105
HospitalMedicine	99476	Subsequent inpatient pediatric critical care, per day, for the evaluation and management of a critically ill infant or young child, 2 through 5 years of age	1039	8	0.000179632	1.963609726	0.000352726	106
HospitalMedicine	82248	Bilirubin; direct	28013	53	0.004843138	0.072759354	0.000352384	107
HospitalMedicine	93315	Transesophageal echocardiography for congenital cardiac anomalies; including probe placement, image acquisition, interpretation and report	1598	16	0.000276277	1.270462546	0.000350999	108
HospitalMedicine	85049	Blood count; platelet, automated	15107	50	0.002611833	0.131028262	0.000342224	109
HospitalMedicine	87400	Infectious agent antigen detection by immunoassay technique, (eg, enzyme immunoassay [EIA], enzyme-linked immunosorbent assay [ELISA], immunochemiluminometric assay [IMCA]) qualitative or semiquantitative, multiple-step method; Influenza, A or B, each	6460	42	0.001116863	0.30538165	0.000341069	110
HospitalMedicine	96375	Therapeutic, prophylactic, or diagnostic injection (specify substance or drug); each additional sequential intravenous push of a new substance/drug (List separately in addition to code for primary procedure)	17584	51	0.003040079	0.111225635	0.000338135	111
HospitalMedicine	99283	Emergency department visit for the evaluation and management of a patient, which requires these 3 key components: An expanded problem focused history; An expanded problem focused examination; and Medical decision making of moderate complexity. Counseling	3980	35	0.000688098	0.487703206	0.000335588	112
HospitalMedicine	87086	Culture, bacterial; quantitative colony count, urine	35034	54	0.006056991	0.054067221	0.000327485	113
HospitalMedicine	82948	Glucose; blood, reagent strip	5735	41	0.000991518	0.329479201	0.000326685	114
HospitalMedicine	93325	Doppler echocardiography color flow velocity mapping (List separately in addition to codes for echocardiography)	12453	49	0.002152986	0.15123097	0.000325598	115
HospitalMedicine	99471	Initial inpatient pediatric critical care, per day, for the evaluation and management of a critically ill infant or young child, 29 days through 24 months of age	953	8	0.000164763	1.963609726	0.000323531	116
HospitalMedicine	86923	Compatibility test each unit; electronic	16704	51	0.002887937	0.111225635	0.000321213	117
HospitalMedicine	92526	Treatment of swallowing dysfunction and/or oral function for feeding	5630	41	0.000973365	0.329479201	0.000320703	118
HospitalMedicine	38571	Laparoscopy, surgical; with bilateral total pelvic lymphadenectomy	1062	10	0.000183608	1.740466175	0.000319564	119
HospitalMedicine	72193	Computed tomography, pelvis; with contrast material(s)	8578	46	0.001483041	0.214409871	0.000317979	120
HospitalMedicine	87254	Virus isolation; centrifuge enhanced (shell vial) technique, includes identification with immunofluorescence stain, each virus	2998	31	0.000518321	0.609064063	0.000315691	121
HospitalMedicine	99218	Initial observation care, per day, for the evaluation and management of a patient which requires these 3 key components: A detailed or comprehensive history; A detailed or comprehensive examination; and Medical decision making that is straightforward or o	2007	23	0.000346988	0.907557052	0.000314911	122
HospitalMedicine	82374	Carbon dioxide (bicarbonate)	7032	44	0.001215755	0.258861634	0.000314712	123
HospitalMedicine	94644	Continuous inhalation treatment with aerosol medication for acute airway obstruction; first hour	1993	23	0.000344568	0.907557052	0.000312715	124
HospitalMedicine	92610	Evaluation of oral and pharyngeal swallowing function	5916	42	0.001022811	0.30538165	0.000312348	125
HospitalMedicine	36555	Insertion of non-tunneled centrally inserted central venous catheter; younger than 5 years of age	1419	16	0.000245329	1.270462546	0.000311682	126
HospitalMedicine	84300	Sodium; urine	10324	48	0.001784905	0.171850257	0.000306736	127
HospitalMedicine	80102	Drug confirmation, each procedure	6708	44	0.001159739	0.258861634	0.000300212	128
HospitalMedicine	90947	Dialysis procedure other than hemodialysis (eg, peritoneal dialysis, hemofiltration, or other continuous renal replacement therapies) requiring repeated evaluations by a physician or other qualified health care professional, with or without substantial re	1714	21	0.000296332	0.99852883	0.000295896	129
HospitalMedicine	99252	Inpatient consultation for a new or established patient, which requires these 3 key components: An expanded problem focused history; An expanded problem focused examination; and Straightforward medical decision making. Counseling and/or coordination of ca	4501	39	0.000778173	0.379489622	0.000295309	130
HospitalMedicine	93320	Doppler echocardiography, pulsed wave and/or continuous wave with spectral display (List separately in addition to codes for echocardiographic imaging); complete	11276	49	0.001949496	0.15123097	0.000294824	131
HospitalMedicine	82055	Alcohol (ethanol); any specimen except breath	3299	34	0.000570361	0.516690743	0.0002947	132
HospitalMedicine	31500	Intubation, endotracheal, emergency procedure	2391	28	0.000413377	0.710846758	0.000293848	133
HospitalMedicine	27447	Arthroplasty, knee, condyle and plateau; medial AND lateral compartments with or without patella resurfacing (total knee arthroplasty)	1090	12	0.000188449	1.558144618	0.000293631	134
HospitalMedicine	72129	Computed tomography, thoracic spine; with contrast material	2912	32	0.000503453	0.577315365	0.000290651	135
HospitalMedicine	87102	Culture, fungi (mold or yeast) isolation, with presumptive identification of isolates; other source (except blood)	12477	50	0.002157135	0.131028262	0.000282646	136
HospitalMedicine	96376	Therapeutic, prophylactic, or diagnostic injection (specify substance or drug); each additional sequential intravenous push of the same substance/drug provided in a facility (List separately in addition to code for primary procedure)	6273	44	0.001084532	0.258861634	0.000280744	137
HospitalMedicine	88307	Level V - Surgical pathology, gross and microscopic examination Adrenal, resection Bone - biopsy/curettings Bone fragment(s), pathologic fracture Brain, biopsy Brain/meninges, tumor resection Breast, excision of lesion, requiring microscopic evaluation of	6264	44	0.001082976	0.258861634	0.000280341	138
HospitalMedicine	71260	Computed tomography, thorax; with contrast material(s)	8292	47	0.001433595	0.192903666	0.000276546	139
HospitalMedicine	81003	Urinalysis, by dip stick or tablet reagent for bilirubin, glucose, hemoglobin, ketones, leukocytes, nitrite, pH, protein, specific gravity, urobilinogen, any number of these constituents; automated, without microscopy	21854	53	0.003778315	0.072759354	0.000274908	140
HospitalMedicine	80170	Gentamicin	2744	32	0.000474407	0.577315365	0.000273883	141
HospitalMedicine	87116	Culture, tubercle or other acid-fast bacilli (eg, TB, AFB, mycobacteria) any source, with isolation and presumptive identification of isolates	10475	49	0.001811012	0.15123097	0.000273881	142
HospitalMedicine	86140	C-reactive protein	28969	54	0.00500842	0.054067221	0.000270791	143
HospitalMedicine	87206	Smear, primary source with interpretation; fluorescent and/or acid fast stain for bacteria, fungi, parasites, viruses or cell types	10354	49	0.001790092	0.15123097	0.000270717	144
HospitalMedicine	31624	Bronchoscopy, rigid or flexible, including fluoroscopic guidance, when performed; with bronchial alveolar lavage	1889	25	0.000326587	0.824175443	0.000269165	145
HospitalMedicine	76937	Ultrasound guidance for vascular access requiring ultrasound evaluation of potential access sites, documentation of selected vessel patency, concurrent realtime ultrasound visualization of vascular needle entry, with permanent recording and reporting (Lis	7215	46	0.001247394	0.214409871	0.000267454	146
HospitalMedicine	86965	Pooling of platelets or other blood products	2827	33	0.000488757	0.546543706	0.000267127	147
HospitalMedicine	99226	Subsequent observation care, per day, for the evaluation and management of a patient, which requires at least 2 of these 3 key components: A detailed interval history; A detailed examination; Medical decision making of high complexity. Counseling and/or c	1375	19	0.000237722	1.098612289	0.000261165	148
HospitalMedicine	80200	Tobramycin	2602	32	0.000449857	0.577315365	0.000259709	149
HospitalMedicine	87324	Infectious agent antigen detection by immunoassay technique, (eg, enzyme immunoassay [EIA], enzyme-linked immunosorbent assay [ELISA], immunochemiluminometric assay [IMCA]) qualitative or semiquantitative, multiple-step method; Clostridium difficile toxin	6852	46	0.001184635	0.214409871	0.000253997	150
HospitalMedicine	72132	Computed tomography, lumbar spine; with contrast material	2979	35	0.000515036	0.487703206	0.000251185	151
HospitalMedicine	74160	Computed tomography, abdomen; with contrast material(s)	8373	48	0.001447599	0.171850257	0.00024877	152
HospitalMedicine	74020	Radiologic examination, abdomen; complete, including decubitus and/or erect views	6659	46	0.001151267	0.214409871	0.000246843	153
HospitalMedicine	88331	Pathology consultation during surgery; first tissue block, with frozen section(s), single specimen	2334	31	0.000403523	0.609064063	0.000245771	154
HospitalMedicine	93970	Duplex scan of extremity veins including responses to compression and other maneuvers; complete bilateral study	6613	46	0.001143315	0.214409871	0.000245138	155
HospitalMedicine	87184	Susceptibility studies, antimicrobial agent; disk method, per plate (12 or fewer agents)	12681	51	0.002192405	0.111225635	0.000243852	156
HospitalMedicine	99480	Subsequent intensive care, per day, for the evaluation and management of the recovering infant (present body weight of 2501-5000 grams)	809	10	0.000139867	1.740466175	0.000243434	157
HospitalMedicine	27130	Arthroplasty, acetabular and proximal femoral prosthetic replacement (total hip arthroplasty), with or without autograft or allograft	952	13	0.00016459	1.47810191	0.000243281	158
HospitalMedicine	93303	Transthoracic echocardiography for congenital cardiac anomalies; complete	5352	44	0.000925302	0.258861634	0.000239525	159
HospitalMedicine	87015	Concentration (any type), for infectious agents	12412	51	0.002145898	0.111225635	0.000238679	160
HospitalMedicine	83880	Natriuretic peptide	15009	52	0.00259489	0.091807549	0.000238231	161
HospitalMedicine	87420	Infectious agent antigen detection by immunoassay technique, (eg, enzyme immunoassay [EIA], enzyme-linked immunosorbent assay [ELISA], immunochemiluminometric assay [IMCA]) qualitative or semiquantitative, multiple-step method; respiratory syncytial virus	3177	37	0.000549268	0.432133355	0.000237357	162
HospitalMedicine	82945	Glucose, body fluid, other than blood	7002	47	0.001210568	0.192903666	0.000233523	163
HospitalMedicine	88305	Level IV - Surgical pathology, gross and microscopic examination Abortion - spontaneous/missed Artery, biopsy Bone marrow, biopsy Bone exostosis Brain/meninges, other than for tumor resection Breast, biopsy, not requiring microscopic evaluation of surgica	12143	51	0.00209939	0.111225635	0.000233506	164
HospitalMedicine	84157	Protein, total, except by refractometry; other source (eg, synovial fluid, cerebrospinal fluid)	6903	47	0.001193452	0.192903666	0.000230221	165
HospitalMedicine	95951	Monitoring for localization of cerebral seizure focus by cable or radio, 16 or more channel telemetry, combined electroencephalographic (EEG) and video recording and interpretation (eg, for presurgical localization), each 24 hours	1539	24	0.000266076	0.864997437	0.000230155	166
HospitalMedicine	90775	Therapeutic, prophylactic or diagnostic injection (specify substance or drug); each additional sequential intravenous push of a new substance/drug (List separately in addition to code for primary procedure)	3749	40	0.000648161	0.354171814	0.00022956	167
HospitalMedicine	93531	Combined right heart catheterization and retrograde left heart catheterization, for congenital cardiac anomalies	755	10	0.000130531	1.740466175	0.000227185	168
HospitalMedicine	83615	Lactate dehydrogenase (LD), (LDH)	17515	53	0.00302815	0.072759354	0.000220326	169
HospitalMedicine	94651	Intermittent positive pressure breathing (IPPB) treatment, air or oxygen, with or without nebulized medication; subsequent (Deprecated)	1003	16	0.000173408	1.270462546	0.000220308	170
HospitalMedicine	87103	Culture, fungi (mold or yeast) isolation, with presumptive identification of isolates; blood	2889	37	0.000499476	0.432133355	0.00021584	171
HospitalMedicine	93544	Injection procedure during cardiac catheterization; for aortography	796	12	0.00013762	1.558144618	0.000214431	172
HospitalMedicine	80197	Tacrolimus	11010	51	0.001903507	0.111225635	0.000211719	173
HospitalMedicine	72192	Computed tomography, pelvis; without contrast material	3707	41	0.000640899	0.329479201	0.000211163	174
HospitalMedicine	72170	Radiologic examination, pelvis; 1 or 2 views	6326	47	0.001093695	0.192903666	0.000210978	175
HospitalMedicine	71275	Computed tomographic angiography, chest (noncoronary), with contrast material(s), including noncontrast images, if performed, and image postprocessing	4324	43	0.000747572	0.281851152	0.000210704	176
HospitalMedicine	36568	Insertion of peripherally inserted central venous catheter (PICC), without subcutaneous port or pump, without imaging guidance; younger than 5 years of age	1209	21	0.000209023	0.99852883	0.000208715	177
HospitalMedicine	87077	Culture, bacterial; aerobic isolate, additional methods required for definitive identification, each isolate	16367	53	0.002829673	0.072759354	0.000205885	178
HospitalMedicine	82003	Acetaminophen	2934	38	0.000507256	0.405465108	0.000205675	179
HospitalMedicine	44970	Laparoscopy, surgical, appendectomy	931	16	0.00016096	1.270462546	0.000204493	180
HospitalMedicine	74177	Computed tomography, abdomen and pelvis; with contrast material(s)	6814	48	0.001178065	0.171850257	0.000202451	181
HospitalMedicine	87075	Culture, bacterial; any source, except blood, anaerobic with isolation and presumptive identification of isolates	10504	51	0.001816025	0.111225635	0.000201989	182
HospitalMedicine	93306	Echocardiography, transthoracic, real-time with image documentation (2D), includes M-mode recording, when performed, complete, with spectral Doppler echocardiography, and with color flow Doppler echocardiography	8866	50	0.001532833	0.131028262	0.000200844	183
HospitalMedicine	01996	Daily hospital management of epidural or subarachnoid continuous drug administration	2240	34	0.000387271	0.516690743	0.000200099	184
HospitalMedicine	90937	Hemodialysis procedure requiring repeated evaluation(s) with or without substantial revision of dialysis prescription	1102	20	0.000190524	1.047318994	0.000199539	185
HospitalMedicine	87088	Culture, bacterial; with isolation and presumptive identification of each isolate, urine	10205	51	0.001764332	0.111225635	0.000196239	186
HospitalMedicine	11012	Debridement including removal of foreign material at the site of an open fracture and/or an open dislocation (eg, excisional debridement); skin, subcutaneous tissue, muscle fascia, muscle, and bone	1131	21	0.000195537	0.99852883	0.00019525	187
HospitalMedicine	82150	Amylase	15455	53	0.002671999	0.072759354	0.000194413	188
HospitalMedicine	43239	Esophagogastroduodenoscopy, flexible, transoral; with biopsy, single or multiple	2055	33	0.000355287	0.546543706	0.00019418	189
HospitalMedicine	93541	Injection procedure during cardiac catheterization; for pulmonary angiography	790	14	0.000136582	1.403993938	0.000191761	190
HospitalMedicine	84443	Thyroid stimulating hormone (TSH)	20494	54	0.003543186	0.054067221	0.00019157	191
HospitalMedicine	87147	Culture, typing; immunologic method, other than immunofluorescence (eg, agglutination grouping), per antiserum	9799	51	0.001694139	0.111225635	0.000188432	192
HospitalMedicine	80196	Salicylate	2365	36	0.000408882	0.459532329	0.000187895	193
HospitalMedicine	76001	Fluoroscopy, physician or other qualified health care professional time more than 1 hour, assisting a nonradiologic physician or other qualified health care professional (eg, nephrostolithotomy, ERCP, bronchoscopy, transbronchial biopsy)	4185	44	0.00072354	0.258861634	0.000187297	194
HospitalMedicine	80069	Renal function panel This panel must include the following: Albumin (82040) Calcium, total (82310) Carbon dioxide (bicarbonate) (82374) Chloride (82435) Creatinine (82565) Glucose (82947) Phosphorus inorganic (phosphate) (84100) Potassium (84132) Sodium (	6301	48	0.001089373	0.171850257	0.000187209	195
HospitalMedicine	81025	Urine pregnancy test, by visual color comparison methods	9686	51	0.001674602	0.111225635	0.000186259	196
HospitalMedicine	76000	Fluoroscopy (separate procedure), up to 1 hour physician or other qualified health care professional time	8146	50	0.001408353	0.131028262	0.000184534	197
HospitalMedicine	93556	Imaging supervision, interpretation and report for injection procedure(s) during cardiac catheterization; pulmonary angiography, aortography, and/or selective coronary angiography including venous bypass grafts and arterial conduits (whether native or use	1348	26	0.000233054	0.78495473	0.000182937	198
HospitalMedicine	62270	Spinal puncture, lumbar, diagnostic	3459	42	0.000598023	0.30538165	0.000182625	199
HospitalMedicine	80101	Drug screen, qualitative; single drug class method (eg, immunoassay, enzyme assay), each drug class	4057	44	0.00070141	0.258861634	0.000181568	200
HospitalMedicine	31622	Bronchoscopy, rigid or flexible, including fluoroscopic guidance, when performed; diagnostic, with cell washing, when performed (separate procedure)	1474	28	0.000254838	0.710846758	0.000181151	201
HospitalMedicine	87798	Infectious agent detection by nucleic acid (DNA or RNA), not otherwise specified; amplified probe technique, each organism	4041	44	0.000698644	0.258861634	0.000180852	202
HospitalMedicine	82140	Ammonia	6049	48	0.001045805	0.171850257	0.000179722	203
HospitalMedicine	36514	Therapeutic apheresis; for plasma pheresis	1039	21	0.000179632	0.99852883	0.000179367	204
HospitalMedicine	96365	Intravenous infusion, for therapy, prophylaxis, or diagnosis (specify substance or drug); initial, up to 1 hour	7913	50	0.00136807	0.131028262	0.000179256	205
HospitalMedicine	36415	Collection of venous blood by venipuncture	18921	54	0.003271232	0.054067221	0.000176866	206
HospitalMedicine	83930	Osmolality; blood	4662	46	0.000806008	0.214409871	0.000172816	207
HospitalMedicine	36000	Introduction of needle or intracatheter, vein	3486	43	0.000602691	0.281851152	0.000169869	208
HospitalMedicine	27506	Open treatment of femoral shaft fracture, with or without external fixation, with insertion of intramedullary implant, with or without cerclage and/or locking screws	663	13	0.000114625	1.47810191	0.000169428	209
HospitalMedicine	90656	Influenza virus vaccine, trivalent (IIV3), split virus, preservative free, 0.5 mL dosage, for intramuscular use	2002	35	0.000346124	0.487703206	0.000168806	210
HospitalMedicine	84540	Urea nitrogen, urine	3182	42	0.000550133	0.30538165	0.000168	211
HospitalMedicine	99224	Subsequent observation care, per day, for the evaluation and management of a patient, which requires at least 2 of these 3 key components: Problem focused interval history; Problem focused examination; Medical decision making that is straightforward or of	1343	28	0.00023219	0.710846758	0.000165051	212
HospitalMedicine	82435	Chloride; blood	3683	44	0.00063675	0.258861634	0.00016483	213
HospitalMedicine	93304	Transthoracic echocardiography for congenital cardiac anomalies; follow-up or limited study	1942	35	0.00033575	0.487703206	0.000163747	214
HospitalMedicine	73550	Radiologic examination, femur, 2 views	3943	45	0.000681701	0.236388778	0.000161146	215
HospitalMedicine	85023	Blood count; hemogram and platelet count, automated, and manual differential WBC count (CBC) (Deprecated)	3532	44	0.000610644	0.258861634	0.000158072	216
HospitalMedicine	43235	Esophagogastroduodenoscopy, flexible, transoral; diagnostic, including collection of specimen(s) by brushing or washing, when performed (separate procedure)	1868	35	0.000322957	0.487703206	0.000157507	217
HospitalMedicine	85384	Fibrinogen; activity	6801	50	0.001175818	0.131028262	0.000154065	218
HospitalMedicine	73590	Radiologic examination; tibia and fibula, 2 views	4568	47	0.000789757	0.192903666	0.000152347	219
HospitalMedicine	94669	Mechanical chest wall oscillation to facilitate lung function, per session	627	14	0.000108401	1.403993938	0.000152195	220
HospitalMedicine	45380	Colonoscopy, flexible; with biopsy, single or multiple	1237	28	0.000213864	0.710846758	0.000152024	221
HospitalMedicine	95813	Electroencephalogram (EEG) extended monitoring; 61-119 minutes	1441	31	0.000249133	0.609064063	0.000151738	222
HospitalMedicine	80053	Comprehensive metabolic panel This panel must include the following: Albumin (82040) Bilirubin, total (82247) Calcium, total (82310) Carbon dioxide (bicarbonate) (82374) Chloride (82435) Creatinine (82565) Glucose (82947) Phosphatase, alkaline (84075) Pot	24491	55	0.004234223	0.035718083	0.000151238	223
HospitalMedicine	87253	Virus isolation; tissue culture, additional studies or definitive identification (eg, hemabsorption, neutralization, immunofluorescence stain), each isolate	3101	43	0.000536129	0.281851152	0.000151108	224
HospitalMedicine	83935	Osmolality; urine	3364	44	0.000581598	0.258861634	0.000150554	225
HospitalMedicine	93555	Imaging supervision, interpretation and report for injection procedure(s) during cardiac catheterization; ventricular and/or atrial angiography	872	21	0.000150759	0.99852883	0.000150537	226
HospitalMedicine	87498	Infectious agent detection by nucleic acid (DNA or RNA); enterovirus, amplified probe technique, includes reverse transcription when performed	959	23	0.0001658	0.907557052	0.000150473	227
HospitalMedicine	74150	Computed tomography, abdomen; without contrast material	2847	42	0.000492215	0.30538165	0.000150313	228
HospitalMedicine	93503	Insertion and placement of flow directed catheter (eg, Swan-Ganz) for monitoring purposes	751	18	0.00012984	1.15267951	0.000149663	229
HospitalMedicine	94645	Continuous inhalation treatment with aerosol medication for acute airway obstruction; each additional hour (List separately in addition to code for primary procedure)	909	22	0.000157156	0.952008814	0.000149614	230
HospitalMedicine	33641	Repair atrial septal defect, secundum, with cardiopulmonary bypass, with or without patch	494	10	8.54071E-05	1.740466175	0.000148648	231
HospitalMedicine	99251	Inpatient consultation for a new or established patient, which requires these 3 key components: A problem focused history; A problem focused examination; and Straightforward medical decision making. Counseling and/or coordination of care with other physic	1194	28	0.000206429	0.710846758	0.00014674	232
HospitalMedicine	92950	Cardiopulmonary resuscitation (eg, in cardiac arrest)	1024	25	0.000177038	0.824175443	0.000145911	233
HospitalMedicine	36822	Insertion of cannula(s) for prolonged extracorporeal circulation for cardiopulmonary insufficiency (ECMO) (separate procedure)	599	14	0.00010356	1.403993938	0.000145398	234
HospitalMedicine	87529	Infectious agent detection by nucleic acid (DNA or RNA); Herpes simplex virus, amplified probe technique	2552	41	0.000441213	0.329479201	0.00014537	235
HospitalMedicine	74176	Computed tomography, abdomen and pelvis; without contrast material	2750	42	0.000475445	0.30538165	0.000145192	236
HospitalMedicine	76705	Ultrasound, abdominal, real time with image documentation; limited (eg, single organ, quadrant, follow-up)	4343	47	0.000750857	0.192903666	0.000144843	237
HospitalMedicine	84439	Thyroxine; free	15469	54	0.002674419	0.054067221	0.000144598	238
HospitalMedicine	82977	Glutamyltransferase, gamma (GGT)	11346	53	0.001961598	0.072759354	0.000142725	239
HospitalMedicine	88311	Decalcification procedure (List separately in addition to code for surgical pathology examination)	2703	42	0.000467319	0.30538165	0.000142711	240
HospitalMedicine	87252	Virus isolation; tissue culture inoculation, observation, and presumptive identification by cytopathic effect	4767	48	0.000824162	0.171850257	0.000141632	241
HospitalMedicine	76140	Consultation on X-ray examination made elsewhere, written report	4190	47	0.000724405	0.192903666	0.00013974	242
HospitalMedicine	87176	Homogenization, tissue, for culture	2617	42	0.00045245	0.30538165	0.00013817	243
HospitalMedicine	99293	Initial inpatient pediatric critical care, per day, for the evaluation and management of a critically ill infant or young child, 29 days through 24 months of age	429	9	7.41694E-05	1.84582669	0.000136904	244
HospitalMedicine	80158	Cyclosporine	3670	46	0.000634502	0.214409871	0.000136044	245
HospitalMedicine	83050	Hemoglobin; methemoglobin, quantitative	1519	34	0.000262618	0.516690743	0.000135692	246
HospitalMedicine	87327	Infectious agent antigen detection by immunoassay technique, (eg, enzyme immunoassay [EIA], enzyme-linked immunosorbent assay [ELISA], immunochemiluminometric assay [IMCA]) qualitative or semiquantitative, multiple-step method; Cryptococcus neoformans	1908	38	0.000329872	0.405465108	0.000133752	247
HospitalMedicine	87186	Susceptibility studies, antimicrobial agent; microdilution or agar dilution (minimum inhibitory concentration [MIC] or breakpoint), each multi-antimicrobial, per plate	10616	53	0.001835389	0.072759354	0.000133542	248
HospitalMedicine	82747	Folic acid; RBC	4470	48	0.000772814	0.171850257	0.000132808	249
HospitalMedicine	11044	Debridement, bone (includes epidermis, dermis, subcutaneous tissue, muscle and/or fascia, if performed); first 20 sq cm or less	885	24	0.000153007	0.864997437	0.00013235	250
HospitalMedicine	85651	Sedimentation rate, erythrocyte; non-automated	13819	54	0.002389152	0.054067221	0.000129175	251
HospitalMedicine	73560	Radiologic examination, knee; 1 or 2 views	5685	50	0.000982874	0.131028262	0.000128784	252
HospitalMedicine	93307	Echocardiography, transthoracic, real-time with image documentation (2D), includes M-mode recording, when performed, complete, without spectral or color Doppler echocardiography	3854	47	0.000666314	0.192903666	0.000128534	253
HospitalMedicine	73700	Computed tomography, lower extremity; without contrast material	1524	35	0.000263483	0.487703206	0.000128501	254
HospitalMedicine	83036	Hemoglobin; glycosylated (A1C)	7961	52	0.001376369	0.091807549	0.000126361	255
HospitalMedicine	88304	Level III - Surgical pathology, gross and microscopic examination Abortion, induced Abscess Aneurysm - arterial/ventricular Anus, tag Appendix, other than incidental Artery, atheromatous plaque Bartholin's gland cyst Bone fragment(s), other than pathologi	3406	46	0.00058886	0.214409871	0.000126257	256
HospitalMedicine	76375	Coronal, sagittal, multiplanar, oblique, 3-dimensional and/or holographic reconstruction of computerized axial tomography, magnetic resonance imaging, or other tomographic modality (Deprecated)	1491	35	0.000257777	0.487703206	0.000125719	257
HospitalMedicine	73610	Radiologic examination, ankle; complete, minimum of 3 views	3726	47	0.000644184	0.192903666	0.000124265	258
HospitalMedicine	76506	Echoencephalography, real time with image documentation (gray scale) (for determination of ventricular size, delineation of cerebral contents, and detection of fluid masses or other intracranial abnormalities), including A-mode encephalography as secondar	1178	31	0.000203663	0.609064063	0.000124044	259
HospitalMedicine	51702	Insertion of temporary indwelling bladder catheter; simple (eg, Foley)	1647	37	0.000284748	0.432133355	0.000123049	260
HospitalMedicine	93542	Injection procedure during cardiac catheterization; for selective right ventricular or right atrial angiography	432	11	7.4688E-05	1.645155995	0.000122873	261
HospitalMedicine	86922	Compatibility test each unit; antiglobulin technique	2156	41	0.000372749	0.329479201	0.000122813	262
HospitalMedicine	93533	Combined right heart catheterization and transseptal left heart catheterization through existing septal opening, with or without retrograde left heart catheterization, for congenital cardiac anomalies	557	16	9.62991E-05	1.270462546	0.000122344	263
HospitalMedicine	22614	Arthrodesis, posterior or posterolateral technique, single level; each additional vertebral segment (List separately in addition to code for primary procedure)	449	12	7.76271E-05	1.558144618	0.000120954	264
HospitalMedicine	99475	Initial inpatient pediatric critical care, per day, for the evaluation and management of a critically ill infant or young child, 2 through 5 years of age	398	10	6.88098E-05	1.740466175	0.000119761	265
HospitalMedicine	76770	Ultrasound, retroperitoneal (eg, renal, aorta, nodes), real time with image documentation; complete	5239	50	0.000905765	0.131028262	0.000118681	266
HospitalMedicine	84155	Protein, total, except by refractometry; serum, plasma or whole blood	7358	52	0.001272117	0.091807549	0.00011679	267
HospitalMedicine	82375	Carboxyhemoglobin; quantitative	1170	32	0.00020228	0.577315365	0.000116779	268
HospitalMedicine	87045	Culture, bacterial; stool, aerobic, with isolation and preliminary examination (eg, KIA, LIA), Salmonella and Shigella species	3492	47	0.000603728	0.192903666	0.000116461	269
HospitalMedicine	87046	Culture, bacterial; stool, aerobic, additional pathogens, isolation and presumptive identification of isolates, each plate	3491	47	0.000603555	0.192903666	0.000116428	270
HospitalMedicine	99141	Sedation with or without analgesia (conscious sedation); intravenous, intramuscular or inhalation (Deprecated)	1653	38	0.000285785	0.405465108	0.000115876	271
HospitalMedicine	33961	Prolonged extracorporeal circulation for cardiopulmonary insufficiency; each subsequent day	425	12	7.34778E-05	1.558144618	0.000114489	272
HospitalMedicine	36489	Placement of central venous catheter (subclavian, jugular, or other vein) (eg, for central venous pressure, hyperalimentation, hemodialysis, or chemotherapy); percutaneous, over age 2 (Deprecated)	1080	31	0.00018672	0.609064063	0.000113724	273
HospitalMedicine	86890	Autologous blood or component, collection processing and storage; predeposited	623	20	0.00010771	1.047318994	0.000112807	274
HospitalMedicine	93621	Comprehensive electrophysiologic evaluation including insertion and repositioning of multiple electrode catheters with induction or attempted induction of arrhythmia; with left atrial pacing and recording from coronary sinus or left atrium (List separatel	413	12	7.14031E-05	1.558144618	0.000111256	275
HospitalMedicine	80100	Drug screen, qualitative; multiple drug classes chromatographic method, each procedure	1812	40	0.000313275	0.354171814	0.000110953	276
HospitalMedicine	82310	Calcium; total	6907	52	0.001194144	0.091807549	0.000109631	277
HospitalMedicine	87177	Ova and parasites, direct smears, concentration and identification	2674	45	0.000462305	0.236388778	0.000109284	278
HospitalMedicine	93651	Intracardiac catheter ablation of arrhythmogenic focus; for treatment of supraventricular tachycardia by ablation of fast or slow atrioventricular pathways, accessory atrioventricular connections or other atrial foci, singly or in combination	381	11	6.58707E-05	1.645155995	0.000108368	279
HospitalMedicine	93971	Duplex scan of extremity veins including responses to compression and other maneuvers; unilateral or limited study	3614	48	0.000624821	0.171850257	0.000107376	280
HospitalMedicine	76700	Ultrasound, abdominal, real time with image documentation; complete	4080	49	0.000705387	0.15123097	0.000106676	281
HospitalMedicine	87106	Culture, fungi, definitive identification, each organism; yeast	3590	48	0.000620671	0.171850257	0.000106663	282
HospitalMedicine	93620	Comprehensive electrophysiologic evaluation including insertion and repositioning of multiple electrode catheters with induction or attempted induction of arrhythmia; with right atrial pacing and recording, right ventricular pacing and recording, His bund	459	15	7.9356E-05	1.335001067	0.00010594	283
HospitalMedicine	70551	Magnetic resonance (eg, proton) imaging, brain (including brain stem); without contrast material	2363	44	0.000408537	0.258861634	0.000105754	284
HospitalMedicine	42820	Tonsillectomy and adenoidectomy; younger than age 12	472	16	8.16036E-05	1.270462546	0.000103674	285
HospitalMedicine	55845	Prostatectomy, retropubic radical, with or without nerve sparing; with bilateral pelvic lymphadenectomy, including external iliac, hypogastric, and obturator nodes	305	8	5.27311E-05	1.963609726	0.000103543	286
HospitalMedicine	51595	Cystectomy, complete, with ureteroileal conduit or sigmoid bladder, including intestine anastomosis; with bilateral pelvic lymphadenectomy, including external iliac, hypogastric, and obturator nodes	344	10	5.94738E-05	1.740466175	0.000103512	287
HospitalMedicine	22842	Posterior segmental instrumentation (eg, pedicle fixation, dual rods with multiple hooks and sublaminar wires); 3 to 6 vertebral segments (List separately in addition to code for primary procedure)	445	15	7.69356E-05	1.335001067	0.000102709	288
HospitalMedicine	52332	Cystourethroscopy, with insertion of indwelling ureteral stent (eg, Gibbons or double-J type)	594	21	0.000102696	0.99852883	0.000102545	289
HospitalMedicine	93623	Programmed stimulation and pacing after intravenous drug infusion (List separately in addition to code for primary procedure)	378	12	6.5352E-05	1.558144618	0.000101828	290
HospitalMedicine	87181	Susceptibility studies, antimicrobial agent; agar dilution method, per agent (eg, antibiotic gradient strip)	3419	48	0.000591107	0.171850257	0.000101582	291
HospitalMedicine	22612	Arthrodesis, posterior or posterolateral technique, single level; lumbar (with lateral transverse technique, when performed)	393	13	6.79454E-05	1.47810191	0.00010043	292
HospitalMedicine	70553	Magnetic resonance (eg, proton) imaging, brain (including brain stem); without contrast material, followed by contrast material(s) and further sequences	3819	49	0.000660263	0.15123097	9.98522E-05	293
HospitalMedicine	99295	Initial inpatient neonatal critical care, per day, for the evaluation and management of a critically ill neonate, 28 days of age or less	331	10	5.72262E-05	1.740466175	9.96003E-05	294
HospitalMedicine	85520	Heparin assay	2216	44	0.000383122	0.258861634	9.91756E-05	295
HospitalMedicine	93609	Intraventricular and/or intra-atrial mapping of tachycardia site(s) with catheter manipulation to record from multiple sites to identify origin of tachycardia (List separately in addition to code for primary procedure)	329	10	5.68805E-05	1.740466175	9.89985E-05	296
HospitalMedicine	94150	Vital capacity, total (separate procedure)	693	25	0.000119812	0.824175443	9.87461E-05	297
HospitalMedicine	87493	Infectious agent detection by nucleic acid (DNA or RNA); Clostridium difficile, toxin gene(s), amplified probe technique	3323	48	0.00057451	0.171850257	9.87297E-05	298
HospitalMedicine	99468	Initial inpatient neonatal critical care, per day, for the evaluation and management of a critically ill neonate, 28 days of age or younger	365	12	6.31045E-05	1.558144618	9.83259E-05	299
HospitalMedicine	93543	Injection procedure during cardiac catheterization; for selective left ventricular or left atrial angiography	566	21	9.78551E-05	0.99852883	9.77112E-05	300
HospitalMedicine	99356	Prolonged service in the inpatient or observation setting, requiring unit/floor time beyond the usual service; first hour (List separately in addition to code for inpatient Evaluation and Management service)	564	21	9.75094E-05	0.99852883	9.73659E-05	301
HospitalMedicine	84134	Prealbumin	7737	53	0.001337642	0.072759354	9.73259E-05	302
HospitalMedicine	85045	Blood count; reticulocyte, automated	10393	54	0.001796835	0.054067221	9.71499E-05	303
HospitalMedicine	31600	Tracheostomy, planned (separate procedure)	534	20	9.23227E-05	1.047318994	9.66913E-05	304
HospitalMedicine	71250	Computed tomography, thorax; without contrast material	2896	47	0.000500686	0.192903666	9.65842E-05	305
HospitalMedicine	45378	Colonoscopy, flexible; diagnostic, including collection of specimen(s) by brushing or washing, when performed (separate procedure)	785	28	0.000135718	0.710846758	9.64746E-05	306
HospitalMedicine	70498	Computed tomographic angiography, neck, with contrast material(s), including noncontrast images, if performed, and image postprocessing	1376	38	0.000237895	0.405465108	9.64582E-05	307
HospitalMedicine	92506	Evaluation of speech, language, voice, communication, and/or auditory processing	1464	39	0.000253109	0.379489622	9.60524E-05	308
HospitalMedicine	92611	Motion fluoroscopic evaluation of swallowing function by cine or video recording	2145	44	0.000370847	0.258861634	9.5998E-05	309
HospitalMedicine	82040	Albumin; serum, plasma or whole blood	5983	52	0.001034395	0.091807549	9.49652E-05	310
HospitalMedicine	11043	Debridement, muscle and/or fascia (includes epidermis, dermis, and subcutaneous tissue, if performed); first 20 sq cm or less	733	27	0.000126728	0.747214402	9.46927E-05	311
HospitalMedicine	87385	Infectious agent antigen detection by immunoassay technique, (eg, enzyme immunoassay [EIA], enzyme-linked immunosorbent assay [ELISA], immunochemiluminometric assay [IMCA]) qualitative or semiquantitative, multiple-step method; Histoplasma capsulatum	2096	44	0.000362375	0.258861634	9.3805E-05	312
HospitalMedicine	43246	Esophagogastroduodenoscopy, flexible, transoral; with directed placement of percutaneous gastrostomy tube	657	25	0.000113588	0.824175443	9.36165E-05	313
HospitalMedicine	73090	Radiologic examination; forearm, 2 views	1899	43	0.000328316	0.281851152	9.25363E-05	314
HospitalMedicine	73510	Radiologic examination, hip, unilateral; complete, minimum of 2 views	2770	47	0.000478902	0.192903666	9.2382E-05	315
HospitalMedicine	83010	Haptoglobin; quantitative	3093	48	0.000534745	0.171850257	9.18961E-05	316
HospitalMedicine	80150	Amikacin	778	29	0.000134508	0.675755438	9.08942E-05	317
HospitalMedicine	31628	Bronchoscopy, rigid or flexible, including fluoroscopic guidance, when performed; with transbronchial lung biopsy(s), single lobe	524	21	9.05938E-05	0.99852883	9.04605E-05	318
HospitalMedicine	64447	Injection(s), anesthetic agent(s) and/or steroid; femoral nerve	845	31	0.000146091	0.609064063	8.89789E-05	319
HospitalMedicine	80076	Hepatic function panel This panel must include the following: Albumin (82040) Bilirubin, total (82247) Bilirubin, direct (82248) Phosphatase, alkaline (84075) Protein, total (84155) Transferase, alanine amino (ALT) (SGPT) (84460) Transferase, aspartate am	9484	54	0.001639679	0.054067221	8.86529E-05	320
HospitalMedicine	82042	Albumin; other source, quantitative, each specimen	9453	54	0.001634319	0.054067221	8.83631E-05	321
HospitalMedicine	97124	Therapeutic procedure, 1 or more areas, each 15 minutes; massage, including effleurage, petrissage and/or tapotement (stroking, compression, percussion)	464	19	8.02205E-05	1.098612289	8.81312E-05	322
HospitalMedicine	70496	Computed tomographic angiography, head, with contrast material(s), including noncontrast images, if performed, and image postprocessing	1340	39	0.000231671	0.379489622	8.79168E-05	323
HospitalMedicine	92523	Evaluation of speech sound production (eg, articulation, phonological process, apraxia, dysarthria); with evaluation of language comprehension and expression (eg, receptive and expressive language)	984	34	0.000170123	0.516690743	8.79008E-05	324
HospitalMedicine	85021	Blood count; hemogram, automated (RBC, WBC, Hgb, Hct and indices only) (Deprecated)	1962	44	0.000339208	0.258861634	8.7808E-05	325
HospitalMedicine	84030	Phenylalanine (PKU), blood	582	24	0.000100621	0.864997437	8.70372E-05	326
HospitalMedicine	99235	Observation or inpatient hospital care, for the evaluation and management of a patient including admission and discharge on the same date, which requires these 3 key components: A comprehensive history; A comprehensive examination; and Medical decision ma	552	23	9.54347E-05	0.907557052	8.66124E-05	327
HospitalMedicine	27759	Treatment of tibial shaft fracture (with or without fibular fracture) by intramedullary implant, with or without interlocking screws and/or cerclage	375	15	6.48334E-05	1.335001067	8.65526E-05	328
HospitalMedicine	90732	Pneumococcal polysaccharide vaccine, 23-valent (PPSV23), adult or immunosuppressed patient dosage, when administered to individuals 2 years or older, for subcutaneous or intramuscular use	4457	51	0.000770566	0.111225635	8.57067E-05	329
HospitalMedicine	77001	Fluoroscopic guidance for central venous access device placement, replacement (catheter only or complete), or removal (includes fluoroscopic guidance for vascular access and catheter manipulation, any necessary contrast injections through access site or c	1306	39	0.000225793	0.379489622	8.56861E-05	330
HospitalMedicine	86945	Irradiation of blood product, each unit	1076	36	0.000186028	0.459532329	8.54861E-05	331
HospitalMedicine	82607	Cyanocobalamin (Vitamin B-12)	9098	54	0.001572944	0.054067221	8.50447E-05	332
HospitalMedicine	71035	Radiologic examination, chest, special views (eg, lateral decubitus, Bucky studies)	897	33	0.000155081	0.546543706	8.47588E-05	333
HospitalMedicine	92997	Percutaneous transluminal pulmonary artery balloon angioplasty; single vessel	263	9	4.54698E-05	1.84582669	8.39294E-05	334
HospitalMedicine	20680	Removal of implant; deep (eg, buried wire, pin, screw, metal band, nail, rod or plate)	649	27	0.000112205	0.747214402	8.38411E-05	335
HospitalMedicine	33820	Repair of patent ductus arteriosus; by ligation	245	8	4.23578E-05	1.963609726	8.31742E-05	336
HospitalMedicine	93308	Echocardiography, transthoracic, real-time with image documentation (2D), includes M-mode recording, when performed, follow-up or limited study	2229	46	0.000385369	0.214409871	8.2627E-05	337
HospitalMedicine	32551	Tube thoracostomy, includes connection to drainage system (eg, water seal), when performed, open (separate procedure)	475	21	8.21222E-05	0.99852883	8.20014E-05	338
HospitalMedicine	33917	Repair of pulmonary artery stenosis by reconstruction with patch or graft	241	8	4.16662E-05	1.963609726	8.18162E-05	339
HospitalMedicine	96372	Therapeutic, prophylactic, or diagnostic injection (specify substance or drug); subcutaneous or intramuscular	8740	54	0.001511049	0.054067221	8.16982E-05	340
HospitalMedicine	86592	Syphilis test, non-treponemal antibody; qualitative (eg, VDRL, RPR, ART)	2728	48	0.000471641	0.171850257	8.10516E-05	341
HospitalMedicine	96361	Intravenous infusion, hydration; each additional hour (List separately in addition to code for primary procedure)	2722	48	0.000470604	0.171850257	8.08734E-05	342
HospitalMedicine	88108	Cytopathology, concentration technique, smears and interpretation (eg, Saccomanno technique)	1659	43	0.000286823	0.281851152	8.08413E-05	343
HospitalMedicine	73070	Radiologic examination, elbow; 2 views	1975	45	0.000341456	0.236388778	8.07163E-05	344
HospitalMedicine	88313	Special stain including interpretation and report; Group II, all other (eg, iron, trichrome), except stain for microorganisms, stains for enzyme constituents, or immunocytochemistry and immunohistochemistry	2163	46	0.000373959	0.214409871	8.01805E-05	345
HospitalMedicine	93975	Duplex scan of arterial inflow and venous outflow of abdominal, pelvic, scrotal contents and/or retroperitoneal organs; complete study	2392	47	0.00041355	0.192903666	7.97754E-05	346
HospitalMedicine	99300	Subsequent intensive care, per day, for the evaluation and management of the recovering infant (present body weight of 2501-5000 g)	265	10	4.58156E-05	1.740466175	7.97404E-05	347
HospitalMedicine	15100	Split-thickness autograft, trunk, arms, legs; first 100 sq cm or less, or 1% of body area of infants and children (except 15050)	470	22	8.12578E-05	0.952008814	7.73581E-05	348
HospitalMedicine	88312	Special stain including interpretation and report; Group I for microorganisms (eg, acid fast, methenamine silver)	2080	46	0.000359609	0.214409871	7.71037E-05	349
HospitalMedicine	84478	Triglycerides	3952	51	0.000683257	0.111225635	7.59957E-05	350
HospitalMedicine	31603	Tracheostomy, emergency procedure; transtracheal	345	16	5.96467E-05	1.270462546	7.57789E-05	351
HospitalMedicine	36557	Insertion of tunneled centrally inserted central venous catheter, without subcutaneous port or pump; younger than 5 years of age	281	12	4.85818E-05	1.558144618	7.56975E-05	352
HospitalMedicine	55840	Prostatectomy, retropubic radical, with or without nerve sparing	236	9	4.08018E-05	1.84582669	7.5313E-05	353
HospitalMedicine	85380	Fibrin degradation products, D-dimer; ultrasensitive (eg, for evaluation for venous thromboembolism), qualitative or semiquantitative	753	32	0.000130185	0.577315365	7.5158E-05	354
HospitalMedicine	20245	Biopsy, bone, open; deep (eg, humeral shaft, ischium, femoral shaft)	325	15	5.61889E-05	1.335001067	7.50122E-05	355
HospitalMedicine	37204	Transcatheter occlusion or embolization (eg, for tumor destruction, to achieve hemostasis, to occlude a vascular malformation), percutaneous, any method, non-central nervous system, non-head or neck	455	22	7.86645E-05	0.952008814	7.48893E-05	356
HospitalMedicine	70486	Computed tomography, maxillofacial area; without contrast material	1831	45	0.00031656	0.236388778	7.48311E-05	357
HospitalMedicine	72190	Radiologic examination, pelvis; complete, minimum of 3 views	1999	46	0.000345605	0.214409871	7.41011E-05	358
HospitalMedicine	88112	Cytopathology, selective cellular enhancement technique with interpretation (eg, liquid based slide preparation method), except cervical or vaginal	2831	49	0.000489449	0.15123097	7.40198E-05	359
HospitalMedicine	95819	Electroencephalogram (EEG); including recording awake and asleep	1050	38	0.000181533	0.405465108	7.36055E-05	360
HospitalMedicine	87210	Smear, primary source with interpretation; wet mount for infectious agents (eg, saline, India ink, KOH preps)	1505	43	0.000260198	0.281851152	7.33371E-05	361
HospitalMedicine	74328	Endoscopic catheterization of the biliary ductal system, radiological supervision and interpretation	350	17	6.05111E-05	1.209837924	7.32087E-05	362
HospitalMedicine	80162	Digoxin; total	2187	47	0.000378108	0.192903666	7.29384E-05	363
HospitalMedicine	90870	Electroconvulsive therapy (includes necessary monitoring)	348	17	6.01654E-05	1.209837924	7.27903E-05	364
HospitalMedicine	76604	Ultrasound, chest (includes mediastinum), real time with image documentation	861	35	0.000148857	0.487703206	7.25982E-05	365
HospitalMedicine	74230	Radiologic examination, swallowing function, with cineradiography/videoradiography, including scout neck radiograph(s) and delayed image(s), when performed, contrast (eg, barium) study	1622	44	0.000280426	0.258861634	7.25915E-05	366
HospitalMedicine	86703	Antibody; HIV-1 and HIV-2, single result	2163	47	0.000373959	0.192903666	7.2138E-05	367
HospitalMedicine	73060	Radiologic examination; humerus, minimum of 2 views	1611	44	0.000278524	0.258861634	7.20992E-05	368
HospitalMedicine	75989	Radiological guidance (ie, fluoroscopy, ultrasound, or computed tomography), for percutaneous drainage (eg, abscess, specimen collection), with placement of catheter, radiological supervision and interpretation	616	29	0.0001065	0.675755438	7.19677E-05	369
HospitalMedicine	80329	Analgesics, non-opioid; 1 or 2	756	33	0.000130704	0.546543706	7.14355E-05	370
HospitalMedicine	82436	Chloride; urine	956	37	0.000165282	0.432133355	7.14238E-05	371
HospitalMedicine	85379	Fibrin degradation products, D-dimer; quantitative	3139	50	0.000542698	0.131028262	7.11088E-05	372
HospitalMedicine	24538	Percutaneous skeletal fixation of supracondylar or transcondylar humeral fracture, with or without intercondylar extension	250	11	4.32222E-05	1.645155995	7.11073E-05	373
HospitalMedicine	73630	Radiologic examination, foot; complete, minimum of 3 views	2712	49	0.000468875	0.15123097	7.09084E-05	374
HospitalMedicine	73500	Radiologic examination, hip, unilateral; 1 view	1011	38	0.000174791	0.405465108	7.08715E-05	375
HospitalMedicine	87340	Infectious agent antigen detection by immunoassay technique, (eg, enzyme immunoassay [EIA], enzyme-linked immunosorbent assay [ELISA], immunochemiluminometric assay [IMCA]) qualitative or semiquantitative, multiple-step method; hepatitis B surface antigen	5620	53	0.000971636	0.072759354	7.06956E-05	376
HospitalMedicine	87633	Infectious agent detection by nucleic acid (DNA or RNA); respiratory virus (eg, adenovirus, influenza virus, coronavirus, metapneumovirus, parainfluenza virus, respiratory syncytial virus, rhinovirus), includes multiplex reverse transcription, when perfor	2695	49	0.000465936	0.15123097	7.04639E-05	377
HospitalMedicine	99479	Subsequent intensive care, per day, for the evaluation and management of the recovering low birth weight infant (present body weight of 1500-2500 grams)	261	12	4.5124E-05	1.558144618	7.03097E-05	378
HospitalMedicine	84133	Potassium; urine	1441	43	0.000249133	0.281851152	7.02184E-05	379
HospitalMedicine	64448	Injection(s), anesthetic agent(s) and/or steroid; femoral nerve, continuous infusion by catheter (including catheter placement)	543	27	9.38787E-05	0.747214402	7.01475E-05	380
HospitalMedicine	74420	Urography, retrograde, with or without KUB	319	16	5.51516E-05	1.270462546	7.0068E-05	381
HospitalMedicine	82570	Creatinine; other source	11288	55	0.00195157	0.035718083	6.97064E-05	382
HospitalMedicine	80186	Phenytoin; free	1061	39	0.000183435	0.379489622	6.96117E-05	383
HospitalMedicine	86706	Hepatitis B surface antibody (HBsAb)	5530	53	0.000956076	0.072759354	6.95635E-05	384
HospitalMedicine	99299	Subsequent intensive care, per day, for the evaluation and management of the recovering low birth weight infant (present body weight of 1500-2500 g)	231	10	3.99373E-05	1.740466175	6.95096E-05	385
HospitalMedicine	80185	Phenytoin; total	2068	47	0.000357534	0.192903666	6.89697E-05	386
HospitalMedicine	82728	Ferritin	7366	54	0.0012735	0.054067221	6.88546E-05	387
HospitalMedicine	27236	Open treatment of femoral fracture, proximal end, neck, internal fixation or prosthetic replacement	242	11	4.18391E-05	1.645155995	6.88319E-05	388
HospitalMedicine	86022	Antibody identification; platelet antibodies	1049	39	0.00018136	0.379489622	6.88244E-05	389
HospitalMedicine	72128	Computed tomography, thoracic spine; without contrast material	689	32	0.00011912	0.577315365	6.87701E-05	390
HospitalMedicine	95816	Electroencephalogram (EEG); including recording awake and drowsy	1201	41	0.00020764	0.329479201	6.84129E-05	391
HospitalMedicine	64445	Injection(s), anesthetic agent(s) and/or steroid; sciatic nerve	722	33	0.000124826	0.546543706	6.82228E-05	392
HospitalMedicine	82693	Ethylene glycol	325	17	5.61889E-05	1.209837924	6.79795E-05	393
HospitalMedicine	36013	Introduction of catheter, right heart or main pulmonary artery	266	13	4.59885E-05	1.47810191	6.79756E-05	394
HospitalMedicine	20694	Removal, under anesthesia, of external fixation system	339	18	5.86094E-05	1.15267951	6.75578E-05	395
HospitalMedicine	63048	Laminectomy, facetectomy and foraminotomy (unilateral or bilateral with decompression of spinal cord, cauda equina and/or nerve root[s], [eg, spinal or lateral recess stenosis]), single vertebral segment; each additional segment, cervical, thoracic, or lu	264	13	4.56427E-05	1.47810191	6.74645E-05	396
HospitalMedicine	86891	Autologous blood or component, collection processing and storage; intra- or postoperative salvage	224	10	3.87271E-05	1.740466175	6.74032E-05	397
HospitalMedicine	33924	Ligation and takedown of a systemic-to-pulmonary artery shunt, performed in conjunction with a congenital heart procedure (List separately in addition to code for primary procedure)	198	8	3.4232E-05	1.963609726	6.72183E-05	398
HospitalMedicine	63047	Laminectomy, facetectomy and foraminotomy (unilateral or bilateral with decompression of spinal cord, cauda equina and/or nerve root[s], [eg, spinal or lateral recess stenosis]), single vertebral segment; lumbar	306	16	5.2904E-05	1.270462546	6.72126E-05	399
HospitalMedicine	87207	Smear, primary source with interpretation; special stain for inclusion bodies or parasites (eg, malaria, coccidia, microsporidia, trypanosomes, herpes viruses)	673	32	0.000116354	0.577315365	6.71731E-05	400
HospitalMedicine	83540	Iron	7130	54	0.001232698	0.054067221	6.66486E-05	401
HospitalMedicine	99116	Anesthesia complicated by utilization of total body hypothermia (List separately in addition to code for primary anesthesia procedure)	287	15	4.96191E-05	1.335001067	6.62416E-05	402
HospitalMedicine	22845	Anterior instrumentation; 2 to 3 vertebral segments (List separately in addition to code for primary procedure)	259	13	4.47782E-05	1.47810191	6.61868E-05	403
HospitalMedicine	93618	Induction of arrhythmia by electrical pacing	219	10	3.78627E-05	1.740466175	6.58987E-05	404
HospitalMedicine	72131	Computed tomography, lumbar spine; without contrast material	734	34	0.0001269	0.516690743	6.55683E-05	405
HospitalMedicine	43262	Endoscopic retrograde cholangiopancreatography (ERCP); with sphincterotomy/papillotomy	329	18	5.68805E-05	1.15267951	6.55649E-05	406
HospitalMedicine	20690	Application of a uniplane (pins or wires in 1 plane), unilateral, external fixation system	267	14	4.61613E-05	1.403993938	6.48103E-05	407
HospitalMedicine	94650	Intermittent positive pressure breathing (IPPB) treatment, air or oxygen, with or without nebulized medication; initial demonstration and/or evaluation (Deprecated)	294	16	5.08293E-05	1.270462546	6.45768E-05	408
HospitalMedicine	21750	Closure of median sternotomy separation with or without debridement (separate procedure)	252	13	4.3568E-05	1.47810191	6.4398E-05	409
HospitalMedicine	73030	Radiologic examination, shoulder; complete, minimum of 2 views	2116	48	0.000365833	0.171850257	6.28685E-05	410
HospitalMedicine	44120	Enterectomy, resection of small intestine; single resection and anastomosis	272	15	4.70258E-05	1.335001067	6.27795E-05	411
HospitalMedicine	32020	Tube thoracostomy with or without water seal (eg, for abscess, hemothorax, empyema) (separate procedure) (Deprecated)	299	17	5.16938E-05	1.209837924	6.25411E-05	412
HospitalMedicine	43255	Esophagogastroduodenoscopy, flexible, transoral; with control of bleeding, any method	313	18	5.41142E-05	1.15267951	6.23764E-05	413
HospitalMedicine	70491	Computed tomography, soft tissue neck; with contrast material(s)	1178	42	0.000203663	0.30538165	6.2195E-05	414
HospitalMedicine	87449	Infectious agent antigen detection by immunoassay technique, (eg, enzyme immunoassay [EIA], enzyme-linked immunosorbent assay [ELISA], immunochemiluminometric assay [IMCA]), qualitative or semiquantitative; multiple-step method, not otherwise specified, e	1512	45	0.000261408	0.236388778	6.17939E-05	415
HospitalMedicine	62319	Injection(s), including indwelling catheter placement, continuous infusion or intermittent bolus, of diagnostic or therapeutic substance(s) (including anesthetic, antispasmodic, opioid, steroid, other solution), not including neurolytic substances, includ	325	19	5.61889E-05	1.098612289	6.17298E-05	416
HospitalMedicine	97165	Occupational therapy evaluation, low complexity, requiring these components: An occupational profile and medical and therapy history, which includes a brief history including review of medical and/or therapy records relating to the presenting problem; An	998	40	0.000172543	0.354171814	6.11099E-05	417
HospitalMedicine	83550	Iron binding capacity	6533	54	0.001129483	0.054067221	6.1068E-05	418
HospitalMedicine	49002	Reopening of recent laparotomy	291	17	5.03107E-05	1.209837924	6.08678E-05	419
HospitalMedicine	93312	Echocardiography, transesophageal, real-time with image documentation (2D) (with or without M-mode recording); including probe placement, image acquisition, interpretation and report	993	40	0.000171679	0.354171814	6.08038E-05	420
HospitalMedicine	86903	Blood typing; antigen screening for compatible blood unit using reagent serum, per unit screened	577	31	9.97569E-05	0.609064063	6.07584E-05	421
HospitalMedicine	75827	Venography, caval, superior, with serialography, radiological supervision and interpretation	447	26	7.72814E-05	0.78495473	6.06624E-05	422
HospitalMedicine	20937	Autograft for spine surgery only (includes harvesting the graft); morselized (through separate skin or fascial incision) (List separately in addition to code for primary procedure)	237	13	4.09747E-05	1.47810191	6.05648E-05	423
HospitalMedicine	10061	Incision and drainage of abscess (eg, carbuncle, suppurative hidradenitis, cutaneous or subcutaneous abscess, cyst, furuncle, or paronychia); complicated or multiple	638	33	0.000110303	0.546543706	6.02855E-05	424
HospitalMedicine	97166	Occupational therapy evaluation, moderate complexity, requiring these components: An occupational profile and medical and therapy history, which includes an expanded review of medical and/or therapy records and additional review of physical, cognitive, or	758	36	0.00013105	0.459532329	6.02216E-05	425
HospitalMedicine	33681	Closure of single ventricular septal defect, with or without patch	177	8	3.06013E-05	1.963609726	6.00891E-05	426
HospitalMedicine	93568	Injection procedure during cardiac catheterization including imaging supervision, interpretation, and report; for pulmonary angiography (List separately in addition to code for primary procedure)	198	10	3.4232E-05	1.740466175	5.95797E-05	427
HospitalMedicine	36558	Insertion of tunneled centrally inserted central venous catheter, without subcutaneous port or pump; age 5 years or older	705	35	0.000121887	0.487703206	5.94445E-05	428
HospitalMedicine	73020	Radiologic examination, shoulder; 1 view	437	26	7.55525E-05	0.78495473	5.93053E-05	429
HospitalMedicine	72100	Radiologic examination, spine, lumbosacral; 2 or 3 views	2260	49	0.000390729	0.15123097	5.90903E-05	430
HospitalMedicine	0042T	Cerebral perfusion analysis using computed tomography with contrast administration, including post-processing of parametric maps with determination of cerebral blood flow, cerebral blood volume, and mean transit time	268	16	4.63342E-05	1.270462546	5.88659E-05	431
HospitalMedicine	33767	Shunt; superior vena cava to pulmonary artery for flow to both lungs (bidirectional Glenn procedure)	162	7	2.8008E-05	2.097141119	5.87367E-05	432
HospitalMedicine	76942	Ultrasonic guidance for needle placement (eg, biopsy, aspiration, injection, localization device), imaging supervision and interpretation	3696	52	0.000638998	0.091807549	5.86648E-05	433
HospitalMedicine	95938	Short-latency somatosensory evoked potential study, stimulation of any/all peripheral nerves or skin sites, recording from the central nervous system; in upper and lower limbs	227	13	3.92458E-05	1.47810191	5.80093E-05	434
HospitalMedicine	87209	Smear, primary source with interpretation; complex special stain (eg, trichrome, iron hemotoxylin) for ova and parasites	1294	44	0.000223718	0.258861634	5.79121E-05	435
HospitalMedicine	95812	Electroencephalogram (EEG) extended monitoring; 41-60 minutes	495	29	8.558E-05	0.675755438	5.78312E-05	436
HospitalMedicine	50230	Nephrectomy, including partial ureterectomy, any open approach including rib resection; radical, with regional lymphadenectomy and/or vena caval thrombectomy	226	13	3.90729E-05	1.47810191	5.77537E-05	437
HospitalMedicine	50200	Renal biopsy; percutaneous, by trocar or needle	386	24	6.67351E-05	0.864997437	5.77257E-05	438
HospitalMedicine	10180	Incision and drainage, complex, postoperative wound infection	367	23	6.34502E-05	0.907557052	5.75847E-05	439
HospitalMedicine	22843	Posterior segmental instrumentation (eg, pedicle fixation, dual rods with multiple hooks and sublaminar wires); 7 to 12 vertebral segments (List separately in addition to code for primary procedure)	237	14	4.09747E-05	1.403993938	5.75282E-05	440
HospitalMedicine	97161	Physical therapy evaluation: low complexity, requiring these components: A history with no personal factors and/or comorbidities that impact the plan of care; An examination of body system(s) using standardized tests and measures addressing 1-2 elements f	1281	44	0.000221471	0.258861634	5.73303E-05	441
HospitalMedicine	62318	Injection(s), including indwelling catheter placement, continuous infusion or intermittent bolus, of diagnostic or therapeutic substance(s) (including anesthetic, antispasmodic, opioid, steroid, other solution), not including neurolytic substances, includ	508	30	8.78276E-05	0.641853886	5.63725E-05	442
HospitalMedicine	22840	Posterior non-segmental instrumentation (eg, Harrington rod technique, pedicle fixation across 1 interspace, atlantoaxial transarticular screw fixation, sublaminar wiring at C1, facet screw fixation) (List separately in addition to code for primary proced	232	14	4.01102E-05	1.403993938	5.63145E-05	443
HospitalMedicine	36011	Selective catheter placement, venous system; first order branch (eg, renal vein, jugular vein)	324	21	5.6016E-05	0.99852883	5.59336E-05	444
HospitalMedicine	93321	Doppler echocardiography, pulsed wave and/or continuous wave with spectral display (List separately in addition to codes for echocardiographic imaging); follow-up or limited study (List separately in addition to codes for echocardiographic imaging)	978	41	0.000169085	0.329479201	5.57101E-05	445
HospitalMedicine	27228	Open treatment of acetabular fracture(s) involving anterior and posterior (two) columns, includes T-fracture and both column fracture with complete articular detachment, or single column or transverse fracture with associated acetabular wall fracture, wit	205	12	3.54422E-05	1.558144618	5.52241E-05	446
HospitalMedicine	50240	Nephrectomy, partial	205	12	3.54422E-05	1.558144618	5.52241E-05	447
HospitalMedicine	33736	Atrial septectomy or septostomy; open heart with cardiopulmonary bypass	151	7	2.61062E-05	2.097141119	5.47484E-05	448
HospitalMedicine	86921	Compatibility test each unit; incubation technique	831	39	0.000143671	0.379489622	5.45215E-05	449
HospitalMedicine	82533	Cortisol; total	5804	54	0.001003447	0.054067221	5.42536E-05	450
HospitalMedicine	90718	Tetanus and diphtheria toxoids (Td) adsorbed when administered to individuals 7 years or older, for intramuscular use	826	39	0.000142806	0.379489622	5.41935E-05	451
HospitalMedicine	27535	Open treatment of tibial fracture, proximal (plateau); unicondylar, includes internal fixation, when performed	223	14	3.85542E-05	1.403993938	5.41299E-05	452
HospitalMedicine	94010	Spirometry, including graphic record, total and timed vital capacity, expiratory flow rate measurement(s), with or without maximal voluntary ventilation	2387	50	0.000412686	0.131028262	5.40735E-05	453
HospitalMedicine	93616	Esophageal recording of atrial electrogram with or without ventricular electrogram(s); with pacing	169	9	2.92182E-05	1.84582669	5.39318E-05	454
HospitalMedicine	15738	Muscle, myocutaneous, or fasciocutaneous flap; lower extremity	233	15	4.02831E-05	1.335001067	5.3778E-05	455
HospitalMedicine	84466	Transferrin	1449	46	0.000250516	0.214409871	5.37131E-05	456
HospitalMedicine	33617	Repair of complex cardiac anomalies (eg, single ventricle) by modified Fontan procedure	148	7	2.55876E-05	2.097141119	5.36607E-05	457
HospitalMedicine	92586	Auditory evoked potentials for evoked response audiometry and/or testing of the central nervous system; limited	595	34	0.000102869	0.516690743	5.31514E-05	458
HospitalMedicine	22851	Application of intervertebral biomechanical device(s) (eg, synthetic cage(s), methylmethacrylate) to vertebral defect or interspace (List separately in addition to code for primary procedure)	197	12	3.40591E-05	1.558144618	5.3069E-05	459
HospitalMedicine	88342	Immunohistochemistry or immunocytochemistry, per specimen; initial single antibody stain procedure	2341	50	0.000404733	0.131028262	5.30315E-05	460
HospitalMedicine	22554	Arthrodesis, anterior interbody technique, including minimal discectomy to prepare interspace (other than for decompression); cervical below C2	207	13	3.5788E-05	1.47810191	5.28983E-05	461
HospitalMedicine	95939	Central motor evoked potential study (transcranial motor stimulation); in upper and lower limbs	207	13	3.5788E-05	1.47810191	5.28983E-05	462
HospitalMedicine	33647	Repair of atrial septal defect and ventricular septal defect, with direct or patch closure	155	8	2.67978E-05	1.963609726	5.26204E-05	463
HospitalMedicine	73130	Radiologic examination, hand; minimum of 3 views	1761	48	0.000304457	0.171850257	5.23211E-05	464
HospitalMedicine	43268	Endoscopic retrograde cholangiopancreatography (ERCP); with endoscopic retrograde insertion of tube or stent into bile or pancreatic duct	226	15	3.90729E-05	1.335001067	5.21624E-05	465
HospitalMedicine	95937	Neuromuscular junction testing (repetitive stimulation, paired stimuli), each nerve, any 1 method	365	25	6.31045E-05	0.824175443	5.20091E-05	466
HospitalMedicine	85595	Platelet; automated count (Deprecated)	402	27	6.95014E-05	0.747214402	5.19324E-05	467
HospitalMedicine	86880	Antihuman globulin test (Coombs test); direct, each antiserum	1744	48	0.000301518	0.171850257	5.1816E-05	468
HospitalMedicine	13160	Secondary closure of surgical wound or dehiscence, extensive or complicated	286	20	4.94462E-05	1.047318994	5.1786E-05	469
HospitalMedicine	87497	Infectious agent detection by nucleic acid (DNA or RNA); cytomegalovirus, quantification	2685	51	0.000464207	0.111225635	5.16317E-05	470
HospitalMedicine	76497	Unlisted computed tomography procedure (eg, diagnostic, interventional)	259	18	4.47782E-05	1.15267951	5.1615E-05	471
HospitalMedicine	33750	Shunt; subclavian to pulmonary artery (Blalock-Taussig type operation)	152	8	2.62791E-05	1.963609726	5.16019E-05	472
HospitalMedicine	27245	Treatment of intertrochanteric, peritrochanteric, or subtrochanteric femoral fracture; with intramedullary implant, with or without interlocking screws and/or cerclage	191	12	3.30218E-05	1.558144618	5.14527E-05	473
HospitalMedicine	73110	Radiologic examination, wrist; complete, minimum of 3 views	1385	46	0.000239451	0.214409871	5.13407E-05	474
HospitalMedicine	72072	Radiologic examination, spine; thoracic, 3 views	972	42	0.000168048	0.30538165	5.13188E-05	475
HospitalMedicine	93545	Injection procedure during cardiac catheterization; for selective coronary angiography (injection of radiopaque material may be by hand)	378	26	6.5352E-05	0.78495473	5.12984E-05	476
HospitalMedicine	27814	Open treatment of bimalleolar ankle fracture (eg, lateral and medial malleoli, or lateral and posterior malleoli, or medial and posterior malleoli), includes internal fixation, when performed	210	14	3.63067E-05	1.403993938	5.09744E-05	477
HospitalMedicine	22802	Arthrodesis, posterior, for spinal deformity, with or without cast; 7 to 12 vertebral segments	189	12	3.2676E-05	1.558144618	5.09139E-05	478
HospitalMedicine	27827	Open treatment of fracture of weight bearing articular surface/portion of distal tibia (eg, pilon or tibial plafond), with internal fixation, when performed; of tibia only	209	14	3.61338E-05	1.403993938	5.07316E-05	479
HospitalMedicine	35820	Exploration for postoperative hemorrhage, thrombosis or infection; chest	209	14	3.61338E-05	1.403993938	5.07316E-05	480
HospitalMedicine	87299	Infectious agent antigen detection by immunofluorescent technique; not otherwise specified, each organism	1937	49	0.000334886	0.15123097	5.06451E-05	481
HospitalMedicine	86709	Hepatitis A antibody (HAAb), IgM antibody	1935	49	0.00033454	0.15123097	5.05928E-05	482
HospitalMedicine	86704	Hepatitis B core antibody (HBcAb); total	5398	54	0.000933254	0.054067221	5.04585E-05	483
HospitalMedicine	92507	Treatment of speech, language, voice, communication, and/or auditory processing disorder; individual	1688	48	0.000291837	0.171850257	5.01522E-05	484
HospitalMedicine	82800	Gases, blood, pH only	386	27	6.67351E-05	0.747214402	4.98655E-05	485
HospitalMedicine	15101	Split-thickness autograft, trunk, arms, legs; each additional 100 sq cm, or each additional 1% of body area of infants and children, or part thereof (List separately in addition to code for primary procedure)	226	16	3.90729E-05	1.270462546	4.96407E-05	486
HospitalMedicine	87430	Infectious agent antigen detection by immunoassay technique, (eg, enzyme immunoassay [EIA], enzyme-linked immunosorbent assay [ELISA], immunochemiluminometric assay [IMCA]) qualitative or semiquantitative, multiple-step method; Streptococcus, group A	870	41	0.000150413	0.329479201	4.95581E-05	487
HospitalMedicine	75894	Transcatheter therapy, embolization, any method, radiological supervision and interpretation	519	33	8.97294E-05	0.546543706	4.9041E-05	488
HospitalMedicine	75898	Angiography through existing catheter for follow-up study for transcatheter therapy, embolization or infusion, other than for thrombolysis	465	31	8.03934E-05	0.609064063	4.89647E-05	489
HospitalMedicine	50545	Laparoscopy, surgical; radical nephrectomy (includes removal of Gerota's fascia and surrounding fatty tissue, removal of regional lymph nodes, and adrenalectomy)	172	11	2.97369E-05	1.645155995	4.89218E-05	490
HospitalMedicine	89050	Cell count, miscellaneous body fluids (eg, cerebrospinal fluid, joint fluid), except blood	697	38	0.000120504	0.405465108	4.886E-05	491
HospitalMedicine	62311	Injection(s), of diagnostic or therapeutic substance(s) (including anesthetic, antispasmodic, opioid, steroid, other solution), not including neurolytic substances, including needle or catheter placement, includes contrast for localization when performed,	464	31	8.02205E-05	0.609064063	4.88594E-05	492
HospitalMedicine	23472	Arthroplasty, glenohumeral joint; total shoulder (glenoid and proximal humeral replacement (eg, total shoulder))	191	13	3.30218E-05	1.47810191	4.88096E-05	493
HospitalMedicine	27487	Revision of total knee arthroplasty, with or without allograft; femoral and entire tibial component	162	10	2.8008E-05	1.740466175	4.8747E-05	494
HospitalMedicine	76776	Ultrasound, transplanted kidney, real time and duplex Doppler with image documentation	417	29	7.20947E-05	0.675755438	4.87184E-05	495
HospitalMedicine	70544	Magnetic resonance angiography, head; without contrast material(s)	918	42	0.000158712	0.30538165	4.84677E-05	496
HospitalMedicine	22212	Osteotomy of spine, posterior or posterolateral approach, 1 vertebral segment; thoracic	151	9	2.61062E-05	1.84582669	4.81876E-05	497
HospitalMedicine	50081	Percutaneous nephrostolithotomy or pyelostolithotomy, with or without dilation, endoscopy, lithotripsy, stenting, or basket extraction; over 2 cm	188	13	3.25031E-05	1.47810191	4.80429E-05	498
HospitalMedicine	75825	Venography, caval, inferior, with serialography, radiological supervision and interpretation	241	18	4.16662E-05	1.15267951	4.80278E-05	499
HospitalMedicine	84550	Uric acid; blood	3800	53	0.000656978	0.072759354	4.78013E-05	500
HospitalMedicine	82009	Ketone body(s) (eg, acetone, acetoacetic acid, beta-hydroxybutyrate); qualitative	317	24	5.48058E-05	0.864997437	4.74069E-05	501
HospitalMedicine	25575	Open treatment of radial AND ulnar shaft fractures, with internal fixation, when performed; of radius AND ulna	195	14	3.37133E-05	1.403993938	4.73333E-05	502
HospitalMedicine	88333	Pathology consultation during surgery; cytologic examination (eg, touch prep, squash prep), initial site	282	22	4.87547E-05	0.952008814	4.64149E-05	503
HospitalMedicine	43830	Gastrostomy, open; without construction of gastric tube (eg, Stamm procedure) (separate procedure)	201	15	3.47507E-05	1.335001067	4.63922E-05	504
HospitalMedicine	88332	Pathology consultation during surgery; each additional tissue block with frozen section(s) (List separately in addition to code for primary procedure)	255	20	4.40867E-05	1.047318994	4.61728E-05	505
HospitalMedicine	87425	Infectious agent antigen detection by immunoassay technique, (eg, enzyme immunoassay [EIA], enzyme-linked immunosorbent assay [ELISA], immunochemiluminometric assay [IMCA]) qualitative or semiquantitative, multiple-step method; rotavirus	416	30	7.19218E-05	0.641853886	4.61633E-05	506
HospitalMedicine	22216	Osteotomy of spine, posterior or posterolateral approach, 1 vertebral segment; each additional vertebral segment (List separately in addition to primary procedure)	153	10	2.6452E-05	1.740466175	4.60388E-05	507
HospitalMedicine	95941	Continuous intraoperative neurophysiology monitoring, from outside the operating room (remote or nearby) or for monitoring of more than one case while in the operating room, per hour (List separately in addition to code for primary procedure)	198	15	3.4232E-05	1.335001067	4.56998E-05	508
HospitalMedicine	86403	Particle agglutination; screen, each antibody	799	41	0.000138138	0.329479201	4.55137E-05	509
HospitalMedicine	27880	Amputation, leg, through tibia and fibula	160	11	2.76622E-05	1.645155995	4.55087E-05	510
HospitalMedicine	70470	Computed tomography, head or brain; without contrast material, followed by contrast material(s) and further sections	692	39	0.000119639	0.379489622	4.54018E-05	511
HospitalMedicine	74240	Radiologic examination, upper gastrointestinal tract, including scout abdominal radiograph(s) and delayed image(s), when performed; single-contrast (eg, barium) study	793	41	0.000137101	0.329479201	4.51719E-05	512
HospitalMedicine	27329	Radical resection of tumor (eg, sarcoma), soft tissue of thigh or knee area; less than 5 cm	150	10	2.59333E-05	1.740466175	4.51361E-05	513
HospitalMedicine	92612	Flexible endoscopic evaluation of swallowing by cine or video recording	287	23	4.96191E-05	0.907557052	4.50322E-05	514
HospitalMedicine	77012	Computed tomography guidance for needle placement (eg, biopsy, aspiration, injection, localization device), radiological supervision and interpretation	449	32	7.76271E-05	0.577315365	4.48153E-05	515
HospitalMedicine	33840	Excision of coarctation of aorta, with or without associated patent ductus arteriosus; with direct anastomosis	131	8	2.26485E-05	1.963609726	4.44727E-05	516
HospitalMedicine	11042	Debridement, subcutaneous tissue (includes epidermis and dermis, if performed); first 20 sq cm or less	634	38	0.000109612	0.405465108	4.44437E-05	517
HospitalMedicine	36430	Transfusion, blood or blood components	1490	48	0.000257605	0.171850257	4.42694E-05	518
HospitalMedicine	96366	Intravenous infusion, for therapy, prophylaxis, or diagnosis (specify substance or drug); each additional hour (List separately in addition to code for primary procedure)	1691	49	0.000292355	0.15123097	4.42132E-05	519
HospitalMedicine	27365	Radical resection of tumor, femur or knee	164	12	2.83538E-05	1.558144618	4.41793E-05	520
HospitalMedicine	51596	Cystectomy, complete, with continent diversion, any open technique, using any segment of small and/or large intestine to construct neobladder	130	8	2.24756E-05	1.963609726	4.41332E-05	521
HospitalMedicine	27472	Repair, nonunion or malunion, femur, distal to head and neck; with iliac or other autogenous bone graft (includes obtaining graft)	137	9	2.36858E-05	1.84582669	4.37199E-05	522
HospitalMedicine	27536	Open treatment of tibial fracture, proximal (plateau); bicondylar, with or without internal fixation	170	13	2.93911E-05	1.47810191	4.34431E-05	523
HospitalMedicine	93580	Percutaneous transcatheter closure of congenital interatrial communication (ie, Fontan fenestration, atrial septal defect) with implant	161	12	2.78351E-05	1.558144618	4.33711E-05	524
HospitalMedicine	86077	Blood bank physician services; difficult cross match and/or evaluation of irregular antibody(s), interpretation and written report	967	44	0.000167184	0.258861634	4.32774E-05	525
HospitalMedicine	49905	Omental flap, intra-abdominal (List separately in addition to code for primary procedure)	169	13	2.92182E-05	1.47810191	4.31875E-05	526
HospitalMedicine	86708	Hepatitis A antibody (HAAb)	1904	50	0.000329181	0.131028262	4.3132E-05	527
HospitalMedicine	75820	Venography, extremity, unilateral, radiological supervision and interpretation	302	25	5.22125E-05	0.824175443	4.30322E-05	528
HospitalMedicine	87496	Infectious agent detection by nucleic acid (DNA or RNA); cytomegalovirus, amplified probe technique	508	35	8.78276E-05	0.487703206	4.28338E-05	529
HospitalMedicine	27134	Revision of total hip arthroplasty; both components, with or without autograft or allograft	150	11	2.59333E-05	1.645155995	4.26644E-05	530
HospitalMedicine	80164	Valproic acid (dipropylacetic acid); total	1278	47	0.000220952	0.192903666	4.26225E-05	531
HospitalMedicine	50395	Introduction of guide into renal pelvis and/or ureter with dilation to establish nephrostomy tract, percutaneous	175	14	3.02556E-05	1.403993938	4.24786E-05	532
HospitalMedicine	50543	Laparoscopy, surgical; partial nephrectomy	141	10	2.43773E-05	1.740466175	4.24279E-05	533
HospitalMedicine	86255	Fluorescent noninfectious agent antibody; screen, each antibody	2192	51	0.000378973	0.111225635	4.21515E-05	534
HospitalMedicine	86160	Complement; antigen, each component	1856	50	0.000320882	0.131028262	4.20446E-05	535
HospitalMedicine	43264	Endoscopic retrograde cholangiopancreatography (ERCP); with removal of calculi/debris from biliary/pancreatic duct(s)	201	17	3.47507E-05	1.209837924	4.20427E-05	536
HospitalMedicine	20692	Application of a multiplane (pins or wires in more than 1 plane), unilateral, external fixation system (eg, Ilizarov, Monticelli type)	173	14	2.99098E-05	1.403993938	4.19932E-05	537
HospitalMedicine	90765	Intravenous infusion, for therapy, prophylaxis, or diagnosis (specify substance or drug); initial, up to 1 hour	793	42	0.000137101	0.30538165	4.18681E-05	538
HospitalMedicine	31629	Bronchoscopy, rigid or flexible, including fluoroscopic guidance, when performed; with transbronchial needle aspiration biopsy(s), trachea, main stem and/or lobar bronchus(i)	220	19	3.80356E-05	1.098612289	4.17863E-05	539
HospitalMedicine	93566	Injection procedure during cardiac catheterization including imaging supervision, interpretation, and report; for selective right ventricular or right atrial angiography (List separately in addition to code for primary procedure)	123	8	2.12653E-05	1.963609726	4.17568E-05	540
HospitalMedicine	83986	pH; body fluid, not otherwise specified	929	44	0.000160614	0.258861634	4.15768E-05	541
HospitalMedicine	36625	Arterial catheterization or cannulation for sampling, monitoring or transfusion (separate procedure); cutdown	138	10	2.38587E-05	1.740466175	4.15252E-05	542
HospitalMedicine	88173	Cytopathology, evaluation of fine needle aspirate; interpretation and report	1120	46	0.000193636	0.214409871	4.15174E-05	543
HospitalMedicine	27226	Open treatment of posterior or anterior acetabular wall fracture, with internal fixation	169	14	2.92182E-05	1.403993938	4.10222E-05	544
HospitalMedicine	64416	Injection(s), anesthetic agent(s) and/or steroid; brachial plexus, continuous infusion by catheter (including catheter placement)	347	29	5.99925E-05	0.675755438	4.05402E-05	545
HospitalMedicine	84156	Protein, total, except by refractometry; urine	4334	54	0.000749301	0.054067221	4.05126E-05	546
HospitalMedicine	90760	Intravenous infusion, hydration; initial, 31 minutes to 1 hour	767	42	0.000132606	0.30538165	4.04954E-05	547
HospitalMedicine	88172	Cytopathology, evaluation of fine needle aspirate; immediate cytohistologic study to determine adequacy for diagnosis, first evaluation episode, each site	900	44	0.0001556	0.258861634	4.02789E-05	548
HospitalMedicine	27758	Open treatment of tibial shaft fracture (with or without fibular fracture), with plate/screws, with or without cerclage	157	13	2.71436E-05	1.47810191	4.0121E-05	549
HospitalMedicine	90761	Intravenous infusion, hydration; each additional hour (List separately in addition to code for primary procedure)	758	42	0.00013105	0.30538165	4.00202E-05	550
HospitalMedicine	50392	Introduction of intracatheter or catheter into renal pelvis for drainage and/or injection, percutaneous	221	20	3.82085E-05	1.047318994	4.00164E-05	551
HospitalMedicine	95920	Intraoperative neurophysiology testing, per hour (List separately in addition to code for primary procedure)	221	20	3.82085E-05	1.047318994	4.00164E-05	552
HospitalMedicine	86060	Antistreptolysin 0; titer	471	35	8.14307E-05	0.487703206	3.9714E-05	553
HospitalMedicine	69436	Tympanostomy (requiring insertion of ventilating tube), general anesthesia	219	20	3.78627E-05	1.047318994	3.96543E-05	554
HospitalMedicine	63075	Discectomy, anterior, with decompression of spinal cord and/or nerve root(s), including osteophytectomy; cervical, single interspace	147	12	2.54147E-05	1.558144618	3.95997E-05	555
HospitalMedicine	86803	Hepatitis C antibody	4227	54	0.000730802	0.054067221	3.95124E-05	556
HospitalMedicine	27132	Conversion of previous hip surgery to total hip arthroplasty, with or without autograft or allograft	131	10	2.26485E-05	1.740466175	3.94189E-05	557
HospitalMedicine	70250	Radiologic examination, skull; less than 4 views	688	41	0.000118948	0.329479201	3.91908E-05	558
HospitalMedicine	22600	Arthrodesis, posterior or posterolateral technique, single level; cervical below C2 segment	153	13	2.6452E-05	1.47810191	3.90988E-05	559
HospitalMedicine	82746	Folic acid; serum	2460	52	0.000425307	0.091807549	3.90464E-05	560
HospitalMedicine	74475	Introduction of intracatheter or catheter into renal pelvis for drainage and/or injection, percutaneous, radiological supervision and interpretation	215	20	3.71711E-05	1.047318994	3.893E-05	561
HospitalMedicine	90744	Hepatitis B vaccine (HepB), pediatric/adolescent dosage, 3 dose schedule, for intramuscular use	555	38	9.59534E-05	0.405465108	3.89057E-05	562
HospitalMedicine	49000	Exploratory laparotomy, exploratory celiotomy with or without biopsy(s) (separate procedure)	185	17	3.19845E-05	1.209837924	3.8696E-05	563
HospitalMedicine	22585	Arthrodesis, anterior interbody technique, including minimal discectomy to prepare interspace (other than for decompression); each additional interspace (List separately in addition to code for primary procedure)	151	13	2.61062E-05	1.47810191	3.85877E-05	564
HospitalMedicine	64446	Injection(s), anesthetic agent(s) and/or steroid; sciatic nerve, continuous infusion by catheter (including catheter placement)	312	28	5.39413E-05	0.710846758	3.8344E-05	565
HospitalMedicine	27216	Percutaneous skeletal fixation of posterior pelvic bone fracture and/or dislocation, for fracture patterns that disrupt the pelvic ring, unilateral (includes ipsilateral ilium, sacroiliac joint and/or sacrum)	150	13	2.59333E-05	1.47810191	3.83321E-05	566
HospitalMedicine	99236	Observation or inpatient hospital care, for the evaluation and management of a patient including admission and discharge on the same date, which requires these 3 key components: A comprehensive history; A comprehensive examination; and Medical decision ma	222	21	3.83813E-05	0.99852883	3.83249E-05	567
HospitalMedicine	71090	Insertion pacemaker, fluoroscopy and radiography, radiological supervision and interpretation	166	15	2.86996E-05	1.335001067	3.83139E-05	568
HospitalMedicine	11011	Debridement including removal of foreign material at the site of an open fracture and/or an open dislocation (eg, excisional debridement); skin, subcutaneous tissue, muscle fascia, and muscle	183	17	3.16387E-05	1.209837924	3.82777E-05	569
HospitalMedicine	80192	Procainamide; with metabolites (eg, n-acetyl procainamide)	192	18	3.31947E-05	1.15267951	3.82628E-05	570
HospitalMedicine	43244	Esophagogastroduodenoscopy, flexible, transoral; with band ligation of esophageal/gastric varices	211	20	3.64796E-05	1.047318994	3.82057E-05	571
HospitalMedicine	93976	Duplex scan of arterial inflow and venous outflow of abdominal, pelvic, scrotal contents and/or retroperitoneal organs; limited study	582	39	0.000100621	0.379489622	3.81848E-05	572
HospitalMedicine	77003	Fluoroscopic guidance and localization of needle or catheter tip for spine or paraspinous diagnostic or therapeutic injection procedures (epidural or subarachnoid) (List separately in addition to code for primary procedure)	670	41	0.000115836	0.329479201	3.81654E-05	573
HospitalMedicine	88300	Level I - Surgical pathology, gross examination only	783	43	0.000135372	0.281851152	3.81548E-05	574
HospitalMedicine	29515	Application of short leg splint (calf to foot)	382	32	6.60436E-05	0.577315365	3.8128E-05	575
HospitalMedicine	27792	Open treatment of distal fibular fracture (lateral malleolus), includes internal fixation, when performed	164	15	2.83538E-05	1.335001067	3.78523E-05	576
HospitalMedicine	93526	Combined right heart catheterization and retrograde left heart catheterization	199	19	3.44049E-05	1.098612289	3.77976E-05	577
HospitalMedicine	33690	Banding of pulmonary artery	103	7	1.78076E-05	2.097141119	3.7345E-05	578
HospitalMedicine	99144	Moderate sedation services (other than those services described by codes 00100-01999) provided by the same physician or other qualified health care professional performing the diagnostic or therapeutic service that the sedation supports, requiring the pre	470	36	8.12578E-05	0.459532329	3.73406E-05	579
HospitalMedicine	85378	Fibrin degradation products, D-dimer; qualitative or semiquantitative	170	16	2.93911E-05	1.270462546	3.73403E-05	580
HospitalMedicine	49021	Drainage of peritoneal abscess or localized peritonitis, exclusive of appendiceal abscess; percutaneous	237	23	4.09747E-05	0.907557052	3.71869E-05	581
HospitalMedicine	87389	Infectious agent antigen detection by immunoassay technique, (eg, enzyme immunoassay [EIA], enzyme-linked immunosorbent assay [ELISA], immunochemiluminometric assay [IMCA]) qualitative or semiquantitative, multiple-step method; HIV-1 antigen(s), with HIV-	2341	52	0.000404733	0.091807549	3.71575E-05	582
HospitalMedicine	72148	Magnetic resonance (eg, proton) imaging, spinal canal and contents, lumbar; without contrast material	762	43	0.000131741	0.281851152	3.71315E-05	583
HospitalMedicine	72080	Radiologic examination, spine; thoracolumbar junction, minimum of 2 views	565	39	9.76823E-05	0.379489622	3.70694E-05	584
HospitalMedicine	62230	Replacement or revision of cerebrospinal fluid shunt, obstructed valve, or distal catheter in shunt system	152	14	2.62791E-05	1.403993938	3.68957E-05	585
HospitalMedicine	27244	Treatment of intertrochanteric, peritrochanteric, or subtrochanteric femoral fracture; with plate/screw type implant, with or without cerclage	136	12	2.35129E-05	1.558144618	3.66365E-05	586
HospitalMedicine	12002	Simple repair of superficial wounds of scalp, neck, axillae, external genitalia, trunk and/or extremities (including hands and feet); 2.6 cm to 7.5 cm	222	22	3.83813E-05	0.952008814	3.65394E-05	587
HospitalMedicine	72020	Radiologic examination, spine, single view, specify level	813	44	0.000140559	0.258861634	3.63853E-05	588
HospitalMedicine	27724	Repair of nonunion or malunion, tibia; with iliac or other autograft (includes obtaining graft)	142	13	2.45502E-05	1.47810191	3.62877E-05	589
HospitalMedicine	93567	Injection procedure during cardiac catheterization including imaging supervision, interpretation, and report; for supravalvular aortography (List separately in addition to code for primary procedure)	142	13	2.45502E-05	1.47810191	3.62877E-05	590
HospitalMedicine	78588	Pulmonary perfusion imaging, particulate, with ventilation imaging, aerosol, 1 or multiple projections	384	33	6.63894E-05	0.546543706	3.62847E-05	591
HospitalMedicine	27310	Arthrotomy, knee, with exploration, drainage, or removal of foreign body (eg, infection)	157	15	2.71436E-05	1.335001067	3.62367E-05	592
HospitalMedicine	20938	Autograft for spine surgery only (includes harvesting the graft); structural, bicortical or tricortical (through separate skin or fascial incision) (List separately in addition to code for primary procedure)	134	12	2.31671E-05	1.558144618	3.60977E-05	593
HospitalMedicine	75998	Fluoroscopic guidance for central venous access device placement, replacement (catheter only or complete), or removal (includes fluoroscopic guidance for vascular access and catheter manipulation, any necessary contrast injections through ... (Deprecated)	293	28	5.06565E-05	0.710846758	3.6009E-05	594
HospitalMedicine	63030	Laminotomy (hemilaminectomy), with decompression of nerve root(s), including partial facetectomy, foraminotomy and/or excision of herniated intervertebral disc; 1 interspace, lumbar	148	14	2.55876E-05	1.403993938	3.59248E-05	595
HospitalMedicine	36010	Introduction of catheter, superior or inferior vena cava	249	25	4.30493E-05	0.824175443	3.54802E-05	596
HospitalMedicine	22804	Arthrodesis, posterior, for spinal deformity, with or without cast; 13 or more vertebral segments	104	8	1.79804E-05	1.963609726	3.53066E-05	597
HospitalMedicine	72156	Magnetic resonance (eg, proton) imaging, spinal canal and contents, without contrast material, followed by contrast material(s) and further sequences; cervical	574	40	9.92383E-05	0.354171814	3.51474E-05	598
HospitalMedicine	86870	Antibody identification, RBC antibodies, each panel for each serum technique	946	46	0.000163553	0.214409871	3.50674E-05	599
HospitalMedicine	86757	Antibody; Rickettsia	533	39	9.21498E-05	0.379489622	3.49699E-05	600
HospitalMedicine	20902	Bone graft, any donor area; major or large	144	14	2.4896E-05	1.403993938	3.49538E-05	601
HospitalMedicine	31526	Laryngoscopy direct, with or without tracheoscopy; diagnostic, with operating microscope or telescope	175	18	3.02556E-05	1.15267951	3.4875E-05	602
HospitalMedicine	27227	Open treatment of acetabular fracture(s) involving anterior or posterior (one) column, or a fracture running transversely across the acetabulum, with internal fixation	122	11	2.10925E-05	1.645155995	3.47004E-05	603
HospitalMedicine	87149	Culture, typing; identification by nucleic acid (DNA or RNA) probe, direct probe technique, per culture or isolate, each organism probed	367	33	6.34502E-05	0.546543706	3.46783E-05	604
HospitalMedicine	47563	Laparoscopy, surgical; cholecystectomy with cholangiography	172	18	2.97369E-05	1.15267951	3.42771E-05	605
HospitalMedicine	76376	3D rendering with interpretation and reporting of computed tomography, magnetic resonance imaging, ultrasound, or other tomographic modality with image postprocessing under concurrent supervision; not requiring image postprocessing on an independent works	765	44	0.00013226	0.258861634	3.4237E-05	606
HospitalMedicine	93505	Endomyocardial biopsy	205	22	3.54422E-05	0.952008814	3.37413E-05	607
HospitalMedicine	24515	Open treatment of humeral shaft fracture with plate/screws, with or without cerclage	139	14	2.40316E-05	1.403993938	3.37402E-05	608
HospitalMedicine	22844	Posterior segmental instrumentation (eg, pedicle fixation, dual rods with multiple hooks and sublaminar wires); 13 or more vertebral segments (List separately in addition to code for primary procedure)	112	10	1.93636E-05	1.740466175	3.37016E-05	609
HospitalMedicine	43242	Esophagogastroduodenoscopy, flexible, transoral; with transendoscopic ultrasound-guided intramural or transmural fine needle aspiration/biopsy(s) (includes endoscopic ultrasound examination of the esophagus, stomach, and either the duodenum or a surgicall	169	18	2.92182E-05	1.15267951	3.36793E-05	610
HospitalMedicine	88346	Immunofluorescence, per specimen; initial single antibody stain procedure	450	37	7.78E-05	0.432133355	3.362E-05	611
HospitalMedicine	45331	Sigmoidoscopy, flexible; with biopsy, single or multiple	194	21	3.35405E-05	0.99852883	3.34911E-05	612
HospitalMedicine	80184	Phenobarbital	686	43	0.000118602	0.281851152	3.34281E-05	613
HospitalMedicine	43520	Pyloromyotomy, cutting of pyloric muscle (Fredet-Ramstedt type operation)	124	12	2.14382E-05	1.558144618	3.34039E-05	614
HospitalMedicine	13122	Repair, complex, scalp, arms, and/or legs; each additional 5 cm or less (List separately in addition to code for primary procedure)	184	20	3.18116E-05	1.047318994	3.33169E-05	615
HospitalMedicine	73600	Radiologic examination, ankle; 2 views	815	45	0.000140904	0.236388778	3.33082E-05	616
HospitalMedicine	36580	Replacement, complete, of a non-tunneled centrally inserted central venous catheter, without subcutaneous port or pump, through same venous access	159	17	2.74893E-05	1.209837924	3.32576E-05	617
HospitalMedicine	64520	Injection, anesthetic agent; lumbar or thoracic (paravertebral sympathetic)	202	22	3.49236E-05	0.952008814	3.32475E-05	618
HospitalMedicine	27825	Closed treatment of fracture of weight bearing articular portion of distal tibia (eg, pilon or tibial plafond), with or without anesthesia; with skeletal traction and/or requiring manipulation	130	13	2.24756E-05	1.47810191	3.32212E-05	619
HospitalMedicine	23470	Arthroplasty, glenohumeral joint; hemiarthroplasty	129	13	2.23027E-05	1.47810191	3.29656E-05	620
HospitalMedicine	15002	Surgical preparation or creation of recipient site by excision of open wounds, burn eschar, or scar (including subcutaneous tissues), or incisional release of scar contracture, trunk, arms, legs; first 100 sq cm or 1% of body area of infants and children	165	18	2.85267E-05	1.15267951	3.28821E-05	621
HospitalMedicine	64415	Injection(s), anesthetic agent(s) and/or steroid; brachial plexus	467	38	8.07391E-05	0.405465108	3.27369E-05	622
HospitalMedicine	27125	Hemiarthroplasty, hip, partial (eg, femoral stem prosthesis, bipolar arthroplasty)	115	11	1.98822E-05	1.645155995	3.27094E-05	623
HospitalMedicine	80320	Alcohols	668	43	0.00011549	0.281851152	3.25509E-05	624
HospitalMedicine	44799	Unlisted procedure, small intestine	171	19	2.9564E-05	1.098612289	3.24794E-05	625
HospitalMedicine	27602	Decompression fasciotomy, leg; anterior and/or lateral, and posterior compartment(s)	120	12	2.07467E-05	1.558144618	3.23263E-05	626
HospitalMedicine	27828	Open treatment of fracture of weight bearing articular surface/portion of distal tibia (eg, pilon or tibial plafond), with internal fixation, when performed; of both tibia and fibula	120	12	2.07467E-05	1.558144618	3.23263E-05	627
HospitalMedicine	52353	Cystourethroscopy, with ureteroscopy and/or pyeloscopy; with lithotripsy (ureteral catheterization is included)	126	13	2.1784E-05	1.47810191	3.2199E-05	628
HospitalMedicine	27165	Osteotomy, intertrochanteric or subtrochanteric including internal or external fixation and/or cast	107	10	1.84991E-05	1.740466175	3.21971E-05	629
HospitalMedicine	47562	Laparoscopy, surgical; cholecystectomy	169	19	2.92182E-05	1.098612289	3.20995E-05	630
HospitalMedicine	74170	Computed tomography, abdomen; without contrast material, followed by contrast material(s) and further sections	962	47	0.000166319	0.192903666	3.20836E-05	631
HospitalMedicine	13121	Repair, complex, scalp, arms, and/or legs; 2.6 cm to 7.5 cm	261	28	4.5124E-05	0.710846758	3.20763E-05	632
HospitalMedicine	11010	Debridement including removal of foreign material at the site of an open fracture and/or an open dislocation (eg, excisional debridement); skin and subcutaneous tissues	146	16	2.52418E-05	1.270462546	3.20687E-05	633
HospitalMedicine	72158	Magnetic resonance (eg, proton) imaging, spinal canal and contents, without contrast material, followed by contrast material(s) and further sequences; lumbar	865	46	0.000149549	0.214409871	3.20648E-05	634
HospitalMedicine	28415	Open treatment of calcaneal fracture, includes internal fixation, when performed	132	14	2.28213E-05	1.403993938	3.2041E-05	635
HospitalMedicine	90772	Therapeutic, prophylactic or diagnostic injection (specify substance or drug); subcutaneous or intramuscular	780	45	0.000134853	0.236388778	3.18778E-05	636
HospitalMedicine	29505	Application of long leg splint (thigh to ankle or toes)	176	20	3.04285E-05	1.047318994	3.18683E-05	637
HospitalMedicine	32422	Thoracentesis with insertion of tube, includes water seal (eg, for pneumothorax), when performed (separate procedure)	213	24	3.68253E-05	0.864997437	3.18538E-05	638
HospitalMedicine	80301	Drug screen, any number of drug classes from Drug Class List A; single drug class method, by instrumented test systems (eg, discrete multichannel chemistry analyzers utilizing immunoassay or enzyme assay), per date of service	520	40	8.99022E-05	0.354171814	3.18408E-05	639
HospitalMedicine	20936	Autograft for spine surgery only (includes harvesting the graft); local (eg, ribs, spinous process, or laminar fragments) obtained from same incision (List separately in addition to code for primary procedure)	118	12	2.04009E-05	1.558144618	3.17875E-05	640
HospitalMedicine	75710	Angiography, extremity, unilateral, radiological supervision and interpretation	167	19	2.88725E-05	1.098612289	3.17196E-05	641
HospitalMedicine	28445	Open treatment of talus fracture, includes internal fixation, when performed	124	13	2.14382E-05	1.47810191	3.16879E-05	642
HospitalMedicine	37205	Transcatheter placement of an intravascular stent(s) (except coronary, carotid, vertebral, iliac, and lower extremity arteries), percutaneous; initial vessel	159	18	2.74893E-05	1.15267951	3.16864E-05	643
HospitalMedicine	37620	Interruption, partial or complete, of inferior vena cava by suture, ligation, plication, clip, extravascular, intravascular (umbrella device)	159	18	2.74893E-05	1.15267951	3.16864E-05	644
HospitalMedicine	77418	Intensity modulated treatment delivery, single or multiple fields/arcs, via narrow spatially and temporally modulated beams, binary, dynamic MLC, per treatment session	516	40	8.92107E-05	0.354171814	3.15959E-05	645
HospitalMedicine	22610	Arthrodesis, posterior or posterolateral technique, single level; thoracic (with lateral transverse technique, when performed)	111	11	1.91907E-05	1.645155995	3.15716E-05	646
HospitalMedicine	87081	Culture, presumptive, pathogenic organisms, screening only	1640	51	0.000283538	0.111225635	3.15367E-05	647
HospitalMedicine	72141	Magnetic resonance (eg, proton) imaging, spinal canal and contents, cervical; without contrast material	703	44	0.000121541	0.258861634	3.14623E-05	648
HospitalMedicine	85390	Fibrinolysins or coagulopathy screen, interpretation and report	847	46	0.000146437	0.214409871	3.13975E-05	649
HospitalMedicine	75960	Transcatheter introduction of intravascular stent(s) (except coronary, carotid, vertebral, iliac, and lower extremity artery), percutaneous and/or open, radiological supervision and interpretation, each vessel	157	18	2.71436E-05	1.15267951	3.12878E-05	650
HospitalMedicine	93017	Cardiovascular stress test using maximal or submaximal treadmill or bicycle exercise, continuous electrocardiographic monitoring, and/or pharmacological stress; tracing only, without interpretation and report	935	47	0.000161651	0.192903666	3.11831E-05	651
HospitalMedicine	73701	Computed tomography, lower extremity; with contrast material(s)	326	33	5.63618E-05	0.546543706	3.08042E-05	652
HospitalMedicine	97162	Physical therapy evaluation: moderate complexity, requiring these components: A history of present problem with 1-2 personal factors and/or comorbidities that impact the plan of care; An examination of body systems using standardized tests and measures in	684	44	0.000118256	0.258861634	3.0612E-05	653
HospitalMedicine	43324	Esophagogastric fundoplasty (eg, Nissen, Belsey IV, Hill procedures)	119	13	2.05738E-05	1.47810191	3.04101E-05	654
HospitalMedicine	75940	Percutaneous placement of IVC filter, radiological supervision and interpretation	145	17	2.50689E-05	1.209837924	3.03293E-05	655
HospitalMedicine	72146	Magnetic resonance (eg, proton) imaging, spinal canal and contents, thoracic; without contrast material	495	40	8.558E-05	0.354171814	3.031E-05	656
HospitalMedicine	72157	Magnetic resonance (eg, proton) imaging, spinal canal and contents, without contrast material, followed by contrast material(s) and further sequences; thoracic	622	43	0.000107537	0.281851152	3.03094E-05	657
HospitalMedicine	84165	Protein; electrophoretic fractionation and quantitation, serum	1337	50	0.000231153	0.131028262	3.02875E-05	658
HospitalMedicine	97504	Orthotic(s) fitting and training, upper extremity(ies), lower extremity(ies), and/or trunk, each 15 minutes (Deprecated)	259	29	4.47782E-05	0.675755438	3.02591E-05	659
HospitalMedicine	95953	Monitoring for localization of cerebral seizure focus by computerized portable 16 or more channel EEG, electroencephalographic (EEG) recording and interpretation, each 24 hours, unattended	167	20	2.88725E-05	1.047318994	3.02387E-05	660
HospitalMedicine	99281	Emergency department visit for the evaluation and management of a patient, which requires these 3 key components: A problem focused history; A problem focused examination; and Straightforward medical decision making. Counseling and/or coordination of care	211	25	3.64796E-05	0.824175443	3.00656E-05	661
HospitalMedicine	86666	Antibody; Ehrlichia	336	34	5.80907E-05	0.516690743	3.00149E-05	662
HospitalMedicine	87140	Culture, typing; immunofluorescent method, each antiserum	336	34	5.80907E-05	0.516690743	3.00149E-05	663
HospitalMedicine	63042	Laminotomy (hemilaminectomy), with decompression of nerve root(s), including partial facetectomy, foraminotomy and/or excision of herniated intervertebral disc, reexploration, single interspace; lumbar	105	11	1.81533E-05	1.645155995	2.98651E-05	664
HospitalMedicine	83520	Immunoassay for analyte other than infectious agent antibody or infectious agent antigen; quantitative, not otherwise specified	1881	52	0.000325204	0.091807549	2.98562E-05	665
HospitalMedicine	73200	Computed tomography, upper extremity; without contrast material	299	32	5.16938E-05	0.577315365	2.98436E-05	666
HospitalMedicine	87490	Infectious agent detection by nucleic acid (DNA or RNA); Chlamydia trachomatis, direct probe technique	398	37	6.88098E-05	0.432133355	2.9735E-05	667
HospitalMedicine	88184	Flow cytometry, cell surface, cytoplasmic, or nuclear marker, technical component only; first marker	1133	49	0.000195883	0.15123097	2.96236E-05	668
HospitalMedicine	88185	Flow cytometry, cell surface, cytoplasmic, or nuclear marker, technical component only; each additional marker (List separately in addition to code for first marker)	1126	49	0.000194673	0.15123097	2.94406E-05	669
HospitalMedicine	93501	Right heart catheterization	162	20	2.8008E-05	1.047318994	2.93333E-05	670
HospitalMedicine	95929	Central motor evoked potential study (transcranial motor stimulation); lower limbs	103	11	1.78076E-05	1.645155995	2.92962E-05	671
HospitalMedicine	43752	Naso- or oro-gastric tube placement, requiring physician's skill and fluoroscopic guidance (includes fluoroscopy, image documentation and report)	291	32	5.03107E-05	0.577315365	2.90451E-05	672
HospitalMedicine	31525	Laryngoscopy direct, with or without tracheoscopy; diagnostic, except newborn	185	23	3.19845E-05	0.907557052	2.90277E-05	673
HospitalMedicine	95928	Central motor evoked potential study (transcranial motor stimulation); upper limbs	102	11	1.76347E-05	1.645155995	2.90118E-05	674
HospitalMedicine	27193	Closed treatment of pelvic ring fracture, dislocation, diastasis or subluxation; without manipulation	193	24	3.33676E-05	0.864997437	2.88629E-05	675
HospitalMedicine	86902	Blood typing, serologic; antigen testing of donor blood using reagent serum, each antigen test	506	41	8.74818E-05	0.329479201	2.88234E-05	676
HospitalMedicine	76800	Ultrasound, spinal canal and contents	183	23	3.16387E-05	0.907557052	2.87139E-05	677
HospitalMedicine	86038	Antinuclear antibodies (ANA)	2279	53	0.000394014	0.072759354	2.86682E-05	678
HospitalMedicine	86738	Antibody; mycoplasma	211	26	3.64796E-05	0.78495473	2.86348E-05	679
HospitalMedicine	94664	Demonstration and/or evaluation of patient utilization of an aerosol generator, nebulizer, metered dose inhaler or IPPB device	467	40	8.07391E-05	0.354171814	2.85955E-05	680
HospitalMedicine	27250	Closed treatment of hip dislocation, traumatic; without anesthesia	106	12	1.83262E-05	1.558144618	2.85549E-05	681
HospitalMedicine	49080	Peritoneocentesis, abdominal paracentesis, or peritoneal lavage (diagnostic or therapeutic); initial	286	32	4.94462E-05	0.577315365	2.85461E-05	682
HospitalMedicine	87590	Infectious agent detection by nucleic acid (DNA or RNA); Neisseria gonorrhoeae, direct probe technique	382	37	6.60436E-05	0.432133355	2.85396E-05	683
HospitalMedicine	87076	Culture, bacterial; anaerobic isolate, additional methods required for definitive identification, each isolate	537	42	9.28414E-05	0.30538165	2.8352E-05	684
HospitalMedicine	73720	Magnetic resonance (eg, proton) imaging, lower extremity other than joint; without contrast material(s), followed by contrast material(s) and further sequences	336	35	5.80907E-05	0.487703206	2.8331E-05	685
HospitalMedicine	95926	Short-latency somatosensory evoked potential study, stimulation of any/all peripheral nerves or skin sites, recording from the central nervous system; in lower limbs	142	18	2.45502E-05	1.15267951	2.82985E-05	686
HospitalMedicine	27532	Closed treatment of tibial fracture, proximal (plateau); with or without manipulation, with skeletal traction	105	12	1.81533E-05	1.558144618	2.82855E-05	687
HospitalMedicine	99243	Office consultation for a new or established patient, which requires these 3 key components: A detailed history; A detailed examination; and Medical decision making of low complexity. Counseling and/or coordination of care with other physicians, other qua	1778	52	0.000307397	0.091807549	2.82213E-05	688
HospitalMedicine	36416	Collection of capillary blood specimen (eg, finger, heel, ear stick)	942	48	0.000162861	0.171850257	2.79878E-05	689
HospitalMedicine	93880	Duplex scan of extracranial arteries; complete bilateral study	755	46	0.000130531	0.214409871	2.79872E-05	690
HospitalMedicine	62223	Creation of shunt; ventriculo-peritoneal, -pleural, other terminus	121	15	2.09196E-05	1.335001067	2.79276E-05	691
HospitalMedicine	93451	Right heart catheterization including measurement(s) of oxygen saturation and cardiac output, when performed	140	18	2.42045E-05	1.15267951	2.79E-05	692
HospitalMedicine	93510	Left heart catheterization, retrograde, from the brachial artery, axillary artery or femoral artery; percutaneous	169	22	2.92182E-05	0.952008814	2.7816E-05	693
HospitalMedicine	27829	Open treatment of distal tibiofibular joint (syndesmosis) disruption, includes internal fixation, when performed	119	15	2.05738E-05	1.335001067	2.7466E-05	694
HospitalMedicine	27301	Incision and drainage, deep abscess, bursa, or hematoma, thigh or knee region	125	16	2.16111E-05	1.270462546	2.74561E-05	695
HospitalMedicine	27502	Closed treatment of femoral shaft fracture, with manipulation, with or without skin or skeletal traction	113	14	1.95365E-05	1.403993938	2.74291E-05	696
HospitalMedicine	73706	Computed tomographic angiography, lower extremity, with contrast material(s), including noncontrast images, if performed, and image postprocessing	202	26	3.49236E-05	0.78495473	2.74134E-05	697
HospitalMedicine	95925	Short-latency somatosensory evoked potential study, stimulation of any/all peripheral nerves or skin sites, recording from the central nervous system; in upper limbs	151	20	2.61062E-05	1.047318994	2.73416E-05	698
HospitalMedicine	70360	Radiologic examination; neck, soft tissue	364	37	6.29316E-05	0.432133355	2.71948E-05	699
HospitalMedicine	86777	Antibody; Toxoplasma	558	43	9.6472E-05	0.281851152	2.71908E-05	700
HospitalMedicine	27220	Closed treatment of acetabulum (hip socket) fracture(s); without manipulation	112	14	1.93636E-05	1.403993938	2.71863E-05	701
HospitalMedicine	27524	Open treatment of patellar fracture, with internal fixation and/or partial or complete patellectomy and soft tissue repair	112	14	1.93636E-05	1.403993938	2.71863E-05	702
HospitalMedicine	83874	Myoglobin	220	28	3.80356E-05	0.710846758	2.70375E-05	703
HospitalMedicine	78262	Gastroesophageal reflux study	142	19	2.45502E-05	1.098612289	2.69712E-05	704
HospitalMedicine	36584	Replacement, complete, of a peripherally inserted central venous catheter (PICC), without subcutaneous port or pump, through same venous access, including all imaging guidance, image documentation, and all associated radiological supervision and interpret	256	31	4.42596E-05	0.609064063	2.69569E-05	705
HospitalMedicine	33208	Insertion of new or replacement of permanent pacemaker with transvenous electrode(s); atrial and ventricular	111	14	1.91907E-05	1.403993938	2.69436E-05	706
HospitalMedicine	78478	Myocardial perfusion study with wall motion, qualitative or quantitative study (List separately in addition to code for primary procedure)	509	42	8.80005E-05	0.30538165	2.68737E-05	707
HospitalMedicine	78480	Myocardial perfusion study with ejection fraction (List separately in addition to code for primary procedure)	509	42	8.80005E-05	0.30538165	2.68737E-05	708
HospitalMedicine	72040	Radiologic examination, spine, cervical; 2 or 3 views	803	47	0.00013883	0.192903666	2.67808E-05	709
HospitalMedicine	77414	Radiation treatment delivery, 3 or more separate treatment areas, custom blocking, tangential ports, wedges, rotational beam, compensators, electron beam; 11-19 MeV	437	40	7.55525E-05	0.354171814	2.67586E-05	710
HospitalMedicine	76856	Ultrasound, pelvic (nonobstetric), real time with image documentation; complete	802	47	0.000138657	0.192903666	2.67474E-05	711
HospitalMedicine	70481	Computed tomography, orbit, sella, or posterior fossa or outer, middle, or inner ear; with contrast material(s)	207	27	3.5788E-05	0.747214402	2.67413E-05	712
HospitalMedicine	73100	Radiologic examination, wrist; 2 views	652	45	0.000112724	0.236388778	2.66466E-05	713
HospitalMedicine	85048	Blood count; leukocyte (WBC), automated	282	33	4.87547E-05	0.546543706	2.66466E-05	714
HospitalMedicine	73080	Radiologic examination, elbow; complete, minimum of 3 views	380	38	6.56978E-05	0.405465108	2.66382E-05	715
HospitalMedicine	73620	Radiologic examination, foot; 2 views	797	47	0.000137792	0.192903666	2.65807E-05	716
HospitalMedicine	88348	Electron microscopy, diagnostic	434	40	7.50338E-05	0.354171814	2.65749E-05	717
HospitalMedicine	96367	Intravenous infusion, for therapy, prophylaxis, or diagnosis (specify substance or drug); additional sequential infusion of a new drug/substance, up to 1 hour (List separately in addition to code for primary procedure)	1170	50	0.00020228	0.131028262	2.65044E-05	718
HospitalMedicine	83516	Immunoassay for analyte other than infectious agent antibody or infectious agent antigen; qualitative or semiquantitative, multiple step method	1371	51	0.000237031	0.111225635	2.63639E-05	719
HospitalMedicine	87185	Susceptibility studies, antimicrobial agent; enzyme detection (eg, beta lactamase), per enzyme	331	36	5.72262E-05	0.459532329	2.62973E-05	720
HospitalMedicine	78465	Myocardial perfusion imaging; tomographic (SPECT), multiple studies (including attenuation correction when performed), at rest and/or stress (exercise and/or pharmacologic) and redistribution and/or rest injection, with or without quantification	496	42	8.57529E-05	0.30538165	2.61874E-05	721
HospitalMedicine	97703	Checkout for orthotic/prosthetic use, established patient, each 15 minutes (Deprecated)	175	24	3.02556E-05	0.864997437	2.6171E-05	722
HospitalMedicine	72194	Computed tomography, pelvis; without contrast material, followed by contrast material(s) and further sections	459	41	7.9356E-05	0.329479201	2.61462E-05	723
HospitalMedicine	75726	Angiography, visceral, selective or supraselective (with or without flush aortogram), radiological supervision and interpretation	202	27	3.49236E-05	0.747214402	2.60954E-05	724
HospitalMedicine	74220	Radiologic examination, esophagus, including scout chest radiograph(s) and delayed image(s), when performed; single-contrast (eg, barium) study	458	41	7.91831E-05	0.329479201	2.60892E-05	725
HospitalMedicine	75984	Change of percutaneous tube or drainage catheter with contrast monitoring (eg, genitourinary system, abscess), radiological supervision and interpretation	309	35	5.34227E-05	0.487703206	2.60544E-05	726
HospitalMedicine	86778	Antibody; Toxoplasma, IgM	534	43	9.23227E-05	0.281851152	2.60213E-05	727
HospitalMedicine	74245	Radiologic examination, gastrointestinal tract, upper; with small intestine, includes multiple serial images	260	32	4.49511E-05	0.577315365	2.5951E-05	728
HospitalMedicine	99211	Office or other outpatient visit for the evaluation and management of an established patient, that may not require the presence of a physician or other qualified health care professional. Usually, the presenting problem(s) are minimal. Typically, 5 minute	2060	53	0.000356151	0.072759354	2.59133E-05	729
HospitalMedicine	73723	Magnetic resonance (eg, proton) imaging, any joint of lower extremity; without contrast material(s), followed by contrast material(s) and further sequences	245	31	4.23578E-05	0.609064063	2.57986E-05	730
HospitalMedicine	61795	Stereotactic computer-assisted volumetric (navigational) procedure, intracranial, extracranial, or spinal (List separately in addition to code for primary procedure)	106	14	1.83262E-05	1.403993938	2.57299E-05	731
HospitalMedicine	85060	Blood smear, peripheral, interpretation by physician with written report	305	35	5.27311E-05	0.487703206	2.57171E-05	732
HospitalMedicine	23615	Open treatment of proximal humeral (surgical or anatomical neck) fracture, includes internal fixation, when performed, includes repair of tuberosity(s), when performed	117	16	2.0228E-05	1.270462546	2.56989E-05	733
HospitalMedicine	47000	Biopsy of liver, needle; percutaneous	323	36	5.58431E-05	0.459532329	2.56617E-05	734
HospitalMedicine	12001	Simple repair of superficial wounds of scalp, neck, axillae, external genitalia, trunk and/or extremities (including hands and feet); 2.5 cm or less	188	26	3.25031E-05	0.78495473	2.55135E-05	735
HospitalMedicine	31645	Bronchoscopy, rigid or flexible, including fluoroscopic guidance, when performed; with therapeutic aspiration of tracheobronchial tree, initial	128	18	2.21298E-05	1.15267951	2.55085E-05	736
HospitalMedicine	69990	Microsurgical techniques, requiring use of operating microscope (List separately in addition to code for primary procedure)	128	18	2.21298E-05	1.15267951	2.55085E-05	737
HospitalMedicine	80178	Lithium	687	46	0.000118775	0.214409871	2.54665E-05	738
HospitalMedicine	86645	Antibody; cytomegalovirus (CMV), IgM	974	49	0.000168394	0.15123097	2.54664E-05	739
HospitalMedicine	75650	Angiography, cervicocerebral, catheter, including vessel origin, radiological supervision and interpretation	197	27	3.40591E-05	0.747214402	2.54495E-05	740
HospitalMedicine	44140	Colectomy, partial; with anastomosis	110	15	1.90178E-05	1.335001067	2.53888E-05	741
HospitalMedicine	70355	Orthopantogram (eg, panoramic x-ray)	567	44	9.8028E-05	0.258861634	2.53757E-05	742
HospitalMedicine	22310	Closed treatment of vertebral body fracture(s), without manipulation, requiring and including casting or bracing	178	25	3.07742E-05	0.824175443	2.53634E-05	743
HospitalMedicine	70487	Computed tomography, maxillofacial area; with contrast material(s)	319	36	5.51516E-05	0.459532329	2.53439E-05	744
HospitalMedicine	88329	Pathology consultation during surgery	121	17	2.09196E-05	1.209837924	2.53093E-05	745
HospitalMedicine	36245	Selective catheter placement, arterial system; each first order abdominal, pelvic, or lower extremity artery branch, within a vascular family	161	23	2.78351E-05	0.907557052	2.5262E-05	746
HospitalMedicine	93018	Cardiovascular stress test using maximal or submaximal treadmill or bicycle exercise, continuous electrocardiographic monitoring, and/or pharmacological stress; interpretation and report only	562	44	9.71636E-05	0.258861634	2.51519E-05	747
HospitalMedicine	99001	Handling and/or conveyance of specimen for transfer from the patient in other than an office to a laboratory (distance may be indicated)	476	42	8.22951E-05	0.30538165	2.51314E-05	748
HospitalMedicine	72191	Computed tomographic angiography, pelvis, with contrast material(s), including noncontrast images, if performed, and image postprocessing	297	35	5.1348E-05	0.487703206	2.50426E-05	749
HospitalMedicine	15734	Muscle, myocutaneous, or fasciocutaneous flap; trunk	114	16	1.97093E-05	1.270462546	2.504E-05	750
HospitalMedicine	82355	Calculus; qualitative analysis	357	38	6.17214E-05	0.405465108	2.50259E-05	751
HospitalMedicine	43653	Laparoscopy, surgical; gastrostomy, without construction of gastric tube (eg, Stamm procedure) (separate procedure)	103	14	1.78076E-05	1.403993938	2.50017E-05	752
HospitalMedicine	15003	Surgical preparation or creation of recipient site by excision of open wounds, burn eschar, or scar (including subcutaneous tissues), or incisional release of scar contracture, trunk, arms, legs; each additional 100 sq cm, or part thereof, or each additio	108	15	1.8672E-05	1.335001067	2.49271E-05	753
HospitalMedicine	77403	Radiation treatment delivery, single treatment area, single port or parallel opposed ports, simple blocks or no blocks; 6-10 MeV	144	21	2.4896E-05	0.99852883	2.48594E-05	754
HospitalMedicine	32002	Thoracentesis with insertion of tube with or without water seal (eg, for pneumothorax) (separate procedure) (Deprecated)	136	20	2.35129E-05	1.047318994	2.46255E-05	755
HospitalMedicine	96360	Intravenous infusion, hydration; initial, 31 minutes to 1 hour	938	49	0.00016217	0.15123097	2.45251E-05	756
HospitalMedicine	86341	Islet cell antibody	373	39	6.44876E-05	0.379489622	2.44724E-05	757
HospitalMedicine	80346	Benzodiazepines; 1-12	429	41	7.41694E-05	0.329479201	2.44373E-05	758
HospitalMedicine	85013	Blood count; spun microhematocrit	148	22	2.55876E-05	0.952008814	2.43596E-05	759
HospitalMedicine	86256	Fluorescent noninfectious agent antibody; titer, each antibody	544	44	9.40516E-05	0.258861634	2.43463E-05	760
HospitalMedicine	12011	Simple repair of superficial wounds of face, ears, eyelids, nose, lips and/or mucous membranes; 2.5 cm or less	147	22	2.54147E-05	0.952008814	2.4195E-05	761
HospitalMedicine	72050	Radiologic examination, spine, cervical; 4 or 5 views	725	47	0.000125344	0.192903666	2.41794E-05	762
HospitalMedicine	29105	Application of long arm splint (shoulder to hand)	140	21	2.42045E-05	0.99852883	2.41688E-05	763
HospitalMedicine	15000	Surgical preparation or creation of recipient site by excision of open wounds, burn eschar, or scar (including subcutaneous tissues); first 100 sq cm or one percent of body area of infants and children (Deprecated)	121	18	2.09196E-05	1.15267951	2.41136E-05	764
HospitalMedicine	82139	Amino acids, 6 or more amino acids, quantitative, each specimen	454	42	7.84916E-05	0.30538165	2.39699E-05	765
HospitalMedicine	86355	B cells, total count	717	47	0.000123961	0.192903666	2.39126E-05	766
HospitalMedicine	86357	Natural killer (NK) cells, total count	717	47	0.000123961	0.192903666	2.39126E-05	767
HospitalMedicine	85097	Bone marrow, smear interpretation	341	38	5.89551E-05	0.405465108	2.39042E-05	768
HospitalMedicine	87556	Infectious agent detection by nucleic acid (DNA or RNA); Mycobacteria tuberculosis, amplified probe technique	194	28	3.35405E-05	0.710846758	2.38421E-05	769
HospitalMedicine	64450	Injection(s), anesthetic agent(s) and/or steroid; other peripheral nerve or branch	340	38	5.87822E-05	0.405465108	2.38341E-05	770
HospitalMedicine	99135	Anesthesia complicated by utilization of controlled hypotension (List separately in addition to code for primary anesthesia procedure)	108	16	1.8672E-05	1.270462546	2.37221E-05	771
HospitalMedicine	86665	Antibody; Epstein-Barr (EB) virus, viral capsid (VCA)	1047	50	0.000181015	0.131028262	2.3718E-05	772
HospitalMedicine	74485	Dilation of ureter(s) or urethra, radiological supervision and interpretation	113	17	1.95365E-05	1.209837924	2.36359E-05	773
HospitalMedicine	86664	Antibody; Epstein-Barr (EB) virus, nuclear antigen (EBNA)	1043	50	0.000180323	0.131028262	2.36274E-05	774
HospitalMedicine	75774	Angiography, selective, each additional vessel studied after basic examination, radiological supervision and interpretation (List separately in addition to code for primary procedure)	192	28	3.31947E-05	0.710846758	2.35963E-05	775
HospitalMedicine	70548	Magnetic resonance angiography, neck; with contrast material(s)	191	28	3.30218E-05	0.710846758	2.34734E-05	776
HospitalMedicine	80061	Lipid panel This panel must include the following: Cholesterol, serum, total (82465) Lipoprotein, direct measurement, high density cholesterol (HDL cholesterol) (83718) Triglycerides (84478)	3781	55	0.000653693	0.035718083	2.33487E-05	777
HospitalMedicine	52005	Cystourethroscopy, with ureteral catheterization, with or without irrigation, instillation, or ureteropyelography, exclusive of radiologic service	117	18	2.0228E-05	1.15267951	2.33164E-05	778
HospitalMedicine	86905	Blood typing, serologic; RBC antigens, other than ABO or Rh (D), each	478	43	8.26409E-05	0.281851152	2.32924E-05	779
HospitalMedicine	31620	Endobronchial ultrasound (EBUS) during bronchoscopic diagnostic or therapeutic intervention(s) (List separately in addition to code for primary procedure[s])	106	16	1.83262E-05	1.270462546	2.32828E-05	780
HospitalMedicine	73562	Radiologic examination, knee; 3 views	569	45	9.83738E-05	0.236388778	2.32545E-05	781
HospitalMedicine	97022	Application of a modality to 1 or more areas; whirlpool	220	31	3.80356E-05	0.609064063	2.31661E-05	782
HospitalMedicine	99244	Office consultation for a new or established patient, which requires these 3 key components: A comprehensive history; A comprehensive examination; and Medical decision making of moderate complexity. Counseling and/or coordination of care with other physic	1840	53	0.000318116	0.072759354	2.31459E-05	783
HospitalMedicine	27766	Open treatment of medial malleolus fracture, includes internal fixation, when performed	105	16	1.81533E-05	1.270462546	2.30631E-05	784
HospitalMedicine	86707	Hepatitis Be antibody (HBeAb)	404	41	6.98471E-05	0.329479201	2.30132E-05	785
HospitalMedicine	77417	Therapeutic radiology port image(s)	514	44	8.88649E-05	0.258861634	2.30037E-05	786
HospitalMedicine	80361	Opiates, 1 or more	620	46	0.000107191	0.214409871	2.29828E-05	787
HospitalMedicine	25605	Closed treatment of distal radial fracture (eg, Colles or Smith type) or epiphyseal separation, includes closed treatment of fracture of ulnar styloid, when performed; with manipulation	121	19	2.09196E-05	1.098612289	2.29825E-05	788
HospitalMedicine	90471	Immunization administration (includes percutaneous, intradermal, subcutaneous, or intramuscular injections); 1 vaccine (single or combination vaccine/toxoid)	2456	54	0.000424615	0.054067221	2.29578E-05	789
HospitalMedicine	80195	Sirolimus	688	47	0.000118948	0.192903666	2.29454E-05	790
HospitalMedicine	97760	Orthotic(s) management and training (including assessment and fitting when not otherwise reported), upper extremity(ies), lower extremity(ies) and/or trunk, initial orthotic(s) encounter, each 15 minutes	327	38	5.65347E-05	0.405465108	2.29228E-05	791
HospitalMedicine	90662	Influenza virus vaccine (IIV), split virus, preservative free, enhanced immunogenicity via increased antigen content, for intramuscular use	686	47	0.000118602	0.192903666	2.28787E-05	792
HospitalMedicine	36012	Selective catheter placement, venous system; second order, or more selective, branch (eg, left adrenal vein, petrosal sinus)	109	17	1.88449E-05	1.209837924	2.27993E-05	793
HospitalMedicine	43260	Endoscopic retrograde cholangiopancreatography (ERCP); diagnostic, including collection of specimen(s) by brushing or washing, when performed (separate procedure)	109	17	1.88449E-05	1.209837924	2.27993E-05	794
HospitalMedicine	86359	T cells; total count	1003	50	0.000173408	0.131028262	2.27213E-05	795
HospitalMedicine	82306	Vitamin D; 25 hydroxy, includes fraction(s), if performed	3677	55	0.000635713	0.035718083	2.27064E-05	796
HospitalMedicine	80198	Theophylline	323	38	5.58431E-05	0.405465108	2.26424E-05	797
HospitalMedicine	36299	Unlisted procedure, vascular injection	103	16	1.78076E-05	1.270462546	2.26238E-05	798
HospitalMedicine	87107	Culture, fungi, definitive identification, each organism; mold	268	35	4.63342E-05	0.487703206	2.25974E-05	799
HospitalMedicine	86039	Antinuclear antibodies (ANA); titer	677	47	0.000117046	0.192903666	2.25786E-05	800
HospitalMedicine	72070	Radiologic examination, spine; thoracic, 2 views	504	44	8.7136E-05	0.258861634	2.25562E-05	801
HospitalMedicine	86644	Antibody; cytomegalovirus (CMV)	977	50	0.000168912	0.131028262	2.21323E-05	802
HospitalMedicine	83891	Molecular diagnostics; isolation or extraction of highly purified nucleic acid, each nucleic acid type (ie, DNA or RNA)	597	46	0.000103215	0.214409871	2.21302E-05	803
HospitalMedicine	74425	Urography, antegrade (pyelostogram, nephrostogram, loopogram), radiological supervision and interpretation	189	29	3.2676E-05	0.675755438	2.2081E-05	804
HospitalMedicine	80299	Quantitation of therapeutic drug, not elsewhere specified	840	49	0.000145227	0.15123097	2.19628E-05	805
HospitalMedicine	88187	Flow cytometry, interpretation; 2 to 8 markers	486	44	8.4024E-05	0.258861634	2.17506E-05	806
HospitalMedicine	11046	Debridement, muscle and/or fascia (includes epidermis, dermis, and subcutaneous tissue, if performed); each additional 20 sq cm, or part thereof (List separately in addition to code for primary procedure)	120	20	2.07467E-05	1.047318994	2.17284E-05	807
HospitalMedicine	78582	Pulmonary ventilation (eg, aerosol or gas) and perfusion imaging	217	32	3.75169E-05	0.577315365	2.16591E-05	808
HospitalMedicine	74175	Computed tomographic angiography, abdomen, with contrast material(s), including noncontrast images, if performed, and image postprocessing	441	43	7.6244E-05	0.281851152	2.14895E-05	809
HospitalMedicine	84702	Gonadotropin, chorionic (hCG); quantitative	1353	52	0.000233919	0.091807549	2.14755E-05	810
HospitalMedicine	10022	Fine needle aspiration; with imaging guidance	350	40	6.05111E-05	0.354171814	2.14313E-05	811
HospitalMedicine	76499	Unlisted diagnostic radiographic procedure	135	23	2.334E-05	0.907557052	2.11824E-05	812
HospitalMedicine	86235	Extractable nuclear antigen, antibody to, any method (eg, nRNP, SS-A, SS-B, Sm, RNP, Sc170, J01), each antibody	927	50	0.000160268	0.131028262	2.09996E-05	813
HospitalMedicine	83916	Oligoclonal immune (oligoclonal bands)	234	34	4.0456E-05	0.516690743	2.09032E-05	814
HospitalMedicine	74174	Computed tomographic angiography, abdomen and pelvis, with contrast material(s), including noncontrast images, if performed, and image postprocessing	263	36	4.54698E-05	0.459532329	2.08948E-05	815
HospitalMedicine	87799	Infectious agent detection by nucleic acid (DNA or RNA), not otherwise specified; quantification, each organism	1086	51	0.000187757	0.111225635	2.08834E-05	816
HospitalMedicine	88262	Chromosome analysis; count 15-20 cells, 2 karyotypes, with banding	563	46	9.73365E-05	0.214409871	2.08699E-05	817
HospitalMedicine	75635	Computed tomographic angiography, abdominal aorta and bilateral iliofemoral lower extremity runoff, with contrast material(s), including noncontrast images, if performed, and image postprocessing	209	32	3.61338E-05	0.577315365	2.08606E-05	818
HospitalMedicine	45385	Colonoscopy, flexible; with removal of tumor(s), polyp(s), or other lesion(s) by snare technique	146	25	2.52418E-05	0.824175443	2.08037E-05	819
HospitalMedicine	12013	Simple repair of superficial wounds of face, ears, eyelids, nose, lips and/or mucous membranes; 2.6 cm to 5.0 cm	120	21	2.07467E-05	0.99852883	2.07162E-05	820
HospitalMedicine	78223	Hepatobiliary ductal system imaging, including gallbladder, with or without pharmacologic intervention, with or without quantitative measurement of gallbladder function	145	25	2.50689E-05	0.824175443	2.06612E-05	821
HospitalMedicine	78452	Myocardial perfusion imaging, tomographic (SPECT) (including attenuation correction, qualitative or quantitative wall motion, ejection fraction by first pass or gated technique, additional quantification, when performed); multiple studies, at rest and/or	391	42	6.75996E-05	0.30538165	2.06437E-05	822
HospitalMedicine	84999	Unlisted chemistry procedure	909	50	0.000157156	0.131028262	2.05919E-05	823
HospitalMedicine	41899	Unlisted procedure, dentoalveolar structures	131	23	2.26485E-05	0.907557052	2.05548E-05	824
HospitalMedicine	82760	Galactose	119	21	2.05738E-05	0.99852883	2.05435E-05	825
HospitalMedicine	93458	Catheter placement in coronary artery(s) for coronary angiography, including intraprocedural injection(s) for coronary angiography, imaging supervision and interpretation; with left heart catheterization including intraprocedural injection(s) for left ven	159	27	2.74893E-05	0.747214402	2.05404E-05	826
HospitalMedicine	86360	T cells; absolute CD4 and CD8 count, including ratio	906	50	0.000156637	0.131028262	2.05239E-05	827
HospitalMedicine	75978	Transluminal balloon angioplasty, venous (eg, subclavian stenosis), radiological supervision and interpretation	166	28	2.86996E-05	0.710846758	2.0401E-05	828
HospitalMedicine	99234	Observation or inpatient hospital care, for the evaluation and management of a patient including admission and discharge on the same date, which requires these 3 key components: A detailed or comprehensive history; A detailed or comprehensive examination;	130	23	2.24756E-05	0.907557052	2.03979E-05	829
HospitalMedicine	90686	Influenza virus vaccine, quadrivalent (IIV4), split virus, preservative free, 0.5 mL dosage, for intramuscular use	1618	53	0.000279734	0.072759354	2.03533E-05	830
HospitalMedicine	73718	Magnetic resonance (eg, proton) imaging, lower extremity other than joint; without contrast material(s)	256	36	4.42596E-05	0.459532329	2.03387E-05	831
HospitalMedicine	49082	Abdominal paracentesis (diagnostic or therapeutic); without imaging guidance	102	18	1.76347E-05	1.15267951	2.03271E-05	832
HospitalMedicine	88230	Tissue culture for non-neoplastic disorders; lymphocyte	417	43	7.20947E-05	0.281851152	2.032E-05	833
HospitalMedicine	82010	Ketone body(s) (eg, acetone, acetoacetic acid, beta-hydroxybutyrate); quantitative	227	34	3.92458E-05	0.516690743	2.02779E-05	834
HospitalMedicine	86698	Antibody; histoplasma	271	37	4.68529E-05	0.432133355	2.02467E-05	835
HospitalMedicine	99000	Handling and/or conveyance of specimen for transfer from the office to a laboratory	681	48	0.000117737	0.171850257	2.02332E-05	836
HospitalMedicine	37799	Unlisted procedure, vascular surgery	117	21	2.0228E-05	0.99852883	2.01982E-05	837
HospitalMedicine	86747	Antibody; parvovirus	225	34	3.89E-05	0.516690743	2.00993E-05	838
HospitalMedicine	76998	Ultrasonic guidance, intraoperative	111	20	1.91907E-05	1.047318994	2.00988E-05	839
HospitalMedicine	11981	Insertion, non-biodegradable drug delivery implant	148	26	2.55876E-05	0.78495473	2.00851E-05	840
HospitalMedicine	87899	Infectious agent antigen detection by immunoassay with direct optical observation; not otherwise specified	412	43	7.12302E-05	0.281851152	2.00763E-05	841
HospitalMedicine	86334	Immunofixation electrophoresis; serum	1041	51	0.000179977	0.111225635	2.00181E-05	842
HospitalMedicine	73721	Magnetic resonance (eg, proton) imaging, any joint of lower extremity; without contrast material	379	42	6.55249E-05	0.30538165	2.00101E-05	843
HospitalMedicine	36200	Introduction of catheter, aorta	110	20	1.90178E-05	1.047318994	1.99177E-05	844
HospitalMedicine	15852	Dressing change (for other than burns) under anesthesia (other than local)	126	23	2.1784E-05	0.907557052	1.97702E-05	845
HospitalMedicine	70549	Magnetic resonance angiography, neck; without contrast material(s), followed by contrast material(s) and further sequences	178	30	3.07742E-05	0.641853886	1.97526E-05	846
HospitalMedicine	36247	Selective catheter placement, arterial system; initial third order or more selective abdominal, pelvic, or lower extremity artery branch, within a vascular family	132	24	2.28213E-05	0.864997437	1.97404E-05	847
HospitalMedicine	50394	Injection procedure for pyelography (as nephrostogram, pyelostogram, antegrade pyeloureterograms) through nephrostomy or pyelostomy tube, or indwelling ureteral catheter	132	24	2.28213E-05	0.864997437	1.97404E-05	848
HospitalMedicine	87305	Infectious agent antigen detection by immunoassay technique, (eg, enzyme immunoassay [EIA], enzyme-linked immunosorbent assay [ELISA], immunochemiluminometric assay [IMCA]) qualitative or semiquantitative, multiple-step method; Aspergillus	405	43	7.002E-05	0.281851152	1.97352E-05	849
HospitalMedicine	72197	Magnetic resonance (eg, proton) imaging, pelvis; without contrast material(s), followed by contrast material(s) and further sequences	346	41	5.98196E-05	0.329479201	1.97093E-05	850
HospitalMedicine	36217	Selective catheter placement, arterial system; initial third order or more selective thoracic or brachiocephalic branch, within a vascular family	168	29	2.90453E-05	0.675755438	1.96275E-05	851
HospitalMedicine	50393	Introduction of ureteral catheter or stent into ureter through renal pelvis for drainage and/or injection, percutaneous	103	19	1.78076E-05	1.098612289	1.95636E-05	852
HospitalMedicine	49406	Image-guided fluid collection drainage by catheter (eg, abscess, hematoma, seroma, lymphocele, cyst); peritoneal or retroperitoneal, percutaneous	108	20	1.8672E-05	1.047318994	1.95555E-05	853
HospitalMedicine	49083	Abdominal paracentesis (diagnostic or therapeutic); with imaging guidance	298	39	5.15209E-05	0.379489622	1.95516E-05	854
HospitalMedicine	73552	Radiologic examination, femur; minimum 2 views	343	41	5.93009E-05	0.329479201	1.95384E-05	855
HospitalMedicine	87521	Infectious agent detection by nucleic acid (DNA or RNA); hepatitis C, amplified probe technique, includes reverse transcription when performed	369	42	6.3796E-05	0.30538165	1.94821E-05	856
HospitalMedicine	76882	Ultrasound, limited, joint or other nonvascular extremity structure(s) (eg, joint space, peri-articular tendon[s], muscle[s], nerve[s], other soft-tissue structure[s], or soft-tissue mass[es]), real-time with image documentation	341	41	5.89551E-05	0.329479201	1.94245E-05	857
HospitalMedicine	82088	Aldosterone	434	44	7.50338E-05	0.258861634	1.94234E-05	858
HospitalMedicine	35476	Transluminal balloon angioplasty, percutaneous; venous	158	28	2.73165E-05	0.710846758	1.94178E-05	859
HospitalMedicine	70547	Magnetic resonance angiography, neck; without contrast material(s)	166	29	2.86996E-05	0.675755438	1.93939E-05	860
HospitalMedicine	77261	Therapeutic radiology treatment planning; simple	123	23	2.12653E-05	0.907557052	1.92995E-05	861
HospitalMedicine	77076	Radiologic examination, osseous survey, infant	129	24	2.23027E-05	0.864997437	1.92918E-05	862
HospitalMedicine	73650	Radiologic examination; calcaneus, minimum of 2 views	294	39	5.08293E-05	0.379489622	1.92892E-05	863
HospitalMedicine	83918	Organic acids; total, quantitative, each specimen	258	37	4.46053E-05	0.432133355	1.92755E-05	864
HospitalMedicine	86431	Rheumatoid factor; quantitative	848	50	0.00014661	0.131028262	1.921E-05	865
HospitalMedicine	86078	Blood bank physician services; investigation of transfusion reaction including suspicion of transmissible disease, interpretation and written report	156	28	2.69707E-05	0.710846758	1.9172E-05	866
HospitalMedicine	82105	Alpha-fetoprotein (AFP); serum	997	51	0.00017237	0.111225635	1.9172E-05	867
HospitalMedicine	90715	Tetanus, diphtheria toxoids and acellular pertussis vaccine (Tdap), when administered to individuals 7 years or older, for intramuscular use	838	50	0.000144881	0.131028262	1.89835E-05	868
HospitalMedicine	90700	Diphtheria, tetanus toxoids, and acellular pertussis vaccine (DTaP), when administered to individuals younger than 7 years, for intramuscular use	254	37	4.39138E-05	0.432133355	1.89766E-05	869
HospitalMedicine	29125	Application of short arm splint (forearm to hand); static	162	29	2.8008E-05	0.675755438	1.89266E-05	870
HospitalMedicine	76880	Ultrasound, extremity, nonvascular, real time with image documentation	178	31	3.07742E-05	0.609064063	1.87435E-05	871
HospitalMedicine	86860	Antibody elution (RBC), each elution	222	35	3.83813E-05	0.487703206	1.87187E-05	872
HospitalMedicine	76870	Ultrasound, scrotum and contents	305	40	5.27311E-05	0.354171814	1.86759E-05	873
HospitalMedicine	86611	Antibody; Bartonella	197	33	3.40591E-05	0.546543706	1.86148E-05	874
HospitalMedicine	78815	Positron emission tomography (PET) with concurrently acquired computed tomography (CT) for attenuation correction and anatomical localization imaging; skull base to mid-thigh	415	44	7.17489E-05	0.258861634	1.8573E-05	875
HospitalMedicine	80156	Carbamazepine; total	326	41	5.63618E-05	0.329479201	1.857E-05	876
HospitalMedicine	92960	Cardioversion, elective, electrical conversion of arrhythmia; external	130	25	2.24756E-05	0.824175443	1.85238E-05	877
HospitalMedicine	36246	Selective catheter placement, arterial system; initial second order abdominal, pelvic, or lower extremity artery branch, within a vascular family	107	21	1.84991E-05	0.99852883	1.84719E-05	878
HospitalMedicine	97606	Negative pressure wound therapy (eg, vacuum assisted drainage collection), utilizing durable medical equipment (DME), including topical application(s), wound assessment, and instruction(s) for ongoing care, per session; total wound(s) surface area greater	112	22	1.93636E-05	0.952008814	1.84343E-05	879
HospitalMedicine	82103	Alpha-1-antitrypsin; total	497	46	8.59258E-05	0.214409871	1.84233E-05	880
HospitalMedicine	36590	Removal of tunneled central venous access device, with subcutaneous port or pump, central or peripheral insertion	206	34	3.56151E-05	0.516690743	1.8402E-05	881
HospitalMedicine	32421	Thoracentesis, puncture of pleural cavity for aspiration, initial or subsequent	117	23	2.0228E-05	0.907557052	1.83581E-05	882
HospitalMedicine	87536	Infectious agent detection by nucleic acid (DNA or RNA); HIV-1, quantification, includes reverse transcription when performed	1149	52	0.000198649	0.091807549	1.82375E-05	883
HospitalMedicine	74178	Computed tomography, abdomen and pelvis; without contrast material in one or both body regions, followed by contrast material(s) and further sections in one or both body regions	345	42	5.96467E-05	0.30538165	1.8215E-05	884
HospitalMedicine	83021	Hemoglobin fractionation and quantitation; chromatography (eg, A2, S, C, and/or F)	696	49	0.000120331	0.15123097	1.81977E-05	885
HospitalMedicine	84166	Protein; electrophoretic fractionation and quantitation, other fluids with concentration (eg, urine, CSF)	798	50	0.000137965	0.131028262	1.80774E-05	886
HospitalMedicine	77427	Radiation treatment management, 5 treatments	227	36	3.92458E-05	0.459532329	1.80347E-05	887
HospitalMedicine	88237	Tissue culture for neoplastic disorders; bone marrow, blood cells	315	41	5.446E-05	0.329479201	1.79434E-05	888
HospitalMedicine	74250	Radiologic examination, small intestine, including multiple serial images and scout abdominal radiograph(s), when performed; single-contrast (eg, barium) study	114	23	1.97093E-05	0.907557052	1.78873E-05	889
HospitalMedicine	87350	Infectious agent antigen detection by immunoassay technique, (eg, enzyme immunoassay [EIA], enzyme-linked immunosorbent assay [ELISA], immunochemiluminometric assay [IMCA]) qualitative or semiquantitative, multiple-step method; hepatitis Be antigen (HBeAg	334	42	5.77449E-05	0.30538165	1.76342E-05	890
HospitalMedicine	86788	Antibody; West Nile virus, IgM	102	21	1.76347E-05	0.99852883	1.76087E-05	891
HospitalMedicine	15120	Split-thickness autograft, face, scalp, eyelids, mouth, neck, ears, orbits, genitalia, hands, feet, and/or multiple digits; first 100 sq cm or less, or 1% of body area of infants and children (except 15050)	112	23	1.93636E-05	0.907557052	1.75735E-05	892
HospitalMedicine	83892	Molecular diagnostics; enzymatic digestion, each enzyme treatment	390	44	6.74267E-05	0.258861634	1.74542E-05	893
HospitalMedicine	74430	Cystography, minimum of 3 views, radiological supervision and interpretation	207	35	3.5788E-05	0.487703206	1.74539E-05	894
HospitalMedicine	99149	Moderate sedation services (other than those services described by codes 00100-01999), provided by a physician or other qualified health care professional other than the health care professional performing the diagnostic or therapeutic service that the se	148	29	2.55876E-05	0.675755438	1.72909E-05	895
HospitalMedicine	86612	Antibody; Blastomyces	173	32	2.99098E-05	0.577315365	1.72674E-05	896
HospitalMedicine	84446	Tocopherol alpha (Vitamin E)	422	45	7.29591E-05	0.236388778	1.72467E-05	897
HospitalMedicine	80307	Drug test(s), presumptive, any number of drug classes, any number of devices or procedures; by instrument chemistry analyzers (eg, utilizing immunoassay [eg, EIA, ELISA, EMIT, FPIA, IA, KIMS, RIA]), chromatography (eg, GC, HPLC), and mass spectrometry eit	1086	52	0.000187757	0.091807549	1.72375E-05	898
HospitalMedicine	73010	Radiologic examination; scapula, complete	172	32	2.97369E-05	0.577315365	1.71676E-05	899
HospitalMedicine	76830	Ultrasound, transvaginal	514	47	8.88649E-05	0.192903666	1.71424E-05	900
HospitalMedicine	88302	Level II - Surgical pathology, gross and microscopic examination Appendix, incidental Fallopian tube, sterilization Fingers/toes, amputation, traumatic Foreskin, newborn Hernia sac, any location Hydrocele sac Nerve Skin, plastic repair Sympathetic ganglio	153	30	2.6452E-05	0.641853886	1.69783E-05	901
HospitalMedicine	86705	Hepatitis B core antibody (HBcAb); IgM antibody	458	46	7.91831E-05	0.214409871	1.69776E-05	902
HospitalMedicine	77300	Basic radiation dosimetry calculation, central axis depth dose calculation, TDF, NSD, gap calculation, off axis factor, tissue inhomogeneity factors, calculation of non-ionizing radiation surface and depth dose, as required during course of treatment, onl	413	45	7.14031E-05	0.236388778	1.68789E-05	903
HospitalMedicine	86701	Antibody; HIV-1	257	39	4.44325E-05	0.379489622	1.68617E-05	904
HospitalMedicine	29345	Application of long leg cast (thigh to toes)	118	25	2.04009E-05	0.824175443	1.68139E-05	905
HospitalMedicine	84681	C-peptide	504	47	8.7136E-05	0.192903666	1.68089E-05	906
HospitalMedicine	86677	Antibody; Helicobacter pylori	411	45	7.10574E-05	0.236388778	1.67972E-05	907
HospitalMedicine	86807	Serum screening for cytotoxic percent reactive antibody (PRA); standard method	159	31	2.74893E-05	0.609064063	1.67428E-05	908
HospitalMedicine	50398	Change of nephrostomy or pyelostomy tube	106	23	1.83262E-05	0.907557052	1.66321E-05	909
HospitalMedicine	29405	Application of short leg cast (below knee to toes)	197	35	3.40591E-05	0.487703206	1.66107E-05	910
HospitalMedicine	86157	Cold agglutinin; titer	105	23	1.81533E-05	0.907557052	1.64752E-05	911
HospitalMedicine	81220	CFTR (cystic fibrosis transmembrane conductance regulator) (eg, cystic fibrosis) gene analysis; common variants (eg, ACMG/ACOG guidelines)	134	28	2.31671E-05	0.710846758	1.64683E-05	912
HospitalMedicine	70460	Computed tomography, head or brain; with contrast material(s)	251	39	4.33951E-05	0.379489622	1.6468E-05	913
HospitalMedicine	74183	Magnetic resonance (eg, proton) imaging, abdomen; without contrast material(s), followed by with contrast material(s) and further sequences	442	46	7.64169E-05	0.214409871	1.63845E-05	914
HospitalMedicine	76775	Ultrasound, retroperitoneal (eg, renal, aorta, nodes), real time with image documentation; limited	365	44	6.31045E-05	0.258861634	1.63353E-05	915
HospitalMedicine	51600	Injection procedure for cystography or voiding urethrocystography	364	44	6.29316E-05	0.258861634	1.62906E-05	916
HospitalMedicine	87591	Infectious agent detection by nucleic acid (DNA or RNA); Neisseria gonorrhoeae, amplified probe technique	842	51	0.000145572	0.111225635	1.61914E-05	917
HospitalMedicine	36581	Replacement, complete, of a tunneled centrally inserted central venous catheter, without subcutaneous port or pump, through same venous access	119	26	2.05738E-05	0.78495473	1.61495E-05	918
HospitalMedicine	87491	Infectious agent detection by nucleic acid (DNA or RNA); Chlamydia trachomatis, amplified probe technique	835	51	0.000144362	0.111225635	1.60568E-05	919
HospitalMedicine	87273	Infectious agent antigen detection by immunofluorescent technique; Herpes simplex virus type 2	118	26	2.04009E-05	0.78495473	1.60138E-05	920
HospitalMedicine	87274	Infectious agent antigen detection by immunofluorescent technique; Herpes simplex virus type 1	118	26	2.04009E-05	0.78495473	1.60138E-05	921
HospitalMedicine	38221	Diagnostic bone marrow; biopsy(ies)	214	37	3.69982E-05	0.432133355	1.59882E-05	922
HospitalMedicine	78264	Gastric emptying imaging study (eg, solid, liquid, or both)	188	35	3.25031E-05	0.487703206	1.58519E-05	923
HospitalMedicine	88347	Immunofluorescent study, each antibody; indirect method	212	37	3.66525E-05	0.432133355	1.58387E-05	924
HospitalMedicine	82261	Biotinidase, each specimen	122	27	2.10925E-05	0.747214402	1.57606E-05	925
HospitalMedicine	88188	Flow cytometry, interpretation; 9 to 15 markers	472	47	8.16036E-05	0.192903666	1.57416E-05	926
HospitalMedicine	74270	Radiologic examination, colon, including scout abdominal radiograph(s) and delayed image(s), when performed; single-contrast (eg, barium) study	176	34	3.04285E-05	0.516690743	1.57221E-05	927
HospitalMedicine	36215	Selective catheter placement, arterial system; each first order thoracic or brachiocephalic branch, within a vascular family	109	25	1.88449E-05	0.824175443	1.55315E-05	928
HospitalMedicine	88341	Immunohistochemistry or immunocytochemistry, per specimen; each additional single antibody stain procedure (List separately in addition to code for primary procedure)	380	45	6.56978E-05	0.236388778	1.55302E-05	929
HospitalMedicine	97762	Checkout for orthotic/prosthetic use, established patient, each 15 minutes	132	29	2.28213E-05	0.675755438	1.54216E-05	930
HospitalMedicine	73000	Radiologic examination; clavicle, complete	315	43	5.446E-05	0.281851152	1.53496E-05	931
HospitalMedicine	82960	Glucose-6-phosphate dehydrogenase (G6PD); screen	193	36	3.33676E-05	0.459532329	1.53335E-05	932
HospitalMedicine	76005	Fluoroscopic guidance and localization of needle or catheter tip for spine or paraspinous diagnostic or therapeutic injection procedures (epidural, transforaminal epidural, subarachnoid, paravertebral facet joint, paravertebral facet joint... (Deprecated)	138	30	2.38587E-05	0.641853886	1.53138E-05	933
HospitalMedicine	73502	Radiologic examination, hip, unilateral, with pelvis when performed; 2-3 views	314	43	5.42871E-05	0.281851152	1.53009E-05	934
HospitalMedicine	88104	Cytopathology, fluids, washings or brushings, except cervical or vaginal; smears with interpretation	181	35	3.12929E-05	0.487703206	1.52616E-05	935
HospitalMedicine	32405	Biopsy, lung or mediastinum, percutaneous needle	102	24	1.76347E-05	0.864997437	1.52539E-05	936
HospitalMedicine	96368	Intravenous infusion, for therapy, prophylaxis, or diagnosis (specify substance or drug); concurrent infusion (List separately in addition to code for primary procedure)	312	43	5.39413E-05	0.281851152	1.52034E-05	937
HospitalMedicine	86325	Immunoelectrophoresis; other fluids (eg, urine, cerebrospinal fluid) with concentration	137	30	2.36858E-05	0.641853886	1.52028E-05	938
HospitalMedicine	99150	Moderate sedation services (other than those services described by codes 00100-01999), provided by a physician or other qualified health care professional other than the health care professional performing the diagnostic or therapeutic service that the se	137	30	2.36858E-05	0.641853886	1.52028E-05	939
HospitalMedicine	83912	Molecular diagnostics; interpretation and report	409	46	7.07116E-05	0.214409871	1.51613E-05	940
HospitalMedicine	36589	Removal of tunneled central venous catheter, without subcutaneous port or pump	309	43	5.34227E-05	0.281851152	1.50572E-05	941
HospitalMedicine	10060	Incision and drainage of abscess (eg, carbuncle, suppurative hidradenitis, cutaneous or subcutaneous abscess, cyst, furuncle, or paronychia); simple or single	404	46	6.98471E-05	0.214409871	1.49759E-05	942
HospitalMedicine	72090	Radiologic examination, spine; scoliosis study, including supine and erect studies	228	39	3.94187E-05	0.379489622	1.4959E-05	943
HospitalMedicine	76360	Computerized axial tomographic guidance for needle biopsy, radiological supervision and interpretation (Deprecated)	128	29	2.21298E-05	0.675755438	1.49543E-05	944
HospitalMedicine	72195	Magnetic resonance (eg, proton) imaging, pelvis; without contrast material(s)	227	39	3.92458E-05	0.379489622	1.48934E-05	945
HospitalMedicine	32555	Thoracentesis, needle or catheter, aspiration of the pleural space; with imaging guidance	134	30	2.31671E-05	0.641853886	1.48699E-05	946
HospitalMedicine	83721	Lipoprotein, direct measurement; LDL cholesterol	445	47	7.69356E-05	0.192903666	1.48412E-05	947
HospitalMedicine	64999	Unlisted procedure, nervous system	133	30	2.29942E-05	0.641853886	1.47589E-05	948
HospitalMedicine	93923	Complete bilateral noninvasive physiologic studies of upper or lower extremity arteries, 3 or more levels (eg, for lower extremity: ankle/brachial indices at distal posterior tibial and anterior tibial/dorsalis pedis arteries plus segmental blood pressure	257	41	4.44325E-05	0.329479201	1.46396E-05	949
HospitalMedicine	82785	Gammaglobulin (immunoglobulin); IgE	559	49	9.66449E-05	0.15123097	1.46157E-05	950
HospitalMedicine	77412	Radiation treatment delivery, >/=1 MeV; complex	238	40	4.11476E-05	0.354171814	1.45733E-05	951
HospitalMedicine	99282	Emergency department visit for the evaluation and management of a patient, which requires these 3 key components: An expanded problem focused history; An expanded problem focused examination; and Medical decision making of low complexity. Counseling and/o	193	37	3.33676E-05	0.432133355	1.44192E-05	952
HospitalMedicine	49465	Contrast injection(s) for radiological evaluation of existing gastrostomy, duodenostomy, jejunostomy, gastro-jejunostomy, or cecostomy (or other colonic) tube, from a percutaneous approach including image documentation and report	123	29	2.12653E-05	0.675755438	1.43702E-05	953
HospitalMedicine	99152	Moderate sedation services provided by the same physician or other qualified health care professional performing the diagnostic or therapeutic service that the sedation supports, requiring the presence of an independent trained observer to assist in the m	170	35	2.93911E-05	0.487703206	1.43341E-05	954
HospitalMedicine	88365	In situ hybridization (eg, FISH), per specimen; initial single probe stain procedure	386	46	6.67351E-05	0.214409871	1.43087E-05	955
HospitalMedicine	99245	Office consultation for a new or established patient, which requires these 3 key components: A comprehensive history; A comprehensive examination; and Medical decision making of high complexity. Counseling and/or coordination of care with other physicians	1135	53	0.000196229	0.072759354	1.42775E-05	956
HospitalMedicine	87880	Infectious agent antigen detection by immunoassay with direct optical observation; Streptococcus, group A	319	44	5.51516E-05	0.258861634	1.42766E-05	957
HospitalMedicine	88177	Cytopathology, evaluation of fine needle aspirate; immediate cytohistologic study to determine adequacy for diagnosis, each separate additional evaluation episode, same site (List separately in addition to code for primary procedure)	116	28	2.00551E-05	0.710846758	1.42561E-05	958
HospitalMedicine	36561	Insertion of tunneled centrally inserted central venous access device, with subcutaneous port; age 5 years or older	167	35	2.88725E-05	0.487703206	1.40812E-05	959
HospitalMedicine	83898	Molecular diagnostics; amplification, target, each nucleic acid sequence	342	45	5.9128E-05	0.236388778	1.39772E-05	960
HospitalMedicine	12032	Repair, intermediate, wounds of scalp, axillae, trunk and/or extremities (excluding hands and feet); 2.6 cm to 7.5 cm	140	32	2.42045E-05	0.577315365	1.39736E-05	961
HospitalMedicine	70490	Computed tomography, soft tissue neck; without contrast material	175	36	3.02556E-05	0.459532329	1.39034E-05	962
HospitalMedicine	82274	Blood, occult, by fecal hemoglobin determination by immunoassay, qualitative, feces, 1-3 simultaneous determinations	339	45	5.86094E-05	0.236388778	1.38546E-05	963
HospitalMedicine	94720	Carbon monoxide diffusing capacity (eg, single breath, steady state)	339	45	5.86094E-05	0.236388778	1.38546E-05	964
HospitalMedicine	82164	Angiotensin I - converting enzyme (ACE)	261	42	4.5124E-05	0.30538165	1.378E-05	965
HospitalMedicine	82784	Gammaglobulin (immunoglobulin); IgA, IgD, IgG, IgM, each	2222	55	0.000384159	0.035718083	1.37214E-05	966
HospitalMedicine	36216	Selective catheter placement, arterial system; initial second order thoracic or brachiocephalic branch, within a vascular family	137	32	2.36858E-05	0.577315365	1.36742E-05	967
HospitalMedicine	31575	Laryngoscopy, flexible; diagnostic	460	48	7.95289E-05	0.171850257	1.36671E-05	968
HospitalMedicine	80348	Buprenorphine	208	39	3.59609E-05	0.379489622	1.36468E-05	969
HospitalMedicine	70480	Computed tomography, orbit, sella, or posterior fossa or outer, middle, or inner ear; without contrast material	222	40	3.83813E-05	0.354171814	1.35936E-05	970
HospitalMedicine	88264	Chromosome analysis; analyze 20-25 cells	170	36	2.93911E-05	0.459532329	1.35062E-05	971
HospitalMedicine	87901	Infectious agent genotype analysis by nucleic acid (DNA or RNA); HIV-1, reverse transcriptase and protease regions	160	35	2.76622E-05	0.487703206	1.3491E-05	972
HospitalMedicine	85335	Factor inhibitor test	219	40	3.78627E-05	0.354171814	1.34099E-05	973
HospitalMedicine	83970	Parathormone (parathyroid hormone)	1434	54	0.000247923	0.054067221	1.34045E-05	974
HospitalMedicine	83896	Molecular diagnostics; nucleic acid probe, each	327	45	5.65347E-05	0.236388778	1.33642E-05	975
HospitalMedicine	74181	Magnetic resonance (eg, proton) imaging, abdomen; without contrast material(s)	158	35	2.73165E-05	0.487703206	1.33223E-05	976
HospitalMedicine	85300	Clotting inhibitors or anticoagulants; antithrombin III, activity	588	50	0.000101659	0.131028262	1.33202E-05	977
HospitalMedicine	32000	Thoracentesis, puncture of pleural cavity for aspiration, initial or subsequent (Deprecated)	119	30	2.05738E-05	0.641853886	1.32054E-05	978
HospitalMedicine	88367	Morphometric analysis, in situ hybridization (quantitative or semi-quantitative), using computer-assisted technology, per specimen; initial single probe stain procedure	131	32	2.26485E-05	0.577315365	1.30753E-05	979
HospitalMedicine	86695	Antibody; herpes simplex, type 1	499	49	8.62716E-05	0.15123097	1.30469E-05	980
HospitalMedicine	83894	Molecular diagnostics; separation by gel electrophoresis (eg, agarose, polyacrylamide), each nucleic acid preparation	290	44	5.01378E-05	0.258861634	1.29788E-05	981
HospitalMedicine	77334	Treatment devices, design and construction; complex (irregular blocks, special shields, compensators, wedges, molds or casts)	289	44	4.99649E-05	0.258861634	1.2934E-05	982
HospitalMedicine	90703	Tetanus toxoid adsorbed, for intramuscular use	104	28	1.79804E-05	0.710846758	1.27813E-05	983
HospitalMedicine	80335	Antidepressants, tricyclic and other cyclicals; 1 or 2	151	35	2.61062E-05	0.487703206	1.27321E-05	984
HospitalMedicine	97167	Occupational therapy evaluation, high complexity, requiring these components: An occupational profile and medical and therapy history, which includes review of medical and/or therapy records and extensive additional review of physical, cognitive, or psych	114	30	1.97093E-05	0.641853886	1.26505E-05	985
HospitalMedicine	87390	Infectious agent antigen detection by immunoassay technique, (eg, enzyme immunoassay [EIA], enzyme-linked immunosorbent assay [ELISA], immunochemiluminometric assay [IMCA]) qualitative or semiquantitative, multiple-step method; HIV-1	178	38	3.07742E-05	0.405465108	1.24779E-05	986
HospitalMedicine	82491	Chromatography, quantitative, column (eg, gas liquid or HPLC); single analyte not elsewhere specified, single stationary and mobile phase	203	40	3.50965E-05	0.354171814	1.24302E-05	987
HospitalMedicine	84244	Renin	416	48	7.19218E-05	0.171850257	1.23598E-05	988
HospitalMedicine	76080	Radiologic examination, abscess, fistula or sinus tract study, radiological supervision and interpretation	111	30	1.91907E-05	0.641853886	1.23176E-05	989
HospitalMedicine	82595	Cryoglobulin, qualitative or semi-quantitative (eg, cryocrit)	175	38	3.02556E-05	0.405465108	1.22676E-05	990
HospitalMedicine	99358	Prolonged evaluation and management service before and/or after direct patient care; first hour	164	37	2.83538E-05	0.432133355	1.22526E-05	991
HospitalMedicine	97004	Occupational therapy re-evaluation	122	32	2.10925E-05	0.577315365	1.2177E-05	992
HospitalMedicine	77280	Therapeutic radiology simulation-aided field setting; simple	230	42	3.97645E-05	0.30538165	1.21433E-05	993
HospitalMedicine	97002	Physical therapy re-evaluation	152	36	2.62791E-05	0.459532329	1.20761E-05	994
HospitalMedicine	93926	Duplex scan of lower extremity arteries or arterial bypass grafts; unilateral or limited study	134	34	2.31671E-05	0.516690743	1.19702E-05	995
HospitalMedicine	83519	Immunoassay for analyte other than infectious agent antibody or infectious agent antigen; quantitative, by radioimmunoassay (eg, RIA)	528	50	9.12854E-05	0.131028262	1.1961E-05	996
HospitalMedicine	73120	Radiologic examination, hand; 2 views	321	46	5.54973E-05	0.214409871	1.18992E-05	997
HospitalMedicine	86480	Tuberculosis test, cell mediated immunity antigen response measurement; gamma interferon	319	46	5.51516E-05	0.214409871	1.1825E-05	998
HospitalMedicine	88280	Chromosome analysis; additional karyotypes, each study	180	39	3.112E-05	0.379489622	1.18097E-05	999
HospitalMedicine	45330	Sigmoidoscopy, flexible; diagnostic, including collection of specimen(s) by brushing or washing, when performed (separate procedure)	118	32	2.04009E-05	0.577315365	1.17778E-05	1000
HospitalMedicine	90658	Influenza virus vaccine, trivalent (IIV3), split virus, 0.5 mL dosage, for intramuscular use	394	48	6.81182E-05	0.171850257	1.17061E-05	1001
HospitalMedicine	86696	Antibody; herpes simplex, type 2	445	49	7.69356E-05	0.15123097	1.1635E-05	1002
HospitalMedicine	86147	Cardiolipin (phospholipid) antibody, each Ig class	605	51	0.000104598	0.111225635	1.1634E-05	1003
HospitalMedicine	94642	Aerosol inhalation of pentamidine for pneumocystis carinii pneumonia treatment or prophylaxis	164	38	2.83538E-05	0.405465108	1.14965E-05	1004
HospitalMedicine	97605	Negative pressure wound therapy (eg, vacuum assisted drainage collection), utilizing durable medical equipment (DME), including topical application(s), wound assessment, and instruction(s) for ongoing care, per session; total wound(s) surface area less th	103	30	1.78076E-05	0.641853886	1.14299E-05	1005
HospitalMedicine	90784	Therapeutic, prophylactic or diagnostic injection (specify material injected); intravenous (Deprecated)	234	43	4.0456E-05	0.281851152	1.14026E-05	1006
HospitalMedicine	83903	Molecular diagnostics; mutation scanning, by physical properties (eg, single strand conformational polymorphisms [SSCP], heteroduplex, denaturing gradient gel electrophoresis [DGGE], RNA'ase A), single segment, each	186	40	3.21573E-05	0.354171814	1.13892E-05	1007
HospitalMedicine	83993	Calprotectin, fecal	185	40	3.19845E-05	0.354171814	1.1328E-05	1008
HospitalMedicine	99407	Smoking and tobacco use cessation counseling visit; intensive, greater than 10 minutes	142	36	2.45502E-05	0.459532329	1.12816E-05	1009
HospitalMedicine	87507	Infectious agent detection by nucleic acid (DNA or RNA); gastrointestinal pathogen (eg, Clostridium difficile, E. coli, Salmonella, Shigella, norovirus, Giardia), includes multiplex reverse transcription, when performed, and multiplex amplified probe tech	231	43	3.99373E-05	0.281851152	1.12564E-05	1010
HospitalMedicine	93925	Duplex scan of lower extremity arteries or arterial bypass grafts; complete bilateral study	119	33	2.05738E-05	0.546543706	1.12445E-05	1011
HospitalMedicine	77263	Therapeutic radiology treatment planning; complex	170	39	2.93911E-05	0.379489622	1.11536E-05	1012
HospitalMedicine	90670	Pneumococcal conjugate vaccine, 13 valent (PCV13), for intramuscular use	489	50	8.45427E-05	0.131028262	1.10775E-05	1013
HospitalMedicine	77290	Therapeutic radiology simulation-aided field setting; complex	226	43	3.90729E-05	0.281851152	1.10127E-05	1014
HospitalMedicine	86609	Antibody; bacterium, not elsewhere specified	104	31	1.79804E-05	0.609064063	1.09512E-05	1015
HospitalMedicine	86335	Immunofixation electrophoresis; other fluids with concentration (eg, urine, CSF)	569	51	9.83738E-05	0.111225635	1.09417E-05	1016
HospitalMedicine	86800	Thyroglobulin antibody	561	51	9.69907E-05	0.111225635	1.07879E-05	1017
HospitalMedicine	76536	Ultrasound, soft tissues of head and neck (eg, thyroid, parathyroid, parotid), real time with image documentation	322	47	5.56702E-05	0.192903666	1.0739E-05	1018
HospitalMedicine	80324	Amphetamines; 1 or 2	127	35	2.19569E-05	0.487703206	1.07084E-05	1019
HospitalMedicine	99214	Office or other outpatient visit for the evaluation and management of an established patient, which requires at least 2 of these 3 key components: A detailed history; A detailed examination; Medical decision making of moderate complexity. Counseling and/o	1732	55	0.000299444	0.035718083	1.06956E-05	1020
HospitalMedicine	87522	Infectious agent detection by nucleic acid (DNA or RNA); hepatitis C, quantification, includes reverse transcription when performed	672	52	0.000116181	0.091807549	1.06663E-05	1021
HospitalMedicine	88180	Flow cytometry; each cell surface, cytoplasmic or nuclear marker (Deprecated)	174	40	3.00827E-05	0.354171814	1.06544E-05	1022
HospitalMedicine	77075	Radiologic examination, osseous survey; complete (axial and appendicular skeleton)	142	37	2.45502E-05	0.432133355	1.0609E-05	1023
HospitalMedicine	89230	Sweat collection by iontophoresis	112	33	1.93636E-05	0.546543706	1.0583E-05	1024
HospitalMedicine	86301	Immunoassay for tumor antigen, quantitative; CA 19-9	283	46	4.89276E-05	0.214409871	1.04906E-05	1025
HospitalMedicine	84153	Prostate specific antigen (PSA); total	659	52	0.000113934	0.091807549	1.046E-05	1026
HospitalMedicine	77413	Radiation treatment delivery, 3 or more separate treatment areas, custom blocking, tangential ports, wedges, rotational beam, compensators, electron beam; 6-10 MeV	183	41	3.16387E-05	0.329479201	1.04243E-05	1027
HospitalMedicine	87517	Infectious agent detection by nucleic acid (DNA or RNA); hepatitis B virus, quantification	280	46	4.84089E-05	0.214409871	1.03793E-05	1028
HospitalMedicine	82017	Acylcarnitines; quantitative, each specimen	138	37	2.38587E-05	0.432133355	1.03101E-05	1029
HospitalMedicine	20610	Arthrocentesis, aspiration and/or injection, major joint or bursa (eg, shoulder, hip, knee, subacromial bursa); without ultrasound guidance	346	48	5.98196E-05	0.171850257	1.028E-05	1030
HospitalMedicine	49452	Replacement of gastro-jejunostomy tube, percutaneous, under fluoroscopic guidance including contrast injection(s), image documentation and report	129	36	2.23027E-05	0.459532329	1.02488E-05	1031
HospitalMedicine	86376	Microsomal antibodies (eg, thyroid or liver-kidney), each	531	51	9.1804E-05	0.111225635	1.0211E-05	1032
HospitalMedicine	84311	Spectrophotometry, analyte not elsewhere specified	128	36	2.21298E-05	0.459532329	1.01694E-05	1033
HospitalMedicine	84425	Thiamine (Vitamin B-1)	442	50	7.64169E-05	0.131028262	1.00128E-05	1034
HospitalMedicine	77295	3-dimensional radiotherapy plan, including dose-volume histograms	174	41	3.00827E-05	0.329479201	9.91162E-06	1035
HospitalMedicine	85597	Phospholipid neutralization; platelet	515	51	8.90378E-05	0.111225635	9.90329E-06	1036
HospitalMedicine	86317	Immunoassay for infectious agent antibody, quantitative, not otherwise specified	435	50	7.52067E-05	0.131028262	9.8542E-06	1037
HospitalMedicine	74455	Urethrocystography, voiding, radiological supervision and interpretation	185	42	3.19845E-05	0.30538165	9.76747E-06	1038
HospitalMedicine	82438	Chloride; other source	199	43	3.44049E-05	0.281851152	9.69706E-06	1039
HospitalMedicine	86162	Complement; total hemolytic (CH50)	199	43	3.44049E-05	0.281851152	9.69706E-06	1040
HospitalMedicine	83789	Mass spectrometry and tandem mass spectrometry (eg, MS, MS/MS, MALDI, MS-TOF, QTOF), non-drug analyte(s) not elsewhere specified, qualitative or quantitative, each specimen	170	41	2.93911E-05	0.329479201	9.68376E-06	1041
HospitalMedicine	83020	Hemoglobin fractionation and quantitation; electrophoresis (eg, A2, S, C, and/or F)	157	40	2.71436E-05	0.354171814	9.61349E-06	1042
HospitalMedicine	77336	Continuing medical physics consultation, including assessment of treatment parameters, quality assurance of dose delivery, and review of patient treatment documentation in support of the radiation oncologist, reported per week of therapy	258	46	4.46053E-05	0.214409871	9.56383E-06	1043
HospitalMedicine	86606	Antibody; Aspergillus	113	35	1.95365E-05	0.487703206	9.52799E-06	1044
HospitalMedicine	84436	Thyroxine; total	595	52	0.000102869	0.091807549	9.44414E-06	1045
HospitalMedicine	85732	Thromboplastin time, partial (PTT); substitution, plasma fractions, each	112	35	1.93636E-05	0.487703206	9.44367E-06	1046
HospitalMedicine	82378	Carcinoembryonic antigen (CEA)	491	51	8.48885E-05	0.111225635	9.44177E-06	1047
HospitalMedicine	94060	Bronchodilation responsiveness, spirometry as in 94010, pre- and post-bronchodilator administration	253	46	4.37409E-05	0.214409871	9.37848E-06	1048
HospitalMedicine	73140	Radiologic examination, finger(s), minimum of 2 views	209	44	3.61338E-05	0.258861634	9.35365E-06	1049
HospitalMedicine	83835	Metanephrines	280	47	4.84089E-05	0.192903666	9.33825E-06	1050
HospitalMedicine	94750	Pulmonary compliance study (eg, plethysmography, volume and pressure measurements)	208	44	3.59609E-05	0.258861634	9.3089E-06	1051
HospitalMedicine	87329	Infectious agent antigen detection by immunoassay technique, (eg, enzyme immunoassay [EIA], enzyme-linked immunosorbent assay [ELISA], immunochemiluminometric assay [IMCA]) qualitative or semiquantitative, multiple-step method; giardia	176	42	3.04285E-05	0.30538165	9.29229E-06	1052
HospitalMedicine	80349	Cannabinoids, natural	189	43	3.2676E-05	0.281851152	9.20977E-06	1053
HospitalMedicine	10140	Incision and drainage of hematoma, seroma or fluid collection	131	38	2.26485E-05	0.405465108	9.18316E-06	1054
HospitalMedicine	82710	Fat or lipids, feces; quantitative	122	37	2.10925E-05	0.432133355	9.11475E-06	1055
HospitalMedicine	85613	Russell viper venom time (includes venom); diluted	472	51	8.16036E-05	0.111225635	9.07641E-06	1056
HospitalMedicine	82270	Blood, occult, by peroxidase activity (eg, guaiac), qualitative; feces, consecutive collected specimens with single determination, for colorectal neoplasm screening (ie, patient was provided 3 cards or single triple card for consecutive collection)	244	46	4.21849E-05	0.214409871	9.04486E-06	1057
HospitalMedicine	70543	Magnetic resonance (eg, proton) imaging, orbit, face, and/or neck; without contrast material(s), followed by contrast material(s) and further sequences	169	42	2.92182E-05	0.30538165	8.92271E-06	1058
HospitalMedicine	86682	Antibody; helminth, not elsewhere specified	112	36	1.93636E-05	0.459532329	8.89818E-06	1059
HospitalMedicine	88189	Flow cytometry, interpretation; 16 or more markers	134	39	2.31671E-05	0.379489622	8.79168E-06	1060
HospitalMedicine	99242	Office consultation for a new or established patient, which requires these 3 key components: An expanded problem focused history; An expanded problem focused examination; and Straightforward medical decision making. Counseling and/or coordination of care	455	51	7.86645E-05	0.111225635	8.74951E-06	1061
HospitalMedicine	99213	Office or other outpatient visit for the evaluation and management of an established patient, which requires at least 2 of these 3 key components: An expanded problem focused history; An expanded problem focused examination; Medical decision making of low	1405	55	0.000242909	0.035718083	8.67624E-06	1062
HospitalMedicine	90646	Hemophilus influenza b vaccine (Hib), PRP-D conjugate, for booster use only, intramuscular use	102	35	1.76347E-05	0.487703206	8.60049E-06	1063
HospitalMedicine	84590	Vitamin A	442	51	7.64169E-05	0.111225635	8.49952E-06	1064
HospitalMedicine	82668	Erythropoietin	227	46	3.92458E-05	0.214409871	8.41468E-06	1065
HospitalMedicine	95903	Nerve conduction, amplitude and latency/velocity study, each nerve; motor, with F-wave study	112	37	1.93636E-05	0.432133355	8.36764E-06	1066
HospitalMedicine	82525	Copper	434	51	7.50338E-05	0.111225635	8.34568E-06	1067
HospitalMedicine	82787	Gammaglobulin (immunoglobulin); immunoglobulin subclasses (eg, IgG1, 2, 3, or 4), each	145	41	2.50689E-05	0.329479201	8.25968E-06	1068
HospitalMedicine	95904	Nerve conduction, amplitude and latency/velocity study, each nerve; sensory	145	41	2.50689E-05	0.329479201	8.25968E-06	1069
HospitalMedicine	82390	Ceruloplasmin	429	51	7.41694E-05	0.111225635	8.24953E-06	1070
HospitalMedicine	93016	Cardiovascular stress test using maximal or submaximal treadmill or bicycle exercise, continuous electrocardiographic monitoring, and/or pharmacological stress; supervision only, without interpretation and report	134	40	2.31671E-05	0.354171814	8.20514E-06	1071
HospitalMedicine	78306	Bone and/or joint imaging; whole body	275	48	4.75445E-05	0.171850257	8.17053E-06	1072
HospitalMedicine	86787	Antibody; varicella-zoster	220	46	3.80356E-05	0.214409871	8.1552E-06	1073
HospitalMedicine	90780	Intravenous infusion for therapy/diagnosis, administered by physician or under direct supervision of physician; up to one hour (Deprecated)	109	37	1.88449E-05	0.432133355	8.14351E-06	1074
HospitalMedicine	83498	Hydroxyprogesterone, 17-d	167	43	2.88725E-05	0.281851152	8.13773E-06	1075
HospitalMedicine	86146	Beta 2 Glycoprotein I antibody, each	357	50	6.17214E-05	0.131028262	8.08724E-06	1076
HospitalMedicine	85576	Platelet, aggregation (in vitro), each agent	270	48	4.668E-05	0.171850257	8.02197E-06	1077
HospitalMedicine	87804	Infectious agent antigen detection by immunoassay with direct optical observation; Influenza	105	37	1.81533E-05	0.432133355	7.84466E-06	1078
HospitalMedicine	85306	Clotting inhibitors or anticoagulants; protein S, free	264	48	4.56427E-05	0.171850257	7.84371E-06	1079
HospitalMedicine	36410	Venipuncture, age 3 years or older, necessitating the skill of a physician or other qualified health care professional (separate procedure), for diagnostic or therapeutic purposes (not to be used for routine venipuncture)	160	43	2.76622E-05	0.281851152	7.79663E-06	1080
HospitalMedicine	82542	Column chromatography, includes mass spectrometry, if performed (eg, HPLC, LC, LC/MS, LC/MS-MS, GC, GC/MS-MS, GC/MS, HPLC/MS), non-drug analyte(s) not elsewhere specified, qualitative or quantitative, each specimen	261	48	4.5124E-05	0.171850257	7.75457E-06	1081
HospitalMedicine	94240	Functional residual capacity or residual volume: helium method, nitrogen open circuit method, or other method	124	40	2.14382E-05	0.354171814	7.59282E-06	1082
HospitalMedicine	95900	Nerve conduction, amplitude and latency/velocity study, each nerve; motor, without F-wave study	108	38	1.8672E-05	0.405465108	7.57085E-06	1083
HospitalMedicine	81479	Unlisted molecular pathology procedure	225	47	3.89E-05	0.192903666	7.50395E-06	1084
HospitalMedicine	85303	Clotting inhibitors or anticoagulants; protein C, activity	287	49	4.96191E-05	0.15123097	7.50395E-06	1085
HospitalMedicine	97597	Debridement (eg, high pressure waterjet with/without suction, sharp selective debridement with scissors, scalpel and forceps), open wound, (eg, fibrin, devitalized epidermis and/or dermis, exudate, debris, biofilm), including topical application(s), wound	131	41	2.26485E-05	0.329479201	7.46219E-06	1086
HospitalMedicine	82657	Enzyme activity in blood cells, cultured cells, or tissue, not elsewhere specified; nonradioactive substrate, each specimen	151	43	2.61062E-05	0.281851152	7.35807E-06	1087
HospitalMedicine	82340	Calcium; urine quantitative, timed specimen	281	49	4.85818E-05	0.15123097	7.34707E-06	1088
HospitalMedicine	82544	Column chromatography/mass spectrometry (eg, GC/MS, or HPLC/MS), non-drug analyte not elsewhere specified; stable isotope dilution, multiple analytes, quantitative, single stationary and mobile phase	119	40	2.05738E-05	0.354171814	7.28665E-06	1089
HospitalMedicine	85240	Clotting; factor VIII (AHG), 1-stage	377	51	6.51791E-05	0.111225635	7.24959E-06	1090
HospitalMedicine	82465	Cholesterol, serum or whole blood, total	376	51	6.50062E-05	0.111225635	7.23036E-06	1091
HospitalMedicine	76857	Ultrasound, pelvic (nonobstetric), real time with image documentation; limited or follow-up (eg, for follicles)	136	42	2.35129E-05	0.30538165	7.18041E-06	1092
HospitalMedicine	84560	Uric acid; other source	115	40	1.98822E-05	0.354171814	7.04172E-06	1093
HospitalMedicine	93922	Limited bilateral noninvasive physiologic studies of upper or lower extremity arteries, (eg, for lower extremity: ankle/brachial indices at distal posterior tibial and anterior tibial/dorsalis pedis arteries plus bidirectional, Doppler waveform recording	106	39	1.83262E-05	0.379489622	6.95461E-06	1094
HospitalMedicine	97163	Physical therapy evaluation: high complexity, requiring these components: A history of present problem with 3 or more personal factors and/or comorbidities that impact the plan of care; An examination of body systems using standardized tests and measures	110	40	1.90178E-05	0.354171814	6.73556E-06	1095
HospitalMedicine	82384	Catecholamines; fractionated	164	45	2.83538E-05	0.236388778	6.70252E-06	1096
HospitalMedicine	83090	Homocysteine	255	49	4.40867E-05	0.15123097	6.66727E-06	1097
HospitalMedicine	84630	Zinc	419	52	7.24405E-05	0.091807549	6.65058E-06	1098
HospitalMedicine	72110	Radiologic examination, spine, lumbosacral; minimum of 4 views	162	45	2.8008E-05	0.236388778	6.62078E-06	1099
HospitalMedicine	86780	Antibody; Treponema pallidum	410	52	7.08845E-05	0.091807549	6.50773E-06	1100
HospitalMedicine	90766	Intravenous infusion, for therapy, prophylaxis, or diagnosis (specify substance or drug); each additional hour (List separately in addition to code for primary procedure)	123	42	2.12653E-05	0.30538165	6.49404E-06	1101
HospitalMedicine	36591	Collection of blood specimen from a completely implantable venous access device	407	52	7.03658E-05	0.091807549	6.46011E-06	1102
HospitalMedicine	82024	Adrenocorticotropic hormone (ACTH)	334	51	5.77449E-05	0.111225635	6.42271E-06	1103
HospitalMedicine	77014	Computed tomography guidance for placement of radiation therapy fields	112	41	1.93636E-05	0.329479201	6.37989E-06	1104
HospitalMedicine	94729	Diffusing capacity (eg, carbon monoxide, membrane) (List separately in addition to code for primary procedure)	214	48	3.69982E-05	0.171850257	6.35816E-06	1105
HospitalMedicine	86694	Antibody; herpes simplex, non-specific type test	141	44	2.43773E-05	0.258861634	6.31036E-06	1106
HospitalMedicine	86304	Immunoassay for tumor antigen, quantitative; CA 125	187	47	3.23302E-05	0.192903666	6.23662E-06	1107
HospitalMedicine	11100	Biopsy of skin, subcutaneous tissue and/or mucous membrane (including simple closure), unless otherwise listed; single lesion	150	45	2.59333E-05	0.236388778	6.13035E-06	1108
HospitalMedicine	83525	Insulin; total	183	47	3.16387E-05	0.192903666	6.10322E-06	1109
HospitalMedicine	83655	Lead	163	46	2.81809E-05	0.214409871	6.04226E-06	1110
HospitalMedicine	73520	Radiologic examination, hips, bilateral, minimum of 2 views of each hip, including anteroposterior view of pelvis	134	44	2.31671E-05	0.258861634	5.99708E-06	1111
HospitalMedicine	43760	Change of gastrostomy tube, percutaneous, without imaging or endoscopic guidance	161	46	2.78351E-05	0.214409871	5.96812E-06	1112
HospitalMedicine	83883	Nephelometry, each analyte not elsewhere specified	309	51	5.34227E-05	0.111225635	5.94197E-06	1113
HospitalMedicine	85670	Thrombin time; plasma	300	51	5.18667E-05	0.111225635	5.7689E-06	1114
HospitalMedicine	86618	Antibody; Borrelia burgdorferi (Lyme disease)	166	47	2.86996E-05	0.192903666	5.53625E-06	1115
HospitalMedicine	88368	Morphometric analysis, in situ hybridization (quantitative or semi-quantitative), manual, per specimen; initial single probe stain procedure	122	44	2.10925E-05	0.258861634	5.46003E-06	1116
HospitalMedicine	85246	Clotting; factor VIII, VW factor antigen	142	47	2.45502E-05	0.192903666	4.73583E-06	1117
HospitalMedicine	93351	Echocardiography, transthoracic, real-time with image documentation (2D), includes M-mode recording, when performed, during rest and cardiovascular stress test using treadmill, bicycle exercise and/or pharmacologically induced stress, with interpretation	103	44	1.78076E-05	0.258861634	4.60969E-06	1118
HospitalMedicine	84585	Vanillylmandelic acid (VMA), urine	102	44	1.76347E-05	0.258861634	4.56494E-06	1119
HospitalMedicine	81002	Urinalysis, by dip stick or tablet reagent for bilirubin, glucose, hemoglobin, ketones, leukocytes, nitrite, pH, protein, specific gravity, urobilinogen, any number of these constituents; non-automated, without microscopy	283	52	4.89276E-05	0.091807549	4.49192E-06	1120
HospitalMedicine	31231	Nasal endoscopy, diagnostic, unilateral or bilateral (separate procedure)	119	46	2.05738E-05	0.214409871	4.41122E-06	1121
HospitalMedicine	86200	Cyclic citrullinated peptide (CCP), antibody	129	47	2.23027E-05	0.192903666	4.30227E-06	1122
HospitalMedicine	94726	Plethysmography for determination of lung volumes and, when performed, airway resistance	128	47	2.21298E-05	0.192903666	4.26892E-06	1123
HospitalMedicine	52000	Cystourethroscopy (separate procedure)	115	46	1.98822E-05	0.214409871	4.26295E-06	1124
HospitalMedicine	77386	Intensity modulated radiation treatment delivery (IMRT), includes guidance and tracking, when performed; complex	102	45	1.76347E-05	0.236388778	4.16864E-06	1125
HospitalMedicine	82652	Vitamin D; 1, 25 dihydroxy, includes fraction(s), if performed	330	53	5.70534E-05	0.072759354	4.15116E-06	1126
HospitalMedicine	99215	Office or other outpatient visit for the evaluation and management of an established patient, which requires at least 2 of these 3 key components: A comprehensive history; A comprehensive examination; Medical decision making of high complexity. Counseling	629	55	0.000108747	0.035718083	3.88424E-06	1127
HospitalMedicine	99212	Office or other outpatient visit for the evaluation and management of an established patient, which requires at least 2 of these 3 key components: A problem focused history; A problem focused examination; Straightforward medical decision making. Counselin	412	54	7.12302E-05	0.054067221	3.85122E-06	1128
HospitalMedicine	84480	Triiodothyronine T3; total (TT-3)	276	53	4.77173E-05	0.072759354	3.47188E-06	1129
HospitalMedicine	84481	Triiodothyronine T3; free	178	51	3.07742E-05	0.111225635	3.42288E-06	1130
HospitalMedicine	93225	External electrocardiographic recording up to 48 hours by continuous rhythm recording and storage; recording (includes connection, recording, and disconnection)	115	48	1.98822E-05	0.171850257	3.41677E-06	1131
HospitalMedicine	99241	Office consultation for a new or established patient, which requires these 3 key components: A problem focused history; A problem focused examination; and Straightforward medical decision making. Counseling and/or coordination of care with other physician	172	51	2.97369E-05	0.111225635	3.30751E-06	1132
HospitalMedicine	99204	Office or other outpatient visit for the evaluation and management of a new patient, which requires these 3 key components: A comprehensive history; A comprehensive examination; Medical decision making of moderate complexity. Counseling and/or coordinatio	515	55	8.90378E-05	0.035718083	3.18026E-06	1133
HospitalMedicine	84305	Somatomedin	140	50	2.42045E-05	0.131028262	3.17147E-06	1134
HospitalMedicine	36592	Collection of blood specimen using established central or peripheral catheter, venous, not otherwise specified	145	51	2.50689E-05	0.111225635	2.7883E-06	1135
HospitalMedicine	84146	Prolactin	175	52	3.02556E-05	0.091807549	2.77769E-06	1136
HospitalMedicine	96413	Chemotherapy administration, intravenous infusion technique; up to 1 hour, single or initial substance/drug	106	49	1.83262E-05	0.15123097	2.77149E-06	1137
HospitalMedicine	83002	Gonadotropin; luteinizing hormone (LH)	120	51	2.07467E-05	0.111225635	2.30756E-06	1138
HospitalMedicine	90472	Immunization administration (includes percutaneous, intradermal, subcutaneous, or intramuscular injections); each additional vaccine (single or combination vaccine/toxoid) (List separately in addition to code for primary procedure)	120	51	2.07467E-05	0.111225635	2.30756E-06	1139
HospitalMedicine	99203	Office or other outpatient visit for the evaluation and management of a new patient, which requires these 3 key components: A detailed history; A detailed examination; Medical decision making of low complexity. Counseling and/or coordination of care with	365	55	6.31045E-05	0.035718083	2.25397E-06	1140
HospitalMedicine	84207	Pyridoxal phosphate (Vitamin B-6)	140	52	2.42045E-05	0.091807549	2.22215E-06	1141
HospitalMedicine	83001	Gonadotropin; follicle stimulating hormone (FSH)	138	52	2.38587E-05	0.091807549	2.19041E-06	1142
HospitalMedicine	83921	Organic acid, single, quantitative	111	51	1.91907E-05	0.111225635	2.13449E-06	1143
HospitalMedicine	84403	Testosterone; total	168	53	2.90453E-05	0.072759354	2.11332E-06	1144
HospitalMedicine	99205	Office or other outpatient visit for the evaluation and management of a new patient, which requires these 3 key components: A comprehensive history; A comprehensive examination; Medical decision making of high complexity. Counseling and/or coordination of	333	55	5.7572E-05	0.035718083	2.05636E-06	1145
InfectiousDisease	86359	T cells; total count	28926	50	0.033651279	0.131028262	0.004409269	1
InfectiousDisease	90717	Yellow fever vaccine, live, for subcutaneous use	2059	10	0.002395353	1.740466175	0.004169031	2
InfectiousDisease	99214	Office or other outpatient visit for the evaluation and management of an established patient, which requires at least 2 of these 3 key components: A detailed history; A detailed examination; Medical decision making of moderate complexity. Counseling and/o	93847	55	0.109177611	0.035718083	0.003899615	3
InfectiousDisease	90611	Smallpox and monkeypox vaccine, attenuated vaccinia virus, live, non-replicating, preservative free, 0.5 mL dosage, suspension	754	1	0.000877172	4.043051268	0.00354645	4
InfectiousDisease	87536	Infectious agent detection by nucleic acid (DNA or RNA); HIV-1, quantification, includes reverse transcription when performed	31282	52	0.036392149	0.091807549	0.003341074	5
InfectiousDisease	4293F	Patient screened for high-risk sexual behavior (HIV)	811	2	0.000943483	3.349904087	0.003160577	6
InfectiousDisease	36415	Collection of venous blood by venipuncture	47469	54	0.055223417	0.054067221	0.002985777	7
InfectiousDisease	46601	Anoscopy; diagnostic, with high-resolution magnification (HRA) (eg, colposcope, operating microscope) and chemical agent enhancement, including collection of specimen(s) by brushing or washing, when performed	747	2	0.000869028	3.349904087	0.002911161	8
InfectiousDisease	90691	Typhoid vaccine, Vi capsular polysaccharide (ViCPs), for intramuscular use	3023	27	0.00351683	0.747214402	0.002627826	9
InfectiousDisease	90702	Diphtheria and tetanus toxoids adsorbed (DT) when administered to individuals younger than 7 years, for intramuscular use	2005	19	0.002332532	1.098612289	0.002562548	10
InfectiousDisease	85025	Blood count; complete (CBC), automated (Hgb, Hct, RBC, WBC and platelet count) and automated differential WBC count	59416	55	0.069122049	0.035718083	0.002468907	11
InfectiousDisease	90471	Immunization administration (includes percutaneous, intradermal, subcutaneous, or intramuscular injections); 1 vaccine (single or combination vaccine/toxoid)	35707	54	0.041540006	0.054067221	0.002245953	12
InfectiousDisease	80053	Comprehensive metabolic panel This panel must include the following: Albumin (82040) Bilirubin, total (82247) Calcium, total (82310) Carbon dioxide (bicarbonate) (82374) Chloride (82435) Creatinine (82565) Glucose (82947) Phosphatase, alkaline (84075) Pot	47039	55	0.054723173	0.035718083	0.001954607	13
InfectiousDisease	46607	Anoscopy; with high-resolution magnification (HRA) (eg, colposcope, operating microscope) and chemical agent enhancement, with biopsy, single or multiple	405	1	0.00047116	4.043051268	0.001904923	14
InfectiousDisease	99402	Preventive medicine counseling and/or risk factor reduction intervention(s) provided to an individual (separate procedure); approximately 30 minutes	1033	12	0.001201748	1.558144618	0.001872498	15
InfectiousDisease	90632	Hepatitis A vaccine (HepA), adult dosage, for intramuscular use	5119	42	0.005955227	0.30538165	0.001818617	16
InfectiousDisease	86360	T cells; absolute CD4 and CD8 count, including ratio	11894	50	0.013836974	0.131028262	0.001813035	17
InfectiousDisease	81381	HLA Class I typing, high resolution (ie, alleles or allele groups); one allele or allele group (eg, B*57:01P), each	1873	25	0.002178969	0.824175443	0.001795852	18
InfectiousDisease	90833	Psychotherapy, 30 minutes with patient when performed with an evaluation and management service (List separately in addition to the code for primary procedure)	3233	36	0.003761135	0.459532329	0.001728363	19
InfectiousDisease	99213	Office or other outpatient visit for the evaluation and management of an established patient, which requires at least 2 of these 3 key components: An expanded problem focused history; An expanded problem focused examination; Medical decision making of low	40506	55	0.047122959	0.035718083	0.001683142	20
InfectiousDisease	87591	Infectious agent detection by nucleic acid (DNA or RNA); Neisseria gonorrhoeae, amplified probe technique	11623	51	0.013521704	0.111225635	0.00150396	21
InfectiousDisease	87491	Infectious agent detection by nucleic acid (DNA or RNA); Chlamydia trachomatis, amplified probe technique	11615	51	0.013512397	0.111225635	0.001502925	22
InfectiousDisease	00029	[EXPIRED]-(No description available)	2111	32	0.002455848	0.577315365	0.001417799	23
InfectiousDisease	90472	Immunization administration (includes percutaneous, intradermal, subcutaneous, or intramuscular injections); each additional vaccine (single or combination vaccine/toxoid) (List separately in addition to code for primary procedure)	10871	51	0.012646859	0.111225635	0.001406655	24
InfectiousDisease	86592	Syphilis test, non-treponemal antibody; qualitative (eg, VDRL, RPR, ART)	6533	48	0.007600215	0.171850257	0.001306099	25
InfectiousDisease	86140	C-reactive protein	20362	54	0.023688285	0.054067221	0.00128076	26
InfectiousDisease	85651	Sedimentation rate, erythrocyte; non-automated	18824	54	0.021899042	0.054067221	0.00118402	27
InfectiousDisease	99215	Office or other outpatient visit for the evaluation and management of an established patient, which requires at least 2 of these 3 key components: A comprehensive history; A comprehensive examination; Medical decision making of high complexity. Counseling	28068	55	0.032653118	0.035718083	0.001166307	28
InfectiousDisease	90739	Hepatitis B vaccine (HepB), adult dosage, 2 dose schedule, for intramuscular use	897	20	0.001043532	1.047318994	0.001092911	29
InfectiousDisease	87901	Infectious agent genotype analysis by nucleic acid (DNA or RNA); HIV-1, reverse transcriptase and protease regions	1920	35	0.002233646	0.487703206	0.001089357	30
InfectiousDisease	86593	Syphilis test, non-treponemal antibody; quantitative	2447	40	0.002846736	0.354171814	0.001008234	31
InfectiousDisease	99211	Office or other outpatient visit for the evaluation and management of an established patient, that may not require the presence of a physician or other qualified health care professional. Usually, the presenting problem(s) are minimal. Typically, 5 minute	11844	53	0.013778806	0.072759354	0.001002537	32
InfectiousDisease	90836	Psychotherapy, 45 minutes with patient when performed with an evaluation and management service (List separately in addition to the code for primary procedure)	934	25	0.001086576	0.824175443	0.000895529	33
InfectiousDisease	90713	Poliovirus vaccine, inactivated (IPV), for subcutaneous or intramuscular use	1372	33	0.001596126	0.546543706	0.000872353	34
InfectiousDisease	87385	Infectious agent antigen detection by immunoassay technique, (eg, enzyme immunoassay [EIA], enzyme-linked immunosorbent assay [ELISA], immunochemiluminometric assay [IMCA]) qualitative or semiquantitative, multiple-step method; Histoplasma capsulatum	2855	44	0.003321386	0.258861634	0.000859779	35
InfectiousDisease	90651	Human Papillomavirus vaccine types 6, 11, 16, 18, 31, 33, 45, 52, 58, nonavalent (9vHPV), 2 or 3 dose schedule, for intramuscular use	1463	35	0.001701992	0.487703206	0.000830067	36
InfectiousDisease	90735	Japanese encephalitis virus vaccine, for subcutaneous use	229	3	0.000266409	2.944438979	0.000784425	37
InfectiousDisease	96372	Therapeutic, prophylactic, or diagnostic injection (specify substance or drug); subcutaneous or intramuscular	12223	54	0.014219719	0.054067221	0.000768821	38
InfectiousDisease	88112	Cytopathology, selective cellular enhancement technique with interpretation (eg, liquid based slide preparation method), except cervical or vaginal	4257	49	0.004952413	0.15123097	0.000748958	39
InfectiousDisease	90686	Influenza virus vaccine, quadrivalent (IIV4), split virus, preservative free, 0.5 mL dosage, for intramuscular use	8702	53	0.010123537	0.072759354	0.000736582	40
InfectiousDisease	83036	Hemoglobin; glycosylated (A1C)	6741	52	0.007842193	0.091807549	0.000719973	41
InfectiousDisease	90675	Rabies vaccine, for intramuscular use	655	23	0.000761999	0.907557052	0.000691558	42
InfectiousDisease	90636	Hepatitis A and hepatitis B vaccine (HepA-HepB), adult dosage, for intramuscular use	1907	42	0.002218523	0.30538165	0.000677496	43
InfectiousDisease	90734	Meningococcal conjugate vaccine, serogroups A, C, W, Y, quadrivalent, diphtheria toxoid carrier (MenACWY-D) or CRM197 carrier (MenACWY-CRM), for intramuscular use	1730	41	0.002012608	0.329479201	0.000663113	44
InfectiousDisease	86698	Antibody; histoplasma	1237	37	0.001439073	0.432133355	0.000621872	45
InfectiousDisease	86780	Antibody; Treponema pallidum	5696	52	0.006626484	0.091807549	0.000608361	46
InfectiousDisease	86778	Antibody; Toxoplasma, IgM	1853	43	0.002155701	0.281851152	0.000607587	47
InfectiousDisease	86777	Antibody; Toxoplasma	1847	43	0.002148721	0.281851152	0.00060562	48
InfectiousDisease	86611	Antibody; Bartonella	945	33	0.001099373	0.546543706	0.000600855	49
InfectiousDisease	87624	Infectious agent detection by nucleic acid (DNA or RNA); Human Papillomavirus (HPV), high-risk types (eg, 16, 18, 31, 33, 35, 39, 45, 51, 52, 56, 58, 59, 68)	2321	46	0.002700153	0.214409871	0.000578939	50
InfectiousDisease	87906	Infectious agent genotype analysis by nucleic acid (DNA or RNA); HIV-1, other region (eg, integrase, fusion)	510	22	0.000593312	0.952008814	0.000564839	51
InfectiousDisease	86803	Hepatitis C antibody	8508	54	0.009897846	0.054067221	0.000535149	52
InfectiousDisease	86481	Tuberculosis test, cell mediated immunity antigen response measurement; enumeration of gamma interferon-producing T-cells in cell suspension	3319	50	0.003861184	0.131028262	0.000505924	53
InfectiousDisease	86638	Antibody; Coxiella burnetii (Q fever)	509	25	0.000592149	0.824175443	0.000488035	54
InfectiousDisease	86709	Hepatitis A antibody (HAAb), IgM antibody	2761	49	0.00321203	0.15123097	0.000485758	55
InfectiousDisease	86708	Hepatitis A antibody (HAAb)	2980	50	0.003466805	0.131028262	0.000454249	56
InfectiousDisease	90733	Meningococcal polysaccharide vaccine, serogroups A, C, Y, W-135, quadrivalent (MPSV4), for subcutaneous use	575	29	0.000668931	0.675755438	0.000452033	57
InfectiousDisease	99244	Office consultation for a new or established patient, which requires these 3 key components: A comprehensive history; A comprehensive examination; and Medical decision making of moderate complexity. Counseling and/or coordination of care with other physic	5150	53	0.005991291	0.072759354	0.000435922	58
InfectiousDisease	0031A	Janssen Covid-19 Vaccine Administration	135	4	0.000157053	2.656756907	0.000417252	59
InfectiousDisease	90690	Typhoid vaccine, live, oral	104	2	0.000120989	3.349904087	0.000405302	60
InfectiousDisease	99245	Office consultation for a new or established patient, which requires these 3 key components: A comprehensive history; A comprehensive examination; and Medical decision making of high complexity. Counseling and/or coordination of care with other physicians	4535	53	0.005275826	0.072759354	0.000383866	61
InfectiousDisease	90281	Immune globulin (Ig), human, for intramuscular use	135	5	0.000157053	2.433613355	0.000382207	62
InfectiousDisease	82565	Creatinine; blood	3542	52	0.004120612	0.091807549	0.000378303	63
InfectiousDisease	00028	[EXPIRED]-(No description available)	453	28	0.000527001	0.710846758	0.000374617	64
InfectiousDisease	90782	Therapeutic, prophylactic or diagnostic injection (specify material injected); subcutaneous or intramuscular (Deprecated)	1359	45	0.001581003	0.236388778	0.000373731	65
InfectiousDisease	80061	Lipid panel This panel must include the following: Cholesterol, serum, total (82465) Lipoprotein, direct measurement, high density cholesterol (HDL cholesterol) (83718) Triglycerides (84478)	8931	55	0.010389946	0.035718083	0.000371109	66
InfectiousDisease	87389	Infectious agent antigen detection by immunoassay technique, (eg, enzyme immunoassay [EIA], enzyme-linked immunosorbent assay [ELISA], immunochemiluminometric assay [IMCA]) qualitative or semiquantitative, multiple-step method; HIV-1 antigen(s), with HIV-	3389	52	0.003942619	0.091807549	0.000361962	67
InfectiousDisease	90732	Pneumococcal polysaccharide vaccine, 23-valent (PPSV23), adult or immunosuppressed patient dosage, when administered to individuals 2 years or older, for subcutaneous or intramuscular use	2795	51	0.003251584	0.111225635	0.00036166	68
InfectiousDisease	87522	Infectious agent detection by nucleic acid (DNA or RNA); hepatitis C, quantification, includes reverse transcription when performed	3339	52	0.003884451	0.091807549	0.000356622	69
InfectiousDisease	91303	Janssen Covid-19 Vaccine	135	6	0.000157053	2.251291799	0.000353573	70
InfectiousDisease	86357	Natural killer (NK) cells, total count	1531	47	0.0017811	0.192903666	0.000343581	71
InfectiousDisease	86355	B cells, total count	1529	47	0.001778774	0.192903666	0.000343132	72
InfectiousDisease	91200	Liver elastography, mechanically induced shear wave (eg, vibration), without imaging, with interpretation and report	292	21	0.0003397	0.99852883	0.000339201	73
InfectiousDisease	90750	Zoster (shingles) vaccine (HZV), recombinant, subunit, adjuvanted, for intramuscular use	1014	43	0.001179645	0.281851152	0.000332484	74
InfectiousDisease	86706	Hepatitis B surface antibody (HBsAb)	3877	53	0.004510337	0.072759354	0.000328169	75
InfectiousDisease	87116	Culture, tubercle or other acid-fast bacilli (eg, TB, AFB, mycobacteria) any source, with isolation and presumptive identification of isolates	1855	49	0.002158028	0.15123097	0.000326361	76
InfectiousDisease	90746	Hepatitis B vaccine (HepB), adult dosage, 3 dose schedule, for intramuscular use	1077	44	0.001252936	0.258861634	0.000324337	77
InfectiousDisease	86622	Antibody; Brucella	385	28	0.000447893	0.710846758	0.000318383	78
InfectiousDisease	87340	Infectious agent antigen detection by immunoassay technique, (eg, enzyme immunoassay [EIA], enzyme-linked immunosorbent assay [ELISA], immunochemiluminometric assay [IMCA]) qualitative or semiquantitative, multiple-step method; hepatitis B surface antigen	3741	53	0.00435212	0.072759354	0.000316657	79
InfectiousDisease	80202	Vancomycin	1783	49	0.002074266	0.15123097	0.000313693	80
InfectiousDisease	99205	Office or other outpatient visit for the evaluation and management of a new patient, which requires these 3 key components: A comprehensive history; A comprehensive examination; Medical decision making of high complexity. Counseling and/or coordination of	7298	55	0.008490183	0.035718083	0.000303253	81
InfectiousDisease	90792	Psychiatric diagnostic evaluation with medical services	843	42	0.00098071	0.30538165	0.000299491	82
InfectiousDisease	87327	Infectious agent antigen detection by immunoassay technique, (eg, enzyme immunoassay [EIA], enzyme-linked immunosorbent assay [ELISA], immunochemiluminometric assay [IMCA]) qualitative or semiquantitative, multiple-step method; Cryptococcus neoformans	630	38	0.000732915	0.405465108	0.000297172	83
InfectiousDisease	86703	Antibody; HIV-1 and HIV-2, single result	1312	47	0.001526325	0.192903666	0.000294434	84
InfectiousDisease	87449	Infectious agent antigen detection by immunoassay technique, (eg, enzyme immunoassay [EIA], enzyme-linked immunosorbent assay [ELISA], immunochemiluminometric assay [IMCA]), qualitative or semiquantitative; multiple-step method, not otherwise specified, e	1067	45	0.001241302	0.236388778	0.00029343	85
InfectiousDisease	86612	Antibody; Blastomyces	436	32	0.000507224	0.577315365	0.000292828	86
InfectiousDisease	85610	Prothrombin time	3413	53	0.003970539	0.072759354	0.000288894	87
InfectiousDisease	87206	Smear, primary source with interpretation; fluorescent and/or acid fast stain for bacteria, fungi, parasites, viruses or cell types	1642	49	0.001910233	0.15123097	0.000288886	88
InfectiousDisease	87517	Infectious agent detection by nucleic acid (DNA or RNA); hepatitis B virus, quantification	1140	46	0.001326228	0.214409871	0.000284356	89
InfectiousDisease	87040	Culture, bacterial; blood, aerobic, with isolation and presumptive identification of isolates (includes anaerobic culture, if appropriate)	2644	52	0.003075917	0.091807549	0.000282392	90
InfectiousDisease	87899	Infectious agent antigen detection by immunoassay with direct optical observation; not otherwise specified	845	43	0.000983037	0.281851152	0.00027707	91
InfectiousDisease	84443	Thyroid stimulating hormone (TSH)	4404	54	0.005123426	0.054067221	0.000277009	92
InfectiousDisease	87902	Infectious agent genotype analysis by nucleic acid (DNA or RNA); Hepatitis C virus	666	40	0.000774796	0.354171814	0.000274411	93
InfectiousDisease	99204	Office or other outpatient visit for the evaluation and management of a new patient, which requires these 3 key components: A comprehensive history; A comprehensive examination; Medical decision making of moderate complexity. Counseling and/or coordinatio	6575	55	0.007649076	0.035718083	0.00027321	94
InfectiousDisease	81003	Urinalysis, by dip stick or tablet reagent for bilirubin, glucose, hemoglobin, ketones, leukocytes, nitrite, pH, protein, specific gravity, urobilinogen, any number of these constituents; automated, without microscopy	3147	53	0.003661086	0.072759354	0.000266378	95
InfectiousDisease	87015	Concentration (any type), for infectious agents	2037	51	0.002369759	0.111225635	0.000263578	96
InfectiousDisease	81001	Urinalysis, by dip stick or tablet reagent for bilirubin, glucose, hemoglobin, ketones, leukocytes, nitrite, pH, protein, specific gravity, urobilinogen, any number of these constituents; automated, with microscopy	6290	55	0.007317519	0.035718083	0.000261368	97
InfectiousDisease	3078F	Most recent diastolic blood pressure less than 80 mm Hg (HTN, CKD, CAD) (DM)	717	42	0.000834127	0.30538165	0.000254727	98
InfectiousDisease	99212	Office or other outpatient visit for the evaluation and management of an established patient, which requires at least 2 of these 3 key components: A problem focused history; A problem focused examination; Straightforward medical decision making. Counselin	4029	54	0.004687167	0.054067221	0.000253422	99
InfectiousDisease	87621	Infectious agent detection by nucleic acid (DNA or RNA); papillomavirus, human, amplified probe technique	489	37	0.000568882	0.432133355	0.000245833	100
InfectiousDisease	3074F	Most recent systolic blood pressure less than 130 mm Hg (DM), (HTN, CKD, CAD)	663	42	0.000771306	0.30538165	0.000235543	101
InfectiousDisease	80299	Quantitation of therapeutic drug, not elsewhere specified	1333	49	0.001550756	0.15123097	0.000234522	102
InfectiousDisease	86704	Hepatitis B core antibody (HBcAb); total	3676	54	0.004276502	0.054067221	0.000231219	103
InfectiousDisease	86317	Immunoassay for infectious agent antibody, quantitative, not otherwise specified	1504	50	0.00174969	0.131028262	0.000229259	104
InfectiousDisease	82272	Blood, occult, by peroxidase activity (eg, guaiac), qualitative, feces, 1-3 simultaneous determinations, performed for other than colorectal neoplasm screening	124	12	0.000144256	1.558144618	0.000224772	105
InfectiousDisease	87804	Infectious agent antigen detection by immunoassay with direct optical observation; Influenza	445	37	0.000517694	0.432133355	0.000223713	106
InfectiousDisease	57454	Colposcopy of the cervix including upper/adjacent vagina; with biopsy(s) of the cervix and endocervical curettage	211	23	0.000245468	0.907557052	0.000222777	107
InfectiousDisease	86689	Antibody; HTLV or HIV antibody, confirmatory test (eg, Western Blot)	310	31	0.000360641	0.609064063	0.000219653	108
InfectiousDisease	80076	Hepatic function panel This panel must include the following: Albumin (82040) Bilirubin, total (82247) Bilirubin, direct (82248) Phosphatase, alkaline (84075) Protein, total (84155) Transferase, alanine amino (ALT) (SGPT) (84460) Transferase, aspartate am	3442	54	0.004004277	0.054067221	0.0002165	109
InfectiousDisease	88180	Flow cytometry; each cell surface, cytoplasmic or nuclear marker (Deprecated)	517	40	0.000601456	0.354171814	0.000213019	110
InfectiousDisease	88141	Cytopathology, cervical or vaginal (any reporting system), requiring interpretation by physician	705	44	0.000820167	0.258861634	0.00021231	111
InfectiousDisease	87086	Culture, bacterial; quantitative colony count, urine	3277	54	0.003812323	0.054067221	0.000206122	112
InfectiousDisease	86645	Antibody; cytomegalovirus (CMV), IgM	1155	49	0.001343678	0.15123097	0.000203206	113
InfectiousDisease	90670	Pneumococcal conjugate vaccine, 13 valent (PCV13), for intramuscular use	1331	50	0.001548429	0.131028262	0.000202888	114
InfectiousDisease	88175	Cytopathology, cervical or vaginal (any reporting system), collected in preservative fluid, automated thin layer preparation; with screening by automated system and manual rescreening or review, under physician supervision	790	46	0.000919052	0.214409871	0.000197054	115
InfectiousDisease	84600	Volatiles (eg, acetic anhydride, diethylether)	715	45	0.000831801	0.236388778	0.000196628	116
InfectiousDisease	90838	Psychotherapy, 60 minutes with patient when performed with an evaluation and management service (List separately in addition to the code for primary procedure)	126	15	0.000146583	1.335001067	0.000195689	117
InfectiousDisease	82550	Creatine kinase (CK), (CPK); total	2302	53	0.002678049	0.072759354	0.000194853	118
InfectiousDisease	80150	Amikacin	240	29	0.000279206	0.675755438	0.000188675	119
InfectiousDisease	86480	Tuberculosis test, cell mediated immunity antigen response measurement; gamma interferon	729	46	0.000848088	0.214409871	0.000181838	120
InfectiousDisease	87070	Culture, bacterial; any other source except urine, blood or stool, aerobic, with isolation and presumptive identification of isolates	2139	53	0.002488422	0.072759354	0.000181056	121
InfectiousDisease	87205	Smear, primary source with interpretation; Gram or Giemsa stain for bacteria, fungi, or cell types	2134	53	0.002482605	0.072759354	0.000180633	122
InfectiousDisease	82785	Gammaglobulin (immunoglobulin); IgE	1025	49	0.001192441	0.15123097	0.000180334	123
InfectiousDisease	86707	Hepatitis Be antibody (HBeAb)	466	41	0.000542125	0.329479201	0.000178619	124
InfectiousDisease	90715	Tetanus, diphtheria toxoids and acellular pertussis vaccine (Tdap), when administered to individuals 7 years or older, for intramuscular use	1169	50	0.001359965	0.131028262	0.000178194	125
InfectiousDisease	86644	Antibody; cytomegalovirus (CMV)	1156	50	0.001344841	0.131028262	0.000176212	126
InfectiousDisease	82306	Vitamin D; 25 hydroxy, includes fraction(s), if performed	4229	55	0.004919839	0.035718083	0.000175727	127
InfectiousDisease	86757	Antibody; Rickettsia	394	39	0.000458363	0.379489622	0.000173944	128
InfectiousDisease	3079F	Most recent diastolic blood pressure 80-89 mm Hg (HTN, CKD, CAD) (DM)	358	38	0.000416482	0.405465108	0.000168869	129
InfectiousDisease	86635	Antibody; Coccidioides	335	37	0.000389725	0.432133355	0.000168413	130
InfectiousDisease	85027	Blood count; complete (CBC), automated (Hgb, Hct, RBC, WBC and platelet count)	2668	54	0.003103838	0.054067221	0.000167816	131
InfectiousDisease	86668	Antibody; Francisella tularensis	166	24	0.000193117	0.864997437	0.000167046	132
InfectiousDisease	80189	Under Therapeutic Drug Assays	136	20	0.000158217	1.047318994	0.000165703	133
InfectiousDisease	87252	Virus isolation; tissue culture inoculation, observation, and presumptive identification by cytopathic effect	828	48	0.00096326	0.171850257	0.000165536	134
InfectiousDisease	87350	Infectious agent antigen detection by immunoassay technique, (eg, enzyme immunoassay [EIA], enzyme-linked immunosorbent assay [ELISA], immunochemiluminometric assay [IMCA]) qualitative or semiquantitative, multiple-step method; hepatitis Be antigen (HBeAg	465	42	0.000540961	0.30538165	0.0001652	135
InfectiousDisease	87305	Infectious agent antigen detection by immunoassay technique, (eg, enzyme immunoassay [EIA], enzyme-linked immunosorbent assay [ELISA], immunochemiluminometric assay [IMCA]) qualitative or semiquantitative, multiple-step method; Aspergillus	497	43	0.000578189	0.281851152	0.000162963	136
InfectiousDisease	90718	Tetanus and diphtheria toxoids (Td) adsorbed when administered to individuals 7 years or older, for intramuscular use	369	39	0.000429279	0.379489622	0.000162907	137
InfectiousDisease	36589	Removal of tunneled central venous catheter, without subcutaneous port or pump	493	43	0.000573535	0.281851152	0.000161652	138
InfectiousDisease	80048	Basic metabolic panel (Calcium, total) This panel must include the following: Calcium, total (82310) Carbon dioxide (bicarbonate) (82374) Chloride (82435) Creatinine (82565) Glucose (82947) Potassium (84132) Sodium (84295) Urea nitrogen (BUN) (84520)	7784	56	0.009055575	0.017699577	0.00016028	139
InfectiousDisease	87077	Culture, bacterial; aerobic isolate, additional methods required for definitive identification, each isolate	1890	53	0.002198746	0.072759354	0.000159979	140
InfectiousDisease	86666	Antibody; Ehrlichia	264	34	0.000307126	0.516690743	0.000158689	141
InfectiousDisease	86665	Antibody; Epstein-Barr (EB) virus, viral capsid (VCA)	1032	50	0.001200585	0.131028262	0.000157311	142
InfectiousDisease	99499	Unlisted evaluation and management service	142	22	0.000165197	0.952008814	0.000157269	143
InfectiousDisease	90633	Hepatitis A vaccine (HepA), pediatric/adolescent dosage-2 dose schedule, for intramuscular use	277	35	0.00032225	0.487703206	0.000157162	144
InfectiousDisease	86664	Antibody; Epstein-Barr (EB) virus, nuclear antigen (EBNA)	1031	50	0.001199422	0.131028262	0.000157158	145
InfectiousDisease	90694	Influenza virus vaccine, quadrivalent (aIIV4), inactivated, adjuvanted, preservative free, 0.5 mL dosage, for intramuscular use	409	41	0.000475813	0.329479201	0.000156771	146
InfectiousDisease	71020	Radiologic examination, chest, 2 views, frontal and lateral	1409	52	0.001639171	0.091807549	0.000150488	147
InfectiousDisease	3077F	Most recent systolic blood pressure greater than or equal to 140 mm Hg (HTN, CKD, CAD) (DM)	316	38	0.000367621	0.405465108	0.000149057	148
InfectiousDisease	3044F	Most recent hemoglobin A1c (HbA1c) level less than 7.0% (DM)	262	35	0.0003048	0.487703206	0.000148652	149
InfectiousDisease	86705	Hepatitis B core antibody (HBcAb); IgM antibody	573	46	0.000666604	0.214409871	0.000142926	150
InfectiousDisease	87186	Susceptibility studies, antimicrobial agent; microdilution or agar dilution (minimum inhibitory concentration [MIC] or breakpoint), each multi-antimicrobial, per plate	1681	53	0.001955604	0.072759354	0.000142288	151
InfectiousDisease	86747	Antibody; parvovirus	234	34	0.000272226	0.516690743	0.000140656	152
InfectiousDisease	81002	Urinalysis, by dip stick or tablet reagent for bilirubin, glucose, hemoglobin, ketones, leukocytes, nitrite, pH, protein, specific gravity, urobilinogen, any number of these constituents; non-automated, without microscopy	1305	52	0.001518182	0.091807549	0.000139381	153
InfectiousDisease	87207	Smear, primary source with interpretation; special stain for inclusion bodies or parasites (eg, malaria, coccidia, microsporidia, trypanosomes, herpes viruses)	207	32	0.000240815	0.577315365	0.000139026	154
InfectiousDisease	87102	Culture, fungi (mold or yeast) isolation, with presumptive identification of isolates; other source (except blood)	911	50	0.001059819	0.131028262	0.000138866	155
InfectiousDisease	85008	Blood count; blood smear, microscopic examination without manual differential WBC count	1064	51	0.001237812	0.111225635	0.000137676	156
InfectiousDisease	99243	Office consultation for a new or established patient, which requires these 3 key components: A detailed history; A detailed examination; and Medical decision making of low complexity. Counseling and/or coordination of care with other physicians, other qua	1283	52	0.001492588	0.091807549	0.000137031	157
InfectiousDisease	93000	Electrocardiogram, routine ECG with at least 12 leads; with interpretation and report	411	43	0.00047814	0.281851152	0.000134764	158
InfectiousDisease	90744	Hepatitis B vaccine (HepB), pediatric/adolescent dosage, 3 dose schedule, for intramuscular use	283	38	0.00032923	0.405465108	0.000133491	159
InfectiousDisease	90658	Influenza virus vaccine, trivalent (IIV3), split virus, 0.5 mL dosage, for intramuscular use	666	48	0.000774796	0.171850257	0.000133149	160
InfectiousDisease	36592	Collection of blood specimen using established central or peripheral catheter, venous, not otherwise specified	1025	51	0.001192441	0.111225635	0.00013263	161
InfectiousDisease	90662	Influenza virus vaccine (IIV), split virus, preservative free, enhanced immunogenicity via increased antigen content, for intramuscular use	587	47	0.000682891	0.192903666	0.000131732	162
InfectiousDisease	87497	Infectious agent detection by nucleic acid (DNA or RNA); cytomegalovirus, quantification	1016	51	0.001181971	0.111225635	0.000131465	163
InfectiousDisease	87798	Infectious agent detection by nucleic acid (DNA or RNA), not otherwise specified; amplified probe technique, each organism	434	44	0.000504897	0.258861634	0.000130699	164
InfectiousDisease	82172	Apolipoprotein, each	136	25	0.000158217	0.824175443	0.000130398	165
InfectiousDisease	3075F	Most recent systolic blood pressure 130-139 mm Hg (DM),(HTN, CKD, CAD)	256	37	0.00029782	0.432133355	0.000128698	166
InfectiousDisease	84402	Testosterone; free	970	51	0.001128457	0.111225635	0.000125513	167
InfectiousDisease	86788	Antibody; West Nile virus, IgM	108	21	0.000125643	0.99852883	0.000125458	168
InfectiousDisease	86060	Antistreptolysin 0; titer	220	35	0.000255939	0.487703206	0.000124822	169
InfectiousDisease	87177	Ova and parasites, direct smears, concentration and identification	450	45	0.000523511	0.236388778	0.000123752	170
InfectiousDisease	99442	Telephone evaluation and management service by a physician or other qualified health care professional who may report evaluation and management services provided to an established patient, parent, or guardian not originating from a related E/M service pro	228	36	0.000265246	0.459532329	0.000121889	171
InfectiousDisease	88305	Level IV - Surgical pathology, gross and microscopic examination Abortion - spontaneous/missed Artery, biopsy Bone marrow, biopsy Bone exostosis Brain/meninges, other than for tumor resection Breast, biopsy, not requiring microscopic evaluation of surgica	883	51	0.001027245	0.111225635	0.000114256	172
InfectiousDisease	86682	Antibody; helminth, not elsewhere specified	213	36	0.000247795	0.459532329	0.00011387	173
InfectiousDisease	84153	Prostate specific antigen (PSA); total	1054	52	0.001226179	0.091807549	0.000112572	174
InfectiousDisease	87103	Culture, fungi (mold or yeast) isolation, with presumptive identification of isolates; blood	222	37	0.000258265	0.432133355	0.000111605	175
InfectiousDisease	96365	Intravenous infusion, for therapy, prophylaxis, or diagnosis (specify substance or drug); initial, up to 1 hour	718	50	0.000835291	0.131028262	0.000109447	176
InfectiousDisease	87149	Culture, typing; identification by nucleic acid (DNA or RNA) probe, direct probe technique, per culture or isolate, each organism probed	171	33	0.000198934	0.546543706	0.000108726	177
InfectiousDisease	90677	Under Vaccines, Toxoids	130	28	0.000151236	0.710846758	0.000107506	178
InfectiousDisease	86038	Antinuclear antibodies (ANA)	1252	53	0.001456524	0.072759354	0.000105976	179
InfectiousDisease	81025	Urine pregnancy test, by visual color comparison methods	810	51	0.00094232	0.111225635	0.00010481	180
InfectiousDisease	87081	Culture, presumptive, pathogenic organisms, screening only	808	51	0.000939993	0.111225635	0.000104551	181
InfectiousDisease	86431	Rheumatoid factor; quantitative	671	50	0.000780613	0.131028262	0.000102282	182
InfectiousDisease	83721	Lipoprotein, direct measurement; LDL cholesterol	455	47	0.000529328	0.192903666	0.000102109	183
InfectiousDisease	87209	Smear, primary source with interpretation; complex special stain (eg, trichrome, iron hemotoxylin) for ova and parasites	337	44	0.000392051	0.258861634	0.000101487	184
InfectiousDisease	94640	Pressurized or nonpressurized inhalation treatment for acute airway obstruction for therapeutic purposes and/or for diagnostic purposes such as sputum induction with an aerosol generator, nebulizer, metered dose inhaler or intermittent positive pressure b	568	49	0.000660787	0.15123097	9.99315E-05	185
InfectiousDisease	86352	Cellular function assay involving stimulation (eg, mitogen or antigen) and detection of biomarker (eg, ATP)	156	33	0.000181484	0.546543706	9.91888E-05	186
InfectiousDisease	85007	Blood count; blood smear, microscopic examination with manual differential WBC count	557	49	0.00064799	0.15123097	9.79962E-05	187
InfectiousDisease	87140	Culture, typing; immunofluorescent method, each antiserum	163	34	0.000189627	0.516690743	9.79787E-05	188
InfectiousDisease	99443	Telephone evaluation and management service by a physician or other qualified health care professional who may report evaluation and management services provided to an established patient, parent, or guardian not originating from a related E/M service pro	221	39	0.000257102	0.379489622	9.75675E-05	189
InfectiousDisease	84403	Testosterone; total	1151	53	0.001339024	0.072759354	9.74266E-05	190
InfectiousDisease	97803	Medical nutrition therapy; re-assessment and intervention, individual, face-to-face with the patient, each 15 minutes	539	49	0.00062705	0.15123097	9.48293E-05	191
InfectiousDisease	87529	Infectious agent detection by nucleic acid (DNA or RNA); Herpes simplex virus, amplified probe technique	241	41	0.000280369	0.329479201	9.23758E-05	192
InfectiousDisease	86255	Fluorescent noninfectious agent antibody; screen, each antibody	713	51	0.000829474	0.111225635	9.22588E-05	193
InfectiousDisease	36569	Insertion of peripherally inserted central venous catheter (PICC), without subcutaneous port or pump, without imaging guidance; age 5 years or older	366	46	0.000425789	0.214409871	9.12933E-05	194
InfectiousDisease	99441	Telephone evaluation and management service by a physician or other qualified health care professional who may report evaluation and management services provided to an established patient, parent, or guardian not originating from a related E/M service pro	122	30	0.00014193	0.641853886	9.10981E-05	195
InfectiousDisease	86618	Antibody; Borrelia burgdorferi (Lyme disease)	399	47	0.00046418	0.192903666	8.9542E-05	196
InfectiousDisease	86580	Skin test; tuberculosis, intradermal	268	43	0.00031178	0.281851152	8.78755E-05	197
InfectiousDisease	84439	Thyroxine; free	1354	54	0.001575186	0.054067221	8.51659E-05	198
InfectiousDisease	86609	Antibody; bacterium, not elsewhere specified	116	31	0.000134949	0.609064063	8.21929E-05	199
InfectiousDisease	80197	Tacrolimus	632	51	0.000735242	0.111225635	8.17778E-05	200
InfectiousDisease	87147	Culture, typing; immunologic method, other than immunofluorescence (eg, agglutination grouping), per antiserum	622	51	0.000723608	0.111225635	8.04838E-05	201
InfectiousDisease	84999	Unlisted chemistry procedure	527	50	0.000613089	0.131028262	8.0332E-05	202
InfectiousDisease	87253	Virus isolation; tissue culture, additional studies or definitive identification (eg, hemabsorption, neutralization, immunofluorescence stain), each isolate	232	43	0.000269899	0.281851152	7.60713E-05	203
InfectiousDisease	99201	Office or other outpatient visit for the evaluation and management of a new patient, which requires these 3 key components: A problem focused history; A problem focused examination; Straightforward medical decision making. Counseling and/or coordination o	497	50	0.000578189	0.131028262	7.57591E-05	204
InfectiousDisease	80353	Cocaine	101	30	0.000117499	0.641853886	7.54173E-05	205
InfectiousDisease	87493	Infectious agent detection by nucleic acid (DNA or RNA); Clostridium difficile, toxin gene(s), amplified probe technique	376	48	0.000437422	0.171850257	7.51712E-05	206
InfectiousDisease	99241	Office consultation for a new or established patient, which requires these 3 key components: A problem focused history; A problem focused examination; and Straightforward medical decision making. Counseling and/or coordination of care with other physician	568	51	0.000660787	0.111225635	7.34965E-05	207
InfectiousDisease	80102	Drug confirmation, each procedure	242	44	0.000281533	0.258861634	7.2878E-05	208
InfectiousDisease	82728	Ferritin	1148	54	0.001335534	0.054067221	7.22086E-05	209
InfectiousDisease	84100	Phosphorus inorganic (phosphate)	851	53	0.000990017	0.072759354	7.2033E-05	210
InfectiousDisease	80301	Drug screen, any number of drug classes from Drug Class List A; single drug class method, by instrumented test systems (eg, discrete multichannel chemistry analyzers utilizing immunoassay or enzyme assay), per date of service	174	40	0.000202424	0.354171814	7.16929E-05	211
InfectiousDisease	99203	Office or other outpatient visit for the evaluation and management of a new patient, which requires these 3 key components: A detailed history; A detailed examination; Medical decision making of low complexity. Counseling and/or coordination of care with	1709	55	0.001988178	0.035718083	7.10139E-05	212
InfectiousDisease	82784	Gammaglobulin (immunoglobulin); IgA, IgD, IgG, IgM, each	1708	55	0.001987015	0.035718083	7.09724E-05	213
InfectiousDisease	3080F	Most recent diastolic blood pressure greater than or equal to 90 mm Hg (HTN, CKD, CAD) (DM)	160	39	0.000186137	0.379489622	7.06371E-05	214
InfectiousDisease	87799	Infectious agent detection by nucleic acid (DNA or RNA), not otherwise specified; quantification, each organism	534	51	0.000621233	0.111225635	6.9097E-05	215
InfectiousDisease	87045	Culture, bacterial; stool, aerobic, with isolation and preliminary examination (eg, KIA, LIA), Salmonella and Shigella species	307	47	0.000357151	0.192903666	6.88957E-05	216
InfectiousDisease	87046	Culture, bacterial; stool, aerobic, additional pathogens, isolation and presumptive identification of isolates, each plate	307	47	0.000357151	0.192903666	6.88957E-05	217
InfectiousDisease	90707	Measles, mumps and rubella virus vaccine (MMR), live, for subcutaneous use	127	36	0.000147746	0.459532329	6.78942E-05	218
InfectiousDisease	86735	Antibody; mumps	138	38	0.000160543	0.405465108	6.50947E-05	219
InfectiousDisease	86039	Antinuclear antibodies (ANA); titer	282	47	0.000328067	0.192903666	6.32853E-05	220
InfectiousDisease	80349	Cannabinoids, natural	193	43	0.000224528	0.281851152	6.32835E-05	221
InfectiousDisease	82607	Cyanocobalamin (Vitamin B-12)	998	54	0.001161031	0.054067221	6.27737E-05	222
InfectiousDisease	87088	Culture, bacterial; with isolation and presumptive identification of each isolate, urine	477	51	0.000554922	0.111225635	6.17215E-05	223
InfectiousDisease	84550	Uric acid; blood	723	53	0.000841107	0.072759354	6.11984E-05	224
InfectiousDisease	76816	Ultrasound, pregnant uterus, real time with image documentation, follow-up (eg, re-evaluation of fetal size by measuring standard growth parameters and amniotic fluid volume, re-evaluation of organ system(s) suspected or confirmed to be abnormal on a prev	114	36	0.000132623	0.459532329	6.09444E-05	225
InfectiousDisease	87184	Susceptibility studies, antimicrobial agent; disk method, per plate (12 or fewer agents)	470	51	0.000546778	0.111225635	6.08157E-05	226
InfectiousDisease	80361	Opiates, 1 or more	243	46	0.000282696	0.214409871	6.06128E-05	227
InfectiousDisease	87106	Culture, fungi, definitive identification, each organism; yeast	298	48	0.000346681	0.171850257	5.95771E-05	228
InfectiousDisease	83615	Lactate dehydrogenase (LD), (LDH)	701	53	0.000815514	0.072759354	5.93362E-05	229
InfectiousDisease	86701	Antibody; HIV-1	134	39	0.00015589	0.379489622	5.91586E-05	230
InfectiousDisease	86762	Antibody; rubella	211	45	0.000245468	0.236388778	5.8026E-05	231
InfectiousDisease	86677	Antibody; Helicobacter pylori	210	45	0.000244305	0.236388778	5.7751E-05	232
InfectiousDisease	82746	Folic acid; serum	510	52	0.000593312	0.091807549	5.44706E-05	233
InfectiousDisease	86787	Antibody; varicella-zoster	218	46	0.000253612	0.214409871	5.43769E-05	234
InfectiousDisease	86765	Antibody; rubeola	162	43	0.000188464	0.281851152	5.31188E-05	235
InfectiousDisease	82787	Gammaglobulin (immunoglobulin); immunoglobulin subclasses (eg, IgG1, 2, 3, or 4), each	137	41	0.00015938	0.329479201	5.25124E-05	236
InfectiousDisease	80307	Drug test(s), presumptive, any number of drug classes, any number of devices or procedures; by instrument chemistry analyzers (eg, utilizing immunoassay [eg, EIA, ELISA, EMIT, FPIA, IA, KIMS, RIA]), chromatography (eg, GC, HPLC), and mass spectrometry eit	491	52	0.000571209	0.091807549	5.24413E-05	237
InfectiousDisease	83520	Immunoassay for analyte other than infectious agent antibody or infectious agent antigen; quantitative, not otherwise specified	477	52	0.000554922	0.091807549	5.0946E-05	238
InfectiousDisease	83540	Iron	782	54	0.000909746	0.054067221	4.91874E-05	239
InfectiousDisease	96374	Therapeutic, prophylactic, or diagnostic injection (specify substance or drug); intravenous push, single or initial substance/drug	322	50	0.000374601	0.131028262	4.90833E-05	240
InfectiousDisease	83735	Magnesium	780	54	0.000907419	0.054067221	4.90616E-05	241
InfectiousDisease	99222	Initial hospital care, per day, for the evaluation and management of a patient, which requires these 3 key components: A comprehensive history; A comprehensive examination; and Medical decision making of moderate complexity. Counseling and/or coordination	110	39	0.000127969	0.379489622	4.8563E-05	242
InfectiousDisease	82164	Angiotensin I - converting enzyme (ACE)	135	42	0.000157053	0.30538165	4.79612E-05	243
InfectiousDisease	87390	Infectious agent antigen detection by immunoassay technique, (eg, enzyme immunoassay [EIA], enzyme-linked immunosorbent assay [ELISA], immunochemiluminometric assay [IMCA]) qualitative or semiquantitative, multiple-step method; HIV-1	101	38	0.000117499	0.405465108	4.76418E-05	244
InfectiousDisease	87181	Susceptibility studies, antimicrobial agent; agar dilution method, per agent (eg, antibiotic gradient strip)	236	48	0.000274552	0.171850257	4.71819E-05	245
InfectiousDisease	82247	Bilirubin; total	268	49	0.00031178	0.15123097	4.71508E-05	246
InfectiousDisease	86235	Extractable nuclear antigen, antibody to, any method (eg, nRNP, SS-A, SS-B, Sm, RNP, Sc170, J01), each antibody	304	50	0.000353661	0.131028262	4.63395E-05	247
InfectiousDisease	71250	Computed tomography, thorax; without contrast material	206	47	0.000239652	0.192903666	4.62297E-05	248
InfectiousDisease	82105	Alpha-fetoprotein (AFP); serum	349	51	0.000406012	0.111225635	4.51589E-05	249
InfectiousDisease	80346	Benzodiazepines; 1-12	117	41	0.000136113	0.329479201	4.48463E-05	250
InfectiousDisease	82248	Bilirubin; direct	527	53	0.000613089	0.072759354	4.4608E-05	251
InfectiousDisease	86695	Antibody; herpes simplex, type 1	250	49	0.000290839	0.15123097	4.39839E-05	252
InfectiousDisease	87075	Culture, bacterial; any source, except blood, anaerobic with isolation and presumptive identification of isolates	336	51	0.000390888	0.111225635	4.34768E-05	253
InfectiousDisease	83880	Natriuretic peptide	393	52	0.000457199	0.091807549	4.19744E-05	254
InfectiousDisease	71260	Computed tomography, thorax; with contrast material(s)	187	47	0.000217548	0.192903666	4.19658E-05	255
InfectiousDisease	86696	Antibody; herpes simplex, type 2	238	49	0.000276879	0.15123097	4.18727E-05	256
InfectiousDisease	87633	Infectious agent detection by nucleic acid (DNA or RNA); respiratory virus (eg, adenovirus, influenza virus, coronavirus, metapneumovirus, parainfluenza virus, respiratory syncytial virus, rhinovirus), includes multiplex reverse transcription, when perfor	235	49	0.000273389	0.15123097	4.13449E-05	257
InfectiousDisease	93010	Electrocardiogram, routine ECG with at least 12 leads; interpretation and report only	377	52	0.000438586	0.091807549	4.02655E-05	258
InfectiousDisease	83690	Lipase	475	53	0.000552595	0.072759354	4.02064E-05	259
InfectiousDisease	90688	Influenza virus vaccine, quadrivalent (IIV4), split virus, 0.5 mL dosage, for intramuscular use	192	48	0.000223365	0.171850257	3.83853E-05	260
InfectiousDisease	86162	Complement; total hemolytic (CH50)	116	43	0.000134949	0.281851152	3.80357E-05	261
InfectiousDisease	87521	Infectious agent detection by nucleic acid (DNA or RNA); hepatitis C, amplified probe technique, includes reverse transcription when performed	107	42	0.000124479	0.30538165	3.80137E-05	262
InfectiousDisease	73590	Radiologic examination; tibia and fibula, 2 views	165	47	0.000191954	0.192903666	3.70286E-05	263
InfectiousDisease	85023	Blood count; hemogram and platelet count, automated, and manual differential WBC count (CBC) (Deprecated)	113	44	0.000131459	0.258861634	3.40298E-05	264
InfectiousDisease	82150	Amylase	402	53	0.00046767	0.072759354	3.40273E-05	265
InfectiousDisease	87880	Infectious agent antigen detection by immunoassay with direct optical observation; Streptococcus, group A	112	44	0.000130296	0.258861634	3.37286E-05	266
InfectiousDisease	83010	Haptoglobin; quantitative	166	48	0.000193117	0.171850257	3.31873E-05	267
InfectiousDisease	84460	Transferase; alanine amino (ALT) (SGPT)	389	53	0.000452546	0.072759354	3.2927E-05	268
InfectiousDisease	84520	Urea nitrogen; quantitative	214	50	0.000248959	0.131028262	3.26206E-05	269
InfectiousDisease	83550	Iron binding capacity	515	54	0.000599129	0.054067221	3.23932E-05	270
InfectiousDisease	82570	Creatinine; other source	779	55	0.000906255	0.035718083	3.23697E-05	271
InfectiousDisease	90772	Therapeutic, prophylactic or diagnostic injection (specify substance or drug); subcutaneous or intramuscular	117	45	0.000136113	0.236388778	3.21755E-05	272
InfectiousDisease	93005	Electrocardiogram, routine ECG with at least 12 leads; tracing only, without interpretation and report	301	52	0.000350171	0.091807549	3.21483E-05	273
InfectiousDisease	99242	Office consultation for a new or established patient, which requires these 3 key components: An expanded problem focused history; An expanded problem focused examination; and Straightforward medical decision making. Counseling and/or coordination of care	247	51	0.000287349	0.111225635	3.19606E-05	274
InfectiousDisease	97802	Medical nutrition therapy; initial assessment and intervention, individual, face-to-face with the patient, each 15 minutes	246	51	0.000286186	0.111225635	3.18312E-05	275
InfectiousDisease	99000	Handling and/or conveyance of specimen for transfer from the office to a laboratory	155	48	0.00018032	0.171850257	3.09881E-05	276
InfectiousDisease	76937	Ultrasound guidance for vascular access requiring ultrasound evaluation of potential access sites, documentation of selected vessel patency, concurrent realtime ultrasound visualization of vascular needle entry, with permanent recording and reporting (Lis	124	46	0.000144256	0.214409871	3.093E-05	277
InfectiousDisease	96360	Intravenous infusion, hydration; initial, 31 minutes to 1 hour	175	49	0.000203588	0.15123097	3.07887E-05	278
InfectiousDisease	73550	Radiologic examination, femur, 2 views	111	45	0.000129133	0.236388778	3.05255E-05	279
InfectiousDisease	84156	Protein, total, except by refractometry; urine	478	54	0.000556085	0.054067221	3.0066E-05	280
InfectiousDisease	87299	Infectious agent antigen detection by immunofluorescent technique; not otherwise specified, each organism	167	49	0.000194281	0.15123097	2.93813E-05	281
InfectiousDisease	87324	Infectious agent antigen detection by immunoassay technique, (eg, enzyme immunoassay [EIA], enzyme-linked immunosorbent assay [ELISA], immunochemiluminometric assay [IMCA]) qualitative or semiquantitative, multiple-step method; Clostridium difficile toxin	117	46	0.000136113	0.214409871	2.91839E-05	282
InfectiousDisease	99202	Office or other outpatient visit for the evaluation and management of a new patient, which requires these 3 key components: An expanded problem focused history; An expanded problem focused examination; Straightforward medical decision making. Counseling a	262	52	0.0003048	0.091807549	2.79829E-05	283
InfectiousDisease	88184	Flow cytometry, cell surface, cytoplasmic, or nuclear marker, technical component only; first marker	156	49	0.000181484	0.15123097	2.7446E-05	284
InfectiousDisease	71010	Radiologic examination, chest; single view, frontal	135	48	0.000157053	0.171850257	2.69896E-05	285
InfectiousDisease	88185	Flow cytometry, cell surface, cytoplasmic, or nuclear marker, technical component only; each additional marker (List separately in addition to code for first marker)	151	49	0.000175667	0.15123097	2.65663E-05	286
InfectiousDisease	84450	Transferase; aspartate amino (AST) (SGOT)	248	52	0.000288513	0.091807549	2.64876E-05	287
InfectiousDisease	85730	Thromboplastin time, partial (PTT); plasma or whole blood	309	53	0.000359477	0.072759354	2.61553E-05	288
InfectiousDisease	89051	Cell count, miscellaneous body fluids (eg, cerebrospinal fluid, joint fluid), except blood; with differential count	140	49	0.00016287	0.15123097	2.4631E-05	289
InfectiousDisease	82947	Glucose; quantitative, blood (except reagent strip)	160	50	0.000186137	0.131028262	2.43892E-05	290
InfectiousDisease	82042	Albumin; other source, quantitative, each specimen	383	54	0.000445566	0.054067221	2.40905E-05	291
InfectiousDisease	72170	Radiologic examination, pelvis; 1 or 2 views	105	47	0.000122153	0.192903666	2.35637E-05	292
InfectiousDisease	74177	Computed tomography, abdomen and pelvis; with contrast material(s)	117	48	0.000136113	0.171850257	2.3391E-05	293
InfectiousDisease	84165	Protein; electrophoretic fractionation and quantitation, serum	153	50	0.000177994	0.131028262	2.33222E-05	294
InfectiousDisease	82465	Cholesterol, serum or whole blood, total	179	51	0.000208241	0.111225635	2.31617E-05	295
InfectiousDisease	94760	Noninvasive ear or pulse oximetry for oxygen saturation; single determination	101	47	0.000117499	0.192903666	2.2666E-05	296
InfectiousDisease	84478	Triglycerides	175	51	0.000203588	0.111225635	2.26442E-05	297
InfectiousDisease	82962	Glucose, blood by glucose monitoring device(s) cleared by the FDA specifically for home use	204	52	0.000237325	0.091807549	2.17882E-05	298
InfectiousDisease	83883	Nephelometry, each analyte not elsewhere specified	168	51	0.000195444	0.111225635	2.17384E-05	299
InfectiousDisease	84155	Protein, total, except by refractometry; serum, plasma or whole blood	203	52	0.000236162	0.091807549	2.16814E-05	300
InfectiousDisease	93306	Echocardiography, transthoracic, real-time with image documentation (2D), includes M-mode recording, when performed, complete, with spectral Doppler echocardiography, and with color flow Doppler echocardiography	142	50	0.000165197	0.131028262	2.16454E-05	301
InfectiousDisease	73630	Radiologic examination, foot; complete, minimum of 3 views	122	49	0.00014193	0.15123097	2.14642E-05	302
InfectiousDisease	76700	Ultrasound, abdominal, real time with image documentation; complete	122	49	0.00014193	0.15123097	2.14642E-05	303
InfectiousDisease	84075	Phosphatase, alkaline	140	50	0.00016287	0.131028262	2.13406E-05	304
InfectiousDisease	86160	Complement; antigen, each component	140	50	0.00016287	0.131028262	2.13406E-05	305
InfectiousDisease	96361	Intravenous infusion, hydration; each additional hour (List separately in addition to code for primary procedure)	106	48	0.000123316	0.171850257	2.11919E-05	306
InfectiousDisease	73560	Radiologic examination, knee; 1 or 2 views	138	50	0.000160543	0.131028262	2.10357E-05	307
InfectiousDisease	86900	Blood typing, serologic; ABO	192	52	0.000223365	0.091807549	2.05066E-05	308
InfectiousDisease	86901	Blood typing, serologic; Rh (D)	191	52	0.000222201	0.091807549	2.03998E-05	309
InfectiousDisease	82977	Glutamyltransferase, gamma (GGT)	234	53	0.000272226	0.072759354	1.9807E-05	310
InfectiousDisease	82310	Calcium; total	185	52	0.000215221	0.091807549	1.97589E-05	311
InfectiousDisease	85045	Blood count; reticulocyte, automated	308	54	0.000358314	0.054067221	1.9373E-05	312
InfectiousDisease	82533	Cortisol; total	300	54	0.000349007	0.054067221	1.88699E-05	313
InfectiousDisease	94010	Spirometry, including graphic record, total and timed vital capacity, expiratory flow rate measurement(s), with or without maximal voluntary ventilation	121	50	0.000140766	0.131028262	1.84444E-05	314
InfectiousDisease	88342	Immunohistochemistry or immunocytochemistry, per specimen; initial single antibody stain procedure	114	50	0.000132623	0.131028262	1.73773E-05	315
InfectiousDisease	86850	Antibody screen, RBC, each serum technique	186	53	0.000216384	0.072759354	1.5744E-05	316
InfectiousDisease	83516	Immunoassay for analyte other than infectious agent antibody or infectious agent antigen; qualitative or semiquantitative, multiple step method	113	51	0.000131459	0.111225635	1.46217E-05	317
InfectiousDisease	84207	Pyridoxal phosphate (Vitamin B-6)	128	52	0.00014891	0.091807549	1.3671E-05	318
InfectiousDisease	84132	Potassium; serum, plasma or whole blood	104	51	0.000120989	0.111225635	1.34571E-05	319
InfectiousDisease	97110	Therapeutic procedure, 1 or more areas, each 15 minutes; therapeutic exercises to develop strength and endurance, range of motion and flexibility	120	52	0.000139603	0.091807549	1.28166E-05	320
InfectiousDisease	84702	Gonadotropin, chorionic (hCG); quantitative	117	52	0.000136113	0.091807549	1.24962E-05	321
InfectiousDisease	84436	Thyroxine; total	104	52	0.000120989	0.091807549	1.11077E-05	322
InfectiousDisease	83970	Parathormone (parathyroid hormone)	172	54	0.000200097	0.054067221	1.08187E-05	323
InfectiousDisease	85014	Blood count; hematocrit (Hct)	105	53	0.000122153	0.072759354	8.88774E-06	324
InterventionalRadiology	77065	Diagnostic mammography, including computer-aided detection (CAD) when performed; unilateral	9410	31	0.149597787	0.609064063	0.091114636	1
InterventionalRadiology	19083	Biopsy, breast, with placement of breast localization device(s) (eg, clip, metallic pellet), when performed, and imaging of the biopsy specimen, when performed, percutaneous; first lesion, including ultrasound guidance	5884	22	0.093542336	0.952008814	0.089053128	2
InterventionalRadiology	19081	Biopsy, breast, with placement of breast localization device(s) (eg, clip, metallic pellet), when performed, and imaging of the biopsy specimen, when performed, percutaneous; first lesion, including stereotactic guidance	2102	11	0.033417061	1.645155995	0.054976279	3
InterventionalRadiology	19285	Placement of breast localization device(s) (eg, clip, metallic pellet, wire/needle, radioactive seeds), percutaneous; first lesion, including ultrasound guidance	1829	14	0.029076977	1.403993938	0.040823899	4
InterventionalRadiology	10035	Placement of soft tissue localization device(s) (eg, clip, metallic pellet, wire/needle, radioactive seeds), percutaneous, including imaging guidance; first lesion	724	3	0.011509968	2.944438979	0.033890398	5
InterventionalRadiology	88360	Morphometric analysis, tumor immunohistochemistry (eg, Her-2/neu, estrogen receptor/progesterone receptor), quantitative or semiquantitative, per specimen, each single antibody stain procedure; manual	2724	34	0.043305459	0.516690743	0.02237553	6
InterventionalRadiology	19085	Biopsy, breast, with placement of breast localization device(s) (eg, clip, metallic pellet), when performed, and imaging of the biopsy specimen, when performed, percutaneous; first lesion, including magnetic resonance guidance	402	4	0.006390894	2.656756907	0.016979051	7
InterventionalRadiology	88305	Level IV - Surgical pathology, gross and microscopic examination Abortion - spontaneous/missed Artery, biopsy Bone marrow, biopsy Bone exostosis Brain/meninges, other than for tumor resection Breast, biopsy, not requiring microscopic evaluation of surgica	9022	51	0.143429462	0.111225635	0.015953033	8
InterventionalRadiology	19000	Puncture aspiration of cyst of breast	1019	27	0.016199803	0.747214402	0.012104726	9
InterventionalRadiology	19084	Biopsy, breast, with placement of breast localization device(s) (eg, clip, metallic pellet), when performed, and imaging of the biopsy specimen, when performed, percutaneous; each additional lesion, including ultrasound guidance (List separately in additi	291	6	0.004626244	2.251291799	0.010415025	10
InterventionalRadiology	38505	Biopsy or excision of lymph node(s); by needle, superficial (eg, cervical, inguinal, axillary)	701	28	0.01114432	0.710846758	0.007921904	11
InterventionalRadiology	19499	Unlisted procedure, breast	241	8	0.003831357	1.963609726	0.007523289	12
InterventionalRadiology	88368	Morphometric analysis, in situ hybridization (quantitative or semi-quantitative), manual, per specimen; initial single probe stain procedure	1713	44	0.027232838	0.258861634	0.007049537	13
InterventionalRadiology	88342	Immunohistochemistry or immunocytochemistry, per specimen; initial single antibody stain procedure	2389	50	0.037979714	0.131028262	0.004976416	14
InterventionalRadiology	88341	Immunohistochemistry or immunocytochemistry, per specimen; each additional single antibody stain procedure (List separately in addition to code for primary procedure)	1132	45	0.017996248	0.236388778	0.004254111	15
InterventionalRadiology	43762	Replacement of gastrostomy tube, percutaneous, includes removal, when performed, without imaging or endoscopic guidance; not requiring revision of gastrostomy tract	746	40	0.011859718	0.354171814	0.004200378	16
InterventionalRadiology	19281	Placement of breast localization device(s) (eg, clip, metallic pellet, wire/needle, radioactive seeds), percutaneous; first lesion, including mammographic guidance	212	17	0.003370322	1.209837924	0.004077543	17
InterventionalRadiology	00068	Unknown	192	15	0.003052367	1.335001067	0.004074913	18
InterventionalRadiology	50593	Ablation, renal tumor(s), unilateral, percutaneous, cryotherapy	136	11	0.002162093	1.645155995	0.003556981	19
InterventionalRadiology	10160	Puncture aspiration of abscess, hematoma, bulla, or cyst	505	38	0.008028362	0.405465108	0.00325522	20
InterventionalRadiology	00030	[EXPIRED]-Missing or invalid gross amount due	933	46	0.014832597	0.214409871	0.003180255	21
InterventionalRadiology	76942	Ultrasonic guidance for needle placement (eg, biopsy, aspiration, injection, localization device), imaging supervision and interpretation	1760	52	0.027980032	0.091807549	0.002568778	22
InterventionalRadiology	00018	[EXPIRED]-Claim denied. no history to justify time limit override	303	35	0.004817017	0.487703206	0.002349275	23
InterventionalRadiology	77066	Diagnostic mammography, including computer-aided detection (CAD) when performed; bilateral	192	30	0.003052367	0.641853886	0.001959174	24
InterventionalRadiology	36589	Removal of tunneled central venous catheter, without subcutaneous port or pump	286	43	0.004546755	0.281851152	0.001281508	25
InterventionalRadiology	85610	Prothrombin time	859	53	0.013656164	0.072759354	0.000993614	26
InterventionalRadiology	99100	Anesthesia for patient of extreme age, younger than 1 year and older than 70 (List separately in addition to code for primary anesthesia procedure)	221	43	0.003513402	0.281851152	0.000990256	27
InterventionalRadiology	36415	Collection of venous blood by venipuncture	962	54	0.015293631	0.054067221	0.000826884	28
InterventionalRadiology	76642	Ultrasound, breast, unilateral, real time with image documentation, including axilla when performed; limited	157	42	0.002495946	0.30538165	0.000762216	29
InterventionalRadiology	17250	Chemical cauterization of granulation tissue (ie, proud flesh)	145	42	0.002305173	0.30538165	0.000703958	30
InterventionalRadiology	85027	Blood count; complete (CBC), automated (Hgb, Hct, RBC, WBC and platelet count)	814	54	0.012940765	0.054067221	0.000699671	31
InterventionalRadiology	88307	Level V - Surgical pathology, gross and microscopic examination Adrenal, resection Bone - biopsy/curettings Bone fragment(s), pathologic fracture Brain, biopsy Brain/meninges, tumor resection Breast, excision of lesion, requiring microscopic evaluation of	169	44	0.002686719	0.258861634	0.000695488	32
InterventionalRadiology	80053	Comprehensive metabolic panel This panel must include the following: Albumin (82040) Bilirubin, total (82247) Calcium, total (82310) Carbon dioxide (bicarbonate) (82374) Chloride (82435) Creatinine (82565) Glucose (82947) Phosphatase, alkaline (84075) Pot	1094	55	0.017392134	0.035718083	0.000621214	33
InterventionalRadiology	43760	Change of gastrostomy tube, percutaneous, without imaging or endoscopic guidance	180	46	0.002861594	0.214409871	0.000613554	34
InterventionalRadiology	85025	Blood count; complete (CBC), automated (Hgb, Hct, RBC, WBC and platelet count) and automated differential WBC count	667	55	0.010603796	0.035718083	0.000378747	35
InterventionalRadiology	86900	Blood typing, serologic; ABO	250	52	0.003974436	0.091807549	0.000364883	36
InterventionalRadiology	86901	Blood typing, serologic; Rh (D)	250	52	0.003974436	0.091807549	0.000364883	37
InterventionalRadiology	96413	Chemotherapy administration, intravenous infusion technique; up to 1 hour, single or initial substance/drug	147	49	0.002336969	0.15123097	0.000353422	38
InterventionalRadiology	88313	Special stain including interpretation and report; Group II, all other (eg, iron, trichrome), except stain for microorganisms, stains for enzyme constituents, or immunocytochemistry and immunohistochemistry	101	46	0.001605672	0.214409871	0.000344272	39
InterventionalRadiology	80197	Tacrolimus	188	51	0.002988776	0.111225635	0.000332429	40
InterventionalRadiology	99213	Office or other outpatient visit for the evaluation and management of an established patient, which requires at least 2 of these 3 key components: An expanded problem focused history; An expanded problem focused examination; Medical decision making of low	535	55	0.008505294	0.035718083	0.000303793	41
InterventionalRadiology	99205	Office or other outpatient visit for the evaluation and management of a new patient, which requires these 3 key components: A comprehensive history; A comprehensive examination; Medical decision making of high complexity. Counseling and/or coordination of	507	55	0.008060157	0.035718083	0.000287893	42
InterventionalRadiology	86850	Antibody screen, RBC, each serum technique	246	53	0.003910845	0.072759354	0.000284551	43
InterventionalRadiology	36592	Collection of blood specimen using established central or peripheral catheter, venous, not otherwise specified	150	51	0.002384662	0.111225635	0.000265236	44
InterventionalRadiology	83735	Magnesium	304	54	0.004832915	0.054067221	0.000261302	45
InterventionalRadiology	99202	Office or other outpatient visit for the evaluation and management of a new patient, which requires these 3 key components: An expanded problem focused history; An expanded problem focused examination; Straightforward medical decision making. Counseling a	164	52	0.00260723	0.091807549	0.000239363	46
InterventionalRadiology	93005	Electrocardiogram, routine ECG with at least 12 leads; tracing only, without interpretation and report	140	52	0.002225684	0.091807549	0.000204335	47
InterventionalRadiology	99212	Office or other outpatient visit for the evaluation and management of an established patient, which requires at least 2 of these 3 key components: A problem focused history; A problem focused examination; Straightforward medical decision making. Counselin	229	54	0.003640584	0.054067221	0.000196836	48
InterventionalRadiology	36591	Collection of blood specimen from a completely implantable venous access device	134	52	0.002130298	0.091807549	0.000195577	49
InterventionalRadiology	85730	Thromboplastin time, partial (PTT); plasma or whole blood	163	53	0.002591333	0.072759354	0.000188544	50
InterventionalRadiology	82105	Alpha-fetoprotein (AFP); serum	105	51	0.001669263	0.111225635	0.000185665	51
InterventionalRadiology	99215	Office or other outpatient visit for the evaluation and management of an established patient, which requires at least 2 of these 3 key components: A comprehensive history; A comprehensive examination; Medical decision making of high complexity. Counseling	292	55	0.004642142	0.035718083	0.000165808	52
InterventionalRadiology	99214	Office or other outpatient visit for the evaluation and management of an established patient, which requires at least 2 of these 3 key components: A detailed history; A detailed examination; Medical decision making of moderate complexity. Counseling and/o	289	55	0.004594449	0.035718083	0.000164105	53
InterventionalRadiology	84100	Phosphorus inorganic (phosphate)	134	53	0.002130298	0.072759354	0.000154999	54
InterventionalRadiology	84443	Thyroid stimulating hormone (TSH)	163	54	0.002591333	0.054067221	0.000140106	55
InterventionalRadiology	99203	Office or other outpatient visit for the evaluation and management of a new patient, which requires these 3 key components: A detailed history; A detailed examination; Medical decision making of low complexity. Counseling and/or coordination of care with	215	55	0.003418015	0.035718083	0.000122085	56
InterventionalRadiology	80048	Basic metabolic panel (Calcium, total) This panel must include the following: Calcium, total (82310) Carbon dioxide (bicarbonate) (82374) Chloride (82435) Creatinine (82565) Glucose (82947) Potassium (84132) Sodium (84295) Urea nitrogen (BUN) (84520)	398	56	0.006327303	0.017699577	0.000111991	57
InterventionalRadiology	99204	Office or other outpatient visit for the evaluation and management of a new patient, which requires these 3 key components: A comprehensive history; A comprehensive examination; Medical decision making of moderate complexity. Counseling and/or coordinatio	128	55	0.002034911	0.035718083	7.26831E-05	58
InterventionalRadiology	82570	Creatinine; other source	122	55	0.001939525	0.035718083	6.92761E-05	59
InterventionalRadiology	82306	Vitamin D; 25 hydroxy, includes fraction(s), if performed	113	55	0.001796445	0.035718083	6.41656E-05	60
Neonatology	84030	Phenylalanine (PKU), blood	40567	24	0.041094739	0.864997437	0.035546844	1
Neonatology	99460	Initial hospital or birthing center care, per day, for evaluation and management of normal newborn infant	17513	9	0.017740828	1.84582669	0.032746493	2
Neonatology	99472	Subsequent inpatient pediatric critical care, per day, for the evaluation and management of a critically ill infant or young child, 29 days through 24 months of age	11598	8	0.011748879	1.963609726	0.023070213	3
Neonatology	99462	Subsequent hospital care, per day, for evaluation and management of normal newborn	9757	6	0.009883929	2.251291799	0.022251609	4
Neonatology	99296	Subsequent inpatient neonatal critical care, per day, for the evaluation and management of a critically ill neonate, 28 days of age or less	11356	11	0.011503731	1.645155995	0.018925432	5
Neonatology	99469	Subsequent inpatient neonatal critical care, per day, for the evaluation and management of a critically ill neonate, 28 days of age or younger	10552	11	0.010689272	1.645155995	0.017585519	6
Neonatology	99431	History and examination of the normal newborn infant, initiation of diagnostic and treatment programs and preparation of hospital records. (This code should also be used for birthing room deliveries.)	9115	9	0.009233578	1.84582669	0.017043584	7
Neonatology	99238	Hospital discharge day management; 30 minutes or less	31132	35	0.031536998	0.487703206	0.015380695	8
Neonatology	90744	Hepatitis B vaccine (HepB), pediatric/adolescent dosage, 3 dose schedule, for intramuscular use	35147	38	0.03560423	0.405465108	0.014436273	9
Neonatology	99480	Subsequent intensive care, per day, for the evaluation and management of the recovering infant (present body weight of 2501-5000 grams)	7376	10	0.007471955	1.740466175	0.013004685	10
Neonatology	99433	Subsequent hospital care, for the evaluation and management of a normal newborn, per day	5587	6	0.005659682	2.251291799	0.012741595	11
Neonatology	99294	Subsequent inpatient pediatric critical care, per day, for the evaluation and management of a critically ill infant or young child, 29 days through 24 months of age	6792	11	0.006880358	1.645155995	0.011319261	12
Neonatology	94762	Noninvasive ear or pulse oximetry for oxygen saturation; by continuous overnight monitoring (separate procedure)	10264	20	0.010397525	1.047318994	0.010889525	13
Neonatology	54150	Circumcision, using clamp or other device with regional dorsal penile or ring block	10539	23	0.010676103	0.907557052	0.009689172	14
Neonatology	94003	Ventilation assist and management, initiation of pressure or volume preset ventilators for assisted or controlled breathing; hospital inpatient/observation, each subsequent day	10434	24	0.010569737	0.864997437	0.009142795	15
Neonatology	99299	Subsequent intensive care, per day, for the evaluation and management of the recovering low birth weight infant (present body weight of 1500-2500 g)	5177	10	0.005244348	1.740466175	0.00912761	16
Neonatology	94657	Ventilation assist and management, initiation of pressure or volume preset ventilators for assisted or controlled breathing; subsequent days (Deprecated)	9285	22	0.009405789	0.952008814	0.008954394	17
Neonatology	99479	Subsequent intensive care, per day, for the evaluation and management of the recovering low birth weight infant (present body weight of 1500-2500 grams)	4827	12	0.004889795	1.558144618	0.007619007	18
Neonatology	92586	Auditory evoked potentials for evoked response audiometry and/or testing of the central nervous system; limited	11204	34	0.011349754	0.516690743	0.005864313	19
Neonatology	82247	Bilirubin; total	37687	49	0.038177273	0.15123097	0.005773586	20
Neonatology	82760	Galactose	5547	21	0.005619161	0.99852883	0.005610895	21
Neonatology	82962	Glucose, blood by glucose monitoring device(s) cleared by the FDA specifically for home use	59773	52	0.060550591	0.091807549	0.005559001	22
Neonatology	99464	Attendance at delivery (when requested by the delivering physician or other qualified health care professional) and initial stabilization of newborn	3167	12	0.0032082	1.558144618	0.004998839	23
Neonatology	82261	Biotinidase, each specimen	5550	27	0.0056222	0.747214402	0.004200989	24
Neonatology	81220	CFTR (cystic fibrosis transmembrane conductance regulator) (eg, cystic fibrosis) gene analysis; common variants (eg, ACMG/ACOG guidelines)	5556	28	0.005628278	0.710846758	0.004000843	25
Neonatology	82803	Gases, blood, any combination of pH, pCO2, pO2, CO2, HCO3 (including calculated O2 saturation)	25972	49	0.026309871	0.15123097	0.003978867	26
Neonatology	82948	Glucose; blood, reagent strip	11716	41	0.011868414	0.329479201	0.003910396	27
Neonatology	94660	Continuous positive airway pressure ventilation (CPAP), initiation and management	5160	27	0.005227127	0.747214402	0.003905784	28
Neonatology	71010	Radiologic examination, chest; single view, frontal	20808	48	0.021078693	0.171850257	0.003622379	29
Neonatology	99300	Subsequent intensive care, per day, for the evaluation and management of the recovering infant (present body weight of 2501-5000 g)	1968	10	0.001993602	1.740466175	0.003469797	30
Neonatology	99295	Initial inpatient neonatal critical care, per day, for the evaluation and management of a critically ill neonate, 28 days of age or less	1953	10	0.001978407	1.740466175	0.00344335	31
Neonatology	86901	Blood typing, serologic; Rh (D)	34150	52	0.034594259	0.091807549	0.003176014	32
Neonatology	86900	Blood typing, serologic; ABO	33780	52	0.034219446	0.091807549	0.003141603	33
Neonatology	99468	Initial inpatient neonatal critical care, per day, for the evaluation and management of a critically ill neonate, 28 days of age or younger	1777	12	0.001800117	1.558144618	0.002804843	34
Neonatology	86985	Splitting of blood or blood products, each unit	5056	33	0.005121774	0.546543706	0.002799273	35
Neonatology	99298	Subsequent intensive care, per day, for the evaluation and management of the recovering very low birth weight infant (present body weight less than 1500 g)	1380	8	0.001397953	1.963609726	0.002745033	36
Neonatology	99477	Initial hospital care, per day, for the evaluation and management of the neonate, 28 days of age or younger, who requires intensive observation, frequent interventions, and other intensive care services	1501	10	0.001520527	1.740466175	0.002646425	37
Neonatology	99233	Subsequent hospital care, per day, for the evaluation and management of a patient, which requires at least 2 of these 3 key components: A detailed interval history; A detailed examination; Medical decision making of high complexity. Counseling and/or coor	5912	37	0.00598891	0.432133355	0.002588008	38
Neonatology	76506	Echoencephalography, real time with image documentation (gray scale) (for determination of ventricular size, delineation of cerebral contents, and detection of fluid masses or other intracranial abnormalities), including A-mode encephalography as secondar	3967	31	0.004018607	0.609064063	0.002447589	39
Neonatology	80051	Electrolyte panel This panel must include the following: Carbon dioxide (bicarbonate) (82374) Chloride (82435) Potassium (84132) Sodium (84295)	10795	47	0.010935433	0.192903666	0.002109485	40
Neonatology	84295	Sodium; serum, plasma or whole blood	15689	50	0.015893099	0.131028262	0.002082445	41
Neonatology	97124	Therapeutic procedure, 1 or more areas, each 15 minutes; massage, including effleurage, petrissage and/or tapotement (stroking, compression, percussion)	1821	19	0.00184469	1.098612289	0.002026599	42
Neonatology	99232	Subsequent hospital care, per day, for the evaluation and management of a patient, which requires at least 2 of these 3 key components: An expanded problem focused interval history; An expanded problem focused examination; Medical decision making of moder	8081	45	0.008186126	0.236388778	0.001935108	43
Neonatology	74000	Radiologic examination, abdomen; single anteroposterior view	8062	45	0.008166879	0.236388778	0.001930559	44
Neonatology	83789	Mass spectrometry and tandem mass spectrometry (eg, MS, MS/MS, MALDI, MS-TOF, QTOF), non-drug analyte(s) not elsewhere specified, qualitative or quantitative, each specimen	5557	41	0.005629291	0.329479201	0.001854734	45
Neonatology	84132	Potassium; serum, plasma or whole blood	15868	51	0.016074428	0.111225635	0.001787888	46
Neonatology	99478	Subsequent intensive care, per day, for the evaluation and management of the recovering very low birth weight infant (present body weight less than 1500 grams)	827	7	0.000837758	2.097141119	0.001756898	47
Neonatology	86880	Antihuman globulin test (Coombs test); direct, each antiserum	9342	48	0.009463531	0.171850257	0.00162631	48
Neonatology	83498	Hydroxyprogesterone, 17-d	5632	43	0.005705267	0.281851152	0.001608036	49
Neonatology	80170	Gentamicin	2704	32	0.002739177	0.577315365	0.001581369	50
Neonatology	83605	Lactate (lactic acid)	11191	50	0.011336584	0.131028262	0.001485413	51
Neonatology	84520	Urea nitrogen; quantitative	10574	50	0.010711558	0.131028262	0.001403517	52
Neonatology	94656	Ventilation assist and management, initiation of pressure or volume preset ventilators for assisted or controlled breathing; first day (Deprecated)	1519	23	0.001538761	0.907557052	0.001396513	53
Neonatology	82248	Bilirubin; direct	18845	53	0.019090156	0.072759354	0.001388987	54
Neonatology	82947	Glucose; quantitative, blood (except reagent strip)	10438	50	0.010573789	0.131028262	0.001385465	55
Neonatology	85014	Blood count; hematocrit (Hct)	18233	53	0.018470194	0.072759354	0.001343879	56
Neonatology	36600	Arterial puncture, withdrawal of blood for diagnosis	3692	40	0.003740029	0.354171814	0.001324613	57
Neonatology	36822	Insertion of cannula(s) for prolonged extracorporeal circulation for cardiopulmonary insufficiency (ECMO) (separate procedure)	908	14	0.000919812	1.403993938	0.001291411	58
Neonatology	99436	Attendance at delivery (when requested by delivering physician) and initial stabilization of newborn	645	8	0.000653391	1.963609726	0.001283005	59
Neonatology	82330	Calcium; ionized	10512	51	0.010648751	0.111225635	0.001184414	60
Neonatology	94002	Ventilation assist and management, initiation of pressure or volume preset ventilators for assisted or controlled breathing; hospital inpatient/observation, initial day	1483	26	0.001502292	0.78495473	0.001179232	61
Neonatology	81479	Unlisted molecular pathology procedure	5579	47	0.005651578	0.192903666	0.00109021	62
Neonatology	82435	Chloride; blood	4146	44	0.004199936	0.258861634	0.001087202	63
Neonatology	36416	Collection of capillary blood specimen (eg, finger, heel, ear stick)	6086	48	0.006165173	0.171850257	0.001059487	64
Neonatology	85007	Blood count; blood smear, microscopic examination with manual differential WBC count	6879	49	0.006968489	0.15123097	0.001053851	65
Neonatology	82565	Creatinine; blood	10766	52	0.010906056	0.091807549	0.001001258	66
Neonatology	86140	C-reactive protein	17918	54	0.018151096	0.054067221	0.000981379	67
Neonatology	87040	Culture, bacterial; blood, aerobic, with isolation and presumptive identification of isolates (includes anaerobic culture, if appropriate)	10357	52	0.010491735	0.091807549	0.00096322	68
Neonatology	99465	Delivery/birthing room resuscitation, provision of positive pressure ventilation and/or chest compressions in the presence of acute inadequate ventilation and/or cardiac output	544	11	0.000551077	1.645155995	0.000906608	69
Neonatology	33961	Prolonged extracorporeal circulation for cardiopulmonary insufficiency; each subsequent day	564	12	0.000571337	1.558144618	0.000890226	70
Neonatology	99231	Subsequent hospital care, per day, for the evaluation and management of a patient, which requires at least 2 of these 3 key components: A problem focused interval history; A problem focused examination; Medical decision making that is straightforward or o	3611	45	0.003657976	0.236388778	0.000864704	71
Neonatology	94640	Pressurized or nonpressurized inhalation treatment for acute airway obstruction for therapeutic purposes and/or for diagnostic purposes such as sputum induction with an aerosol generator, nebulizer, metered dose inhaler or intermittent positive pressure b	5594	49	0.005666773	0.15123097	0.000856992	72
Neonatology	83021	Hemoglobin fractionation and quantitation; chromatography (eg, A2, S, C, and/or F)	5569	49	0.005641447	0.15123097	0.000853162	73
Neonatology	93303	Transthoracic echocardiography for congenital cardiac anomalies; complete	3250	44	0.003292279	0.258861634	0.000852245	74
Neonatology	99255	Inpatient consultation for a new or established patient, which requires these 3 key components: A comprehensive history; A comprehensive examination; and Medical decision making of high complexity. Counseling and/or coordination of care with other physici	1265	33	0.001281456	0.546543706	0.000700372	75
Neonatology	93325	Doppler echocardiography color flow velocity mapping (List separately in addition to codes for echocardiography)	4554	49	0.004613243	0.15123097	0.000697665	76
Neonatology	94770	Carbon dioxide, expired gas determination by infrared analyzer	953	29	0.000965398	0.675755438	0.000652373	77
Neonatology	92226	Ophthalmoscopy, extended, with retinal drawing (eg, for retinal detachment, melanoma), with interpretation and report; subsequent	700	23	0.000709106	0.907557052	0.000643554	78
Neonatology	99223	Initial hospital care, per day, for the evaluation and management of a patient, which requires these 3 key components: A comprehensive history; A comprehensive examination; and Medical decision making of high complexity. Counseling and/or coordination of	1376	36	0.0013939	0.459532329	0.000640542	79
Neonatology	99222	Initial hospital care, per day, for the evaluation and management of a patient, which requires these 3 key components: A comprehensive history; A comprehensive examination; and Medical decision making of moderate complexity. Counseling and/or coordination	1660	39	0.001681595	0.379489622	0.000638148	80
Neonatology	93320	Doppler echocardiography, pulsed wave and/or continuous wave with spectral display (List separately in addition to codes for echocardiographic imaging); complete	4020	49	0.004072296	0.15123097	0.000615857	81
Neonatology	84100	Phosphorus inorganic (phosphate)	7580	53	0.007678609	0.072759354	0.000558691	82
Neonatology	83520	Immunoassay for analyte other than infectious agent antibody or infectious agent antigen; quantitative, not otherwise specified	5554	52	0.005626252	0.091807549	0.000516532	83
Neonatology	85025	Blood count; complete (CBC), automated (Hgb, Hct, RBC, WBC and platelet count) and automated differential WBC count	14275	55	0.014460704	0.035718083	0.000516509	84
Neonatology	85049	Blood count; platelet, automated	3624	50	0.003671145	0.131028262	0.000481024	85
Neonatology	92225	Ophthalmoscopy, extended, with retinal drawing (eg, for retinal detachment, melanoma), with interpretation and report; initial	363	16	0.000367722	1.270462546	0.000467177	86
Neonatology	85008	Blood count; blood smear, microscopic examination without manual differential WBC count	4144	51	0.00419791	0.111225635	0.000466915	87
Neonatology	86927	Fresh frozen plasma, thawing, each unit	510	25	0.000516635	0.824175443	0.000425798	88
Neonatology	54160	Circumcision, surgical excision other than clamp, device, or dorsal slit; neonate (28 days of age or less)	212	8	0.000214758	1.963609726	0.000421701	89
Neonatology	85027	Blood count; complete (CBC), automated (Hgb, Hct, RBC, WBC and platelet count)	7666	54	0.007765727	0.054067221	0.000419871	90
Neonatology	93304	Transthoracic echocardiography for congenital cardiac anomalies; follow-up or limited study	844	35	0.00085498	0.487703206	0.000416976	91
Neonatology	94667	Manipulation chest wall, such as cupping, percussing, and vibration to facilitate lung function; initial demonstration and/or evaluation	420	22	0.000425464	0.952008814	0.000405045	92
Neonatology	99253	Inpatient consultation for a new or established patient, which requires these 3 key components: A detailed history; A detailed examination; and Medical decision making of low complexity. Counseling and/or coordination of care with other physicians, other	1052	39	0.001065686	0.379489622	0.000404417	93
Neonatology	99100	Anesthesia for patient of extreme age, younger than 1 year and older than 70 (List separately in addition to code for primary anesthesia procedure)	1294	43	0.001310834	0.281851152	0.00036946	94
Neonatology	80304	Drug screen, any number of drug classes, presumptive, single or multiple drug class method; not otherwise specified presumptive procedure (eg, TOF, MALDI, LDTD, DESI, DART), each procedure	246	13	0.0002492	1.47810191	0.000368343	95
Neonatology	82310	Calcium; total	3751	52	0.003799797	0.091807549	0.00034885	96
Neonatology	96111	Developmental testing, (includes assessment of motor, language, social, adaptive, and/or cognitive functioning by standardized developmental instruments) with interpretation and report	312	19	0.000316059	1.098612289	0.000347226	97
Neonatology	86945	Irradiation of blood product, each unit	743	36	0.000752666	0.459532329	0.000345874	98
Neonatology	84478	Triglycerides	3043	51	0.003082587	0.111225635	0.000342863	99
Neonatology	85018	Blood count; hemoglobin (Hgb)	2195	49	0.002223555	0.15123097	0.00033627	100
Neonatology	84443	Thyroid stimulating hormone (TSH)	6118	54	0.006197589	0.054067221	0.000335086	101
Neonatology	80202	Vancomycin	2170	49	0.00219823	0.15123097	0.00033244	102
Neonatology	99254	Inpatient consultation for a new or established patient, which requires these 3 key components: A comprehensive history; A comprehensive examination; and Medical decision making of moderate complexity. Counseling and/or coordination of care with other phy	1053	42	0.001066699	0.30538165	0.00032575	103
Neonatology	76800	Ultrasound, spinal canal and contents	350	23	0.000354553	0.907557052	0.000321777	104
Neonatology	97530	Therapeutic activities, direct (one-on-one) patient contact (use of dynamic activities to improve functional performance), each 15 minutes	3438	52	0.003482725	0.091807549	0.00031974	105
Neonatology	99440	Newborn resuscitation: provision of positive pressure ventilation and/or chest compressions in the presence of acute inadequate ventilation and/or cardiac output	122	5	0.000123587	2.433613355	0.000300763	106
Neonatology	99471	Initial inpatient pediatric critical care, per day, for the evaluation and management of a critically ill infant or young child, 29 days through 24 months of age	140	8	0.000141821	1.963609726	0.000278482	107
Neonatology	99252	Inpatient consultation for a new or established patient, which requires these 3 key components: An expanded problem focused history; An expanded problem focused examination; and Straightforward medical decision making. Counseling and/or coordination of ca	715	39	0.000724301	0.379489622	0.000274865	108
Neonatology	84450	Transferase; aspartate amino (AST) (SGOT)	2947	52	0.002985338	0.091807549	0.000274077	109
Neonatology	85384	Fibrinogen; activity	2053	50	0.002079708	0.131028262	0.0002725	110
Neonatology	92700	Unlisted otorhinolaryngological service or procedure	457	33	0.000462945	0.546543706	0.00025302	111
Neonatology	85610	Prothrombin time	3405	53	0.003449296	0.072759354	0.000250969	112
Neonatology	95951	Monitoring for localization of cerebral seizure focus by cable or radio, 16 or more channel telemetry, combined electroencephalographic (EEG) and video recording and interpretation (eg, for presurgical localization), each 24 hours	286	24	0.000289721	0.864997437	0.000250608	113
Neonatology	85730	Thromboplastin time, partial (PTT); plasma or whole blood	3355	53	0.003398645	0.072759354	0.000247283	114
Neonatology	99251	Inpatient consultation for a new or established patient, which requires these 3 key components: A problem focused history; A problem focused examination; and Straightforward medical decision making. Counseling and/or coordination of care with other physic	337	28	0.000341384	0.710846758	0.000242672	115
Neonatology	86923	Compatibility test each unit; electronic	2123	51	0.002150618	0.111225635	0.000239204	116
Neonatology	80101	Drug screen, qualitative; single drug class method (eg, immunoassay, enzyme assay), each drug class	898	44	0.000909682	0.258861634	0.000235482	117
Neonatology	33949	Extracorporeal membrane oxygenation (ECMO)/extracorporeal life support (ECLS) provided by physician; daily management, each day, veno-arterial	131	10	0.000132704	1.740466175	0.000230967	118
Neonatology	82810	Gases, blood, O2 saturation only, by direct measurement, except pulse oximetry	397	33	0.000402165	0.546543706	0.000219801	119
Neonatology	87420	Infectious agent antigen detection by immunoassay technique, (eg, enzyme immunoassay [EIA], enzyme-linked immunosorbent assay [ELISA], immunochemiluminometric assay [IMCA]) qualitative or semiquantitative, multiple-step method; respiratory syncytial virus	501	37	0.000507518	0.432133355	0.000219315	120
Neonatology	84460	Transferase; alanine amino (ALT) (SGPT)	2963	53	0.003001546	0.072759354	0.000218391	121
Neonatology	85045	Blood count; reticulocyte, automated	3983	54	0.004034815	0.054067221	0.000218151	122
Neonatology	84075	Phosphatase, alkaline	1633	50	0.001654244	0.131028262	0.000216753	123
Neonatology	36557	Insertion of tunneled centrally inserted central venous catheter, without subcutaneous port or pump; younger than 5 years of age	137	12	0.000138782	1.558144618	0.000216243	124
Neonatology	93616	Esophageal recording of atrial electrogram with or without ventricular electrogram(s); with pacing	115	9	0.000116496	1.84582669	0.000215032	125
Neonatology	33820	Repair of patent ductus arteriosus; by ligation	104	8	0.000105353	1.963609726	0.000206872	126
Neonatology	93307	Echocardiography, transthoracic, real-time with image documentation (2D), includes M-mode recording, when performed, complete, without spectral or color Doppler echocardiography	1056	47	0.001069738	0.192903666	0.000206356	127
Neonatology	87070	Culture, bacterial; any other source except urine, blood or stool, aerobic, with isolation and presumptive identification of isolates	2786	53	0.002822243	0.072759354	0.000205345	128
Neonatology	76770	Ultrasound, retroperitoneal (eg, renal, aorta, nodes), real time with image documentation; complete	1544	50	0.001564086	0.131028262	0.000204939	129
Neonatology	87205	Smear, primary source with interpretation; Gram or Giemsa stain for bacteria, fungi, or cell types	2771	53	0.002807048	0.072759354	0.000204239	130
Neonatology	41010	Incision of lingual frenum (frenotomy)	174	18	0.000176264	1.15267951	0.000203175	131
Neonatology	74020	Radiologic examination, abdomen; complete, including decubitus and/or erect views	926	46	0.000938046	0.214409871	0.000201126	132
Neonatology	93618	Induction of arrhythmia by electrical pacing	112	10	0.000113457	1.740466175	0.000197468	133
Neonatology	82945	Glucose, body fluid, other than blood	1010	47	0.001023139	0.192903666	0.000197367	134
Neonatology	86850	Antibody screen, RBC, each serum technique	2607	53	0.002640915	0.072759354	0.000192151	135
Neonatology	99417	Under Prolonged Service With or Without Direct Patient Contact on the Date of an Office or Other Outpatient Service	362	34	0.000366709	0.516690743	0.000189475	136
Neonatology	93321	Doppler echocardiography, pulsed wave and/or continuous wave with spectral display (List separately in addition to codes for echocardiographic imaging); follow-up or limited study (List separately in addition to codes for echocardiographic imaging)	564	41	0.000571337	0.329479201	0.000188244	137
Neonatology	84157	Protein, total, except by refractometry; other source (eg, synovial fluid, cerebrospinal fluid)	930	47	0.000942098	0.192903666	0.000181734	138
Neonatology	85520	Heparin assay	684	44	0.000692898	0.258861634	0.000179365	139
Neonatology	89051	Cell count, miscellaneous body fluids (eg, cerebrospinal fluid, joint fluid), except blood; with differential count	1155	49	0.001170025	0.15123097	0.000176944	140
Neonatology	88230	Tissue culture for non-neoplastic disorders; lymphocyte	609	43	0.000616923	0.281851152	0.00017388	141
Neonatology	93005	Electrocardiogram, routine ECG with at least 12 leads; tracing only, without interpretation and report	1817	52	0.001840637	0.091807549	0.000168984	142
Neonatology	93010	Electrocardiogram, routine ECG with at least 12 leads; interpretation and report only	1817	52	0.001840637	0.091807549	0.000168984	143
Neonatology	90698	Diphtheria, tetanus toxoids, acellular pertussis vaccine, Haemophilus influenzae type b, and inactivated poliovirus vaccine, (DTaP-IPV/Hib), for intramuscular use	130	16	0.000131691	1.270462546	0.000167309	144
Neonatology	99140	Anesthesia complicated by emergency conditions (specify) (List separately in addition to code for primary anesthesia procedure)	200	25	0.000202602	0.824175443	0.000166979	145
Neonatology	80048	Basic metabolic panel (Calcium, total) This panel must include the following: Calcium, total (82310) Carbon dioxide (bicarbonate) (82374) Chloride (82435) Creatinine (82565) Glucose (82947) Potassium (84132) Sodium (84295) Urea nitrogen (BUN) (84520)	8874	56	0.008989442	0.017699577	0.000159109	146
Neonatology	87529	Infectious agent detection by nucleic acid (DNA or RNA); Herpes simplex virus, amplified probe technique	474	41	0.000480166	0.329479201	0.000158205	147
Neonatology	97003	Occupational therapy evaluation	499	42	0.000505492	0.30538165	0.000154368	148
Neonatology	92526	Treatment of swallowing dysfunction and/or oral function for feeding	441	41	0.000446737	0.329479201	0.000147191	149
Neonatology	94644	Continuous inhalation treatment with aerosol medication for acute airway obstruction; first hour	159	23	0.000161068	0.907557052	0.000146179	150
Neonatology	99221	Initial hospital care, per day, for the evaluation and management of a patient, which requires these 3 key components: A detailed or comprehensive history; A detailed or comprehensive examination; and Medical decision making that is straightforward or of	355	38	0.000359618	0.405465108	0.000145813	151
Neonatology	62223	Creation of shunt; ventriculo-peritoneal, -pleural, other terminus	107	15	0.000108392	1.335001067	0.000144703	152
Neonatology	84155	Protein, total, except by refractometry; serum, plasma or whole blood	1553	52	0.001573203	0.091807549	0.000144432	153
Neonatology	87252	Virus isolation; tissue culture inoculation, observation, and presumptive identification by cytopathic effect	811	48	0.00082155	0.171850257	0.000141184	154
Neonatology	87103	Culture, fungi (mold or yeast) isolation, with presumptive identification of isolates; blood	319	37	0.00032315	0.432133355	0.000139644	155
Neonatology	31500	Intubation, endotracheal, emergency procedure	191	28	0.000193485	0.710846758	0.000137538	156
Neonatology	86689	Antibody; HTLV or HIV antibody, confirmatory test (eg, Western Blot)	222	31	0.000224888	0.609064063	0.000136971	157
Neonatology	76885	Ultrasound, infant hips, real time with imaging documentation; dynamic (requiring physician or other qualified health care professional manipulation)	164	25	0.000166133	0.824175443	0.000136923	158
Neonatology	95812	Electroencephalogram (EEG) extended monitoring; 41-60 minutes	192	29	0.000194498	0.675755438	0.000131433	159
Neonatology	80184	Phenobarbital	450	43	0.000455854	0.281851152	0.000128483	160
Neonatology	87254	Virus isolation; centrifuge enhanced (shell vial) technique, includes identification with immunofluorescence stain, each virus	205	31	0.000207667	0.609064063	0.000126482	161
Neonatology	88262	Chromosome analysis; count 15-20 cells, 2 karyotypes, with banding	567	46	0.000574376	0.214409871	0.000123152	162
Neonatology	80100	Drug screen, qualitative; multiple drug classes chromatographic method, each procedure	339	40	0.00034341	0.354171814	0.000121626	163
Neonatology	80069	Renal function panel This panel must include the following: Albumin (82040) Calcium, total (82310) Carbon dioxide (bicarbonate) (82374) Chloride (82435) Creatinine (82565) Glucose (82947) Phosphorus inorganic (phosphate) (84100) Potassium (84132) Sodium (	695	48	0.000704041	0.171850257	0.00012099	164
Neonatology	90669	Pneumococcal conjugate vaccine, 7 valent, for intramuscular use	134	24	0.000135743	0.864997437	0.000117418	165
Neonatology	71035	Radiologic examination, chest, special views (eg, lateral decubitus, Bucky studies)	210	33	0.000212732	0.546543706	0.000116267	166
Neonatology	92950	Cardiopulmonary resuscitation (eg, in cardiac arrest)	137	25	0.000138782	0.824175443	0.000114381	167
Neonatology	87400	Infectious agent antigen detection by immunoassay technique, (eg, enzyme immunoassay [EIA], enzyme-linked immunosorbent assay [ELISA], immunochemiluminometric assay [IMCA]) qualitative or semiquantitative, multiple-step method; Influenza, A or B, each	368	42	0.000372787	0.30538165	0.000113842	168
Neonatology	85023	Blood count; hemogram and platelet count, automated, and manual differential WBC count (CBC) (Deprecated)	432	44	0.00043762	0.258861634	0.000113283	169
Neonatology	99285	Emergency department visit for the evaluation and management of a patient, which requires these 3 key components within the constraints imposed by the urgency of the patient's clinical condition and/or mental status: A comprehensive history; A comprehensi	243	36	0.000246161	0.459532329	0.000113119	170
Neonatology	93306	Echocardiography, transthoracic, real-time with image documentation (2D), includes M-mode recording, when performed, complete, with spectral Doppler echocardiography, and with color flow Doppler echocardiography	841	50	0.000851941	0.131028262	0.000111628	171
Neonatology	74270	Radiologic examination, colon, including scout abdominal radiograph(s) and delayed image(s), when performed; single-contrast (eg, barium) study	204	34	0.000206654	0.516690743	0.000106776	172
Neonatology	95813	Electroencephalogram (EEG) extended monitoring; 61-119 minutes	171	31	0.000173225	0.609064063	0.000105505	173
Neonatology	70551	Magnetic resonance (eg, proton) imaging, brain (including brain stem); without contrast material	389	44	0.000394061	0.258861634	0.000102007	174
Neonatology	82977	Glutamyltransferase, gamma (GGT)	1381	53	0.001398966	0.072759354	0.000101788	175
Neonatology	94799	Unlisted pulmonary service or procedure	206	35	0.00020868	0.487703206	0.000101774	176
Neonatology	97001	Physical therapy evaluation	507	47	0.000513596	0.192903666	9.90745E-05	177
Neonatology	83735	Magnesium	1797	54	0.001820377	0.054067221	9.84227E-05	178
Neonatology	92610	Evaluation of oral and pharyngeal swallowing function	294	42	0.000297825	0.30538165	9.09502E-05	179
Neonatology	93308	Echocardiography, transthoracic, real-time with image documentation (2D), includes M-mode recording, when performed, follow-up or limited study	409	46	0.000414321	0.214409871	8.88344E-05	180
Neonatology	99215	Office or other outpatient visit for the evaluation and management of an established patient, which requires at least 2 of these 3 key components: A comprehensive history; A comprehensive examination; Medical decision making of high complexity. Counseling	2439	55	0.002470729	0.035718083	8.82497E-05	181
Neonatology	82042	Albumin; other source, quantitative, each specimen	1584	54	0.001604606	0.054067221	8.67566E-05	182
Neonatology	83925	Opiate(s), drug and metabolites, each procedure	184	36	0.000186394	0.459532329	8.56539E-05	183
Neonatology	87253	Virus isolation; tissue culture, additional studies or definitive identification (eg, hemabsorption, neutralization, immunofluorescence stain), each isolate	297	43	0.000300864	0.281851152	8.47988E-05	184
Neonatology	87184	Susceptibility studies, antimicrobial agent; disk method, per plate (12 or fewer agents)	731	51	0.00074051	0.111225635	8.23637E-05	185
Neonatology	81229	Cytogenomic constitutional (genome-wide) microarray analysis; interrogation of genomic regions for copy number and single nucleotide polymorphism (SNP) variants for chromosomal abnormalities	188	37	0.000190446	0.432133355	8.22979E-05	186
Neonatology	84600	Volatiles (eg, acetic anhydride, diethylether)	333	45	0.000337332	0.236388778	7.97415E-05	187
Neonatology	74240	Radiologic examination, upper gastrointestinal tract, including scout abdominal radiograph(s) and delayed image(s), when performed; single-contrast (eg, barium) study	236	41	0.00023907	0.329479201	7.87686E-05	188
Neonatology	82140	Ammonia	446	48	0.000451802	0.171850257	7.76423E-05	189
Neonatology	86965	Pooling of platelets or other blood products	139	33	0.000140808	0.546543706	7.69579E-05	190
Neonatology	87081	Culture, presumptive, pathogenic organisms, screening only	670	51	0.000678716	0.111225635	7.54906E-05	191
Neonatology	99284	Emergency department visit for the evaluation and management of a patient, which requires these 3 key components: A detailed history; A detailed examination; and Medical decision making of moderate complexity. Counseling and/or coordination of care with o	136	33	0.000137769	0.546543706	7.52969E-05	192
Neonatology	76700	Ultrasound, abdominal, real time with image documentation; complete	486	49	0.000492322	0.15123097	7.44544E-05	193
Neonatology	31622	Bronchoscopy, rigid or flexible, including fluoroscopic guidance, when performed; diagnostic, with cell washing, when performed (separate procedure)	103	28	0.00010434	0.710846758	7.41697E-05	194
Neonatology	88367	Morphometric analysis, in situ hybridization (quantitative or semi-quantitative), using computer-assisted technology, per specimen; initial single probe stain procedure	126	32	0.000127639	0.577315365	7.3688E-05	195
Neonatology	82139	Amino acids, 6 or more amino acids, quantitative, each specimen	238	42	0.000241096	0.30538165	7.36263E-05	196
Neonatology	76705	Ultrasound, abdominal, real time with image documentation; limited (eg, single organ, quadrant, follow-up)	372	47	0.000376839	0.192903666	7.26937E-05	197
Neonatology	87147	Culture, typing; immunologic method, other than immunofluorescence (eg, agglutination grouping), per antiserum	644	51	0.000652378	0.111225635	7.25611E-05	198
Neonatology	83050	Hemoglobin; methemoglobin, quantitative	136	34	0.000137769	0.516690743	7.11841E-05	199
Neonatology	74455	Urethrocystography, voiding, radiological supervision and interpretation	223	42	0.000225901	0.30538165	6.8986E-05	200
Neonatology	93976	Duplex scan of arterial inflow and venous outflow of abdominal, pelvic, scrotal contents and/or retroperitoneal organs; limited study	169	39	0.000171199	0.379489622	6.49681E-05	201
Neonatology	85300	Clotting inhibitors or anticoagulants; antithrombin III, activity	484	50	0.000490296	0.131028262	6.42427E-05	202
Neonatology	87086	Culture, bacterial; quantitative colony count, urine	1127	54	0.001141661	0.054067221	6.17264E-05	203
Neonatology	83918	Organic acids; total, quantitative, each specimen	138	37	0.000139795	0.432133355	6.04102E-05	204
Neonatology	87077	Culture, bacterial; aerobic isolate, additional methods required for definitive identification, each isolate	791	53	0.00080129	0.072759354	5.83014E-05	205
Neonatology	51600	Injection procedure for cystography or voiding urethrocystography	222	44	0.000224888	0.258861634	5.82149E-05	206
Neonatology	70450	Computed tomography, head or brain; without contrast material	241	45	0.000244135	0.236388778	5.77108E-05	207
Neonatology	76604	Ultrasound, chest (includes mediastinum), real time with image documentation	115	35	0.000116496	0.487703206	5.68155E-05	208
Neonatology	80301	Drug screen, any number of drug classes from Drug Class List A; single drug class method, by instrumented test systems (eg, discrete multichannel chemistry analyzers utilizing immunoassay or enzyme assay), per date of service	154	40	0.000156003	0.354171814	5.5252E-05	209
Neonatology	84300	Sodium; urine	314	48	0.000318085	0.171850257	5.4663E-05	210
Neonatology	87798	Infectious agent detection by nucleic acid (DNA or RNA), not otherwise specified; amplified probe technique, each organism	207	44	0.000209693	0.258861634	5.42814E-05	211
Neonatology	96110	Developmental screening (eg, developmental milestone survey, speech and language delay screen), with scoring and documentation, per standardized instrument	132	38	0.000133717	0.405465108	5.42177E-05	212
Neonatology	90646	Hemophilus influenza b vaccine (Hib), PRP-D conjugate, for booster use only, intramuscular use	103	35	0.00010434	0.487703206	5.08869E-05	213
Neonatology	92611	Motion fluoroscopic evaluation of swallowing function by cine or video recording	189	44	0.000191459	0.258861634	4.95613E-05	214
Neonatology	83892	Molecular diagnostics; enzymatic digestion, each enzyme treatment	183	44	0.000185381	0.258861634	4.79879E-05	215
Neonatology	93975	Duplex scan of arterial inflow and venous outflow of abdominal, pelvic, scrotal contents and/or retroperitoneal organs; complete study	244	47	0.000247174	0.192903666	4.76808E-05	216
Neonatology	74230	Radiologic examination, swallowing function, with cineradiography/videoradiography, including scout neck radiograph(s) and delayed image(s), when performed, contrast (eg, barium) study	180	44	0.000182342	0.258861634	4.72013E-05	217
Neonatology	82542	Column chromatography, includes mass spectrometry, if performed (eg, HPLC, LC, LC/MS, LC/MS-MS, GC, GC/MS-MS, GC/MS, HPLC/MS), non-drug analyte(s) not elsewhere specified, qualitative or quantitative, each specimen	267	48	0.000270473	0.171850257	4.64809E-05	218
Neonatology	86920	Compatibility test each unit; immediate spin technique	177	44	0.000179303	0.258861634	4.64146E-05	219
Neonatology	83891	Molecular diagnostics; isolation or extraction of highly purified nucleic acid, each nucleic acid type (ie, DNA or RNA)	213	46	0.000215771	0.214409871	4.62634E-05	220
Neonatology	80307	Drug test(s), presumptive, any number of drug classes, any number of devices or procedures; by instrument chemistry analyzers (eg, utilizing immunoassay [eg, EIA, ELISA, EMIT, FPIA, IA, KIMS, RIA]), chromatography (eg, GC, HPLC), and mass spectrometry eit	487	52	0.000493335	0.091807549	4.52919E-05	221
Neonatology	83935	Osmolality; urine	171	44	0.000173225	0.258861634	4.48412E-05	222
Neonatology	80348	Buprenorphine	116	39	0.000117509	0.379489622	4.45935E-05	223
Neonatology	94760	Noninvasive ear or pulse oximetry for oxygen saturation; single determination	225	47	0.000227927	0.192903666	4.3968E-05	224
Neonatology	87102	Culture, fungi (mold or yeast) isolation, with presumptive identification of isolates; other source (except blood)	319	50	0.00032315	0.131028262	4.23418E-05	225
Neonatology	62270	Spinal puncture, lumbar, diagnostic	135	42	0.000136756	0.30538165	4.17628E-05	226
Neonatology	80102	Drug confirmation, each procedure	158	44	0.000160055	0.258861634	4.14322E-05	227
Neonatology	87088	Culture, bacterial; with isolation and presumptive identification of each isolate, urine	362	51	0.000366709	0.111225635	4.07875E-05	228
Neonatology	82533	Cortisol; total	730	54	0.000739497	0.054067221	3.99825E-05	229
Neonatology	83615	Lactate dehydrogenase (LD), (LDH)	537	53	0.000543986	0.072759354	3.95801E-05	230
Neonatology	80349	Cannabinoids, natural	136	43	0.000137769	0.281851152	3.88304E-05	231
Neonatology	81001	Urinalysis, by dip stick or tablet reagent for bilirubin, glucose, hemoglobin, ketones, leukocytes, nitrite, pH, protein, specific gravity, urobilinogen, any number of these constituents; automated, with microscopy	1068	55	0.001081894	0.035718083	3.86432E-05	232
Neonatology	88307	Level V - Surgical pathology, gross and microscopic examination Adrenal, resection Bone - biopsy/curettings Bone fragment(s), pathologic fracture Brain, biopsy Brain/meninges, tumor resection Breast, excision of lesion, requiring microscopic evaluation of	145	44	0.000146886	0.258861634	3.80232E-05	233
Neonatology	87299	Infectious agent antigen detection by immunofluorescent technique; not otherwise specified, each organism	248	49	0.000251226	0.15123097	3.79932E-05	234
Neonatology	86703	Antibody; HIV-1 and HIV-2, single result	194	47	0.000196524	0.192903666	3.79102E-05	235
Neonatology	76775	Ultrasound, retroperitoneal (eg, renal, aorta, nodes), real time with image documentation; limited	140	44	0.000141821	0.258861634	3.67121E-05	236
Neonatology	87186	Susceptibility studies, antimicrobial agent; microdilution or agar dilution (minimum inhibitory concentration [MIC] or breakpoint), each multi-antimicrobial, per plate	481	53	0.000487257	0.072759354	3.54525E-05	237
Neonatology	83894	Molecular diagnostics; separation by gel electrophoresis (eg, agarose, polyacrylamide), each nucleic acid preparation	126	44	0.000127639	0.258861634	3.30409E-05	238
Neonatology	82040	Albumin; serum, plasma or whole blood	355	52	0.000359618	0.091807549	3.30157E-05	239
Neonatology	84133	Potassium; urine	113	43	0.00011447	0.281851152	3.22635E-05	240
Neonatology	84439	Thyroxine; free	569	54	0.000576402	0.054067221	3.11645E-05	241
Neonatology	83898	Molecular diagnostics; amplification, target, each nucleic acid sequence	127	45	0.000128652	0.236388778	3.04119E-05	242
Neonatology	92587	Distortion product evoked otoacoustic emissions; limited evaluation (to confirm the presence or absence of hearing disorder, 3-6 frequencies) or transient evoked otoacoustic emissions, with interpretation and report	106	43	0.000107379	0.281851152	3.02649E-05	243
Neonatology	86778	Antibody; Toxoplasma, IgM	105	43	0.000106366	0.281851152	2.99794E-05	244
Neonatology	84484	Troponin, quantitative	266	51	0.00026946	0.111225635	2.99709E-05	245
Neonatology	84999	Unlisted chemistry procedure	225	50	0.000227927	0.131028262	2.98649E-05	246
Neonatology	99205	Office or other outpatient visit for the evaluation and management of a new patient, which requires these 3 key components: A comprehensive history; A comprehensive examination; Medical decision making of high complexity. Counseling and/or coordination of	821	55	0.00083168	0.035718083	2.9706E-05	247
Neonatology	83930	Osmolality; blood	136	46	0.000137769	0.214409871	2.95391E-05	248
Neonatology	86777	Antibody; Toxoplasma	103	43	0.00010434	0.281851152	2.94083E-05	249
Neonatology	87536	Infectious agent detection by nucleic acid (DNA or RNA); HIV-1, quantification, includes reverse transcription when performed	305	52	0.000308968	0.091807549	2.83656E-05	250
Neonatology	81003	Urinalysis, by dip stick or tablet reagent for bilirubin, glucose, hemoglobin, ketones, leukocytes, nitrite, pH, protein, specific gravity, urobilinogen, any number of these constituents; automated, without microscopy	384	53	0.000388995	0.072759354	2.83031E-05	251
Neonatology	99214	Office or other outpatient visit for the evaluation and management of an established patient, which requires at least 2 of these 3 key components: A detailed history; A detailed examination; Medical decision making of moderate complexity. Counseling and/o	755	55	0.000764822	0.035718083	2.7318E-05	252
Neonatology	88365	In situ hybridization (eg, FISH), per specimen; initial single probe stain procedure	123	46	0.0001246	0.214409871	2.67155E-05	253
Neonatology	99245	Office consultation for a new or established patient, which requires these 3 key components: A comprehensive history; A comprehensive examination; and Medical decision making of high complexity. Counseling and/or coordination of care with other physicians	357	53	0.000361644	0.072759354	2.6313E-05	254
Neonatology	97110	Therapeutic procedure, 1 or more areas, each 15 minutes; therapeutic exercises to develop strength and endurance, range of motion and flexibility	271	52	0.000274525	0.091807549	2.52035E-05	255
Neonatology	87181	Susceptibility studies, antimicrobial agent; agar dilution method, per agent (eg, antibiotic gradient strip)	138	48	0.000139795	0.171850257	2.40238E-05	256
Neonatology	82550	Creatine kinase (CK), (CPK); total	310	53	0.000314033	0.072759354	2.28488E-05	257
Neonatology	90670	Pneumococcal conjugate vaccine, 13 valent (PCV13), for intramuscular use	167	50	0.000169173	0.131028262	2.21664E-05	258
Neonatology	88305	Level IV - Surgical pathology, gross and microscopic examination Abortion - spontaneous/missed Artery, biopsy Bone marrow, biopsy Bone exostosis Brain/meninges, other than for tumor resection Breast, biopsy, not requiring microscopic evaluation of surgica	194	51	0.000196524	0.111225635	2.18585E-05	259
Neonatology	86592	Syphilis test, non-treponemal antibody; qualitative (eg, VDRL, RPR, ART)	119	48	0.000120548	0.171850257	2.07162E-05	260
Neonatology	99244	Office consultation for a new or established patient, which requires these 3 key components: A comprehensive history; A comprehensive examination; and Medical decision making of moderate complexity. Counseling and/or coordination of care with other physic	281	53	0.000284656	0.072759354	2.07114E-05	261
Neonatology	76000	Fluoroscopy (separate procedure), up to 1 hour physician or other qualified health care professional time	156	50	0.000158029	0.131028262	2.07063E-05	262
Neonatology	87075	Culture, bacterial; any source, except blood, anaerobic with isolation and presumptive identification of isolates	180	51	0.000182342	0.111225635	2.02811E-05	263
Neonatology	80053	Comprehensive metabolic panel This panel must include the following: Albumin (82040) Bilirubin, total (82247) Calcium, total (82310) Carbon dioxide (bicarbonate) (82374) Chloride (82435) Creatinine (82565) Glucose (82947) Phosphatase, alkaline (84075) Pot	555	55	0.00056222	0.035718083	2.00814E-05	264
Neonatology	82553	Creatine kinase (CK), (CPK); MB fraction only	131	49	0.000132704	0.15123097	2.0069E-05	265
Neonatology	71020	Radiologic examination, chest, 2 views, frontal and lateral	206	52	0.00020868	0.091807549	1.91584E-05	266
Neonatology	99204	Office or other outpatient visit for the evaluation and management of a new patient, which requires these 3 key components: A comprehensive history; A comprehensive examination; Medical decision making of moderate complexity. Counseling and/or coordinatio	519	55	0.000525752	0.035718083	1.87788E-05	267
Neonatology	87015	Concentration (any type), for infectious agents	165	51	0.000167146	0.111225635	1.8591E-05	268
Neonatology	85379	Fibrin degradation products, D-dimer; quantitative	137	50	0.000138782	0.131028262	1.81844E-05	269
Neonatology	70553	Magnetic resonance (eg, proton) imaging, brain (including brain stem); without contrast material, followed by contrast material(s) and further sequences	112	49	0.000113457	0.15123097	1.71582E-05	270
Neonatology	87633	Infectious agent detection by nucleic acid (DNA or RNA); respiratory virus (eg, adenovirus, influenza virus, coronavirus, metapneumovirus, parainfluenza virus, respiratory syncytial virus, rhinovirus), includes multiplex reverse transcription, when perfor	110	49	0.000111431	0.15123097	1.68518E-05	271
Neonatology	80076	Hepatic function panel This panel must include the following: Albumin (82040) Bilirubin, total (82247) Bilirubin, direct (82248) Phosphatase, alkaline (84075) Protein, total (84155) Transferase, alanine amino (ALT) (SGPT) (84460) Transferase, aspartate am	244	54	0.000247174	0.054067221	1.3364E-05	272
Neonatology	82150	Amylase	172	53	0.000174238	0.072759354	1.26774E-05	273
Neonatology	83690	Lipase	162	53	0.000164107	0.072759354	1.19404E-05	274
Neonatology	83880	Natriuretic peptide	112	52	0.000113457	0.091807549	1.04162E-05	275
Neonatology	87389	Infectious agent antigen detection by immunoassay technique, (eg, enzyme immunoassay [EIA], enzyme-linked immunosorbent assay [ELISA], immunochemiluminometric assay [IMCA]) qualitative or semiquantitative, multiple-step method; HIV-1 antigen(s), with HIV-	110	52	0.000111431	0.091807549	1.02302E-05	276
Neonatology	99203	Office or other outpatient visit for the evaluation and management of a new patient, which requires these 3 key components: A detailed history; A detailed examination; Medical decision making of low complexity. Counseling and/or coordination of care with	242	55	0.000245148	0.035718083	8.75622E-06	277
Neonatology	99213	Office or other outpatient visit for the evaluation and management of an established patient, which requires at least 2 of these 3 key components: An expanded problem focused history; An expanded problem focused examination; Medical decision making of low	207	55	0.000209693	0.035718083	7.48983E-06	278
Neonatology	82570	Creatinine; other source	175	55	0.000177277	0.035718083	6.33198E-06	279
Nephrology	36415	Collection of venous blood by venipuncture	223657	54	0.076294831	0.054067221	0.00412505	1
Nephrology	84100	Phosphorus inorganic (phosphate)	157718	53	0.053801438	0.072759354	0.003914558	2
Nephrology	80197	Tacrolimus	93750	51	0.0319804	0.111225635	0.00355704	3
Nephrology	85027	Blood count; complete (CBC), automated (Hgb, Hct, RBC, WBC and platelet count)	162966	54	0.055591658	0.054067221	0.003005686	4
Nephrology	99214	Office or other outpatient visit for the evaluation and management of an established patient, which requires at least 2 of these 3 key components: A detailed history; A detailed examination; Medical decision making of moderate complexity. Counseling and/o	223275	55	0.076164522	0.035718083	0.002720451	5
Nephrology	84156	Protein, total, except by refractometry; urine	133822	54	0.045649932	0.054067221	0.002468165	6
Nephrology	00049	[EXPIRED]-Medical necessity is not apparent	2118	2	0.000722501	3.349904087	0.00242031	7
Nephrology	80053	Comprehensive metabolic panel This panel must include the following: Albumin (82040) Bilirubin, total (82247) Calcium, total (82310) Carbon dioxide (bicarbonate) (82374) Chloride (82435) Creatinine (82565) Glucose (82947) Phosphatase, alkaline (84075) Pot	155639	55	0.05309224	0.035718083	0.001896353	8
Nephrology	82570	Creatinine; other source	150583	55	0.051367516	0.035718083	0.001834749	9
Nephrology	83735	Magnesium	95792	54	0.032676976	0.054067221	0.001766753	10
Nephrology	99211	Office or other outpatient visit for the evaluation and management of an established patient, that may not require the presence of a physician or other qualified health care professional. Usually, the presenting problem(s) are minimal. Typically, 5 minute	68395	53	0.023331194	0.072759354	0.001697563	11
Nephrology	87086	Culture, bacterial; quantitative colony count, urine	78354	54	0.026728451	0.054067221	0.001445133	12
Nephrology	83970	Parathormone (parathyroid hormone)	69675	54	0.023767834	0.054067221	0.001285061	13
Nephrology	81002	Urinalysis, by dip stick or tablet reagent for bilirubin, glucose, hemoglobin, ketones, leukocytes, nitrite, pH, protein, specific gravity, urobilinogen, any number of these constituents; non-automated, without microscopy	40652	52	0.013867384	0.091807549	0.001273131	14
Nephrology	81001	Urinalysis, by dip stick or tablet reagent for bilirubin, glucose, hemoglobin, ketones, leukocytes, nitrite, pH, protein, specific gravity, urobilinogen, any number of these constituents; automated, with microscopy	103430	55	0.035282483	0.035718083	0.001260223	15
Nephrology	81003	Urinalysis, by dip stick or tablet reagent for bilirubin, glucose, hemoglobin, ketones, leukocytes, nitrite, pH, protein, specific gravity, urobilinogen, any number of these constituents; automated, without microscopy	43491	53	0.014835836	0.072759354	0.001079446	16
Nephrology	80158	Cyclosporine	14114	46	0.004814628	0.214409871	0.001032304	17
Nephrology	00044	[EXPIRED]-(No description available)	663	1	0.000226165	4.043051268	0.000914398	18
Nephrology	80061	Lipid panel This panel must include the following: Cholesterol, serum, total (82465) Lipoprotein, direct measurement, high density cholesterol (HDL cholesterol) (83718) Triglycerides (84478)	72316	55	0.024668743	0.035718083	0.00088112	19
Nephrology	99024	Postoperative follow-up visit, normally included in the surgical package, to indicate that an evaluation and management service was performed during a postoperative period for a reason(s) related to the original procedure	6287	40	0.002144648	0.354171814	0.000759574	20
Nephrology	83036	Hemoglobin; glycosylated (A1C)	23187	52	0.007909648	0.091807549	0.000726165	21
Nephrology	87088	Culture, bacterial; with isolation and presumptive identification of each isolate, urine	18192	51	0.006205733	0.111225635	0.000690237	22
Nephrology	84550	Uric acid; blood	27329	53	0.009322585	0.072759354	0.000678305	23
Nephrology	83540	Iron	35240	54	0.012021219	0.054067221	0.000649954	24
Nephrology	82728	Ferritin	34507	54	0.011771175	0.054067221	0.000636435	25
Nephrology	83550	Iron binding capacity	33700	54	0.011495888	0.054067221	0.000621551	26
Nephrology	85025	Blood count; complete (CBC), automated (Hgb, Hct, RBC, WBC and platelet count) and automated differential WBC count	48944	55	0.016695986	0.035718083	0.000596349	27
Nephrology	99215	Office or other outpatient visit for the evaluation and management of an established patient, which requires at least 2 of these 3 key components: A comprehensive history; A comprehensive examination; Medical decision making of high complexity. Counseling	46164	55	0.015747661	0.035718083	0.000562476	28
Nephrology	87799	Infectious agent detection by nucleic acid (DNA or RNA), not otherwise specified; quantification, each organism	14343	51	0.004892745	0.111225635	0.000544199	29
Nephrology	82040	Albumin; serum, plasma or whole blood	17326	52	0.005910319	0.091807549	0.000542612	30
Nephrology	82610	Cystatin C	8614	48	0.002938444	0.171850257	0.000504972	31
Nephrology	80048	Basic metabolic panel (Calcium, total) This panel must include the following: Calcium, total (82310) Carbon dioxide (bicarbonate) (82374) Chloride (82435) Creatinine (82565) Glucose (82947) Potassium (84132) Sodium (84295) Urea nitrogen (BUN) (84520)	82376	56	0.028100453	0.017699577	0.000497366	32
Nephrology	82306	Vitamin D; 25 hydroxy, includes fraction(s), if performed	39887	55	0.013606424	0.035718083	0.000485995	33
Nephrology	86160	Complement; antigen, each component	9505	50	0.003242386	0.131028262	0.000424844	34
Nephrology	85610	Prothrombin time	16332	53	0.005571242	0.072759354	0.00040536	35
Nephrology	80069	Renal function panel This panel must include the following: Albumin (82040) Calcium, total (82310) Carbon dioxide (bicarbonate) (82374) Chloride (82435) Creatinine (82565) Glucose (82947) Phosphorus inorganic (phosphate) (84100) Potassium (84132) Sodium (	6691	48	0.002282462	0.171850257	0.000392242	36
Nephrology	84443	Thyroid stimulating hormone (TSH)	21117	54	0.007203521	0.054067221	0.000389474	37
Nephrology	99213	Office or other outpatient visit for the evaluation and management of an established patient, which requires at least 2 of these 3 key components: An expanded problem focused history; An expanded problem focused examination; Medical decision making of low	31629	55	0.01078942	0.035718083	0.000385377	38
Nephrology	87497	Infectious agent detection by nucleic acid (DNA or RNA); cytomegalovirus, quantification	9806	51	0.003345065	0.111225635	0.000372057	39
Nephrology	87299	Infectious agent antigen detection by immunofluorescent technique; not otherwise specified, each organism	6308	49	0.002151812	0.15123097	0.000325421	40
Nephrology	90658	Influenza virus vaccine, trivalent (IIV3), split virus, 0.5 mL dosage, for intramuscular use	5432	48	0.001852987	0.171850257	0.000318436	41
Nephrology	82042	Albumin; other source, quantitative, each specimen	16707	54	0.005699163	0.054067221	0.000308138	42
Nephrology	84155	Protein, total, except by refractometry; serum, plasma or whole blood	9495	52	0.003238975	0.091807549	0.000297362	43
Nephrology	99244	Office consultation for a new or established patient, which requires these 3 key components: A comprehensive history; A comprehensive examination; and Medical decision making of moderate complexity. Counseling and/or coordination of care with other physic	11836	53	0.004037547	0.072759354	0.000293769	44
Nephrology	84165	Protein; electrophoretic fractionation and quantitation, serum	6487	50	0.002212873	0.131028262	0.000289949	45
Nephrology	90782	Therapeutic, prophylactic or diagnostic injection (specify material injected); subcutaneous or intramuscular (Deprecated)	3488	45	0.001189841	0.236388778	0.000281265	46
Nephrology	86255	Fluorescent noninfectious agent antibody; screen, each antibody	7350	51	0.002507263	0.111225635	0.000278872	47
Nephrology	90772	Therapeutic, prophylactic or diagnostic injection (specify substance or drug); subcutaneous or intramuscular	3433	45	0.00117108	0.236388778	0.00027683	48
Nephrology	93784	Ambulatory blood pressure monitoring, utilizing report-generating software, automated, worn continuously for 24 hours or longer; including recording, scanning analysis, interpretation and report	518	13	0.000176702	1.47810191	0.000261184	49
Nephrology	84153	Prostate specific antigen (PSA); total	8241	52	0.002811205	0.091807549	0.00025809	50
Nephrology	80195	Sirolimus	3743	47	0.001276828	0.192903666	0.000246305	51
Nephrology	82550	Creatine kinase (CK), (CPK); total	9535	53	0.00325262	0.072759354	0.000236659	52
Nephrology	87077	Culture, bacterial; aerobic isolate, additional methods required for definitive identification, each isolate	9327	53	0.003181666	0.072759354	0.000231496	53
Nephrology	84166	Protein; electrophoretic fractionation and quantitation, other fluids with concentration (eg, urine, CSF)	5044	50	0.001720631	0.131028262	0.000225451	54
Nephrology	87340	Infectious agent antigen detection by immunoassay technique, (eg, enzyme immunoassay [EIA], enzyme-linked immunosorbent assay [ELISA], immunochemiluminometric assay [IMCA]) qualitative or semiquantitative, multiple-step method; hepatitis B surface antigen	8991	53	0.003067048	0.072759354	0.000223156	55
Nephrology	82247	Bilirubin; total	4307	49	0.001469222	0.15123097	0.000222192	56
Nephrology	86706	Hepatitis B surface antibody (HBsAb)	8924	53	0.003044193	0.072759354	0.000221494	57
Nephrology	87015	Concentration (any type), for infectious agents	5813	51	0.001982955	0.111225635	0.000220555	58
Nephrology	90471	Immunization administration (includes percutaneous, intradermal, subcutaneous, or intramuscular injections); 1 vaccine (single or combination vaccine/toxoid)	11420	54	0.003895639	0.054067221	0.000210626	59
Nephrology	77080	Dual-energy X-ray absorptiometry (DXA), bone density study, 1 or more sites; axial skeleton (eg, hips, pelvis, spine)	2769	46	0.000944573	0.214409871	0.000202526	60
Nephrology	84075	Phosphatase, alkaline	4525	50	0.001543587	0.131028262	0.000202254	61
Nephrology	86334	Immunofixation electrophoresis; serum	5160	51	0.001760201	0.111225635	0.00019578	62
Nephrology	82340	Calcium; urine quantitative, timed specimen	3789	49	0.00129252	0.15123097	0.000195469	63
Nephrology	99212	Office or other outpatient visit for the evaluation and management of an established patient, which requires at least 2 of these 3 key components: A problem focused history; A problem focused examination; Straightforward medical decision making. Counselin	10509	54	0.003584875	0.054067221	0.000193824	64
Nephrology	87186	Susceptibility studies, antimicrobial agent; microdilution or agar dilution (minimum inhibitory concentration [MIC] or breakpoint), each multi-antimicrobial, per plate	7436	53	0.0025366	0.072759354	0.000184561	65
Nephrology	99358	Prolonged evaluation and management service before and/or after direct patient care; first hour	1229	37	0.000419242	0.432133355	0.000181168	66
Nephrology	83721	Lipoprotein, direct measurement; LDL cholesterol	2653	47	0.000905003	0.192903666	0.000174578	67
Nephrology	84439	Thyroxine; free	9368	54	0.003195652	0.054067221	0.00017278	68
Nephrology	82491	Chromatography, quantitative, column (eg, gas liquid or HPLC); single analyte not elsewhere specified, single stationary and mobile phase	1362	40	0.000464611	0.354171814	0.000164552	69
Nephrology	86704	Hepatitis B core antibody (HBcAb); total	8784	54	0.002996436	0.054067221	0.000162009	70
Nephrology	86038	Antinuclear antibodies (ANA)	6477	53	0.002209462	0.072759354	0.000160759	71
Nephrology	71020	Radiologic examination, chest, 2 views, frontal and lateral	5092	52	0.001737005	0.091807549	0.00015947	72
Nephrology	86335	Immunofixation electrophoresis; other fluids with concentration (eg, urine, CSF)	3944	51	0.001345394	0.111225635	0.000149642	73
Nephrology	86703	Antibody; HIV-1 and HIV-2, single result	2274	47	0.000775717	0.192903666	0.000149639	74
Nephrology	3078F	Most recent diastolic blood pressure less than 80 mm Hg (HTN, CKD, CAD) (DM)	1434	42	0.000489172	0.30538165	0.000149384	75
Nephrology	96372	Therapeutic, prophylactic, or diagnostic injection (specify substance or drug); subcutaneous or intramuscular	8079	54	0.002755943	0.054067221	0.000149006	76
Nephrology	82088	Aldosterone	1671	44	0.000570019	0.258861634	0.000147556	77
Nephrology	76770	Ultrasound, retroperitoneal (eg, renal, aorta, nodes), real time with image documentation; complete	3301	50	0.001126051	0.131028262	0.000147545	78
Nephrology	86832	Antibody to human leukocyte antigens (HLA), solid phase assays (eg, microspheres or beads, ELISA, Flow cytometry); high definition qualitative panel for identification of antibody specificities (eg, individual antigen per bead methodology), HLA Class I	2017	46	0.000688048	0.214409871	0.000147524	79
Nephrology	82544	Column chromatography/mass spectrometry (eg, GC/MS, or HPLC/MS), non-drug analyte not elsewhere specified; stable isotope dilution, multiple analytes, quantitative, single stationary and mobile phase	1219	40	0.00041583	0.354171814	0.000147275	80
Nephrology	99245	Office consultation for a new or established patient, which requires these 3 key components: A comprehensive history; A comprehensive examination; and Medical decision making of high complexity. Counseling and/or coordination of care with other physicians	5873	53	0.002003423	0.072759354	0.000145768	81
Nephrology	86833	Antibody to human leukocyte antigens (HLA), solid phase assays (eg, microspheres or beads, ELISA, Flow cytometry); high definition qualitative panel for identification of antibody specificities (eg, individual antigen per bead methodology), HLA Class II	1992	46	0.00067952	0.214409871	0.000145696	82
Nephrology	90662	Influenza virus vaccine (IIV), split virus, preservative free, enhanced immunogenicity via increased antigen content, for intramuscular use	2199	47	0.000750132	0.192903666	0.000144703	83
Nephrology	90688	Influenza virus vaccine, quadrivalent (IIV4), split virus, 0.5 mL dosage, for intramuscular use	2464	48	0.00084053	0.171850257	0.000144445	84
Nephrology	83520	Immunoassay for analyte other than infectious agent antibody or infectious agent antigen; quantitative, not otherwise specified	4530	52	0.001545293	0.091807549	0.00014187	85
Nephrology	86803	Hepatitis C antibody	7606	54	0.002594591	0.054067221	0.000140282	86
Nephrology	84450	Transferase; aspartate amino (AST) (SGOT)	4452	52	0.001518685	0.091807549	0.000139427	87
Nephrology	87184	Susceptibility studies, antimicrobial agent; disk method, per plate (12 or fewer agents)	3609	51	0.001231117	0.111225635	0.000136932	88
Nephrology	83690	Lipase	5470	53	0.00186595	0.072759354	0.000135765	89
Nephrology	90920	End-stage renal disease (ESRD) related services per full month; for patients between twelve and nineteen years of age to include monitoring for the adequacy of nutrition, assessment of growth and development, and counseling of parents	188	7	6.41314E-05	2.097141119	0.000134493	90
Nephrology	93010	Electrocardiogram, routine ECG with at least 12 leads; interpretation and report only	4265	52	0.001454895	0.091807549	0.00013357	91
Nephrology	86645	Antibody; cytomegalovirus (CMV), IgM	2558	49	0.000872596	0.15123097	0.000131964	92
Nephrology	82150	Amylase	5250	53	0.001790902	0.072759354	0.000130305	93
Nephrology	86431	Rheumatoid factor; quantitative	2776	50	0.000946961	0.131028262	0.000124079	94
Nephrology	91312	Under Vaccines, Toxoids	537	29	0.000183184	0.675755438	0.000123787	95
Nephrology	0124A	Under Immunization Administration for Vaccines/Toxoids	531	29	0.000181137	0.675755438	0.000122404	96
Nephrology	82131	Amino acids; single, quantitative, each specimen	712	35	0.00024288	0.487703206	0.000118454	97
Nephrology	93005	Electrocardiogram, routine ECG with at least 12 leads; tracing only, without interpretation and report	3776	52	0.001288085	0.091807549	0.000118256	98
Nephrology	90686	Influenza virus vaccine, quadrivalent (IIV4), split virus, preservative free, 0.5 mL dosage, for intramuscular use	4722	53	0.001610789	0.072759354	0.0001172	99
Nephrology	86644	Antibody; cytomegalovirus (CMV)	2560	50	0.000873278	0.131028262	0.000114424	100
Nephrology	84300	Sodium; urine	1941	48	0.000662122	0.171850257	0.000113786	101
Nephrology	81000	Urinalysis, by dip stick or tablet reagent for bilirubin, glucose, hemoglobin, ketones, leukocytes, nitrite, pH, protein, specific gravity, urobilinogen, any number of these constituents; non-automated, with microscopy	819	38	0.000279381	0.405465108	0.000113279	102
Nephrology	86039	Antinuclear antibodies (ANA); titer	1682	47	0.000573771	0.192903666	0.000110683	103
Nephrology	90989	Dialysis training, patient, including helper where applicable, any mode, completed course	268	17	9.14213E-05	1.209837924	0.000110605	104
Nephrology	84460	Transferase; alanine amino (ALT) (SGPT)	4451	53	0.001518344	0.072759354	0.000110474	105
Nephrology	87389	Infectious agent antigen detection by immunoassay technique, (eg, enzyme immunoassay [EIA], enzyme-linked immunosorbent assay [ELISA], immunochemiluminometric assay [IMCA]) qualitative or semiquantitative, multiple-step method; HIV-1 antigen(s), with HIV-	3509	52	0.001197005	0.091807549	0.000109894	106
Nephrology	85730	Thromboplastin time, partial (PTT); plasma or whole blood	4375	53	0.001492419	0.072759354	0.000108587	107
Nephrology	84133	Potassium; urine	1089	43	0.000371484	0.281851152	0.000104703	108
Nephrology	82595	Cryoglobulin, qualitative or semi-quantitative (eg, cryocrit)	745	38	0.000254138	0.405465108	0.000103044	109
Nephrology	3074F	Most recent systolic blood pressure less than 130 mm Hg (DM), (HTN, CKD, CAD)	983	42	0.000335325	0.30538165	0.000102402	110
Nephrology	84244	Renin	1745	48	0.000595262	0.171850257	0.000102296	111
Nephrology	97802	Medical nutrition therapy; initial assessment and intervention, individual, face-to-face with the patient, each 15 minutes	2695	51	0.00091933	0.111225635	0.000102253	112
Nephrology	91305	Under Vaccines, Toxoids	603	35	0.000205698	0.487703206	0.00010032	113
Nephrology	99204	Office or other outpatient visit for the evaluation and management of a new patient, which requires these 3 key components: A comprehensive history; A comprehensive examination; Medical decision making of moderate complexity. Counseling and/or coordinatio	8147	55	0.002779139	0.035718083	9.92655E-05	114
Nephrology	52310	Cystourethroscopy, with removal of foreign body, calculus, or ureteral stent from urethra or bladder (separate procedure); simple	593	35	0.000202287	0.487703206	9.86559E-05	115
Nephrology	99205	Office or other outpatient visit for the evaluation and management of a new patient, which requires these 3 key components: A comprehensive history; A comprehensive examination; Medical decision making of high complexity. Counseling and/or coordination of	7834	55	0.002672368	0.035718083	9.54518E-05	116
Nephrology	82507	Citrate	454	31	0.00015487	0.609064063	9.4326E-05	117
Nephrology	3077F	Most recent systolic blood pressure greater than or equal to 140 mm Hg (HTN, CKD, CAD) (DM)	667	38	0.00022753	0.405465108	9.22554E-05	118
Nephrology	86665	Antibody; Epstein-Barr (EB) virus, viral capsid (VCA)	2063	50	0.000703739	0.131028262	9.22097E-05	119
Nephrology	86664	Antibody; Epstein-Barr (EB) virus, nuclear antigen (EBNA)	2053	50	0.000700328	0.131028262	9.17628E-05	120
Nephrology	84160	Protein, total, by refractometry, any source	501	34	0.000170903	0.516690743	8.83041E-05	121
Nephrology	83921	Organic acid, single, quantitative	2322	51	0.000792091	0.111225635	8.81008E-05	122
Nephrology	90694	Influenza virus vaccine, quadrivalent (aIIV4), inactivated, adjuvanted, preservative free, 0.5 mL dosage, for intramuscular use	770	41	0.000262666	0.329479201	8.65429E-05	123
Nephrology	82542	Column chromatography, includes mass spectrometry, if performed (eg, HPLC, LC, LC/MS, LC/MS-MS, GC, GC/MS-MS, GC/MS, HPLC/MS), non-drug analyte(s) not elsewhere specified, qualitative or quantitative, each specimen	1451	48	0.000494971	0.171850257	8.50609E-05	124
Nephrology	86480	Tuberculosis test, cell mediated immunity antigen response measurement; gamma interferon	1133	46	0.000386494	0.214409871	8.28681E-05	125
Nephrology	99442	Telephone evaluation and management service by a physician or other qualified health care professional who may report evaluation and management services provided to an established patient, parent, or guardian not originating from a related E/M service pro	516	36	0.00017602	0.459532329	8.08869E-05	126
Nephrology	91301	Moderna Covid-19 Vaccine	286	25	9.75615E-05	0.824175443	8.04078E-05	127
Nephrology	85021	Blood count; hemogram, automated (RBC, WBC, Hgb, Hct and indices only) (Deprecated)	905	44	0.000308717	0.258861634	7.99151E-05	128
Nephrology	86060	Antistreptolysin 0; titer	480	35	0.00016374	0.487703206	7.98564E-05	129
Nephrology	85008	Blood count; blood smear, microscopic examination without manual differential WBC count	2078	51	0.000708856	0.111225635	7.8843E-05	130
Nephrology	86900	Blood typing, serologic; ABO	2499	52	0.00085247	0.091807549	7.82631E-05	131
Nephrology	87517	Infectious agent detection by nucleic acid (DNA or RNA); hepatitis B virus, quantification	1067	46	0.00036398	0.214409871	7.80408E-05	132
Nephrology	86901	Blood typing, serologic; Rh (D)	2459	52	0.000838825	0.091807549	7.70104E-05	133
Nephrology	80299	Quantitation of therapeutic drug, not elsewhere specified	1492	49	0.000508957	0.15123097	7.69701E-05	134
Nephrology	89051	Cell count, miscellaneous body fluids (eg, cerebrospinal fluid, joint fluid), except blood; with differential count	1479	49	0.000504523	0.15123097	7.62995E-05	135
Nephrology	90744	Hepatitis B vaccine (HepB), pediatric/adolescent dosage, 3 dose schedule, for intramuscular use	550	38	0.000187618	0.405465108	7.60727E-05	136
Nephrology	76776	Ultrasound, transplanted kidney, real time and duplex Doppler with image documentation	325	29	0.000110865	0.675755438	7.49179E-05	137
Nephrology	82607	Cyanocobalamin (Vitamin B-12)	3917	54	0.001336184	0.054067221	7.22437E-05	138
Nephrology	83516	Immunoassay for analyte other than infectious agent antibody or infectious agent antigen; qualitative or semiquantitative, multiple step method	1893	51	0.000645748	0.111225635	7.18238E-05	139
Nephrology	87385	Infectious agent antigen detection by immunoassay technique, (eg, enzyme immunoassay [EIA], enzyme-linked immunosorbent assay [ELISA], immunochemiluminometric assay [IMCA]) qualitative or semiquantitative, multiple-step method; Histoplasma capsulatum	809	44	0.00027597	0.258861634	7.14379E-05	140
Nephrology	99243	Office consultation for a new or established patient, which requires these 3 key components: A detailed history; A detailed examination; and Medical decision making of low complexity. Counseling and/or coordination of care with other physicians, other qua	2202	52	0.000751156	0.091807549	6.89618E-05	141
Nephrology	87147	Culture, typing; immunologic method, other than immunofluorescence (eg, agglutination grouping), per antiserum	1803	51	0.000615047	0.111225635	6.8409E-05	142
Nephrology	86592	Syphilis test, non-treponemal antibody; qualitative (eg, VDRL, RPR, ART)	1161	48	0.000396045	0.171850257	6.80605E-05	143
Nephrology	85651	Sedimentation rate, erythrocyte; non-automated	3686	54	0.001257384	0.054067221	6.79833E-05	144
Nephrology	84560	Uric acid; other source	550	40	0.000187618	0.354171814	6.64491E-05	145
Nephrology	82746	Folic acid; serum	2087	52	0.000711926	0.091807549	6.53602E-05	146
Nephrology	3075F	Most recent systolic blood pressure 130-139 mm Hg (DM),(HTN, CKD, CAD)	443	37	0.000151118	0.432133355	6.53032E-05	147
Nephrology	83880	Natriuretic peptide	2065	52	0.000704422	0.091807549	6.46712E-05	148
Nephrology	97803	Medical nutrition therapy; re-assessment and intervention, individual, face-to-face with the patient, each 15 minutes	1244	49	0.000424359	0.15123097	6.41762E-05	149
Nephrology	3079F	Most recent diastolic blood pressure 80-89 mm Hg (HTN, CKD, CAD) (DM)	461	38	0.000157258	0.405465108	6.37627E-05	150
Nephrology	00029	[EXPIRED]-(No description available)	323	32	0.000110183	0.577315365	6.36104E-05	151
Nephrology	82652	Vitamin D; 1, 25 dihydroxy, includes fraction(s), if performed	2553	53	0.00087089	0.072759354	6.33654E-05	152
Nephrology	80180	Mycophenolate (mycophenolic acid)	321	32	0.000109501	0.577315365	6.32165E-05	153
Nephrology	76075	Dual energy x-ray absorptiometry (DEXA), bone density study, one or more sites; axial skeleton (eg, hips, pelvis, spine) (Deprecated)	519	40	0.000177043	0.354171814	6.27038E-05	154
Nephrology	84154	Prostate specific antigen (PSA); free	519	40	0.000177043	0.354171814	6.27038E-05	155
Nephrology	83883	Nephelometry, each analyte not elsewhere specified	1645	51	0.000561149	0.111225635	6.24142E-05	156
Nephrology	90718	Tetanus and diphtheria toxoids (Td) adsorbed when administered to individuals 7 years or older, for intramuscular use	477	39	0.000162716	0.379489622	6.17491E-05	157
Nephrology	87798	Infectious agent detection by nucleic acid (DNA or RNA), not otherwise specified; amplified probe technique, each organism	692	44	0.000236058	0.258861634	6.11064E-05	158
Nephrology	99354	Prolonged evaluation and management or psychotherapy service(s) (beyond the typical service time of the primary procedure) in the office or other outpatient setting requiring direct patient contact beyond the usual service; first hour (List separately in	895	47	0.000305306	0.192903666	5.88947E-05	159
Nephrology	99241	Office consultation for a new or established patient, which requires these 3 key components: A problem focused history; A problem focused examination; and Straightforward medical decision making. Counseling and/or coordination of care with other physician	1525	51	0.000520215	0.111225635	5.78612E-05	160
Nephrology	82465	Cholesterol, serum or whole blood, total	1517	51	0.000517486	0.111225635	5.75577E-05	161
Nephrology	86757	Antibody; Rickettsia	444	39	0.000151459	0.379489622	5.74772E-05	162
Nephrology	80051	Electrolyte panel This panel must include the following: Carbon dioxide (bicarbonate) (82374) Chloride (82435) Potassium (84132) Sodium (84295)	862	47	0.000294049	0.192903666	5.67232E-05	163
Nephrology	86235	Extractable nuclear antigen, antibody to, any method (eg, nRNP, SS-A, SS-B, Sm, RNP, Sc170, J01), each antibody	1266	50	0.000431863	0.131028262	5.65863E-05	164
Nephrology	80076	Hepatic function panel This panel must include the following: Albumin (82040) Bilirubin, total (82247) Bilirubin, direct (82248) Phosphatase, alkaline (84075) Protein, total (84155) Transferase, alanine amino (ALT) (SGPT) (84460) Transferase, aspartate am	3010	54	0.001026784	0.054067221	5.55154E-05	165
Nephrology	76778	Ultrasound, transplanted kidney, B-scan and/or real time with image documentation, with or without duplex Doppler study (Deprecated)	128	16	4.36639E-05	1.270462546	5.54734E-05	166
Nephrology	90670	Pneumococcal conjugate vaccine, 13 valent (PCV13), for intramuscular use	1240	50	0.000422994	0.131028262	5.54242E-05	167
Nephrology	91313	Under Vaccines, Toxoids	187	24	6.37902E-05	0.864997437	5.51784E-05	168
Nephrology	86036	Under Qualitative or Semiquantitative Immunoassays	264	31	9.00568E-05	0.609064063	5.48504E-05	169
Nephrology	0134A	Under Immunization Administration for Vaccines/Toxoids	185	24	6.3108E-05	0.864997437	5.45882E-05	170
Nephrology	83945	Oxalate	344	36	0.000117347	0.459532329	5.39246E-05	171
Nephrology	82248	Bilirubin; direct	2168	53	0.000739557	0.072759354	5.38097E-05	172
Nephrology	90750	Zoster (shingles) vaccine (HZV), recombinant, subunit, adjuvanted, for intramuscular use	553	43	0.000188642	0.281851152	5.31689E-05	173
Nephrology	87522	Infectious agent detection by nucleic acid (DNA or RNA); hepatitis C, quantification, includes reverse transcription when performed	1680	52	0.000573089	0.091807549	5.26139E-05	174
Nephrology	90732	Pneumococcal polysaccharide vaccine, 23-valent (PPSV23), adult or immunosuppressed patient dosage, when administered to individuals 2 years or older, for subcutaneous or intramuscular use	1374	51	0.000468705	0.111225635	5.2132E-05	175
Nephrology	0064A	Under Immunization Administration for Vaccines/Toxoids	103	13	3.51358E-05	1.47810191	5.19343E-05	176
Nephrology	83935	Osmolality; urine	587	44	0.00020024	0.258861634	5.18344E-05	177
Nephrology	90636	Hepatitis A and hepatitis B vaccine (HepA-HepB), adult dosage, for intramuscular use	473	42	0.000161352	0.30538165	4.92739E-05	178
Nephrology	85007	Blood count; blood smear, microscopic examination with manual differential WBC count	930	49	0.000317246	0.15123097	4.79774E-05	179
Nephrology	82565	Creatinine; blood	1528	52	0.000521238	0.091807549	4.78536E-05	180
Nephrology	86317	Immunoassay for infectious agent antibody, quantitative, not otherwise specified	1055	50	0.000359886	0.131028262	4.71553E-05	181
Nephrology	85023	Blood count; hemogram and platelet count, automated, and manual differential WBC count (CBC) (Deprecated)	524	44	0.000178749	0.258861634	4.62713E-05	182
Nephrology	84681	C-peptide	699	47	0.000238446	0.192903666	4.59971E-05	183
Nephrology	0054A	Under Immunization Administration for Vaccines/Toxoids	150	24	5.11686E-05	0.864997437	4.42607E-05	184
Nephrology	96365	Intravenous infusion, for therapy, prophylaxis, or diagnosis (specify substance or drug); initial, up to 1 hour	985	50	0.000336007	0.131028262	4.40265E-05	185
Nephrology	36535	Removal of implantable venous access device, and/or subcutaneous reservoir (Deprecated)	127	21	4.33228E-05	0.99852883	4.3259E-05	186
Nephrology	82947	Glucose; quantitative, blood (except reagent strip)	966	50	0.000329526	0.131028262	4.31772E-05	187
Nephrology	84520	Urea nitrogen; quantitative	952	50	0.00032475	0.131028262	4.25515E-05	188
Nephrology	0013A	Under Immunization Administration for Vaccines/Toxoids	113	19	3.8547E-05	1.098612289	4.23483E-05	189
Nephrology	86359	T cells; total count	928	50	0.000316563	0.131028262	4.14787E-05	190
Nephrology	87536	Infectious agent detection by nucleic acid (DNA or RNA); HIV-1, quantification, includes reverse transcription when performed	1307	52	0.000445849	0.091807549	4.09323E-05	191
Nephrology	82436	Chloride; urine	273	37	9.31269E-05	0.432133355	4.02433E-05	192
Nephrology	87181	Susceptibility studies, antimicrobial agent; agar dilution method, per agent (eg, antibiotic gradient strip)	675	48	0.000230259	0.171850257	3.957E-05	193
Nephrology	36410	Venipuncture, age 3 years or older, necessitating the skill of a physician or other qualified health care professional (separate procedure), for diagnostic or therapeutic purposes (not to be used for routine venipuncture)	410	43	0.000139861	0.281851152	3.942E-05	194
Nephrology	86850	Antibody screen, RBC, each serum technique	1569	53	0.000535224	0.072759354	3.89426E-05	195
Nephrology	84480	Triiodothyronine T3; total (TT-3)	1511	53	0.000515439	0.072759354	3.7503E-05	196
Nephrology	99359	Prolonged evaluation and management service before and/or after direct patient care; each additional 30 minutes (List separately in addition to code for prolonged service)	140	26	4.77574E-05	0.78495473	3.74874E-05	197
Nephrology	74150	Computed tomography, abdomen; without contrast material	353	42	0.000120417	0.30538165	3.67731E-05	198
Nephrology	91300	Pfizer-Biontech Covid-19 Vaccine	445	45	0.0001518	0.236388778	3.58839E-05	199
Nephrology	17000	Destruction (eg, laser surgery, electrosurgery, cryosurgery, chemosurgery, surgical curettement), premalignant lesions (eg, actinic keratoses); first lesion	344	42	0.000117347	0.30538165	3.58355E-05	200
Nephrology	36416	Collection of capillary blood specimen (eg, finger, heel, ear stick)	608	48	0.000207404	0.171850257	3.56424E-05	201
Nephrology	84466	Transferrin	487	46	0.000166128	0.214409871	3.56194E-05	202
Nephrology	84484	Troponin, quantitative	935	51	0.000318951	0.111225635	3.54755E-05	203
Nephrology	83930	Osmolality; blood	484	46	0.000165104	0.214409871	3.54E-05	204
Nephrology	90746	Hepatitis B vaccine (HepB), adult dosage, 3 dose schedule, for intramuscular use	389	44	0.000132697	0.258861634	3.43503E-05	205
Nephrology	82310	Calcium; total	1088	52	0.000371143	0.091807549	3.40737E-05	206
Nephrology	86360	T cells; absolute CD4 and CD8 count, including ratio	756	50	0.00025789	0.131028262	3.37909E-05	207
Nephrology	99195	Phlebotomy, therapeutic (separate procedure)	225	37	7.6753E-05	0.432133355	3.31675E-05	208
Nephrology	87040	Culture, bacterial; blood, aerobic, with isolation and presumptive identification of isolates (includes anaerobic culture, if appropriate)	1050	52	0.00035818	0.091807549	3.28837E-05	209
Nephrology	90659	Influenza virus vaccine, whole virus, for intramuscular or jet injection use (Deprecated)	185	34	6.3108E-05	0.516690743	3.26073E-05	210
Nephrology	86140	C-reactive protein	1751	54	0.000597309	0.054067221	3.22948E-05	211
Nephrology	82232	Beta-2 microglobulin	400	45	0.00013645	0.236388778	3.22552E-05	212
Nephrology	0004A	Under Immunization Administration for Vaccines/Toxoids	114	26	3.88882E-05	0.78495473	3.05255E-05	213
Nephrology	90736	Zoster (shingles) vaccine (HZV), live, for subcutaneous injection	220	38	7.50473E-05	0.405465108	3.04291E-05	214
Nephrology	86828	Antibody to human leukocyte antigens (HLA), solid phase assays (eg, microspheres or beads, ELISA, flow cytometry); qualitative assessment of the presence or absence of antibody(ies) to HLA Class I and Class II HLA antigens	206	37	7.02716E-05	0.432133355	3.03667E-05	215
Nephrology	85045	Blood count; reticulocyte, automated	1613	54	0.000550233	0.054067221	2.97496E-05	216
Nephrology	86780	Antibody; Treponema pallidum	948	52	0.000323386	0.091807549	2.96893E-05	217
Nephrology	82747	Folic acid; RBC	502	48	0.000171244	0.171850257	2.94284E-05	218
Nephrology	82270	Blood, occult, by peroxidase activity (eg, guaiac), qualitative; feces, consecutive collected specimens with single determination, for colorectal neoplasm screening (ie, patient was provided 3 cards or single triple card for consecutive collection)	402	46	0.000137132	0.214409871	2.94024E-05	219
Nephrology	86355	B cells, total count	438	47	0.000149412	0.192903666	2.88222E-05	220
Nephrology	86357	Natural killer (NK) cells, total count	438	47	0.000149412	0.192903666	2.88222E-05	221
Nephrology	74175	Computed tomographic angiography, abdomen, with contrast material(s), including noncontrast images, if performed, and image postprocessing	294	43	0.000100291	0.281851152	2.8267E-05	222
Nephrology	17003	Destruction (eg, laser surgery, electrosurgery, cryosurgery, chemosurgery, surgical curettement), premalignant lesions (eg, actinic keratoses); second through 14 lesions, each (List separately in addition to code for first lesion)	261	42	8.90334E-05	0.30538165	2.71892E-05	223
Nephrology	84999	Unlisted chemistry procedure	602	50	0.000205357	0.131028262	2.69075E-05	224
Nephrology	76775	Ultrasound, retroperitoneal (eg, renal, aorta, nodes), real time with image documentation; limited	297	44	0.000101314	0.258861634	2.62263E-05	225
Nephrology	82384	Catecholamines; fractionated	321	45	0.000109501	0.236388778	2.58848E-05	226
Nephrology	72192	Computed tomography, pelvis; without contrast material	230	41	7.84586E-05	0.329479201	2.58505E-05	227
Nephrology	3080F	Most recent diastolic blood pressure greater than or equal to 90 mm Hg (HTN, CKD, CAD) (DM)	198	39	6.75426E-05	0.379489622	2.56317E-05	228
Nephrology	99417	Under Prolonged Service With or Without Direct Patient Contact on the Date of an Office or Other Outpatient Service	145	34	4.9463E-05	0.516690743	2.55571E-05	229
Nephrology	84105	Phosphorus inorganic (phosphate); urine	263	43	8.97157E-05	0.281851152	2.52865E-05	230
Nephrology	84478	Triglycerides	662	51	0.000225824	0.111225635	2.51174E-05	231
Nephrology	83835	Metanephrines	372	47	0.000126898	0.192903666	2.44791E-05	232
Nephrology	99443	Telephone evaluation and management service by a physician or other qualified health care professional who may report evaluation and management services provided to an established patient, parent, or guardian not originating from a related E/M service pro	187	39	6.37902E-05	0.379489622	2.42077E-05	233
Nephrology	81378	HLA Class I and II typing, high resolution (ie, alleles or allele groups), HLA-A, -B, -C, and -DRB1	164	37	5.59444E-05	0.432133355	2.41754E-05	234
Nephrology	93975	Duplex scan of arterial inflow and venous outflow of abdominal, pelvic, scrotal contents and/or retroperitoneal organs; complete study	365	47	0.00012451	0.192903666	2.40185E-05	235
Nephrology	87899	Infectious agent antigen detection by immunoassay with direct optical observation; not otherwise specified	249	43	8.49399E-05	0.281851152	2.39404E-05	236
Nephrology	74176	Computed tomography, abdomen and pelvis; without contrast material	229	42	7.81175E-05	0.30538165	2.38556E-05	237
Nephrology	82985	Glycated protein	248	43	8.45988E-05	0.281851152	2.38443E-05	238
Nephrology	81382	HLA Class II typing, high resolution (ie, alleles or allele groups); one locus (eg, HLA-DRB1, -DRB3/4/5, -DQB1, -DQA1, -DPB1, or -DPA1), each	161	37	5.4921E-05	0.432133355	2.37332E-05	239
Nephrology	86735	Antibody; mumps	168	38	5.73089E-05	0.405465108	2.32368E-05	240
Nephrology	83718	Lipoprotein, direct measurement; high density cholesterol (HDL cholesterol)	288	45	9.82438E-05	0.236388778	2.32237E-05	241
Nephrology	86707	Hepatitis Be antibody (HBeAb)	206	41	7.02716E-05	0.329479201	2.3153E-05	242
Nephrology	99203	Office or other outpatient visit for the evaluation and management of a new patient, which requires these 3 key components: A detailed history; A detailed examination; Medical decision making of low complexity. Counseling and/or coordination of care with	1788	55	0.00060993	0.035718083	2.17855E-05	243
Nephrology	86765	Antibody; rubeola	225	43	7.6753E-05	0.281851152	2.16329E-05	244
Nephrology	83615	Lactate dehydrogenase (LD), (LDH)	860	53	0.000293367	0.072759354	2.13452E-05	245
Nephrology	36591	Collection of blood specimen from a completely implantable venous access device	673	52	0.000229577	0.091807549	2.10769E-05	246
Nephrology	11100	Biopsy of skin, subcutaneous tissue and/or mucous membrane (including simple closure), unless otherwise listed; single lesion	260	45	8.86923E-05	0.236388778	2.09659E-05	247
Nephrology	84600	Volatiles (eg, acetic anhydride, diethylether)	258	45	8.80101E-05	0.236388778	2.08046E-05	248
Nephrology	86147	Cardiolipin (phospholipid) antibody, each Ig class	546	51	0.000186254	0.111225635	2.07162E-05	249
Nephrology	93306	Echocardiography, transthoracic, real-time with image documentation (2D), includes M-mode recording, when performed, complete, with spectral Doppler echocardiography, and with color flow Doppler echocardiography	457	50	0.000155894	0.131028262	2.04265E-05	250
Nephrology	86787	Antibody; varicella-zoster	276	46	9.41503E-05	0.214409871	2.01868E-05	251
Nephrology	3044F	Most recent hemoglobin A1c (HbA1c) level less than 7.0% (DM)	121	35	4.1276E-05	0.487703206	2.01305E-05	252
Nephrology	72191	Computed tomographic angiography, pelvis, with contrast material(s), including noncontrast images, if performed, and image postprocessing	120	35	4.09349E-05	0.487703206	1.99641E-05	253
Nephrology	86682	Antibody; helminth, not elsewhere specified	125	36	4.26405E-05	0.459532329	1.95947E-05	254
Nephrology	88112	Cytopathology, selective cellular enhancement technique with interpretation (eg, liquid based slide preparation method), except cervical or vaginal	375	49	0.000127922	0.15123097	1.93457E-05	255
Nephrology	76092	Screening mammography, bilateral (two view film study of each breast) (Deprecated)	131	37	4.46873E-05	0.432133355	1.93109E-05	256
Nephrology	82668	Erythropoietin	263	46	8.97157E-05	0.214409871	1.92359E-05	257
Nephrology	93971	Duplex scan of extremity veins including responses to compression and other maneuvers; unilateral or limited study	327	48	0.000111548	0.171850257	1.91695E-05	258
Nephrology	84702	Gonadotropin, chorionic (hCG); quantitative	608	52	0.000207404	0.091807549	1.90412E-05	259
Nephrology	82533	Cortisol; total	1024	54	0.000349311	0.054067221	1.88863E-05	260
Nephrology	86701	Antibody; HIV-1	143	39	4.87808E-05	0.379489622	1.85118E-05	261
Nephrology	99242	Office consultation for a new or established patient, which requires these 3 key components: An expanded problem focused history; An expanded problem focused examination; and Straightforward medical decision making. Counseling and/or coordination of care	484	51	0.000165104	0.111225635	1.83638E-05	262
Nephrology	80162	Digoxin; total	275	47	9.38092E-05	0.192903666	1.80961E-05	263
Nephrology	74174	Computed tomographic angiography, abdomen and pelvis, with contrast material(s), including noncontrast images, if performed, and image postprocessing	115	36	3.92293E-05	0.459532329	1.80271E-05	264
Nephrology	87390	Infectious agent antigen detection by immunoassay technique, (eg, enzyme immunoassay [EIA], enzyme-linked immunosorbent assay [ELISA], immunochemiluminometric assay [IMCA]) qualitative or semiquantitative, multiple-step method; HIV-1	129	38	4.4005E-05	0.405465108	1.78425E-05	265
Nephrology	87177	Ova and parasites, direct smears, concentration and identification	220	45	7.50473E-05	0.236388778	1.77403E-05	266
Nephrology	84132	Potassium; serum, plasma or whole blood	462	51	0.000157599	0.111225635	1.75291E-05	267
Nephrology	86580	Skin test; tuberculosis, intradermal	176	43	6.00379E-05	0.281851152	1.69217E-05	268
Nephrology	86162	Complement; total hemolytic (CH50)	175	43	5.96967E-05	0.281851152	1.68256E-05	269
Nephrology	77057	Screening mammography, bilateral (2-view study of each breast)	186	44	6.34491E-05	0.258861634	1.64245E-05	270
Nephrology	82784	Gammaglobulin (immunoglobulin); IgA, IgD, IgG, IgM, each	1348	55	0.000459836	0.035718083	1.64244E-05	271
Nephrology	0003A	Under Immunization Administration for Vaccines/Toxoids	111	37	3.78648E-05	0.432133355	1.63626E-05	272
Nephrology	84402	Testosterone; free	429	51	0.000146342	0.111225635	1.6277E-05	273
Nephrology	83993	Calprotectin, fecal	134	40	4.57107E-05	0.354171814	1.61894E-05	274
Nephrology	86301	Immunoassay for tumor antigen, quantitative; CA 19-9	218	46	7.43651E-05	0.214409871	1.59446E-05	275
Nephrology	77052	Computer-aided detection (computer algorithm analysis of digital image data for lesion detection) with further review for interpretation, with or without digitization of film radiographic images; screening mammography (List separately in addition to code	173	44	5.90145E-05	0.258861634	1.52766E-05	276
Nephrology	51798	Measurement of post-voiding residual urine and/or bladder capacity by ultrasound, non-imaging	187	45	6.37902E-05	0.236388778	1.50793E-05	277
Nephrology	86304	Immunoassay for tumor antigen, quantitative; CA 125	229	47	7.81175E-05	0.192903666	1.50691E-05	278
Nephrology	93970	Duplex scan of extremity veins including responses to compression and other maneuvers; complete bilateral study	206	46	7.02716E-05	0.214409871	1.50669E-05	279
Nephrology	51600	Injection procedure for cystography or voiding urethrocystography	168	44	5.73089E-05	0.258861634	1.48351E-05	280
Nephrology	86705	Hepatitis B core antibody (HBcAb); IgM antibody	199	46	6.78837E-05	0.214409871	1.45549E-05	281
Nephrology	86762	Antibody; rubella	178	45	6.07201E-05	0.236388778	1.43536E-05	282
Nephrology	93018	Cardiovascular stress test using maximal or submaximal treadmill or bicycle exercise, continuous electrocardiographic monitoring, and/or pharmacological stress; interpretation and report only	162	44	5.52621E-05	0.258861634	1.43052E-05	283
Nephrology	93325	Doppler echocardiography color flow velocity mapping (List separately in addition to codes for echocardiography)	275	49	9.38092E-05	0.15123097	1.41869E-05	284
Nephrology	90760	Intravenous infusion, hydration; initial, 31 minutes to 1 hour	135	42	4.60518E-05	0.30538165	1.40634E-05	285
Nephrology	87209	Smear, primary source with interpretation; complex special stain (eg, trichrome, iron hemotoxylin) for ova and parasites	159	44	5.42388E-05	0.258861634	1.40403E-05	286
Nephrology	85390	Fibrinolysins or coagulopathy screen, interpretation and report	190	46	6.48136E-05	0.214409871	1.38967E-05	287
Nephrology	93307	Echocardiography, transthoracic, real-time with image documentation (2D), includes M-mode recording, when performed, complete, without spectral or color Doppler echocardiography	211	47	7.19772E-05	0.192903666	1.38847E-05	288
Nephrology	80102	Drug confirmation, each procedure	157	44	5.35565E-05	0.258861634	1.38637E-05	289
Nephrology	87350	Infectious agent antigen detection by immunoassay technique, (eg, enzyme immunoassay [EIA], enzyme-linked immunosorbent assay [ELISA], immunochemiluminometric assay [IMCA]) qualitative or semiquantitative, multiple-step method; hepatitis Be antigen (HBeAg	133	42	4.53695E-05	0.30538165	1.3855E-05	290
Nephrology	90765	Intravenous infusion, for therapy, prophylaxis, or diagnosis (specify substance or drug); initial, up to 1 hour	131	42	4.46873E-05	0.30538165	1.36467E-05	291
Nephrology	83010	Haptoglobin; quantitative	228	48	7.77763E-05	0.171850257	1.33659E-05	292
Nephrology	87493	Infectious agent detection by nucleic acid (DNA or RNA); Clostridium difficile, toxin gene(s), amplified probe technique	228	48	7.77763E-05	0.171850257	1.33659E-05	293
Nephrology	93017	Cardiovascular stress test using maximal or submaximal treadmill or bicycle exercise, continuous electrocardiographic monitoring, and/or pharmacological stress; tracing only, without interpretation and report	201	47	6.8566E-05	0.192903666	1.32266E-05	294
Nephrology	93351	Echocardiography, transthoracic, real-time with image documentation (2D), includes M-mode recording, when performed, during rest and cardiovascular stress test using treadmill, bicycle exercise and/or pharmacologically induced stress, with interpretation	149	44	5.08275E-05	0.258861634	1.31573E-05	295
Nephrology	72100	Radiologic examination, spine, lumbosacral; 2 or 3 views	252	49	8.59633E-05	0.15123097	1.30003E-05	296
Nephrology	85597	Phospholipid neutralization; platelet	340	51	0.000115982	0.111225635	1.29002E-05	297
Nephrology	93320	Doppler echocardiography, pulsed wave and/or continuous wave with spectral display (List separately in addition to codes for echocardiographic imaging); complete	250	49	8.52811E-05	0.15123097	1.28971E-05	298
Nephrology	84403	Testosterone; total	511	53	0.000174315	0.072759354	1.2683E-05	299
Nephrology	86146	Beta 2 Glycoprotein I antibody, each	281	50	9.58559E-05	0.131028262	1.25598E-05	300
Nephrology	86256	Fluorescent noninfectious agent antibody; titer, each antibody	141	44	4.80985E-05	0.258861634	1.24509E-05	301
Nephrology	99202	Office or other outpatient visit for the evaluation and management of a new patient, which requires these 3 key components: An expanded problem focused history; An expanded problem focused examination; Straightforward medical decision making. Counseling a	395	52	0.000134744	0.091807549	1.23705E-05	302
Nephrology	73510	Radiologic examination, hip, unilateral; complete, minimum of 2 views	186	47	6.34491E-05	0.192903666	1.22396E-05	303
Nephrology	82962	Glucose, blood by glucose monitoring device(s) cleared by the FDA specifically for home use	386	52	0.000131674	0.091807549	1.20887E-05	304
Nephrology	17110	Destruction (eg, laser surgery, electrosurgery, cryosurgery, chemosurgery, surgical curettement), of benign lesions other than skin tags or cutaneous vascular proliferative lesions; up to 14 lesions	115	42	3.92293E-05	0.30538165	1.19799E-05	305
Nephrology	74455	Urethrocystography, voiding, radiological supervision and interpretation	115	42	3.92293E-05	0.30538165	1.19799E-05	306
Nephrology	82105	Alpha-fetoprotein (AFP); serum	315	51	0.000107454	0.111225635	1.19517E-05	307
Nephrology	87507	Infectious agent detection by nucleic acid (DNA or RNA); gastrointestinal pathogen (eg, Clostridium difficile, E. coli, Salmonella, Shigella, norovirus, Giardia), includes multiplex reverse transcription, when performed, and multiplex amplified probe tech	124	43	4.22994E-05	0.281851152	1.19221E-05	308
Nephrology	93880	Duplex scan of extracranial arteries; complete bilateral study	163	46	5.56033E-05	0.214409871	1.19219E-05	309
Nephrology	84540	Urea nitrogen, urine	114	42	3.88882E-05	0.30538165	1.18757E-05	310
Nephrology	82977	Glutamyltransferase, gamma (GGT)	476	53	0.000162375	0.072759354	1.18143E-05	311
Nephrology	11101	Biopsy of skin, subcutaneous tissue and/or mucous membrane (including simple closure), unless otherwise listed; each separate/additional lesion (List separately in addition to code for primary procedure)	105	41	3.5818E-05	0.329479201	1.18013E-05	312
Nephrology	36589	Removal of tunneled central venous catheter, without subcutaneous port or pump	122	43	4.16172E-05	0.281851152	1.17298E-05	313
Nephrology	85613	Russell viper venom time (includes venom); diluted	307	51	0.000104725	0.111225635	1.16481E-05	314
Nephrology	96374	Therapeutic, prophylactic, or diagnostic injection (specify substance or drug); intravenous push, single or initial substance/drug	259	50	8.83512E-05	0.131028262	1.15765E-05	315
Nephrology	74000	Radiologic examination, abdomen; single anteroposterior view	143	45	4.87808E-05	0.236388778	1.15312E-05	316
Nephrology	36540	Collection of blood specimen from a partially or completely implantable venous access device (Deprecated)	102	41	3.47947E-05	0.329479201	1.14641E-05	317
Nephrology	90766	Intravenous infusion, for therapy, prophylaxis, or diagnosis (specify substance or drug); each additional hour (List separately in addition to code for primary procedure)	109	42	3.71825E-05	0.30538165	1.13549E-05	318
Nephrology	90715	Tetanus, diphtheria toxoids and acellular pertussis vaccine (Tdap), when administered to individuals 7 years or older, for intramuscular use	253	50	8.63044E-05	0.131028262	1.13083E-05	319
Nephrology	90784	Therapeutic, prophylactic or diagnostic injection (specify material injected); intravenous (Deprecated)	115	43	3.92293E-05	0.281851152	1.10568E-05	320
Nephrology	87324	Infectious agent antigen detection by immunoassay technique, (eg, enzyme immunoassay [EIA], enzyme-linked immunosorbent assay [ELISA], immunochemiluminometric assay [IMCA]) qualitative or semiquantitative, multiple-step method; Clostridium difficile toxin	151	46	5.15098E-05	0.214409871	1.10442E-05	321
Nephrology	71250	Computed tomography, thorax; without contrast material	166	47	5.66266E-05	0.192903666	1.09235E-05	322
Nephrology	87449	Infectious agent antigen detection by immunoassay technique, (eg, enzyme immunoassay [EIA], enzyme-linked immunosorbent assay [ELISA], immunochemiluminometric assay [IMCA]), qualitative or semiquantitative; multiple-step method, not otherwise specified, e	135	45	4.60518E-05	0.236388778	1.08861E-05	323
Nephrology	76700	Ultrasound, abdominal, real time with image documentation; complete	209	49	7.1295E-05	0.15123097	1.0782E-05	324
Nephrology	20610	Arthrocentesis, aspiration and/or injection, major joint or bursa (eg, shoulder, hip, knee, subacromial bursa); without ultrasound guidance	181	48	6.17435E-05	0.171850257	1.06106E-05	325
Nephrology	0001A	Pfizer-Biontech Covid-19 Vaccine Administration - First Dose	120	44	4.09349E-05	0.258861634	1.05965E-05	326
Nephrology	73620	Radiologic examination, foot; 2 views	159	47	5.42388E-05	0.192903666	1.04629E-05	327
Nephrology	87305	Infectious agent antigen detection by immunoassay technique, (eg, enzyme immunoassay [EIA], enzyme-linked immunosorbent assay [ELISA], immunochemiluminometric assay [IMCA]) qualitative or semiquantitative, multiple-step method; Aspergillus	106	43	3.61592E-05	0.281851152	1.01915E-05	328
Nephrology	87205	Smear, primary source with interpretation; Gram or Giemsa stain for bacteria, fungi, or cell types	410	53	0.000139861	0.072759354	1.01762E-05	329
Nephrology	88305	Level IV - Surgical pathology, gross and microscopic examination Abortion - spontaneous/missed Artery, biopsy Bone marrow, biopsy Bone exostosis Brain/meninges, other than for tumor resection Breast, biopsy, not requiring microscopic evaluation of surgica	264	51	9.00568E-05	0.111225635	1.00166E-05	330
Nephrology	82378	Carcinoembryonic antigen (CEA)	259	51	8.83512E-05	0.111225635	9.82692E-06	331
Nephrology	80101	Drug screen, qualitative; single drug class method (eg, immunoassay, enzyme assay), each drug class	110	44	3.75237E-05	0.258861634	9.71344E-06	332
Nephrology	80307	Drug test(s), presumptive, any number of drug classes, any number of devices or procedures; by instrument chemistry analyzers (eg, utilizing immunoassay [eg, EIA, ELISA, EMIT, FPIA, IA, KIMS, RIA]), chromatography (eg, GC, HPLC), and mass spectrometry eit	307	52	0.000104725	0.091807549	9.61456E-06	333
Nephrology	81025	Urine pregnancy test, by visual color comparison methods	248	51	8.45988E-05	0.111225635	9.40956E-06	334
Nephrology	99000	Handling and/or conveyance of specimen for transfer from the office to a laboratory	160	48	5.45799E-05	0.171850257	9.37957E-06	335
Nephrology	93798	Physician or other qualified health care professional services for outpatient cardiac rehabilitation; with continuous ECG monitoring (per session)	106	44	3.61592E-05	0.258861634	9.36022E-06	336
Nephrology	85306	Clotting inhibitors or anticoagulants; protein S, free	159	48	5.42388E-05	0.171850257	9.32094E-06	337
Nephrology	73630	Radiologic examination, foot; complete, minimum of 3 views	179	49	6.10612E-05	0.15123097	9.23435E-06	338
Nephrology	85670	Thrombin time; plasma	243	51	8.28932E-05	0.111225635	9.21985E-06	339
Nephrology	87045	Culture, bacterial; stool, aerobic, with isolation and preliminary examination (eg, KIA, LIA), Salmonella and Shigella species	138	47	4.70751E-05	0.192903666	9.08097E-06	340
Nephrology	87046	Culture, bacterial; stool, aerobic, additional pathogens, isolation and presumptive identification of isolates, each plate	138	47	4.70751E-05	0.192903666	9.08097E-06	341
Nephrology	94010	Spirometry, including graphic record, total and timed vital capacity, expiratory flow rate measurement(s), with or without maximal voluntary ventilation	203	50	6.92482E-05	0.131028262	9.07347E-06	342
Nephrology	93225	External electrocardiographic recording up to 48 hours by continuous rhythm recording and storage; recording (includes connection, recording, and disconnection)	150	48	5.11686E-05	0.171850257	8.79334E-06	343
Nephrology	87081	Culture, presumptive, pathogenic organisms, screening only	231	51	7.87997E-05	0.111225635	8.76455E-06	344
Nephrology	88313	Special stain including interpretation and report; Group II, all other (eg, iron, trichrome), except stain for microorganisms, stains for enzyme constituents, or immunocytochemistry and immunohistochemistry	118	46	4.02527E-05	0.214409871	8.63057E-06	345
Nephrology	83525	Insulin; total	131	47	4.46873E-05	0.192903666	8.62034E-06	346
Nephrology	86708	Hepatitis A antibody (HAAb)	189	50	6.44725E-05	0.131028262	8.44772E-06	347
Nephrology	73030	Radiologic examination, shoulder; complete, minimum of 2 views	143	48	4.87808E-05	0.171850257	8.38299E-06	348
Nephrology	85303	Clotting inhibitors or anticoagulants; protein C, activity	155	49	5.28743E-05	0.15123097	7.99623E-06	349
Nephrology	90472	Immunization administration (includes percutaneous, intradermal, subcutaneous, or intramuscular injections); each additional vaccine (single or combination vaccine/toxoid) (List separately in addition to code for primary procedure)	209	51	7.1295E-05	0.111225635	7.92983E-06	350
Nephrology	73560	Radiologic examination, knee; 1 or 2 views	177	50	6.0379E-05	0.131028262	7.91135E-06	351
Nephrology	92014	Ophthalmological services: medical examination and evaluation, with initiation or continuation of diagnostic and treatment program; comprehensive, established patient, 1 or more visits	134	48	4.57107E-05	0.171850257	7.85539E-06	352
Nephrology	87633	Infectious agent detection by nucleic acid (DNA or RNA); respiratory virus (eg, adenovirus, influenza virus, coronavirus, metapneumovirus, parainfluenza virus, respiratory syncytial virus, rhinovirus), includes multiplex reverse transcription, when perfor	152	49	5.18509E-05	0.15123097	7.84146E-06	353
Nephrology	87102	Culture, fungi (mold or yeast) isolation, with presumptive identification of isolates; other source (except blood)	172	50	5.86734E-05	0.131028262	7.68787E-06	354
Nephrology	84432	Thyroglobulin	130	48	4.43462E-05	0.171850257	7.6209E-06	355
Nephrology	83090	Homocysteine	146	49	4.98041E-05	0.15123097	7.53193E-06	356
Nephrology	99201	Office or other outpatient visit for the evaluation and management of a new patient, which requires these 3 key components: A problem focused history; A problem focused examination; Straightforward medical decision making. Counseling and/or coordination o	167	50	5.69678E-05	0.131028262	7.46439E-06	357
Nephrology	87070	Culture, bacterial; any other source except urine, blood or stool, aerobic, with isolation and presumptive identification of isolates	298	53	0.000101655	0.072759354	7.39635E-06	358
Nephrology	86481	Tuberculosis test, cell mediated immunity antigen response measurement; enumeration of gamma interferon-producing T-cells in cell suspension	165	50	5.62855E-05	0.131028262	7.37499E-06	359
Nephrology	80164	Valproic acid (dipropylacetic acid); total	110	47	3.75237E-05	0.192903666	7.23845E-06	360
Nephrology	82803	Gases, blood, any combination of pH, pCO2, pO2, CO2, HCO3 (including calculated O2 saturation)	138	49	4.70751E-05	0.15123097	7.11922E-06	361
Nephrology	86709	Hepatitis A antibody (HAAb), IgM antibody	138	49	4.70751E-05	0.15123097	7.11922E-06	362
Nephrology	85014	Blood count; hematocrit (Hct)	283	53	9.65382E-05	0.072759354	7.02405E-06	363
Nephrology	96413	Chemotherapy administration, intravenous infusion technique; up to 1 hour, single or initial substance/drug	135	49	4.60518E-05	0.15123097	6.96445E-06	364
Nephrology	84436	Thyroxine; total	219	52	7.47062E-05	0.091807549	6.85859E-06	365
Nephrology	97110	Therapeutic procedure, 1 or more areas, each 15 minutes; therapeutic exercises to develop strength and endurance, range of motion and flexibility	214	52	7.30006E-05	0.091807549	6.70201E-06	366
Nephrology	88184	Flow cytometry, cell surface, cytoplasmic, or nuclear marker, technical component only; first marker	124	49	4.22994E-05	0.15123097	6.39698E-06	367
Nephrology	88185	Flow cytometry, cell surface, cytoplasmic, or nuclear marker, technical component only; each additional marker (List separately in addition to code for first marker)	124	49	4.22994E-05	0.15123097	6.39698E-06	368
Nephrology	83519	Immunoassay for analyte other than infectious agent antibody or infectious agent antigen; quantitative, by radioimmunoassay (eg, RIA)	143	50	4.87808E-05	0.131028262	6.39166E-06	369
Nephrology	86800	Thyroglobulin antibody	168	51	5.73089E-05	0.111225635	6.37422E-06	370
Nephrology	87252	Virus isolation; tissue culture inoculation, observation, and presumptive identification by cytopathic effect	108	48	3.68414E-05	0.171850257	6.33121E-06	371
Nephrology	92012	Ophthalmological services: medical examination and evaluation, with initiation or continuation of diagnostic and treatment program; intermediate, established patient	121	49	4.1276E-05	0.15123097	6.24222E-06	372
Nephrology	85307	Activated Protein C (APC) resistance assay	120	49	4.09349E-05	0.15123097	6.19063E-06	373
Nephrology	87206	Smear, primary source with interpretation; fluorescent and/or acid fast stain for bacteria, fungi, parasites, viruses or cell types	116	49	3.95704E-05	0.15123097	5.98427E-06	374
Nephrology	85300	Clotting inhibitors or anticoagulants; antithrombin III, activity	131	50	4.46873E-05	0.131028262	5.8553E-06	375
Nephrology	84481	Triiodothyronine T3; free	147	51	5.01453E-05	0.111225635	5.57744E-06	376
Nephrology	82330	Calcium; ionized	144	51	4.91219E-05	0.111225635	5.46361E-06	377
Nephrology	83002	Gonadotropin; luteinizing hormone (LH)	144	51	4.91219E-05	0.111225635	5.46361E-06	378
Nephrology	83001	Gonadotropin; follicle stimulating hormone (FSH)	161	52	5.4921E-05	0.091807549	5.04216E-06	379
Nephrology	86376	Microsomal antibodies (eg, thyroid or liver-kidney), each	131	51	4.46873E-05	0.111225635	4.97037E-06	380
Nephrology	36592	Collection of blood specimen using established central or peripheral catheter, venous, not otherwise specified	127	51	4.33228E-05	0.111225635	4.8186E-06	381
Nephrology	96375	Therapeutic, prophylactic, or diagnostic injection (specify substance or drug); each additional sequential intravenous push of a new substance/drug (List separately in addition to code for primary procedure)	120	51	4.09349E-05	0.111225635	4.55301E-06	382
Nephrology	82670	Estradiol	117	51	3.99115E-05	0.111225635	4.43919E-06	383
Nephrology	84630	Zinc	133	52	4.53695E-05	0.091807549	4.16527E-06	384
Nephrology	84134	Prealbumin	166	53	5.66266E-05	0.072759354	4.12012E-06	385
Nephrology	84207	Pyridoxal phosphate (Vitamin B-6)	128	52	4.36639E-05	0.091807549	4.00868E-06	386
Nephrology	84146	Prolactin	109	52	3.71825E-05	0.091807549	3.41364E-06	387
Neurology	95951	Monitoring for localization of cerebral seizure focus by cable or radio, 16 or more channel telemetry, combined electroencephalographic (EEG) and video recording and interpretation (eg, for presurgical localization), each 24 hours	30254	24	0.008119636	0.864997437	0.007023465	1
Neurology	95957	Digital analysis of electroencephalogram (EEG) (eg, for epileptic spike analysis)	10692	10	0.002869543	1.740466175	0.004994342	2
Neurology	95810	Polysomnography; age 6 years or older, sleep staging with 4 or more additional parameters of sleep, attended by a technologist	34573	39	0.009278779	0.379489622	0.0035212	3
Neurology	99232	Subsequent hospital care, per day, for the evaluation and management of a patient, which requires at least 2 of these 3 key components: An expanded problem focused interval history; An expanded problem focused examination; Medical decision making of moder	50770	45	0.013625766	0.236388778	0.003220978	4
Neurology	99214	Office or other outpatient visit for the evaluation and management of an established patient, which requires at least 2 of these 3 key components: A detailed history; A detailed examination; Medical decision making of moderate complexity. Counseling and/o	334770	55	0.089846322	0.035718083	0.003209138	5
Neurology	95782	Polysomnography; younger than 6 years, sleep staging with 4 or more additional parameters of sleep, attended by a technologist	8948	18	0.002401484	1.15267951	0.002768142	6
Neurology	95819	Electroencephalogram (EEG); including recording awake and asleep	24767	38	0.006647023	0.405465108	0.002695136	7
Neurology	99291	Critical care, evaluation and management of the critically ill or critically injured patient; first 30-74 minutes	13646	28	0.003662344	0.710846758	0.002603365	8
Neurology	64615	Chemodenervation of muscle(s); muscle(s) innervated by facial, trigeminal, cervical spinal and accessory nerves, bilateral (eg, for chronic migraine)	25555	40	0.006858508	0.354171814	0.00242909	9
Neurology	95718	Electroencephalogram (EEG), continuous recording, physician or other qualified health care professional review of recorded events, analysis of spike and seizure detection, interpretation and report, 2-12 hours of EEG recording; with video (VEEG)	2672	3	0.000717117	2.944438979	0.002111508	10
Neurology	95816	Electroencephalogram (EEG); including recording awake and drowsy	23353	41	0.00626753	0.329479201	0.002065021	11
Neurology	96132	Neuropsychological testing evaluation services by physician or other qualified health care professional, including integration of patient data, interpretation of standardized test results and clinical data, clinical decision making, treatment planning and	8471	23	0.002273466	0.907557052	0.0020633	12
Neurology	99238	Hospital discharge day management; 30 minutes or less	15527	35	0.004167171	0.487703206	0.002032343	13
Neurology	96133	Neuropsychological testing evaluation services by physician or other qualified health care professional, including integration of patient data, interpretation of standardized test results and clinical data, clinical decision making, treatment planning and	8421	24	0.002260047	0.864997437	0.001954935	14
Neurology	99231	Subsequent hospital care, per day, for the evaluation and management of a patient, which requires at least 2 of these 3 key components: A problem focused interval history; A problem focused examination; Medical decision making that is straightforward or o	30581	45	0.008207397	0.236388778	0.001940137	15
Neurology	95806	Sleep study, unattended, simultaneous recording of, heart rate, oxygen saturation, respiratory airflow, and respiratory effort (eg, thoracoabdominal movement)	10637	29	0.002854782	0.675755438	0.001929134	16
Neurology	96101	Psychological testing (includes psychodiagnostic assessment of emotionality, intellectual abilities, personality and psychopathology, eg, MMPI, Rorschach, WAIS), per hour of the psychologist's or physician's time, both face-to-face time administering test	6565	20	0.001761929	1.047318994	0.001845302	17
Neurology	95811	Polysomnography; age 6 years or older, sleep staging with 4 or more additional parameters of sleep, with initiation of continuous positive airway pressure therapy or bilevel ventilation, attended by a technologist	15770	37	0.004232388	0.432133355	0.001828956	18
Neurology	99233	Subsequent hospital care, per day, for the evaluation and management of a patient, which requires at least 2 of these 3 key components: A detailed interval history; A detailed examination; Medical decision making of high complexity. Counseling and/or coor	14902	37	0.003999432	0.432133355	0.001728288	19
Neurology	99213	Office or other outpatient visit for the evaluation and management of an established patient, which requires at least 2 of these 3 key components: An expanded problem focused history; An expanded problem focused examination; Medical decision making of low	179276	55	0.048114494	0.035718083	0.001718557	20
Neurology	97535	Self-care/home management training (eg, activities of daily living (ADL) and compensatory training, meal preparation, safety procedures, and instructions in use of assistive technology devices/adaptive equipment) direct one-on-one contact, each 15 minutes	16849	39	0.004521972	0.379489622	0.001716042	21
Neurology	99285	Emergency department visit for the evaluation and management of a patient, which requires these 3 key components within the constraints imposed by the urgency of the patient's clinical condition and/or mental status: A comprehensive history; A comprehensi	13862	36	0.003720315	0.459532329	0.001709605	22
Neurology	95885	Needle electromyography, each extremity, with related paraspinal areas, when performed, done with nerve conduction, amplitude and latency/velocity study; limited (List separately in addition to code for primary procedure)	15518	38	0.004164756	0.405465108	0.001688663	23
Neurology	95983	Electronic analysis of implanted neurostimulator pulse generator/transmitter (eg, contact group[s], interleaving, amplitude, pulse width, frequency [Hz], on/off cycling, burst, magnet mode, dose lockout, patient selectable parameters, responsive neurostim	5181	17	0.001390488	1.209837924	0.001682266	24
Neurology	64616	Chemodenervation of muscle(s); neck muscle(s), excluding muscles of the larynx, unilateral (eg, for cervical dystonia, spasmodic torticollis)	11406	33	0.003061168	0.546543706	0.001673062	25
Neurology	64612	Chemodenervation of muscle(s); muscle(s) innervated by facial nerve, unilateral (eg, for blepharospasm, hemifacial spasm)	10103	31	0.002711466	0.609064063	0.001651456	26
Neurology	94657	Ventilation assist and management, initiation of pressure or volume preset ventilators for assisted or controlled breathing; subsequent days (Deprecated)	6322	22	0.001696713	0.952008814	0.001615285	27
Neurology	82962	Glucose, blood by glucose monitoring device(s) cleared by the FDA specifically for home use	64593	52	0.017335614	0.091807549	0.00159154	28
Neurology	99211	Office or other outpatient visit for the evaluation and management of an established patient, that may not require the presence of a physician or other qualified health care professional. Usually, the presenting problem(s) are minimal. Typically, 5 minute	80091	53	0.021495002	0.072759354	0.001563962	29
Neurology	95874	Needle electromyography for guidance in conjunction with chemodenervation (List separately in addition to code for primary procedure)	10921	34	0.002931002	0.516690743	0.001514422	30
Neurology	95813	Electroencephalogram (EEG) extended monitoring; 61-119 minutes	9245	31	0.002481194	0.609064063	0.001511206	31
Neurology	95984	Electronic analysis of implanted neurostimulator pulse generator/transmitter (eg, contact group[s], interleaving, amplitude, pulse width, frequency [Hz], on/off cycling, burst, magnet mode, dose lockout, patient selectable parameters, responsive neurostim	2987	9	0.000801658	1.84582669	0.001479721	32
Neurology	99223	Initial hospital care, per day, for the evaluation and management of a patient, which requires these 3 key components: A comprehensive history; A comprehensive examination; and Medical decision making of high complexity. Counseling and/or coordination of	11760	36	0.003156175	0.459532329	0.001450365	33
Neurology	99244	Office consultation for a new or established patient, which requires these 3 key components: A comprehensive history; A comprehensive examination; and Medical decision making of moderate complexity. Counseling and/or coordination of care with other physic	74135	53	0.019896517	0.072759354	0.001447658	34
Neurology	96102	Psychological testing (includes psychodiagnostic assessment of emotionality, intellectual abilities, personality and psychopathology, eg, MMPI and WAIS), with qualified health care professional interpretation and report, administered by technician, per ho	2115	5	0.000567628	2.433613355	0.001381388	35
Neurology	95886	Needle electromyography, each extremity, with related paraspinal areas, when performed, done with nerve conduction, amplitude and latency/velocity study; complete, five or more muscles studied, innervated by three or more nerves or four or more spinal lev	13522	39	0.003629065	0.379489622	0.001377192	36
Neurology	95910	Nerve conduction studies; 7-8 studies	8802	32	0.0023623	0.577315365	0.001363792	37
Neurology	95909	Nerve conduction studies; 5-6 studies	10164	35	0.002727837	0.487703206	0.001330375	38
Neurology	95700	Electroencephalogram (EEG) continuous recording, with video when performed, setup, patient education, and takedown when performed, administered in person by EEG technologist, minimum of 8 channels	2590	9	0.00069511	1.84582669	0.001283053	39
Neurology	36620	Arterial catheterization or cannulation for sampling, monitoring or transfusion (separate procedure); percutaneous	6676	28	0.00179172	0.710846758	0.001273638	40
Neurology	71010	Radiologic examination, chest; single view, frontal	26892	48	0.007217335	0.171850257	0.001240301	41
Neurology	95720	Electroencephalogram (EEG), continuous recording, physician or other qualified health care professional review of recorded events, analysis of spike and seizure detection, each increment of greater than 12 hours, up to 26 hours of EEG recording, interpret	1373	2	0.000368489	3.349904087	0.001234402	42
Neurology	95713	Electroencephalogram with video (VEEG), review of data, technical description by EEG technologist, 2-12 hours; with continuous, real-time monitoring and maintenance	2154	7	0.000578095	2.097141119	0.001212348	43
Neurology	64613	Chemodenervation of muscle(s); neck muscle(s) (eg, for spasmodic torticollis, spasmodic dysphonia)	6269	28	0.001682488	0.710846758	0.001195991	44
Neurology	36415	Collection of venous blood by venipuncture	82375	54	0.022107987	0.054067221	0.001195317	45
Neurology	95908	Nerve conduction studies; 3-4 studies	6542	29	0.001755757	0.675755438	0.001186462	46
Neurology	95904	Nerve conduction, amplitude and latency/velocity study, each nerve; sensory	13317	41	0.003574046	0.329479201	0.001177574	47
Neurology	97003	Occupational therapy evaluation	13792	42	0.003701528	0.30538165	0.001130379	48
Neurology	95978	Electronic analysis of implanted neurostimulator pulse generator system (eg, rate, pulse amplitude and duration, battery status, electrode selectability and polarity, impedance and patient compliance measurements), complex deep brain neurostimulator pulse	6769	31	0.001816679	0.609064063	0.001106474	49
Neurology	85027	Blood count; complete (CBC), automated (Hgb, Hct, RBC, WBC and platelet count)	75703	54	0.020317341	0.054067221	0.001098502	50
Neurology	96116	Neurobehavioral status exam (clinical assessment of thinking, reasoning and judgment, [eg, acquired knowledge, attention, language, memory, planning and problem solving, and visual spatial abilities]), by physician or other qualified health care professio	8367	35	0.002245554	0.487703206	0.001095164	51
Neurology	95903	Nerve conduction, amplitude and latency/velocity study, each nerve; motor, with F-wave study	8850	37	0.002375183	0.432133355	0.001026396	52
Neurology	95970	Electronic analysis of implanted neurostimulator pulse generator/transmitter (eg, contact group[s], interleaving, amplitude, pulse width, frequency [Hz], on/off cycling, burst, magnet mode, dose lockout, patient selectable parameters, responsive neurostim	6828	33	0.001832514	0.546543706	0.001001549	53
Neurology	95805	Multiple sleep latency or maintenance of wakefulness testing, recording, analysis and interpretation of physiological measurements of sleep during multiple trials to assess sleepiness	2281	12	0.00061218	1.558144618	0.000953865	54
Neurology	96136	Psychological or neuropsychological test administration and scoring by physician or other qualified health care professional, two or more tests, any method; first 30 minutes	3992	24	0.001071382	0.864997437	0.000926743	55
Neurology	99215	Office or other outpatient visit for the evaluation and management of an established patient, which requires at least 2 of these 3 key components: A comprehensive history; A comprehensive examination; Medical decision making of high complexity. Counseling	95505	55	0.025631846	0.035718083	0.00091552	56
Neurology	96100	Psychological testing (includes psychodiagnostic assessment of personality, psychopathology, emotionality, intellectual abilities, eg, WAIS-R, Rorschach, MMPI) with interpretation and report, per hour (Deprecated)	1626	7	0.00043639	2.097141119	0.00091517	57
Neurology	64642	Chemodenervation of one extremity; 1-4 muscle(s)	6483	34	0.001739922	0.516690743	0.000899002	58
Neurology	80051	Electrolyte panel This panel must include the following: Carbon dioxide (bicarbonate) (82374) Chloride (82435) Potassium (84132) Sodium (84295)	17185	47	0.004612149	0.192903666	0.0008897	59
Neurology	82947	Glucose; quantitative, blood (except reagent strip)	25060	50	0.006725659	0.131028262	0.000881251	60
Neurology	22614	Arthrodesis, posterior or posterolateral technique, single level; each additional vertebral segment (List separately in addition to code for primary procedure)	2070	12	0.000555551	1.558144618	0.000865629	61
Neurology	64405	Injection(s), anesthetic agent(s) and/or steroid; greater occipital nerve	7417	37	0.001990591	0.432133355	0.000860201	62
Neurology	64614	Chemodenervation of muscle(s); extremity and/or trunk muscle(s) (eg, for dystonia, cerebral palsy, multiple sclerosis)	6250	35	0.001677389	0.487703206	0.000818068	63
Neurology	95860	Needle electromyography; 1 extremity with or without related paraspinal areas	4701	30	0.001261665	0.641853886	0.000809805	64
Neurology	95911	Nerve conduction studies; 9-10 studies	4194	28	0.001125595	0.710846758	0.000800126	65
Neurology	96137	Psychological or neuropsychological test administration and scoring by physician or other qualified health care professional, two or more tests, any method; each additional 30 minutes (List separately in addition to code for primary procedure)	3221	23	0.000864459	0.907557052	0.000784546	66
Neurology	97001	Physical therapy evaluation	15123	47	0.004058745	0.192903666	0.000782947	67
Neurology	70450	Computed tomography, head or brain; without contrast material	12244	45	0.003286072	0.236388778	0.000776791	68
Neurology	95870	Needle electromyography; limited study of muscles in 1 extremity or non-limb (axial) muscles (unilateral or bilateral), other than thoracic paraspinal, cranial nerve supplied muscles, or sphincters	6704	38	0.001799235	0.405465108	0.000729527	69
Neurology	95900	Nerve conduction, amplitude and latency/velocity study, each nerve; motor, without F-wave study	6695	38	0.001796819	0.405465108	0.000728547	70
Neurology	85025	Blood count; complete (CBC), automated (Hgb, Hct, RBC, WBC and platelet count) and automated differential WBC count	73992	55	0.019858139	0.035718083	0.000709295	71
Neurology	94640	Pressurized or nonpressurized inhalation treatment for acute airway obstruction for therapeutic purposes and/or for diagnostic purposes such as sputum induction with an aerosol generator, nebulizer, metered dose inhaler or intermittent positive pressure b	17443	49	0.004681391	0.15123097	0.000707971	72
Neurology	22842	Posterior segmental instrumentation (eg, pedicle fixation, dual rods with multiple hooks and sublaminar wires); 3 to 6 vertebral segments (List separately in addition to code for primary procedure)	1947	15	0.00052254	1.335001067	0.000697592	73
Neurology	99284	Emergency department visit for the evaluation and management of a patient, which requires these 3 key components: A detailed history; A detailed examination; and Medical decision making of moderate complexity. Counseling and/or coordination of care with o	4752	33	0.001275352	0.546543706	0.000697036	74
Neurology	96118	Neuropsychological testing (eg, Halstead-Reitan Neuropsychological Battery, Wechsler Memory Scales and Wisconsin Card Sorting Test), per hour of the psychologist's or physician's time, both face-to-face time administering tests to the patient and time int	3838	29	0.001030051	0.675755438	0.000696063	75
Neurology	90846	Family psychotherapy (without the patient present), 50 minutes	1738	13	0.000466448	1.47810191	0.000689458	76
Neurology	97116	Therapeutic procedure, 1 or more areas, each 15 minutes; gait training (includes stair climbing)	11954	46	0.003208241	0.214409871	0.000687879	77
Neurology	82803	Gases, blood, any combination of pH, pCO2, pO2, CO2, HCO3 (including calculated O2 saturation)	16844	49	0.00452063	0.15123097	0.000683659	78
Neurology	96139	Psychological or neuropsychological test administration and scoring by technician, two or more tests, any method; each additional 30 minutes (List separately in addition to code for primary procedure)	2767	23	0.000742614	0.907557052	0.000673964	79
Neurology	22612	Arthrodesis, posterior or posterolateral technique, single level; lumbar (with lateral transverse technique, when performed)	1698	13	0.000455713	1.47810191	0.00067359	80
Neurology	85610	Prothrombin time	33551	53	0.009004492	0.072759354	0.000655161	81
Neurology	90847	Family psychotherapy (conjoint psychotherapy) (with patient present), 50 minutes	3602	29	0.000966713	0.675755438	0.000653261	82
Neurology	99204	Office or other outpatient visit for the evaluation and management of a new patient, which requires these 3 key components: A comprehensive history; A comprehensive examination; Medical decision making of moderate complexity. Counseling and/or coordinatio	67653	55	0.018156864	0.035718083	0.000648528	83
Neurology	96138	Psychological or neuropsychological test administration and scoring by technician, two or more tests, any method; first 30 minutes	2778	24	0.000745566	0.864997437	0.000644913	84
Neurology	99296	Subsequent inpatient neonatal critical care, per day, for the evaluation and management of a critically ill neonate, 28 days of age or less	1414	11	0.000379492	1.645155995	0.000624324	85
Neurology	22851	Application of intervertebral biomechanical device(s) (eg, synthetic cage(s), methylmethacrylate) to vertebral defect or interspace (List separately in addition to code for primary procedure)	1468	12	0.000393985	1.558144618	0.000613886	86
Neurology	84520	Urea nitrogen; quantitative	17282	50	0.004638182	0.131028262	0.000607733	87
Neurology	99245	Office consultation for a new or established patient, which requires these 3 key components: A comprehensive history; A comprehensive examination; and Medical decision making of high complexity. Counseling and/or coordination of care with other physicians	31024	53	0.008326291	0.072759354	0.000605816	88
Neurology	64643	Chemodenervation of one extremity; each additional extremity, 1-4 muscle(s) (List separately in addition to code for primary procedure)	3978	33	0.001067625	0.546543706	0.000583503	89
Neurology	94770	Carbon dioxide, expired gas determination by infrared analyzer	3175	29	0.000852114	0.675755438	0.00057582	90
Neurology	96413	Chemotherapy administration, intravenous infusion technique; up to 1 hour, single or initial substance/drug	14165	49	0.003801634	0.15123097	0.000574925	91
Neurology	94760	Noninvasive ear or pulse oximetry for oxygen saturation; single determination	11006	47	0.002953815	0.192903666	0.000569802	92
Neurology	94003	Ventilation assist and management, initiation of pressure or volume preset ventilators for assisted or controlled breathing; hospital inpatient/observation, each subsequent day	2439	24	0.000654584	0.864997437	0.000566214	93
Neurology	90801	Psychiatric diagnostic interview examination	5155	38	0.00138351	0.405465108	0.000560965	94
Neurology	63048	Laminectomy, facetectomy and foraminotomy (unilateral or bilateral with decompression of spinal cord, cauda equina and/or nerve root[s], [eg, spinal or lateral recess stenosis]), single vertebral segment; each additional segment, cervical, thoracic, or lu	1409	13	0.000378151	1.47810191	0.000558945	95
Neurology	80299	Quantitation of therapeutic drug, not elsewhere specified	13747	49	0.003689451	0.15123097	0.000557959	96
Neurology	95950	Monitoring for identification and lateralization of cerebral seizure focus, electroencephalographic (eg, 8 channel EEG) recording and interpretation, each 24 hours	1982	20	0.000531934	1.047318994	0.000557104	97
Neurology	80164	Valproic acid (dipropylacetic acid); total	10745	47	0.002883767	0.192903666	0.000556289	98
Neurology	95974	Electronic analysis of implanted neurostimulator pulse generator system (eg, rate, pulse amplitude, pulse duration, configuration of wave form, battery status, electrode selectability, output modulation, cycling, impedance and patient compliance measureme	2239	23	0.000600908	0.907557052	0.000545358	99
Neurology	97530	Therapeutic activities, direct (one-on-one) patient contact (use of dynamic activities to improve functional performance), each 15 minutes	21982	52	0.005899578	0.091807549	0.000541626	100
Neurology	99292	Critical care, evaluation and management of the critically ill or critically injured patient; each additional 30 minutes (List separately in addition to code for primary service)	1996	21	0.000535691	0.99852883	0.000534903	101
Neurology	99255	Inpatient consultation for a new or established patient, which requires these 3 key components: A comprehensive history; A comprehensive examination; and Medical decision making of high complexity. Counseling and/or coordination of care with other physici	3643	33	0.000977716	0.546543706	0.000534365	102
Neurology	84295	Sodium; serum, plasma or whole blood	15026	50	0.004032712	0.131028262	0.000528399	103
Neurology	63047	Laminectomy, facetectomy and foraminotomy (unilateral or bilateral with decompression of spinal cord, cauda equina and/or nerve root[s], [eg, spinal or lateral recess stenosis]), single vertebral segment; lumbar	1538	16	0.000412772	1.270462546	0.000524411	104
Neurology	20936	Autograft for spine surgery only (includes harvesting the graft); local (eg, ribs, spinous process, or laminar fragments) obtained from same incision (List separately in addition to code for primary procedure)	1253	12	0.000336283	1.558144618	0.000523977	105
Neurology	82247	Bilirubin; total	12772	49	0.003427778	0.15123097	0.000518386	106
Neurology	94667	Manipulation chest wall, such as cupping, percussing, and vibration to facilitate lung function; initial demonstration and/or evaluation	2023	22	0.000542937	0.952008814	0.000516881	107
Neurology	99294	Subsequent inpatient pediatric critical care, per day, for the evaluation and management of a critically ill infant or young child, 29 days through 24 months of age	1168	11	0.00031347	1.645155995	0.000515708	108
Neurology	94660	Continuous positive airway pressure ventilation (CPAP), initiation and management	2567	27	0.000688937	0.747214402	0.000514784	109
Neurology	95830	Insertion by physician or other qualified health care professional of sphenoidal electrodes for electroencephalographic (EEG) recording	845	6	0.000226783	2.251291799	0.000510555	110
Neurology	82565	Creatinine; blood	20702	52	0.005556049	0.091807549	0.000510087	111
Neurology	99221	Initial hospital care, per day, for the evaluation and management of a patient, which requires these 3 key components: A detailed or comprehensive history; A detailed or comprehensive examination; and Medical decision making that is straightforward or of	4644	38	0.001246367	0.405465108	0.000505358	112
Neurology	90791	Psychiatric diagnostic evaluation	4629	38	0.001242341	0.405465108	0.000503726	113
Neurology	95937	Neuromuscular junction testing (repetitive stimulation, paired stimuli), each nerve, any 1 method	2277	25	0.000611106	0.824175443	0.000503659	114
Neurology	93005	Electrocardiogram, routine ECG with at least 12 leads; tracing only, without interpretation and report	20390	52	0.005472314	0.091807549	0.0005024	115
Neurology	95930	Visual evoked potential (VEP) checkerboard or flash testing, central nervous system except glaucoma, with interpretation and report	1814	21	0.000486845	0.99852883	0.000486129	116
Neurology	64644	Chemodenervation of one extremity; 5 or more muscles	2651	29	0.000711481	0.675755438	0.000480787	117
Neurology	84132	Potassium; serum, plasma or whole blood	16001	51	0.004294384	0.111225635	0.000477646	118
Neurology	96365	Intravenous infusion, for therapy, prophylaxis, or diagnosis (specify substance or drug); initial, up to 1 hour	13304	50	0.003570557	0.131028262	0.000467844	119
Neurology	95923	Testing of autonomic nervous system function; sudomotor, including 1 or more of the following: quantitative sudomotor axon reflex test (QSART), silastic sweat imprint, thermoregulatory sweat test, and changes in sympathetic skin potential	2015	24	0.00054079	0.864997437	0.000467782	120
Neurology	80048	Basic metabolic panel (Calcium, total) This panel must include the following: Calcium, total (82310) Carbon dioxide (bicarbonate) (82374) Chloride (82435) Creatinine (82565) Glucose (82947) Potassium (84132) Sodium (84295) Urea nitrogen (BUN) (84520)	97471	56	0.026159485	0.017699577	0.000463012	121
Neurology	99417	Under Prolonged Service With or Without Direct Patient Contact on the Date of an Office or Other Outpatient Service	3331	34	0.000893981	0.516690743	0.000461912	122
Neurology	95912	Nerve conduction studies; 11-12 studies	1641	20	0.000440415	1.047318994	0.000461255	123
Neurology	36514	Therapeutic apheresis; for plasma pheresis	1712	21	0.00045947	0.99852883	0.000458794	124
Neurology	83605	Lactate (lactic acid)	13040	50	0.003499704	0.131028262	0.00045856	125
Neurology	69990	Microsurgical techniques, requiring use of operating microscope (List separately in addition to code for primary procedure)	1458	18	0.000391301	1.15267951	0.000451045	126
Neurology	80175	Lamotrigine	6890	45	0.001849154	0.236388778	0.000437119	127
Neurology	80185	Phenytoin; total	8432	47	0.002262999	0.192903666	0.000436541	128
Neurology	61867	Twist drill, burr hole, craniotomy, or craniectomy with stereotactic implantation of neurostimulator electrode array in subcortical site (eg, thalamus, globus pallidus, subthalamic nucleus, periventricular, periaqueductal gray), with use of intraoperative	986	11	0.000264625	1.645155995	0.000435349	129
Neurology	84075	Phosphatase, alkaline	12260	50	0.003290366	0.131028262	0.000431131	130
Neurology	85730	Thromboplastin time, partial (PTT); plasma or whole blood	21982	53	0.005899578	0.072759354	0.00042925	131
Neurology	22840	Posterior non-segmental instrumentation (eg, Harrington rod technique, pedicle fixation across 1 interspace, atlantoaxial transarticular screw fixation, sublaminar wiring at C1, facet screw fixation) (List separately in addition to code for primary proced	1109	14	0.000297636	1.403993938	0.000417879	132
Neurology	99220	Initial observation care, per day, for the evaluation and management of a patient, which requires these 3 key components: A comprehensive history; A comprehensive examination; and Medical decision making of high complexity. Counseling and/or coordination	2172	28	0.000582926	0.710846758	0.000414371	133
Neurology	99222	Initial hospital care, per day, for the evaluation and management of a patient, which requires these 3 key components: A comprehensive history; A comprehensive examination; and Medical decision making of moderate complexity. Counseling and/or coordination	4062	39	0.001090169	0.379489622	0.000413708	134
Neurology	93010	Electrocardiogram, routine ECG with at least 12 leads; interpretation and report only	16632	52	0.004463733	0.091807549	0.000409804	135
Neurology	96119	Neuropsychological testing (eg, Halstead-Reitan Neuropsychological Battery, Wechsler Memory Scales and Wisconsin Card Sorting Test), with qualified health care professional interpretation and report, administered by technician, per hour of technician time	1940	26	0.000520662	0.78495473	0.000408696	136
Neurology	84450	Transferase; aspartate amino (AST) (SGOT)	16405	52	0.004402811	0.091807549	0.000404211	137
Neurology	96415	Chemotherapy administration, intravenous infusion technique; each additional hour (List separately in addition to code for primary procedure)	7004	46	0.001879749	0.214409871	0.000403037	138
Neurology	3078F	Most recent diastolic blood pressure less than 80 mm Hg (HTN, CKD, CAD) (DM)	4914	42	0.00131883	0.30538165	0.000402747	139
Neurology	95926	Short-latency somatosensory evoked potential study, stimulation of any/all peripheral nerves or skin sites, recording from the central nervous system; in lower limbs	1301	18	0.000349165	1.15267951	0.000402476	140
Neurology	99253	Inpatient consultation for a new or established patient, which requires these 3 key components: A detailed history; A detailed examination; and Medical decision making of low complexity. Counseling and/or coordination of care with other physicians, other	3948	39	0.001059573	0.379489622	0.000402097	141
Neurology	99205	Office or other outpatient visit for the evaluation and management of a new patient, which requires these 3 key components: A comprehensive history; A comprehensive examination; Medical decision making of high complexity. Counseling and/or coordination of	41547	55	0.011150477	0.035718083	0.000398274	142
Neurology	95925	Short-latency somatosensory evoked potential study, stimulation of any/all peripheral nerves or skin sites, recording from the central nervous system; in upper limbs	1410	20	0.000378419	1.047318994	0.000396325	143
Neurology	95812	Electroencephalogram (EEG) extended monitoring; 41-60 minutes	2184	29	0.000586147	0.675755438	0.000396092	144
Neurology	20930	Allograft, morselized, or placement of osteopromotive material, for spine surgery only (List separately in addition to code for primary procedure)	942	12	0.000252816	1.558144618	0.000393924	145
Neurology	96375	Therapeutic, prophylactic, or diagnostic injection (specify substance or drug); each additional sequential intravenous push of a new substance/drug (List separately in addition to code for primary procedure)	13175	51	0.003535936	0.111225635	0.000393287	146
Neurology	94150	Vital capacity, total (separate procedure)	1768	25	0.0004745	0.824175443	0.000391071	147
Neurology	94656	Ventilation assist and management, initiation of pressure or volume preset ventilators for assisted or controlled breathing; first day (Deprecated)	1600	23	0.000429412	0.907557052	0.000389716	148
Neurology	80156	Carbamazepine; total	4405	41	0.001182224	0.329479201	0.000389518	149
Neurology	95938	Short-latency somatosensory evoked potential study, stimulation of any/all peripheral nerves or skin sites, recording from the central nervous system; in upper and lower limbs	981	13	0.000263283	1.47810191	0.000389159	150
Neurology	62223	Creation of shunt; ventriculo-peritoneal, -pleural, other terminus	1085	15	0.000291195	1.335001067	0.000388745	151
Neurology	93886	Transcranial Doppler study of the intracranial arteries; complete study	1583	23	0.000424849	0.907557052	0.000385575	152
Neurology	80201	Topiramate	2478	32	0.000665051	0.577315365	0.000383944	153
Neurology	99297	Subsequent neonatal intensive care, per day, for the evaluation and management of a critically ill though stable neonate or infant Critically ill though stable neonates require cardiac and/or respiratory support (including ventilator and n... (Deprecated)	677	7	0.000181695	2.097141119	0.00038104	154
Neurology	82607	Cyanocobalamin (Vitamin B-12)	26071	54	0.006996993	0.054067221	0.000378308	155
Neurology	84443	Thyroid stimulating hormone (TSH)	25791	54	0.006921846	0.054067221	0.000374245	156
Neurology	95887	Needle electromyography, non-extremity (cranial nerve supplied or axial) muscle(s) done with nerve conduction, amplitude and latency/velocity study (List separately in addition to code for primary procedure)	1242	19	0.000333331	1.098612289	0.000366201	157
Neurology	80053	Comprehensive metabolic panel This panel must include the following: Albumin (82040) Bilirubin, total (82247) Calcium, total (82310) Carbon dioxide (bicarbonate) (82374) Chloride (82435) Creatinine (82565) Glucose (82947) Phosphatase, alkaline (84075) Pot	38046	55	0.010210871	0.035718083	0.000364713	158
Neurology	84460	Transferase; alanine amino (ALT) (SGPT)	18368	53	0.004929645	0.072759354	0.000358678	159
Neurology	99217	Observation care discharge day management (This code is to be utilized to report all services provided to a patient on discharge from outpatient hospital observation status if the discharge is on other than the initial date of observation status. To r	1869	28	0.000501606	0.710846758	0.000356565	160
Neurology	70553	Magnetic resonance (eg, proton) imaging, brain (including brain stem); without contrast material, followed by contrast material(s) and further sequences	8782	49	0.002356933	0.15123097	0.000356441	161
Neurology	95953	Monitoring for localization of cerebral seizure focus by computerized portable 16 or more channel EEG, electroencephalographic (EEG) recording and interpretation, each 24 hours, unattended	1250	20	0.000335478	1.047318994	0.000351352	162
Neurology	82945	Glucose, body fluid, other than blood	6762	47	0.001814801	0.192903666	0.000350082	163
Neurology	95913	Nerve conduction studies; 13 or more studies	1020	16	0.00027375	1.270462546	0.000347789	164
Neurology	95836	Electrocorticogram from an implanted brain neurostimulator pulse generator/transmitter, including recording, with interpretation and written report, up to 30 days	437	3	0.000117283	2.944438979	0.000345333	165
Neurology	94799	Unlisted pulmonary service or procedure	2626	35	0.000704772	0.487703206	0.000343719	166
Neurology	95861	Needle electromyography; 2 extremities with or without related paraspinal areas	1868	29	0.000501338	0.675755438	0.000338782	167
Neurology	84157	Protein, total, except by refractometry; other source (eg, synovial fluid, cerebrospinal fluid)	6518	47	0.001749315	0.192903666	0.000337449	168
Neurology	80186	Phenytoin; free	3300	39	0.000885661	0.379489622	0.000336099	169
Neurology	86900	Blood typing, serologic; ABO	13637	52	0.003659929	0.091807549	0.000336009	170
Neurology	86901	Blood typing, serologic; Rh (D)	13637	52	0.003659929	0.091807549	0.000336009	171
Neurology	82330	Calcium; ionized	11195	51	0.003004539	0.111225635	0.000334182	172
Neurology	95719	Electroencephalogram (EEG), continuous recording, physician or other qualified health care professional review of recorded events, analysis of spike and seizure detection, each increment of greater than 12 hours, up to 26 hours of EEG recording, interpret	305	1	8.18566E-05	4.043051268	0.00033095	173
Neurology	82491	Chromatography, quantitative, column (eg, gas liquid or HPLC); single analyte not elsewhere specified, single stationary and mobile phase	3436	40	0.000922161	0.354171814	0.000326604	174
Neurology	89051	Cell count, miscellaneous body fluids (eg, cerebrospinal fluid, joint fluid), except blood; with differential count	8021	49	0.002152694	0.15123097	0.000325554	175
Neurology	82435	Chloride; blood	4677	44	0.001255224	0.258861634	0.000324929	176
Neurology	22845	Anterior instrumentation; 2 to 3 vertebral segments (List separately in addition to code for primary procedure)	818	13	0.000219537	1.47810191	0.000324498	177
Neurology	80177	Levetiracetam	4626	44	0.001241536	0.258861634	0.000321386	178
Neurology	62368	Electronic analysis of programmable, implanted pump for intrathecal or epidural drug infusion (includes evaluation of reservoir status, alarm status, drug prescription status); with reprogramming	2042	32	0.000548037	0.577315365	0.00031639	179
Neurology	3074F	Most recent systolic blood pressure less than 130 mm Hg (DM), (HTN, CKD, CAD)	3816	42	0.001024147	0.30538165	0.000312756	180
Neurology	95961	Functional cortical and subcortical mapping by stimulation and/or recording of electrodes on brain surface, or of depth electrodes, to provoke seizures or identify vital brain structures; initial hour of attendance by a physician or other qualified health	700	11	0.000187868	1.645155995	0.000309071	181
Neurology	83036	Hemoglobin; glycosylated (A1C)	12457	52	0.003343238	0.091807549	0.000306934	182
Neurology	74000	Radiologic examination, abdomen; single anteroposterior view	4809	45	0.00129065	0.236388778	0.000305095	183
Neurology	80183	Oxcarbazepine	1763	30	0.000473158	0.641853886	0.000303698	184
Neurology	95708	Electroencephalogram (EEG), without video, review of data, technical description by EEG technologist, each increment of 12-26 hours; unmonitored	334	2	8.96397E-05	3.349904087	0.000300284	185
Neurology	70496	Computed tomographic angiography, head, with contrast material(s), including noncontrast images, if performed, and image postprocessing	2945	39	0.000790386	0.379489622	0.000299943	186
Neurology	72125	Computed tomography, cervical spine; without contrast material	2040	33	0.0005475	0.546543706	0.000299233	187
Neurology	22600	Arthrodesis, posterior or posterolateral technique, single level; cervical below C2 segment	743	13	0.000199408	1.47810191	0.000294745	188
Neurology	61781	Stereotactic computer-assisted (navigational) procedure; cranial, intradural (List separately in addition to code for primary procedure)	743	13	0.000199408	1.47810191	0.000294745	189
Neurology	85014	Blood count; hematocrit (Hct)	14939	53	0.004009362	0.072759354	0.000291719	190
Neurology	84165	Protein; electrophoretic fractionation and quantitation, serum	8220	50	0.002206102	0.131028262	0.000289062	191
Neurology	99212	Office or other outpatient visit for the evaluation and management of an established patient, which requires at least 2 of these 3 key components: A problem focused history; A problem focused examination; Straightforward medical decision making. Counselin	19849	54	0.005327119	0.054067221	0.000288023	192
Neurology	99225	Subsequent observation care, per day, for the evaluation and management of a patient, which requires at least 2 of these 3 key components: An expanded problem focused interval history; An expanded problem focused examination; Medical decision making of mo	1660	30	0.000445515	0.641853886	0.000285955	193
Neurology	95976	Electronic analysis of implanted neurostimulator pulse generator/transmitter (eg, contact group[s], interleaving, amplitude, pulse width, frequency [Hz], on/off cycling, burst, magnet mode, dose lockout, patient selectable parameters, responsive neurostim	644	11	0.000172838	1.645155995	0.000284346	194
Neurology	82553	Creatine kinase (CK), (CPK); MB fraction only	6926	49	0.001858815	0.15123097	0.00028111	195
Neurology	22630	Arthrodesis, posterior interbody technique, including laminectomy and/or discectomy to prepare interspace (other than for decompression), single interspace; lumbar	635	11	0.000170423	1.645155995	0.000280372	196
Neurology	93888	Transcranial Doppler study of the intracranial arteries; limited study	1259	25	0.000337893	0.824175443	0.000278483	197
Neurology	95831	Muscle testing, manual (separate procedure) with report; extremity (excluding hand) or trunk	850	17	0.000228125	1.209837924	0.000275994	198
Neurology	95941	Continuous intraoperative neurophysiology monitoring, from outside the operating room (remote or nearby) or for monitoring of more than one case while in the operating room, per hour (List separately in addition to code for primary procedure)	766	15	0.000205581	1.335001067	0.000274451	199
Neurology	61795	Stereotactic computer-assisted volumetric (navigational) procedure, intracranial, extracranial, or spinal (List separately in addition to code for primary procedure)	728	14	0.000195382	1.403993938	0.000274316	200
Neurology	62370	Electronic analysis of programmable, implanted pump for intrathecal or epidural drug infusion (includes evaluation of reservoir status, alarm status, drug prescription status); with reprogramming and refill (requiring skill of a physician or other qualifi	2089	35	0.00056065	0.487703206	0.000273431	201
Neurology	82550	Creatine kinase (CK), (CPK); total	13992	53	0.003755204	0.072759354	0.000273226	202
Neurology	99254	Inpatient consultation for a new or established patient, which requires these 3 key components: A comprehensive history; A comprehensive examination; and Medical decision making of moderate complexity. Counseling and/or coordination of care with other phy	3321	42	0.000891297	0.30538165	0.000272186	203
Neurology	92610	Evaluation of oral and pharyngeal swallowing function	3267	42	0.000876805	0.30538165	0.00026776	204
Neurology	84484	Troponin, quantitative	8931	51	0.002396922	0.111225635	0.000266599	205
Neurology	82164	Angiotensin I - converting enzyme (ACE)	3250	42	0.000872242	0.30538165	0.000266367	206
Neurology	70498	Computed tomographic angiography, neck, with contrast material(s), including noncontrast images, if performed, and image postprocessing	2445	38	0.000656195	0.405465108	0.000266064	207
Neurology	99243	Office consultation for a new or established patient, which requires these 3 key components: A detailed history; A detailed examination; and Medical decision making of low complexity. Counseling and/or coordination of care with other physicians, other qua	10775	52	0.002891819	0.091807549	0.000265491	208
Neurology	86850	Antibody screen, RBC, each serum technique	13571	53	0.003642215	0.072759354	0.000265005	209
Neurology	99100	Anesthesia for patient of extreme age, younger than 1 year and older than 70 (List separately in addition to code for primary anesthesia procedure)	3477	43	0.000933165	0.281851152	0.000263014	210
Neurology	95872	Needle electromyography using single fiber electrode, with quantitative measurement of jitter, blocking and/or fiber density, any/all sites of each muscle studied	840	18	0.000225441	1.15267951	0.000259861	211
Neurology	70551	Magnetic resonance (eg, proton) imaging, brain (including brain stem); without contrast material	3703	44	0.000993819	0.258861634	0.000257262	212
Neurology	96366	Intravenous infusion, for therapy, prophylaxis, or diagnosis (specify substance or drug); each additional hour (List separately in addition to code for primary procedure)	6159	49	0.001652966	0.15123097	0.00024998	213
Neurology	80202	Vancomycin	6108	49	0.001639279	0.15123097	0.00024791	214
Neurology	62270	Spinal puncture, lumbar, diagnostic	2987	42	0.000801658	0.30538165	0.000244812	215
Neurology	36556	Insertion of non-tunneled centrally inserted central venous catheter; age 5 years or older	1559	32	0.000418408	0.577315365	0.000241553	216
Neurology	92526	Treatment of swallowing dysfunction and/or oral function for feeding	2730	41	0.000732684	0.329479201	0.000241404	217
Neurology	87040	Culture, bacterial; blood, aerobic, with isolation and presumptive identification of isolates (includes anaerobic culture, if appropriate)	9790	52	0.002627462	0.091807549	0.000241221	218
Neurology	80047	Basic metabolic panel (Calcium, ionized) This panel must include the following: Calcium, ionized (82330) Carbon dioxide (bicarbonate) (82374) Chloride (82435) Creatinine (82565) Glucose (82947) Potassium (84132) Sodium (84295) Urea Nitrogen (BUN) (84520)	877	21	0.000235371	0.99852883	0.000235025	219
Neurology	83916	Oligoclonal immune (oligoclonal bands)	1691	34	0.000453834	0.516690743	0.000234492	220
Neurology	95990	Refilling and maintenance of implantable pump or reservoir for drug delivery, spinal (intrathecal, epidural) or brain (intraventricular), includes electronic analysis of pump, when performed	1046	25	0.000280728	0.824175443	0.000231369	221
Neurology	99140	Anesthesia complicated by emergency conditions (specify) (List separately in addition to code for primary anesthesia procedure)	1046	25	0.000280728	0.824175443	0.000231369	222
Neurology	61868	Twist drill, burr hole, craniotomy, or craniectomy with stereotactic implantation of neurostimulator electrode array in subcortical site (eg, thalamus, globus pallidus, subthalamic nucleus, periventricular, periaqueductal gray), with use of intraoperative	467	9	0.000125335	1.84582669	0.000231346	223
Neurology	80203	Zonisamide	1405	31	0.000377077	0.609064063	0.000229664	224
Neurology	85049	Blood count; platelet, automated	6495	50	0.001743143	0.131028262	0.000228401	225
Neurology	80076	Hepatic function panel This panel must include the following: Albumin (82040) Bilirubin, total (82247) Bilirubin, direct (82248) Phosphatase, alkaline (84075) Protein, total (84155) Transferase, alanine amino (ALT) (SGPT) (84460) Transferase, aspartate am	15587	54	0.004183274	0.054067221	0.000226178	226
Neurology	86927	Fresh frozen plasma, thawing, each unit	1014	25	0.00027214	0.824175443	0.000224291	227
Neurology	96110	Developmental screening (eg, developmental milestone survey, speech and language delay screen), with scoring and documentation, per standardized instrument	2059	38	0.000552599	0.405465108	0.00022406	228
Neurology	64611	Chemodenervation of parotid and submandibular salivary glands, bilateral	861	22	0.000231077	0.952008814	0.000219987	229
Neurology	95783	Polysomnography; younger than 6 years, sleep staging with 4 or more additional parameters of sleep, with initiation of continuous positive airway pressure therapy or bi-level ventilation, attended by a technologist	242	2	6.49485E-05	3.349904087	0.000217571	230
Neurology	99241	Office consultation for a new or established patient, which requires these 3 key components: A problem focused history; A problem focused examination; and Straightforward medical decision making. Counseling and/or coordination of care with other physician	7159	51	0.001921348	0.111225635	0.000213703	231
Neurology	95869	Needle electromyography; thoracic paraspinal muscles (excluding T1 or T12)	722	19	0.000193772	1.098612289	0.00021288	232
Neurology	61510	Craniectomy, trephination, bone flap craniotomy; for excision of brain tumor, supratentorial, except meningioma	508	12	0.000136338	1.558144618	0.000212435	233
Neurology	36488	Placement of central venous catheter (subclavian, jugular, or other vein) (eg, for central venous pressure, hyperalimentation, hemodialysis, or chemotherapy); percutaneous, age 2 years or under (Deprecated)	507	12	0.00013607	1.558144618	0.000212016	234
Neurology	87205	Smear, primary source with interpretation; Gram or Giemsa stain for bacteria, fungi, or cell types	10840	53	0.002909263	0.072759354	0.000211676	235
Neurology	95977	Electronic analysis of implanted neurostimulator pulse generator/transmitter (eg, contact group[s], interleaving, amplitude, pulse width, frequency [Hz], on/off cycling, burst, magnet mode, dose lockout, patient selectable parameters, responsive neurostim	348	6	9.3397E-05	2.251291799	0.000210264	236
Neurology	87070	Culture, bacterial; any other source except urine, blood or stool, aerobic, with isolation and presumptive identification of isolates	10756	53	0.002886719	0.072759354	0.000210036	237
Neurology	84155	Protein, total, except by refractometry; serum, plasma or whole blood	8515	52	0.002285275	0.091807549	0.000209805	238
Neurology	95907	Nerve conduction studies; 1-2 studies	585	15	0.000157004	1.335001067	0.0002096	239
Neurology	96111	Developmental testing, (includes assessment of motor, language, social, adaptive, and/or cognitive functioning by standardized developmental instruments) with interpretation and report	709	19	0.000190283	1.098612289	0.000209047	240
Neurology	86325	Immunoelectrophoresis; other fluids (eg, urine, cerebrospinal fluid) with concentration	1213	30	0.000325548	0.641853886	0.000208954	241
Neurology	95920	Intraoperative neurophysiology testing, per hour (List separately in addition to code for primary procedure)	736	20	0.000197529	1.047318994	0.000206876	242
Neurology	92506	Evaluation of speech, language, voice, communication, and/or auditory processing	2016	39	0.000541059	0.379489622	0.000205326	243
Neurology	85651	Sedimentation rate, erythrocyte; non-automated	14149	54	0.00379734	0.054067221	0.000205312	244
Neurology	80165	Valproic acid (dipropylacetic acid); free	1018	27	0.000273213	0.747214402	0.000204149	245
Neurology	97110	Therapeutic procedure, 1 or more areas, each 15 minutes; therapeutic exercises to develop strength and endurance, range of motion and flexibility	8117	52	0.002178459	0.091807549	0.000199999	246
Neurology	86334	Immunofixation electrophoresis; serum	6663	51	0.001788231	0.111225635	0.000198897	247
Neurology	20931	Allograft, structural, for spine surgery only (List separately in addition to code for primary procedure)	497	13	0.000133386	1.47810191	0.000197158	248
Neurology	22554	Arthrodesis, anterior interbody technique, including minimal discectomy to prepare interspace (other than for decompression); cervical below C2	492	13	0.000132044	1.47810191	0.000195175	249
Neurology	83930	Osmolality; blood	3353	46	0.000899886	0.214409871	0.000192944	250
Neurology	86985	Splitting of blood or blood products, each unit	1314	33	0.000352654	0.546543706	0.000192741	251
Neurology	3077F	Most recent systolic blood pressure greater than or equal to 140 mm Hg (HTN, CKD, CAD) (DM)	1758	38	0.000471816	0.405465108	0.000191305	252
Neurology	62230	Replacement or revision of cerebrospinal fluid shunt, obstructed valve, or distal catheter in shunt system	503	14	0.000134996	1.403993938	0.000189534	253
Neurology	82948	Glucose; blood, reagent strip	2135	41	0.000572996	0.329479201	0.00018879	254
Neurology	86592	Syphilis test, non-treponemal antibody; qualitative (eg, VDRL, RPR, ART)	4042	48	0.001084801	0.171850257	0.000186423	255
Neurology	84439	Thyroxine; free	12832	54	0.003443881	0.054067221	0.000186201	256
Neurology	3075F	Most recent systolic blood pressure 130-139 mm Hg (DM),(HTN, CKD, CAD)	1602	37	0.000429948	0.432133355	0.000185795	257
Neurology	81229	Cytogenomic constitutional (genome-wide) microarray analysis; interrogation of genomic regions for copy number and single nucleotide polymorphism (SNP) variants for chromosomal abnormalities	1595	37	0.00042807	0.432133355	0.000184983	258
Neurology	76001	Fluoroscopy, physician or other qualified health care professional time more than 1 hour, assisting a nonradiologic physician or other qualified health care professional (eg, nephrostolithotomy, ERCP, bronchoscopy, transbronchial biopsy)	2637	44	0.000707724	0.258861634	0.000183203	259
Neurology	PBMPB	Unknown	438	12	0.000117551	1.558144618	0.000183162	260
Neurology	71020	Radiologic examination, chest, 2 views, frontal and lateral	7285	52	0.001955165	0.091807549	0.000179499	261
Neurology	64646	Chemodenervation of trunk muscle(s); 1-5 muscle(s)	552	17	0.000148147	1.209837924	0.000179234	262
Neurology	64645	Chemodenervation of one extremity; each additional extremity, 5 or more muscles (List separately in addition to code for primary procedure)	522	16	0.000140096	1.270462546	0.000177986	263
Neurology	36600	Arterial puncture, withdrawal of blood for diagnosis	1839	40	0.000493555	0.354171814	0.000174803	264
Neurology	96374	Therapeutic, prophylactic, or diagnostic injection (specify substance or drug); intravenous push, single or initial substance/drug	4952	50	0.001329029	0.131028262	0.00017414	265
Neurology	3079F	Most recent diastolic blood pressure 80-89 mm Hg (HTN, CKD, CAD) (DM)	1594	38	0.000427801	0.405465108	0.000173458	266
Neurology	83735	Magnesium	11827	54	0.003174157	0.054067221	0.000171618	267
Neurology	86920	Compatibility test each unit; immediate spin technique	2459	44	0.000659952	0.258861634	0.000170836	268
Neurology	90935	Hemodialysis procedure with single evaluation by a physician or other qualified health care professional	891	28	0.000239129	0.710846758	0.000169984	269
Neurology	84600	Volatiles (eg, acetic anhydride, diethylether)	2679	45	0.000718996	0.236388778	0.000169963	270
Neurology	99283	Emergency department visit for the evaluation and management of a patient, which requires these 3 key components: An expanded problem focused history; An expanded problem focused examination; and Medical decision making of moderate complexity. Counseling	1298	35	0.00034836	0.487703206	0.000169896	271
Neurology	88307	Level V - Surgical pathology, gross and microscopic examination Adrenal, resection Bone - biopsy/curettings Bone fragment(s), pathologic fracture Brain, biopsy Brain/meninges, tumor resection Breast, excision of lesion, requiring microscopic evaluation of	2439	44	0.000654584	0.258861634	0.000169447	272
Neurology	84100	Phosphorus inorganic (phosphate)	8614	53	0.002311845	0.072759354	0.000168208	273
Neurology	94002	Ventilation assist and management, initiation of pressure or volume preset ventilators for assisted or controlled breathing; hospital inpatient/observation, initial day	795	26	0.000213364	0.78495473	0.000167481	274
Neurology	81243	FMR1 (fragile X mental retardation 1) (eg, fragile X mental retardation) gene analysis; evaluation to detect abnormal (eg, expanded) alleles	1003	31	0.000269187	0.609064063	0.000163952	275
Neurology	86235	Extractable nuclear antigen, antibody to, any method (eg, nRNP, SS-A, SS-B, Sm, RNP, Sc170, J01), each antibody	4657	50	0.001249856	0.131028262	0.000163766	276
Neurology	70544	Magnetic resonance angiography, head; without contrast material(s)	1952	42	0.000523882	0.30538165	0.000159984	277
Neurology	72129	Computed tomography, thoracic spine; with contrast material	1024	32	0.000274823	0.577315365	0.00015866	278
Neurology	81001	Urinalysis, by dip stick or tablet reagent for bilirubin, glucose, hemoglobin, ketones, leukocytes, nitrite, pH, protein, specific gravity, urobilinogen, any number of these constituents; automated, with microscopy	16415	55	0.004405494	0.035718083	0.000157356	279
Neurology	80184	Phenobarbital	2070	43	0.000555551	0.281851152	0.000156583	280
Neurology	81003	Urinalysis, by dip stick or tablet reagent for bilirubin, glucose, hemoglobin, ketones, leukocytes, nitrite, pH, protein, specific gravity, urobilinogen, any number of these constituents; automated, without microscopy	8015	53	0.002151084	0.072759354	0.000156511	281
Neurology	95939	Central motor evoked potential study (transcranial motor stimulation); in upper and lower limbs	393	13	0.000105474	1.47810191	0.000155902	282
Neurology	82746	Folic acid; serum	6216	52	0.001668264	0.091807549	0.000153159	283
Neurology	22551	Arthrodesis, anterior interbody, including disc space preparation, discectomy, osteophytectomy and decompression of spinal cord and/or nerve roots; cervical below C2	366	12	9.82279E-05	1.558144618	0.000153053	284
Neurology	63012	Laminectomy with removal of abnormal facets and/or pars inter-articularis with decompression of cauda equina and nerve roots for spondylolisthesis, lumbar (Gill type procedure)	381	13	0.000102254	1.47810191	0.000151141	285
Neurology	64400	Injection(s), anesthetic agent(s) and/or steroid; trigeminal nerve, each branch (ie, ophthalmic, maxillary, mandibular)	714	26	0.000191625	0.78495473	0.000150417	286
Neurology	96376	Therapeutic, prophylactic, or diagnostic injection (specify substance or drug); each additional sequential intravenous push of the same substance/drug provided in a facility (List separately in addition to code for primary procedure)	2165	44	0.000581048	0.258861634	0.000150411	287
Neurology	84446	Tocopherol alpha (Vitamin E)	2335	45	0.000626673	0.236388778	0.000148138	288
Neurology	95800	Sleep study, unattended, simultaneous recording; heart rate, oxygen saturation, respiratory analysis (eg, by airflow or peripheral arterial tone), and sleep time	185	3	4.96507E-05	2.944438979	0.000146193	289
Neurology	95962	Functional cortical and subcortical mapping by stimulation and/or recording of electrodes on brain surface, or of depth electrodes, to provoke seizures or identify vital brain structures; each additional hour of attendance by a physician or other qualifie	312	10	8.37353E-05	1.740466175	0.000145738	290
Neurology	85018	Blood count; hemoglobin (Hgb)	3588	49	0.000962955	0.15123097	0.000145629	291
Neurology	63075	Discectomy, anterior, with decompression of spinal cord and/or nerve root(s), including osteophytectomy; cervical, single interspace	348	12	9.3397E-05	1.558144618	0.000145526	292
Neurology	22633	Arthrodesis, combined posterior or posterolateral technique with posterior interbody technique including laminectomy and/or discectomy sufficient to prepare interspace (other than for decompression), single interspace and segment; lumbar	310	10	8.31985E-05	1.740466175	0.000144804	293
Neurology	76497	Unlisted computed tomography procedure (eg, diagnostic, interventional)	468	18	0.000125603	1.15267951	0.00014478	294
Neurology	72132	Computed tomography, lumbar spine; with contrast material	1102	35	0.000295757	0.487703206	0.000144242	295
Neurology	95979	Electronic analysis of implanted neurostimulator pulse generator system (eg, rate, pulse amplitude and duration, battery status, electrode selectability and polarity, impedance and patient compliance measurements), complex deep brain neurostimulator pulse	202	4	5.42132E-05	2.656756907	0.000144031	296
Neurology	22585	Arthrodesis, anterior interbody technique, including minimal discectomy to prepare interspace (other than for decompression); each additional interspace (List separately in addition to code for primary procedure)	363	13	9.74228E-05	1.47810191	0.000144001	297
Neurology	63030	Laminotomy (hemilaminectomy), with decompression of nerve root(s), including partial facetectomy, foraminotomy and/or excision of herniated intervertebral disc; 1 interspace, lumbar	381	14	0.000102254	1.403993938	0.000143563	298
Neurology	85023	Blood count; hemogram and platelet count, automated, and manual differential WBC count (CBC) (Deprecated)	2018	44	0.000541595	0.258861634	0.000140198	299
Neurology	86038	Antinuclear antibodies (ANA)	7151	53	0.001919201	0.072759354	0.00013964	300
Neurology	36217	Selective catheter placement, arterial system; initial third order or more selective thoracic or brachiocephalic branch, within a vascular family	768	29	0.000206118	0.675755438	0.000139285	301
Neurology	86255	Fluorescent noninfectious agent antibody; screen, each antibody	4662	51	0.001251198	0.111225635	0.000139165	302
Neurology	90806	Individual psychotherapy, insight oriented, behavior modifying and/or supportive, in an office or outpatient facility, approximately 45 to 50 minutes face-to-face with the patient	996	34	0.000267309	0.516690743	0.000138116	303
Neurology	82525	Copper	4591	51	0.001232143	0.111225635	0.000137046	304
Neurology	80102	Drug confirmation, each procedure	1965	44	0.000527371	0.258861634	0.000136516	305
Neurology	99252	Inpatient consultation for a new or established patient, which requires these 3 key components: An expanded problem focused history; An expanded problem focused examination; and Straightforward medical decision making. Counseling and/or coordination of ca	1338	39	0.000359095	0.379489622	0.000136273	306
Neurology	78608	Brain imaging, positron emission tomography (PET); metabolic evaluation	559	23	0.000150026	0.907557052	0.000136157	307
Neurology	99219	Initial observation care, per day, for the evaluation and management of a patient, which requires these 3 key components: A comprehensive history; A comprehensive examination; and Medical decision making of moderate complexity. Counseling and/or coordinat	748	29	0.00020075	0.675755438	0.000135658	308
Neurology	75680	Angiography, carotid, cervical, bilateral, radiological supervision and interpretation	613	25	0.000164518	0.824175443	0.000135592	309
Neurology	84425	Thiamine (Vitamin B-1)	3815	50	0.001023878	0.131028262	0.000134157	310
Neurology	80168	Ethosuximide	474	20	0.000127213	1.047318994	0.000133233	311
Neurology	75671	Angiography, carotid, cerebral, bilateral, radiological supervision and interpretation	658	27	0.000176596	0.747214402	0.000131955	312
Neurology	90805	Individual psychotherapy, insight oriented, behavior modifying and/or supportive, in an office or outpatient facility, approximately 20 to 30 minutes face-to-face with the patient; with medical evaluation and management services	948	34	0.000254426	0.516690743	0.00013146	313
Neurology	63045	Laminectomy, facetectomy and foraminotomy (unilateral or bilateral with decompression of spinal cord, cauda equina and/or nerve root[s], [eg, spinal or lateral recess stenosis]), single vertebral segment; cervical	311	12	8.34669E-05	1.558144618	0.000130053	314
Neurology	71260	Computed tomography, thorax; with contrast material(s)	2501	47	0.000671224	0.192903666	0.000129482	315
Neurology	0042T	Cerebral perfusion analysis using computed tomography with contrast administration, including post-processing of parametric maps with determination of cerebral blood flow, cerebral blood volume, and mean transit time	377	16	0.00010118	1.270462546	0.000128546	316
Neurology	82140	Ammonia	2771	48	0.000743687	0.171850257	0.000127803	317
Neurology	88333	Pathology consultation during surgery; cytologic examination (eg, touch prep, squash prep), initial site	500	22	0.000134191	0.952008814	0.000127751	318
Neurology	64600	Destruction by neurolytic agent, trigeminal nerve; supraorbital, infraorbital, mental, or inferior alveolar branch	257	9	6.89742E-05	1.84582669	0.000127314	319
Neurology	22610	Arthrodesis, posterior or posterolateral technique, single level; thoracic (with lateral transverse technique, when performed)	288	11	7.72941E-05	1.645155995	0.000127161	320
Neurology	85008	Blood count; blood smear, microscopic examination without manual differential WBC count	4252	51	0.001141161	0.111225635	0.000126926	321
Neurology	81025	Urine pregnancy test, by visual color comparison methods	4174	51	0.001120227	0.111225635	0.000124598	322
Neurology	92507	Treatment of speech, language, voice, communication, and/or auditory processing disorder; individual	2677	48	0.000718459	0.171850257	0.000123467	323
Neurology	96372	Therapeutic, prophylactic, or diagnostic injection (specify substance or drug); subcutaneous or intramuscular	8488	54	0.002278028	0.054067221	0.000123167	324
Neurology	82728	Ferritin	8481	54	0.00227615	0.054067221	0.000123065	325
Neurology	75685	Angiography, vertebral, cervical, and/or intracranial, radiological supervision and interpretation	678	29	0.000181963	0.675755438	0.000122963	326
Neurology	84999	Unlisted chemistry procedure	3484	50	0.000935044	0.131028262	0.000122517	327
Neurology	99218	Initial observation care, per day, for the evaluation and management of a patient which requires these 3 key components: A detailed or comprehensive history; A detailed or comprehensive examination; and Medical decision making that is straightforward or o	502	23	0.000134728	0.907557052	0.000122273	328
Neurology	95934	H-reflex, amplitude and latency study; record gastrocnemius/soleus muscle	308	13	8.26617E-05	1.47810191	0.000122182	329
Neurology	61750	Stereotactic biopsy, aspiration, or excision, including burr hole(s), for intracranial lesion	292	12	7.83676E-05	1.558144618	0.000122108	330
Neurology	99203	Office or other outpatient visit for the evaluation and management of a new patient, which requires these 3 key components: A detailed history; A detailed examination; Medical decision making of low complexity. Counseling and/or coordination of care with	12673	55	0.003401208	0.035718083	0.000121485	331
Neurology	86891	Autologous blood or component, collection processing and storage; intra- or postoperative salvage	259	10	6.9511E-05	1.740466175	0.000120982	332
Neurology	80235	Lacosamide	389	18	0.000104401	1.15267951	0.000120341	333
Neurology	86140	C-reactive protein	8239	54	0.002211201	0.054067221	0.000119554	334
Neurology	90774	Therapeutic, prophylactic or diagnostic injection (specify substance or drug); intravenous push, single or initial substance/drug	1170	39	0.000314007	0.379489622	0.000119162	335
Neurology	36569	Insertion of peripherally inserted central venous catheter (PICC), without subcutaneous port or pump, without imaging guidance; age 5 years or older	2068	46	0.000555014	0.214409871	0.000119001	336
Neurology	86256	Fluorescent noninfectious agent antibody; titer, each antibody	1712	44	0.00045947	0.258861634	0.000118939	337
Neurology	72100	Radiologic examination, spine, lumbosacral; 2 or 3 views	2924	49	0.00078475	0.15123097	0.000118678	338
Neurology	92523	Evaluation of speech sound production (eg, articulation, phonological process, apraxia, dysarthria); with evaluation of language comprehension and expression (eg, receptive and expressive language)	854	34	0.000229198	0.516690743	0.000118425	339
Neurology	42820	Tonsillectomy and adenoidectomy; younger than age 12	347	16	9.31286E-05	1.270462546	0.000118316	340
Neurology	31500	Intubation, endotracheal, emergency procedure	619	28	0.000166129	0.710846758	0.000118092	341
Neurology	36216	Selective catheter placement, arterial system; initial second order thoracic or brachiocephalic branch, within a vascular family	760	32	0.000203971	0.577315365	0.000117755	342
Neurology	82248	Bilirubin; direct	6012	53	0.001613514	0.072759354	0.000117398	343
Neurology	84207	Pyridoxal phosphate (Vitamin B-6)	4750	52	0.001274816	0.091807549	0.000117038	344
Neurology	82747	Folic acid; RBC	2526	48	0.000677934	0.171850257	0.000116503	345
Neurology	70549	Magnetic resonance angiography, neck; without contrast material(s), followed by contrast material(s) and further sequences	672	30	0.000180353	0.641853886	0.00011576	346
Neurology	83921	Organic acid, single, quantitative	3836	51	0.001029514	0.111225635	0.000114508	347
Neurology	85595	Platelet; automated count (Deprecated)	569	27	0.000152709	0.747214402	0.000114107	348
Neurology	85007	Blood count; blood smear, microscopic examination with manual differential WBC count	2808	49	0.000753617	0.15123097	0.00011397	349
Neurology	87086	Culture, bacterial; quantitative colony count, urine	7797	54	0.002092576	0.054067221	0.00011314	350
Neurology	72040	Radiologic examination, spine, cervical; 2 or 3 views	2185	47	0.000586415	0.192903666	0.000113122	351
Neurology	22843	Posterior segmental instrumentation (eg, pedicle fixation, dual rods with multiple hooks and sublaminar wires); 7 to 12 vertebral segments (List separately in addition to code for primary procedure)	300	14	8.05147E-05	1.403993938	0.000113042	352
Neurology	72156	Magnetic resonance (eg, proton) imaging, spinal canal and contents, without contrast material, followed by contrast material(s) and further sequences; cervical	1189	40	0.000319106	0.354171814	0.000113019	353
Neurology	82131	Amino acids; single, quantitative, each specimen	863	35	0.000231614	0.487703206	0.000112959	354
Neurology	80170	Gentamicin	729	32	0.000195651	0.577315365	0.000112952	355
Neurology	82055	Alcohol (ethanol); any specimen except breath	805	34	0.000216048	0.516690743	0.00011163	356
Neurology	87102	Culture, fungi (mold or yeast) isolation, with presumptive identification of isolates; other source (except blood)	3132	50	0.000840573	0.131028262	0.000110139	357
Neurology	93325	Doppler echocardiography color flow velocity mapping (List separately in addition to codes for echocardiography)	2710	49	0.000727316	0.15123097	0.000109993	358
Neurology	94651	Intermittent positive pressure breathing (IPPB) treatment, air or oxygen, with or without nebulized medication; subsequent (Deprecated)	322	16	8.64191E-05	1.270462546	0.000109792	359
Neurology	90656	Influenza virus vaccine, trivalent (IIV3), split virus, preservative free, 0.5 mL dosage, for intramuscular use	828	35	0.00022222	0.487703206	0.000108378	360
Neurology	95873	Electrical stimulation for guidance in conjunction with chemodenervation (List separately in addition to code for primary procedure)	444	23	0.000119162	0.907557052	0.000108146	361
Neurology	93320	Doppler echocardiography, pulsed wave and/or continuous wave with spectral display (List separately in addition to codes for echocardiographic imaging); complete	2662	49	0.000714434	0.15123097	0.000108044	362
Neurology	75650	Angiography, cervicocerebral, catheter, including vessel origin, radiological supervision and interpretation	538	27	0.00014439	0.747214402	0.00010789	363
Neurology	72193	Computed tomography, pelvis; with contrast material(s)	1870	46	0.000501875	0.214409871	0.000107607	364
Neurology	94762	Noninvasive ear or pulse oximetry for oxygen saturation; by continuous overnight monitoring (separate procedure)	380	20	0.000101985	1.047318994	0.000106811	365
Neurology	86687	Antibody; HTLV-I	864	36	0.000231882	0.459532329	0.000106557	366
Neurology	93316	Transesophageal echocardiography for congenital cardiac anomalies; placement of transesophageal probe only	189	7	5.07242E-05	2.097141119	0.000106376	367
Neurology	83892	Molecular diagnostics; enzymatic digestion, each enzyme treatment	1508	44	0.00040472	0.258861634	0.000104767	368
Neurology	78607	Brain imaging, tomographic (SPECT)	354	19	9.50073E-05	1.098612289	0.000104376	369
Neurology	61863	Twist drill, burr hole, craniotomy, or craniectomy with stereotactic implantation of neurostimulator electrode array in subcortical site (eg, thalamus, globus pallidus, subthalamic nucleus, periventricular, periaqueductal gray), without use of intraoperat	198	8	5.31397E-05	1.963609726	0.000104346	370
Neurology	82139	Amino acids, 6 or more amino acids, quantitative, each specimen	1268	42	0.000340309	0.30538165	0.000103924	371
Neurology	88299	Unlisted cytogenetic study	515	27	0.000138217	0.747214402	0.000103278	372
Neurology	22216	Osteotomy of spine, posterior or posterolateral approach, 1 vertebral segment; each additional vertebral segment (List separately in addition to primary procedure)	221	10	5.93125E-05	1.740466175	0.000103231	373
Neurology	83519	Immunoassay for analyte other than infectious agent antibody or infectious agent antigen; quantitative, by radioimmunoassay (eg, RIA)	2918	50	0.000783139	0.131028262	0.000102613	374
Neurology	80101	Drug screen, qualitative; single drug class method (eg, immunoassay, enzyme assay), each drug class	1471	44	0.00039479	0.258861634	0.000102196	375
Neurology	93893	Transcranial Doppler study of the intracranial arteries; emboli detection with intravenous microbubble injection	343	19	9.20551E-05	1.098612289	0.000101133	376
Neurology	36218	Selective catheter placement, arterial system; additional second order, third order, and beyond, thoracic or brachiocephalic branch, within a vascular family (List in addition to code for initial second or third order vessel as appropriate)	530	28	0.000142243	0.710846758	0.000101113	377
Neurology	96120	Neuropsychological testing (eg, Wisconsin Card Sorting Test), administered by a computer, with qualified health care professional interpretation and report	229	11	6.14595E-05	1.645155995	0.000101111	378
Neurology	74020	Radiologic examination, abdomen; complete, including decubitus and/or erect views	1752	46	0.000470206	0.214409871	0.000100817	379
Neurology	70250	Radiologic examination, skull; less than 4 views	1139	41	0.000305687	0.329479201	0.000100718	380
Neurology	83891	Molecular diagnostics; isolation or extraction of highly purified nucleic acid, each nucleic acid type (ie, DNA or RNA)	1749	46	0.000469401	0.214409871	0.000100644	381
Neurology	93306	Echocardiography, transthoracic, real-time with image documentation (2D), includes M-mode recording, when performed, complete, with spectral Doppler echocardiography, and with color flow Doppler echocardiography	2858	50	0.000767036	0.131028262	0.000100503	382
Neurology	88331	Pathology consultation during surgery; first tissue block, with frozen section(s), single specimen	613	31	0.000164518	0.609064063	0.000100202	383
Neurology	83897	Molecular diagnostics; nucleic acid transfer (eg, Southern, Northern), each nucleic acid preparation	846	37	0.000227051	0.432133355	9.81165E-05	384
Neurology	93315	Transesophageal echocardiography for congenital cardiac anomalies; including probe placement, image acquisition, interpretation and report	286	16	7.67573E-05	1.270462546	9.75173E-05	385
Neurology	11105	Punch biopsy of skin (including simple closure, when performed); each separate/additional lesion (List separately in addition to code for primary procedure)	346	20	9.28603E-05	1.047318994	9.72543E-05	386
Neurology	95712	Electroencephalogram with video (VEEG), review of data, technical description by EEG technologist, 2-12 hours; with intermittent monitoring and maintenance	123	3	3.3011E-05	2.944438979	9.71989E-05	387
Neurology	80188	Primidone	327	19	8.7761E-05	1.098612289	9.64153E-05	388
Neurology	72131	Computed tomography, lumbar spine; without contrast material	686	34	0.00018411	0.516690743	9.5128E-05	389
Neurology	82810	Gases, blood, O2 saturation only, by direct measurement, except pulse oximetry	642	33	0.000172301	0.546543706	9.41702E-05	390
Neurology	93307	Echocardiography, transthoracic, real-time with image documentation (2D), includes M-mode recording, when performed, complete, without spectral or color Doppler echocardiography	1817	47	0.000487651	0.192903666	9.40696E-05	391
Neurology	87327	Infectious agent antigen detection by immunoassay technique, (eg, enzyme immunoassay [EIA], enzyme-linked immunosorbent assay [ELISA], immunochemiluminometric assay [IMCA]) qualitative or semiquantitative, multiple-step method; Cryptococcus neoformans	859	38	0.00023054	0.405465108	9.34761E-05	392
Neurology	76937	Ultrasound guidance for vascular access requiring ultrasound evaluation of potential access sites, documentation of selected vessel patency, concurrent realtime ultrasound visualization of vascular needle entry, with permanent recording and reporting (Lis	1611	46	0.000432364	0.214409871	9.27031E-05	393
Neurology	87015	Concentration (any type), for infectious agents	3099	51	0.000831717	0.111225635	9.25082E-05	394
Neurology	90782	Therapeutic, prophylactic or diagnostic injection (specify material injected); subcutaneous or intramuscular (Deprecated)	1436	45	0.000385397	0.236388778	9.11035E-05	395
Neurology	93317	Transesophageal echocardiography for congenital cardiac anomalies; image acquisition, interpretation and report only	206	11	5.52867E-05	1.645155995	9.09553E-05	396
Neurology	87088	Culture, bacterial; with isolation and presumptive identification of each isolate, urine	3036	51	0.000814808	0.111225635	9.06276E-05	397
Neurology	95972	Electronic analysis of implanted neurostimulator pulse generator/transmitter (eg, contact group[s], interleaving, amplitude, pulse width, frequency [Hz], on/off cycling, burst, magnet mode, dose lockout, patient selectable parameters, responsive neurostim	471	28	0.000126408	0.710846758	8.98567E-05	398
Neurology	70548	Magnetic resonance angiography, neck; with contrast material(s)	469	28	0.000125871	0.710846758	8.94752E-05	399
Neurology	83690	Lipase	4566	53	0.001225433	0.072759354	8.91617E-05	400
Neurology	86431	Rheumatoid factor; quantitative	2531	50	0.000679275	0.131028262	8.90043E-05	401
Neurology	82306	Vitamin D; 25 hydroxy, includes fraction(s), if performed	9133	55	0.002451135	0.035718083	8.75498E-05	402
Neurology	83520	Immunoassay for analyte other than infectious agent antibody or infectious agent antigen; quantitative, not otherwise specified	3523	52	0.000945511	0.091807549	8.6805E-05	403
Neurology	86039	Antinuclear antibodies (ANA); titer	1676	47	0.000449809	0.192903666	8.67697E-05	404
Neurology	93970	Duplex scan of extremity veins including responses to compression and other maneuvers; complete bilateral study	1507	46	0.000404452	0.214409871	8.67185E-05	405
Neurology	80339	Antiepileptics, not otherwise specified; 1-3	624	34	0.000167471	0.516690743	8.65305E-05	406
Neurology	87116	Culture, tubercle or other acid-fast bacilli (eg, TB, AFB, mycobacteria) any source, with isolation and presumptive identification of isolates	2123	49	0.000569775	0.15123097	8.61677E-05	407
Neurology	74160	Computed tomography, abdomen; with contrast material(s)	1857	48	0.000498386	0.171850257	8.56477E-05	408
Neurology	76140	Consultation on X-ray examination made elsewhere, written report	1654	47	0.000443904	0.192903666	8.56308E-05	409
Neurology	87184	Susceptibility studies, antimicrobial agent; disk method, per plate (12 or fewer agents)	2867	51	0.000769452	0.111225635	8.55828E-05	410
Neurology	95867	Needle electromyography; cranial nerve supplied muscle(s), unilateral	304	20	8.15882E-05	1.047318994	8.54489E-05	411
Neurology	83050	Hemoglobin; methemoglobin, quantitative	616	34	0.000165323	0.516690743	8.54211E-05	412
Neurology	87206	Smear, primary source with interpretation; fluorescent and/or acid fast stain for bacteria, fungi, parasites, viruses or cell types	2099	49	0.000563334	0.15123097	8.51936E-05	413
Neurology	95958	Wada activation test for hemispheric function, including electroencephalographic (EEG) monitoring	182	10	4.88456E-05	1.740466175	8.50141E-05	414
Neurology	36000	Introduction of needle or intracatheter, vein	1108	43	0.000297368	0.281851152	8.38134E-05	415
Neurology	63076	Discectomy, anterior, with decompression of spinal cord and/or nerve root(s), including osteophytectomy; cervical, each additional interspace (List separately in addition to code for primary procedure)	179	10	4.80404E-05	1.740466175	8.36127E-05	416
Neurology	86147	Cardiolipin (phospholipid) antibody, each Ig class	2801	51	0.000751739	0.111225635	8.36126E-05	417
Neurology	87529	Infectious agent detection by nucleic acid (DNA or RNA); Herpes simplex virus, amplified probe technique	945	41	0.000253621	0.329479201	8.35629E-05	418
Neurology	99239	Hospital discharge day management; more than 30 minutes	438	28	0.000117551	0.710846758	8.3561E-05	419
Neurology	62311	Injection(s), of diagnostic or therapeutic substance(s) (including anesthetic, antispasmodic, opioid, steroid, other solution), not including neurolytic substances, including needle or catheter placement, includes contrast for localization when performed,	511	31	0.000137143	0.609064063	8.35291E-05	420
Neurology	43246	Esophagogastroduodenoscopy, flexible, transoral; with directed placement of percutaneous gastrostomy tube	376	25	0.000100912	0.824175443	8.3169E-05	421
Neurology	84300	Sodium; urine	1801	48	0.000483356	0.171850257	8.30649E-05	422
Neurology	88108	Cytopathology, concentration technique, smears and interpretation (eg, Saccomanno technique)	1092	43	0.000293073	0.281851152	8.26031E-05	423
Neurology	95971	Electronic analysis of implanted neurostimulator pulse generator/transmitter (eg, contact group[s], interleaving, amplitude, pulse width, frequency [Hz], on/off cycling, burst, magnet mode, dose lockout, patient selectable parameters, responsive neurostim	391	26	0.000104937	0.78495473	8.23712E-05	424
Neurology	83896	Molecular diagnostics; nucleic acid probe, each	1298	45	0.00034836	0.236388778	8.23484E-05	425
Neurology	90834	Psychotherapy, 45 minutes with patient	560	33	0.000150294	0.546543706	8.21423E-05	426
Neurology	83912	Molecular diagnostics; interpretation and report	1422	46	0.00038164	0.214409871	8.18273E-05	427
Neurology	63042	Laminotomy (hemilaminectomy), with decompression of nerve root(s), including partial facetectomy, foraminotomy and/or excision of herniated intervertebral disc, reexploration, single interspace; lumbar	185	11	4.96507E-05	1.645155995	8.16832E-05	428
Neurology	88367	Morphometric analysis, in situ hybridization (quantitative or semi-quantitative), using computer-assisted technology, per specimen; initial single probe stain procedure	525	32	0.000140901	0.577315365	8.13441E-05	429
Neurology	72020	Radiologic examination, spine, single view, specify level	1160	44	0.000311323	0.258861634	8.05897E-05	430
Neurology	83894	Molecular diagnostics; separation by gel electrophoresis (eg, agarose, polyacrylamide), each nucleic acid preparation	1152	44	0.000309176	0.258861634	8.00339E-05	431
Neurology	62141	Cranioplasty for skull defect; larger than 5 cm diameter	201	13	5.39448E-05	1.47810191	7.9736E-05	432
Neurology	94010	Spirometry, including graphic record, total and timed vital capacity, expiratory flow rate measurement(s), with or without maximal voluntary ventilation	2264	50	0.000607617	0.131028262	7.96151E-05	433
Neurology	82375	Carboxyhemoglobin; quantitative	512	32	0.000137412	0.577315365	7.93299E-05	434
Neurology	76496	Unlisted fluoroscopic procedure (eg, diagnostic, interventional)	414	28	0.00011111	0.710846758	7.89824E-05	435
Neurology	93660	Evaluation of cardiovascular function with tilt table evaluation, with continuous ECG monitoring and intermittent blood pressure monitoring, with or without pharmacological intervention	357	25	9.58125E-05	0.824175443	7.89663E-05	436
Neurology	22214	Osteotomy of spine, posterior or posterolateral approach, 1 vertebral segment; lumbar	187	12	5.01875E-05	1.558144618	7.81993E-05	437
Neurology	83540	Iron	5326	54	0.001429404	0.054067221	7.72839E-05	438
Neurology	95868	Needle electromyography; cranial nerve supplied muscles, bilateral	203	14	5.44816E-05	1.403993938	7.64918E-05	439
Neurology	86945	Irradiation of blood product, each unit	615	36	0.000165055	0.459532329	7.58481E-05	440
Neurology	80061	Lipid panel This panel must include the following: Cholesterol, serum, total (82465) Lipoprotein, direct measurement, high density cholesterol (HDL cholesterol) (83718) Triglycerides (84478)	7898	55	0.002119683	0.035718083	7.5711E-05	441
Neurology	22852	Removal of posterior segmental instrumentation	189	13	5.07242E-05	1.47810191	7.49756E-05	442
Neurology	72170	Radiologic examination, pelvis; 1 or 2 views	1438	47	0.000385934	0.192903666	7.4448E-05	443
Neurology	82175	Arsenic	782	40	0.000209875	0.354171814	7.43318E-05	444
Neurology	76375	Coronal, sagittal, multiplanar, oblique, 3-dimensional and/or holographic reconstruction of computerized axial tomography, magnetic resonance imaging, or other tomographic modality (Deprecated)	562	35	0.000150831	0.487703206	7.35607E-05	445
Neurology	86965	Pooling of platelets or other blood products	500	33	0.000134191	0.546543706	7.33413E-05	446
Neurology	88230	Tissue culture for non-neoplastic disorders; lymphocyte	950	43	0.000254963	0.281851152	7.18617E-05	447
Neurology	72128	Computed tomography, thoracic spine; without contrast material	462	32	0.000123993	0.577315365	7.15828E-05	448
Neurology	83090	Homocysteine	1753	49	0.000470474	0.15123097	7.11502E-05	449
Neurology	61512	Craniectomy, trephination, bone flap craniotomy; for excision of meningioma, supratentorial	152	10	4.07941E-05	1.740466175	7.10008E-05	450
Neurology	90832	Psychotherapy, 30 minutes with patient	411	30	0.000110305	0.641853886	7.07998E-05	451
Neurology	90870	Electroconvulsive therapy (includes necessary monitoring)	218	17	5.85073E-05	1.209837924	7.07844E-05	452
Neurology	88305	Level IV - Surgical pathology, gross and microscopic examination Abortion - spontaneous/missed Artery, biopsy Bone marrow, biopsy Bone exostosis Brain/meninges, other than for tumor resection Breast, biopsy, not requiring microscopic evaluation of surgica	2354	51	0.000631772	0.111225635	7.02692E-05	453
Neurology	22552	Arthrodesis, anterior interbody, including disc space preparation, discectomy, osteophytectomy and decompression of spinal cord and/or nerve roots; cervical below C2, each additional interspace (List separately in addition to code for primary procedure)	168	12	4.50882E-05	1.558144618	7.0254E-05	454
Neurology	74177	Computed tomography, abdomen and pelvis; with contrast material(s)	1514	48	0.000406331	0.171850257	6.9828E-05	455
Neurology	85597	Phospholipid neutralization; platelet	2327	51	0.000624525	0.111225635	6.94632E-05	456
Neurology	85613	Russell viper venom time (includes venom); diluted	2327	51	0.000624525	0.111225635	6.94632E-05	457
Neurology	31624	Bronchoscopy, rigid or flexible, including fluoroscopic guidance, when performed; with bronchial alveolar lavage	314	25	8.4272E-05	0.824175443	6.94549E-05	458
Neurology	82003	Acetaminophen	636	38	0.000170691	0.405465108	6.92093E-05	459
Neurology	83516	Immunoassay for analyte other than infectious agent antibody or infectious agent antigen; qualitative or semiquantitative, multiple step method	2301	51	0.000617548	0.111225635	6.86871E-05	460
Neurology	82017	Acylcarnitines; quantitative, each specimen	592	37	0.000158882	0.432133355	6.86583E-05	461
Neurology	72141	Magnetic resonance (eg, proton) imaging, spinal canal and contents, cervical; without contrast material	983	44	0.00026382	0.258861634	6.82928E-05	462
Neurology	87798	Infectious agent detection by nucleic acid (DNA or RNA), not otherwise specified; amplified probe technique, each organism	982	44	0.000263551	0.258861634	6.82233E-05	463
Neurology	43520	Pyloromyotomy, cutting of pyloric muscle (Fredet-Ramstedt type operation)	163	12	4.37463E-05	1.558144618	6.81631E-05	464
Neurology	3080F	Most recent diastolic blood pressure greater than or equal to 90 mm Hg (HTN, CKD, CAD) (DM)	668	39	0.000179279	0.379489622	6.80346E-05	465
Neurology	97002	Physical therapy re-evaluation	551	36	0.000147879	0.459532329	6.7955E-05	466
Neurology	93312	Echocardiography, transesophageal, real-time with image documentation (2D) (with or without M-mode recording); including probe placement, image acquisition, interpretation and report	714	40	0.000191625	0.354171814	6.78681E-05	467
Neurology	63015	Laminectomy with exploration and/or decompression of spinal cord and/or cauda equina, without facetectomy, foraminotomy or discectomy (eg, spinal stenosis), more than 2 vertebral segments; cervical	171	13	4.58934E-05	1.47810191	6.78351E-05	468
Neurology	76000	Fluoroscopy (separate procedure), up to 1 hour physician or other qualified health care professional time	1926	50	0.000516904	0.131028262	6.77291E-05	469
Neurology	82374	Carbon dioxide (bicarbonate)	972	44	0.000260868	0.258861634	6.75286E-05	470
Neurology	62165	Neuroendoscopy, intracranial; with excision of pituitary tumor, transnasal or trans-sphenoidal approach	161	12	4.32095E-05	1.558144618	6.73267E-05	471
Neurology	20552	Injection(s); single or multiple trigger point(s), 1 or 2 muscle(s)	485	34	0.000130165	0.516690743	6.72552E-05	472
Neurology	83615	Lactate dehydrogenase (LD), (LDH)	3439	53	0.000922967	0.072759354	6.71544E-05	473
Neurology	86923	Compatibility test each unit; electronic	2244	51	0.00060225	0.111225635	6.69856E-05	474
Neurology	84182	Protein; Western Blot, with interpretation and report, blood or other body fluid, immunological probe for band identification, each	429	32	0.000115136	0.577315365	6.64698E-05	475
Neurology	62272	Spinal puncture, therapeutic, for drainage of cerebrospinal fluid (by needle or catheter)	283	24	7.59522E-05	0.864997437	6.56984E-05	476
Neurology	86618	Antibody; Borrelia burgdorferi (Lyme disease)	1268	47	0.000340309	0.192903666	6.56468E-05	477
Neurology	87103	Culture, fungi (mold or yeast) isolation, with presumptive identification of isolates; blood	564	37	0.000151368	0.432133355	6.5411E-05	478
Neurology	87077	Culture, bacterial; aerobic isolate, additional methods required for definitive identification, each isolate	3319	53	0.000890761	0.072759354	6.48112E-05	479
Neurology	92585	Auditory evoked potentials for evoked response audiometry and/or testing of the central nervous system; comprehensive	557	37	0.000149489	0.432133355	6.45991E-05	480
Neurology	87147	Culture, typing; immunologic method, other than immunofluorescence (eg, agglutination grouping), per antiserum	2160	51	0.000579706	0.111225635	6.44781E-05	481
Neurology	88304	Level III - Surgical pathology, gross and microscopic examination Abortion, induced Abscess Aneurysm - arterial/ventricular Anus, tag Appendix, other than incidental Artery, atheromatous plaque Bartholin's gland cyst Bone fragment(s), other than pathologi	1120	46	0.000300588	0.214409871	6.44491E-05	482
Neurology	22632	Arthrodesis, posterior interbody technique, including laminectomy and/or discectomy to prepare interspace (other than for decompression), single interspace; each additional interspace (List separately in addition to code for primary procedure)	145	11	3.89154E-05	1.645155995	6.40219E-05	483
Neurology	62256	Removal of complete cerebrospinal fluid shunt system; without replacement	145	11	3.89154E-05	1.645155995	6.40219E-05	484
Neurology	95928	Central motor evoked potential study (transcranial motor stimulation); upper limbs	145	11	3.89154E-05	1.645155995	6.40219E-05	485
Neurology	80171	Gabapentin, whole blood, serum, or plasma	178	15	4.7772E-05	1.335001067	6.37757E-05	486
Neurology	87324	Infectious agent antigen detection by immunoassay technique, (eg, enzyme immunoassay [EIA], enzyme-linked immunosorbent assay [ELISA], immunochemiluminometric assay [IMCA]) qualitative or semiquantitative, multiple-step method; Clostridium difficile toxin	1107	46	0.000297099	0.214409871	6.3701E-05	487
Neurology	83825	Mercury, quantitative	776	42	0.000208265	0.30538165	6.36002E-05	488
Neurology	95929	Central motor evoked potential study (transcranial motor stimulation); lower limbs	144	11	3.8647E-05	1.645155995	6.35804E-05	489
Neurology	99295	Initial inpatient neonatal critical care, per day, for the evaluation and management of a critically ill neonate, 28 days of age or less	136	10	3.65E-05	1.740466175	6.3527E-05	490
Neurology	83935	Osmolality; urine	912	44	0.000244765	0.258861634	6.33602E-05	491
Neurology	87253	Virus isolation; tissue culture, additional studies or definitive identification (eg, hemabsorption, neutralization, immunofluorescence stain), each isolate	836	43	0.000224368	0.281851152	6.32383E-05	492
Neurology	93880	Duplex scan of extracranial arteries; complete bilateral study	1098	46	0.000294684	0.214409871	6.31831E-05	493
Neurology	22846	Anterior instrumentation; 4 to 7 vertebral segments (List separately in addition to code for primary procedure)	150	12	4.02573E-05	1.558144618	6.27268E-05	494
Neurology	77003	Fluoroscopic guidance and localization of needle or catheter tip for spine or paraspinous diagnostic or therapeutic injection procedures (epidural or subarachnoid) (List separately in addition to code for primary procedure)	708	41	0.000190015	0.329479201	6.26059E-05	495
Neurology	99242	Office consultation for a new or established patient, which requires these 3 key components: An expanded problem focused history; An expanded problem focused examination; and Straightforward medical decision making. Counseling and/or coordination of care	2092	51	0.000561456	0.111225635	6.24483E-05	496
Neurology	33820	Repair of patent ductus arteriosus; by ligation	118	8	3.16691E-05	1.963609726	6.21858E-05	497
Neurology	92611	Motion fluoroscopic evaluation of swallowing function by cine or video recording	894	44	0.000239934	0.258861634	6.21096E-05	498
Neurology	80196	Salicylate	503	36	0.000134996	0.459532329	6.20351E-05	499
Neurology	61458	Craniectomy, suboccipital; for exploration or decompression of cranial nerves	148	12	3.97206E-05	1.558144618	6.18904E-05	500
Neurology	87340	Infectious agent antigen detection by immunoassay technique, (eg, enzyme immunoassay [EIA], enzyme-linked immunosorbent assay [ELISA], immunochemiluminometric assay [IMCA]) qualitative or semiquantitative, multiple-step method; hepatitis B surface antigen	3134	53	0.00084111	0.072759354	6.11986E-05	501
Neurology	95829	Electrocorticogram at surgery (separate procedure)	131	10	3.51581E-05	1.740466175	6.11914E-05	502
Neurology	83655	Lead	1063	46	0.00028529	0.214409871	6.11691E-05	503
Neurology	83918	Organic acids; total, quantitative, each specimen	524	37	0.000140632	0.432133355	6.07719E-05	504
Neurology	64450	Injection(s), anesthetic agent(s) and/or steroid; other peripheral nerve or branch	558	38	0.000149757	0.405465108	6.07214E-05	505
Neurology	22558	Arthrodesis, anterior interbody technique, including minimal discectomy to prepare interspace (other than for decompression); lumbar	137	11	3.67684E-05	1.645155995	6.04897E-05	506
Neurology	94668	Manipulation chest wall, such as cupping, percussing, and vibration to facilitate lung function; subsequent	186	17	4.99191E-05	1.209837924	6.0394E-05	507
Neurology	36489	Placement of central venous catheter (subclavian, jugular, or other vein) (eg, for central venous pressure, hyperalimentation, hemodialysis, or chemotherapy); percutaneous, over age 2 (Deprecated)	369	31	9.9033E-05	0.609064063	6.03175E-05	508
Neurology	99000	Handling and/or conveyance of specimen for transfer from the office to a laboratory	1302	48	0.000349434	0.171850257	6.00503E-05	509
Neurology	50780	Ureteroneocystostomy; anastomosis of single ureter to bladder	159	14	4.26728E-05	1.403993938	5.99123E-05	510
Neurology	87389	Infectious agent antigen detection by immunoassay technique, (eg, enzyme immunoassay [EIA], enzyme-linked immunosorbent assay [ELISA], immunochemiluminometric assay [IMCA]) qualitative or semiquantitative, multiple-step method; HIV-1 antigen(s), with HIV-	2397	52	0.000643312	0.091807549	5.90609E-05	511
Neurology	61518	Craniectomy for excision of brain tumor, infratentorial or posterior fossa; except meningioma, cerebellopontine angle tumor, or midline tumor at base of skull	141	12	3.78419E-05	1.558144618	5.89631E-05	512
Neurology	33641	Repair atrial septal defect, secundum, with cardiopulmonary bypass, with or without patch	126	10	3.38162E-05	1.740466175	5.88559E-05	513
Neurology	36224	Selective catheter placement, internal carotid artery, unilateral, with angiography of the ipsilateral intracranial carotid circulation and all associated radiological supervision and interpretation, includes angiography of the extracranial carotid and ce	230	22	6.17279E-05	0.952008814	5.87655E-05	514
Neurology	22849	Reinsertion of spinal fixation device	148	13	3.97206E-05	1.47810191	5.87111E-05	515
Neurology	97165	Occupational therapy evaluation, low complexity, requiring these components: An occupational profile and medical and therapy history, which includes a brief history including review of medical and/or therapy records relating to the presenting problem; An	617	40	0.000165592	0.354171814	5.8648E-05	516
Neurology	72157	Magnetic resonance (eg, proton) imaging, spinal canal and contents, without contrast material, followed by contrast material(s) and further sequences; thoracic	775	43	0.000207996	0.281851152	5.8624E-05	517
Neurology	61697	Surgery of complex intracranial aneurysm, intracranial approach; carotid circulation	111	8	2.97904E-05	1.963609726	5.84968E-05	518
Neurology	87075	Culture, bacterial; any source, except blood, anaerobic with isolation and presumptive identification of isolates	1954	51	0.000524419	0.111225635	5.83288E-05	519
Neurology	36215	Selective catheter placement, arterial system; each first order thoracic or brachiocephalic branch, within a vascular family	263	25	7.05845E-05	0.824175443	5.8174E-05	520
Neurology	86706	Hepatitis B surface antibody (HBsAb)	2971	53	0.000797364	0.072759354	5.80157E-05	521
Neurology	97803	Medical nutrition therapy; re-assessment and intervention, individual, face-to-face with the patient, each 15 minutes	1420	49	0.000381103	0.15123097	5.76345E-05	522
Neurology	88342	Immunohistochemistry or immunocytochemistry, per specimen; initial single antibody stain procedure	1632	50	0.000438	0.131028262	5.73904E-05	523
Neurology	90732	Pneumococcal polysaccharide vaccine, 23-valent (PPSV23), adult or immunosuppressed patient dosage, when administered to individuals 2 years or older, for subcutaneous or intramuscular use	1911	51	0.000512878	0.111225635	5.70452E-05	524
Neurology	62143	Replacement of bone flap or prosthetic plate of skull	122	10	3.27426E-05	1.740466175	5.69874E-05	525
Neurology	62367	Electronic analysis of programmable, implanted pump for intrathecal or epidural drug infusion (includes evaluation of reservoir status, alarm status, drug prescription status); without reprogramming or refill	297	28	7.97095E-05	0.710846758	5.66613E-05	526
Neurology	86703	Antibody; HIV-1 and HIV-2, single result	1090	47	0.000292537	0.192903666	5.64314E-05	527
Neurology	99354	Prolonged evaluation and management or psychotherapy service(s) (beyond the typical service time of the primary procedure) in the office or other outpatient setting requiring direct patient contact beyond the usual service; first hour (List separately in	1090	47	0.000292537	0.192903666	5.64314E-05	528
Neurology	99251	Inpatient consultation for a new or established patient, which requires these 3 key components: A problem focused history; A problem focused examination; and Straightforward medical decision making. Counseling and/or coordination of care with other physic	294	28	7.89044E-05	0.710846758	5.60889E-05	529
Neurology	90833	Psychotherapy, 30 minutes with patient when performed with an evaluation and management service (List separately in addition to the code for primary procedure)	452	36	0.000121309	0.459532329	5.57453E-05	530
Neurology	22848	Pelvic fixation (attachment of caudal end of instrumentation to pelvic bony structures) other than sacrum (List separately in addition to code for primary procedure)	140	13	3.75735E-05	1.47810191	5.55375E-05	531
Neurology	87400	Infectious agent antigen detection by immunoassay technique, (eg, enzyme immunoassay [EIA], enzyme-linked immunosorbent assay [ELISA], immunochemiluminometric assay [IMCA]) qualitative or semiquantitative, multiple-step method; Influenza, A or B, each	676	42	0.000181426	0.30538165	5.54043E-05	532
Neurology	31600	Tracheostomy, planned (separate procedure)	197	20	5.28713E-05	1.047318994	5.53731E-05	533
Neurology	62142	Removal of bone flap or prosthetic plate of skull	132	12	3.54265E-05	1.558144618	5.51995E-05	534
Neurology	01996	Daily hospital management of epidural or subarachnoid continuous drug administration	398	34	0.000106816	0.516690743	5.51909E-05	535
Neurology	82977	Glutamyltransferase, gamma (GGT)	2816	53	0.000755764	0.072759354	5.49889E-05	536
Neurology	97004	Occupational therapy re-evaluation	354	32	9.50073E-05	0.577315365	5.48492E-05	537
Neurology	90807	Individual psychotherapy, insight oriented, behavior modifying and/or supportive, in an office or outpatient facility, approximately 45 to 50 minutes face-to-face with the patient; with medical evaluation and management services	285	28	7.64889E-05	0.710846758	5.43719E-05	538
Neurology	82150	Amylase	2775	53	0.000744761	0.072759354	5.41883E-05	539
Neurology	80100	Drug screen, qualitative; multiple drug classes chromatographic method, each procedure	569	40	0.000152709	0.354171814	5.40854E-05	540
Neurology	76775	Ultrasound, retroperitoneal (eg, renal, aorta, nodes), real time with image documentation; limited	776	44	0.000208265	0.258861634	5.39117E-05	541
Neurology	90837	Psychotherapy, 60 minutes with patient	437	36	0.000117283	0.459532329	5.38953E-05	542
Neurology	62350	Implantation, revision or repositioning of tunneled intrathecal or epidural catheter, for long-term medication administration via an external pump or implantable reservoir/infusion pump; without laminectomy	143	14	3.83787E-05	1.403993938	5.38834E-05	543
Neurology	86341	Islet cell antibody	525	39	0.000140901	0.379489622	5.34703E-05	544
Neurology	62362	Implantation or replacement of device for intrathecal or epidural drug infusion; programmable pump, including preparation of pump, with or without programming	127	12	3.40845E-05	1.558144618	5.31086E-05	545
Neurology	63081	Vertebral corpectomy (vertebral body resection), partial or complete, anterior approach with decompression of spinal cord and/or nerve root(s); cervical, single segment	133	13	3.56948E-05	1.47810191	5.27606E-05	546
Neurology	72072	Radiologic examination, spine; thoracic, 3 views	643	42	0.00017257	0.30538165	5.26996E-05	547
Neurology	70470	Computed tomography, head or brain; without contrast material, followed by contrast material(s) and further sections	517	39	0.000138754	0.379489622	5.26556E-05	548
Neurology	31603	Tracheostomy, emergency procedure; transtracheal	154	16	4.13309E-05	1.270462546	5.25093E-05	549
Neurology	87252	Virus isolation; tissue culture inoculation, observation, and presumptive identification by cytopathic effect	1134	48	0.000304345	0.171850257	5.23018E-05	550
Neurology	82040	Albumin; serum, plasma or whole blood	2106	52	0.000565213	0.091807549	5.18908E-05	551
Neurology	49495	Repair, initial inguinal hernia, full term infant younger than age 6 months, or preterm infant older than 50 weeks postconception age and younger than age 6 months at the time of surgery, with or without hydrocelectomy; reducible	104	9	2.79118E-05	1.84582669	5.15203E-05	552
Neurology	97161	Physical therapy evaluation: low complexity, requiring these components: A history with no personal factors and/or comorbidities that impact the plan of care; An examination of body system(s) using standardized tests and measures addressing 1-2 elements f	741	44	0.000198871	0.258861634	5.14801E-05	553
Neurology	93544	Injection procedure during cardiac catheterization; for aortography	123	12	3.3011E-05	1.558144618	5.14359E-05	554
Neurology	82784	Gammaglobulin (immunoglobulin); IgA, IgD, IgG, IgM, each	5359	55	0.00143826	0.035718083	5.13719E-05	555
Neurology	61312	Craniectomy or craniotomy for evacuation of hematoma, supratentorial; extradural or subdural	129	13	3.46213E-05	1.47810191	5.11738E-05	556
Neurology	76506	Echoencephalography, real time with image documentation (gray scale) (for determination of ventricular size, delineation of cerebral contents, and detection of fluid masses or other intracranial abnormalities), including A-mode encephalography as secondar	311	31	8.34669E-05	0.609064063	5.08367E-05	557
Neurology	72148	Magnetic resonance (eg, proton) imaging, spinal canal and contents, lumbar; without contrast material	669	43	0.000179548	0.281851152	5.06057E-05	558
Neurology	83550	Iron binding capacity	3483	54	0.000934775	0.054067221	5.05407E-05	559
Neurology	92950	Cardiopulmonary resuscitation (eg, in cardiac arrest)	228	25	6.11912E-05	0.824175443	5.04322E-05	560
Neurology	86146	Beta 2 Glycoprotein I antibody, each	1433	50	0.000384592	0.131028262	5.03924E-05	561
Neurology	80069	Renal function panel This panel must include the following: Albumin (82040) Calcium, total (82310) Carbon dioxide (bicarbonate) (82374) Chloride (82435) Creatinine (82565) Glucose (82947) Phosphorus inorganic (phosphate) (84100) Potassium (84132) Sodium (	1090	48	0.000292537	0.171850257	5.02725E-05	562
Neurology	88311	Decalcification procedure (List separately in addition to code for surgical pathology examination)	613	42	0.000164518	0.30538165	5.02409E-05	563
Neurology	87254	Virus isolation; centrifuge enhanced (shell vial) technique, includes identification with immunofluorescence stain, each virus	307	31	8.23933E-05	0.609064063	5.01828E-05	564
Neurology	61624	Transcatheter permanent occlusion or embolization (eg, for tumor destruction, to achieve hemostasis, to occlude a vascular malformation), percutaneous, any method; central nervous system (intracranial, spinal cord)	263	28	7.05845E-05	0.710846758	5.01748E-05	565
Neurology	36226	Selective catheter placement, vertebral artery, unilateral, with angiography of the ipsilateral vertebral circulation and all associated radiological supervision and interpretation, includes angiography of the cervicocerebral arch, when performed	168	19	4.50882E-05	1.098612289	4.95345E-05	566
Neurology	97166	Occupational therapy evaluation, moderate complexity, requiring these components: An occupational profile and medical and therapy history, which includes an expanded review of medical and/or therapy records and additional review of physical, cognitive, or	401	36	0.000107621	0.459532329	4.94555E-05	567
Neurology	83898	Molecular diagnostics; amplification, target, each nucleic acid sequence	779	45	0.00020907	0.236388778	4.94217E-05	568
Neurology	87210	Smear, primary source with interpretation; wet mount for infectious agents (eg, saline, India ink, KOH preps)	653	43	0.000175254	0.281851152	4.93954E-05	569
Neurology	72090	Radiologic examination, spine; scoliosis study, including supine and erect studies	484	39	0.000129897	0.379489622	4.92946E-05	570
Neurology	36540	Collection of blood specimen from a partially or completely implantable venous access device (Deprecated)	557	41	0.000149489	0.329479201	4.92535E-05	571
Neurology	75898	Angiography through existing catheter for follow-up study for transcatheter therapy, embolization or infusion, other than for thrombolysis	301	31	8.07831E-05	0.609064063	4.92021E-05	572
Neurology	93303	Transthoracic echocardiography for congenital cardiac anomalies; complete	703	44	0.000188673	0.258861634	4.88401E-05	573
Neurology	20937	Autograft for spine surgery only (includes harvesting the graft); morselized (through separate skin or fascial incision) (List separately in addition to code for primary procedure)	123	13	3.3011E-05	1.47810191	4.87936E-05	574
Neurology	84166	Protein; electrophoretic fractionation and quantitation, other fluids with concentration (eg, urine, CSF)	1385	50	0.000371709	0.131028262	4.87044E-05	575
Neurology	82379	Carnitine (total and free), quantitative, each specimen	478	39	0.000128287	0.379489622	4.86835E-05	576
Neurology	82042	Albumin; other source, quantitative, each specimen	3350	54	0.00089908	0.054067221	4.86108E-05	577
Neurology	90775	Therapeutic, prophylactic or diagnostic injection (specify substance or drug); each additional sequential intravenous push of a new substance/drug (List separately in addition to code for primary procedure)	511	40	0.000137143	0.354171814	4.85723E-05	578
Neurology	74230	Radiologic examination, swallowing function, with cineradiography/videoradiography, including scout neck radiograph(s) and delayed image(s), when performed, contrast (eg, barium) study	698	44	0.000187331	0.258861634	4.84928E-05	579
Neurology	86780	Antibody; Treponema pallidum	1967	52	0.000527908	0.091807549	4.84659E-05	580
Neurology	71275	Computed tomographic angiography, chest (noncoronary), with contrast material(s), including noncontrast images, if performed, and image postprocessing	637	43	0.000170959	0.281851152	4.81851E-05	581
Neurology	61020	Ventricular puncture through previous burr hole, fontanelle, suture, or implanted ventricular catheter/reservoir; without injection	115	12	3.0864E-05	1.558144618	4.80905E-05	582
Neurology	61154	Burr hole(s) with evacuation and/or drainage of hematoma, extradural or subdural	121	13	3.24743E-05	1.47810191	4.80003E-05	583
Neurology	11104	Punch biopsy of skin (including simple closure, when performed); single lesion	293	31	7.8636E-05	0.609064063	4.78944E-05	584
Neurology	88386	Array-based evaluation of multiple molecular probes; 251 through 500 probes	185	22	4.96507E-05	0.952008814	4.72679E-05	585
Neurology	64640	Destruction by neurolytic agent; other peripheral nerve or branch	184	22	4.93823E-05	0.952008814	4.70124E-05	586
Neurology	84238	Receptor assay; non-endocrine (specify receptor)	428	38	0.000114868	0.405465108	4.65748E-05	587
Neurology	22850	Removal of posterior nonsegmental instrumentation (eg, Harrington rod)	111	12	2.97904E-05	1.558144618	4.64178E-05	588
Neurology	85390	Fibrinolysins or coagulopathy screen, interpretation and report	804	46	0.000215779	0.214409871	4.62652E-05	589
Neurology	70486	Computed tomography, maxillofacial area; without contrast material	729	45	0.000195651	0.236388778	4.62496E-05	590
Neurology	84030	Phenylalanine (PKU), blood	199	24	5.34081E-05	0.864997437	4.61978E-05	591
Neurology	10180	Incision and drainage, complex, postoperative wound infection	188	23	5.04559E-05	0.907557052	4.57916E-05	592
Neurology	75665	Angiography, carotid, cerebral, unilateral, radiological supervision and interpretation	179	22	4.80404E-05	0.952008814	4.57349E-05	593
Neurology	75676	Angiography, carotid, cervical, unilateral, radiological supervision and interpretation	162	20	4.34779E-05	1.047318994	4.55353E-05	594
Neurology	99224	Subsequent observation care, per day, for the evaluation and management of a patient, which requires at least 2 of these 3 key components: Problem focused interval history; Problem focused examination; Medical decision making that is straightforward or of	238	28	6.3875E-05	0.710846758	4.54053E-05	595
Neurology	96367	Intravenous infusion, for therapy, prophylaxis, or diagnosis (specify substance or drug); additional sequential infusion of a new drug/substance, up to 1 hour (List separately in addition to code for primary procedure)	1287	50	0.000345408	0.131028262	4.52582E-05	596
Neurology	87186	Susceptibility studies, antimicrobial agent; microdilution or agar dilution (minimum inhibitory concentration [MIC] or breakpoint), each multi-antimicrobial, per plate	2298	53	0.000616742	0.072759354	4.48738E-05	597
Neurology	82310	Calcium; total	1805	52	0.00048443	0.091807549	4.44743E-05	598
Neurology	85306	Clotting inhibitors or anticoagulants; protein S, free	959	48	0.000257379	0.171850257	4.42306E-05	599
Neurology	72158	Magnetic resonance (eg, proton) imaging, spinal canal and contents, without contrast material, followed by contrast material(s) and further sequences; lumbar	766	46	0.000205581	0.214409871	4.40786E-05	600
Neurology	83880	Natriuretic peptide	1782	52	0.000478257	0.091807549	4.39076E-05	601
Neurology	82951	Glucose; tolerance test (GTT), 3 specimens (includes glucose)	316	34	8.48088E-05	0.516690743	4.38199E-05	602
Neurology	86704	Hepatitis B core antibody (HBcAb); total	3011	54	0.000808099	0.054067221	4.36917E-05	603
Neurology	99141	Sedation with or without analgesia (conscious sedation); intravenous, intramuscular or inhalation (Deprecated)	401	38	0.000107621	0.405465108	4.36367E-05	604
Neurology	82085	Aldolase	493	41	0.000132312	0.329479201	4.35942E-05	605
Neurology	93541	Injection procedure during cardiac catheterization; for pulmonary angiography	115	14	3.0864E-05	1.403993938	4.33328E-05	606
Neurology	75894	Transcatheter therapy, embolization, any method, radiological supervision and interpretation	295	33	7.91728E-05	0.546543706	4.32714E-05	607
Neurology	93304	Transthoracic echocardiography for congenital cardiac anomalies; follow-up or limited study	329	35	8.82978E-05	0.487703206	4.30631E-05	608
Neurology	90772	Therapeutic, prophylactic or diagnostic injection (specify substance or drug); subcutaneous or intramuscular	678	45	0.000181963	0.236388778	4.3014E-05	609
Neurology	20926	Tissue grafts, other (eg, paratenon, fat, dermis)	145	19	3.89154E-05	1.098612289	4.2753E-05	610
Neurology	99116	Anesthesia complicated by utilization of total body hypothermia (List separately in addition to code for primary anesthesia procedure)	119	15	3.19375E-05	1.335001067	4.26366E-05	611
Neurology	31622	Bronchoscopy, rigid or flexible, including fluoroscopic guidance, when performed; diagnostic, with cell washing, when performed (separate procedure)	222	28	5.95809E-05	0.710846758	4.23529E-05	612
Neurology	44950	Appendectomy	112	14	3.00588E-05	1.403993938	4.22024E-05	613
Neurology	72192	Computed tomography, pelvis; without contrast material	474	41	0.000127213	0.329479201	4.19141E-05	614
Neurology	88309	Level VI - Surgical pathology, gross and microscopic examination Bone resection Breast, mastectomy - with regional lymph nodes Colon, segmental resection for tumor Colon, total resection Esophagus, partial/total resection Extremity, disarticulation Fetus,	229	29	6.14595E-05	0.675755438	4.15316E-05	615
Neurology	86376	Microsomal antibodies (eg, thyroid or liver-kidney), each	1377	51	0.000369562	0.111225635	4.11048E-05	616
Neurology	61782	Stereotactic computer-assisted (navigational) procedure; cranial, extradural (List separately in addition to code for primary procedure)	109	14	2.92537E-05	1.403993938	4.1072E-05	617
Neurology	87420	Infectious agent antigen detection by immunoassay technique, (eg, enzyme immunoassay [EIA], enzyme-linked immunosorbent assay [ELISA], immunochemiluminometric assay [IMCA]) qualitative or semiquantitative, multiple-step method; respiratory syncytial virus	353	37	9.47389E-05	0.432133355	4.09399E-05	618
Neurology	96121	Neurobehavioral status exam (clinical assessment of thinking, reasoning and judgment, [eg, acquired knowledge, attention, language, memory, planning and problem solving, and visual spatial abilities]), by physician or other qualified health care professio	120	16	3.22059E-05	1.270462546	4.09163E-05	619
Neurology	72146	Magnetic resonance (eg, proton) imaging, spinal canal and contents, thoracic; without contrast material	430	40	0.000115404	0.354171814	4.0873E-05	620
Neurology	76770	Ultrasound, retroperitoneal (eg, renal, aorta, nodes), real time with image documentation; complete	1155	50	0.000309981	0.131028262	4.06163E-05	621
Neurology	92612	Flexible endoscopic evaluation of swallowing by cine or video recording	166	23	4.45515E-05	0.907557052	4.0433E-05	622
Neurology	36822	Insertion of cannula(s) for prolonged extracorporeal circulation for cardiopulmonary insufficiency (ECMO) (separate procedure)	106	14	2.84485E-05	1.403993938	3.99415E-05	623
Neurology	83883	Nephelometry, each analyte not elsewhere specified	1336	51	0.000358559	0.111225635	3.98809E-05	624
Neurology	93556	Imaging supervision, interpretation and report for injection procedure(s) during cardiac catheterization; pulmonary angiography, aortography, and/or selective coronary angiography including venous bypass grafts and arterial conduits (whether native or use	188	26	5.04559E-05	0.78495473	3.96056E-05	625
Neurology	88313	Special stain including interpretation and report; Group II, all other (eg, iron, trichrome), except stain for microorganisms, stains for enzyme constituents, or immunocytochemistry and immunohistochemistry	685	46	0.000183842	0.214409871	3.94175E-05	626
Neurology	82542	Column chromatography, includes mass spectrometry, if performed (eg, HPLC, LC, LC/MS, LC/MS-MS, GC, GC/MS-MS, GC/MS, HPLC/MS), non-drug analyte(s) not elsewhere specified, qualitative or quantitative, each specimen	843	48	0.000226246	0.171850257	3.88805E-05	627
Neurology	90765	Intravenous infusion, for therapy, prophylaxis, or diagnosis (specify substance or drug); initial, up to 1 hour	474	42	0.000127213	0.30538165	3.88486E-05	628
Neurology	85303	Clotting inhibitors or anticoagulants; protein C, activity	957	49	0.000256842	0.15123097	3.88424E-05	629
Neurology	95924	Testing of autonomic nervous system function; combined parasympathetic and sympathetic adrenergic function testing with at least 5 minutes of passive tilt	277	34	7.43419E-05	0.516690743	3.84118E-05	630
Neurology	80197	Tacrolimus	1285	51	0.000344871	0.111225635	3.83585E-05	631
Neurology	86800	Thyroglobulin antibody	1282	51	0.000344066	0.111225635	3.8269E-05	632
Neurology	75662	Angiography, external carotid, bilateral, selective, radiological supervision and interpretation	123	18	3.3011E-05	1.15267951	3.80511E-05	633
Neurology	84436	Thyroxine; total	1532	52	0.000411162	0.091807549	3.77477E-05	634
Neurology	81404	Molecular pathology procedure, Level 5	346	38	9.28603E-05	0.405465108	3.76516E-05	635
Neurology	93555	Imaging supervision, interpretation and report for injection procedure(s) during cardiac catheterization; ventricular and/or atrial angiography	140	21	3.75735E-05	0.99852883	3.75182E-05	636
Neurology	72070	Radiologic examination, spine; thoracic, 2 views	538	44	0.00014439	0.258861634	3.73769E-05	637
Neurology	11012	Debridement including removal of foreign material at the site of an open fracture and/or an open dislocation (eg, excisional debridement); skin, subcutaneous tissue, muscle fascia, muscle, and bone	138	21	3.70367E-05	0.99852883	3.69823E-05	638
Neurology	96408	Chemotherapy administration, intravenous; push technique (Deprecated)	159	24	4.26728E-05	0.864997437	3.69118E-05	639
Neurology	70547	Magnetic resonance angiography, neck; without contrast material(s)	201	29	5.39448E-05	0.675755438	3.64535E-05	640
Neurology	99202	Office or other outpatient visit for the evaluation and management of a new patient, which requires these 3 key components: An expanded problem focused history; An expanded problem focused examination; Straightforward medical decision making. Counseling a	1476	52	0.000396132	0.091807549	3.63679E-05	641
Neurology	51702	Insertion of temporary indwelling bladder catheter; simple (eg, Foley)	313	37	8.40036E-05	0.432133355	3.63008E-05	642
Neurology	84156	Protein, total, except by refractometry; urine	2466	54	0.000661831	0.054067221	3.57833E-05	643
Neurology	82390	Ceruloplasmin	1161	51	0.000311592	0.111225635	3.4657E-05	644
Neurology	81479	Unlisted molecular pathology procedure	668	47	0.000179279	0.192903666	3.45836E-05	645
Neurology	80154	Benzodiazepines	155	25	4.15992E-05	0.824175443	3.42851E-05	646
Neurology	97162	Physical therapy evaluation: moderate complexity, requiring these components: A history of present problem with 1-2 personal factors and/or comorbidities that impact the plan of care; An examination of body systems using standardized tests and measures in	493	44	0.000132312	0.258861634	3.42506E-05	647
Neurology	83721	Lipoprotein, direct measurement; LDL cholesterol	657	47	0.000176327	0.192903666	3.40141E-05	648
Neurology	69436	Tympanostomy (requiring insertion of ventilating tube), general anesthesia	121	20	3.24743E-05	1.047318994	3.40109E-05	649
Neurology	75774	Angiography, selective, each additional vessel studied after basic examination, radiological supervision and interpretation (List separately in addition to code for primary procedure)	178	28	4.7772E-05	0.710846758	3.39586E-05	650
Neurology	87176	Homogenization, tissue, for culture	413	42	0.000110842	0.30538165	3.38491E-05	651
Neurology	99226	Subsequent observation care, per day, for the evaluation and management of a patient, which requires at least 2 of these 3 key components: A detailed interval history; A detailed examination; Medical decision making of high complexity. Counseling and/or c	114	19	3.05956E-05	1.098612289	3.36127E-05	652
Neurology	83903	Molecular diagnostics; mutation scanning, by physical properties (eg, single strand conformational polymorphisms [SSCP], heteroduplex, denaturing gradient gel electrophoresis [DGGE], RNA'ase A), single segment, each	349	40	9.36654E-05	0.354171814	3.31736E-05	653
Neurology	73590	Radiologic examination; tibia and fibula, 2 views	637	47	0.000170959	0.192903666	3.29787E-05	654
Neurology	36591	Collection of blood specimen from a completely implantable venous access device	1330	52	0.000356948	0.091807549	3.27706E-05	655
Neurology	85384	Fibrinogen; activity	931	50	0.000249864	0.131028262	3.27392E-05	656
Neurology	99443	Telephone evaluation and management service by a physician or other qualified health care professional who may report evaluation and management services provided to an established patient, parent, or guardian not originating from a related E/M service pro	321	39	8.61507E-05	0.379489622	3.26933E-05	657
Neurology	82950	Glucose; post glucose dose (includes glucose)	265	36	7.11213E-05	0.459532329	3.26825E-05	658
Neurology	90937	Hemodialysis procedure requiring repeated evaluation(s) with or without substantial revision of dialysis prescription	116	20	3.11323E-05	1.047318994	3.26055E-05	659
Neurology	61070	Puncture of shunt tubing or reservoir for aspiration or injection procedure	121	21	3.24743E-05	0.99852883	3.24265E-05	660
Neurology	20553	Injection(s); single or multiple trigger point(s), 3 or more muscles	247	35	6.62904E-05	0.487703206	3.233E-05	661
Neurology	73550	Radiologic examination, femur, 2 views	509	45	0.000136607	0.236388778	3.22923E-05	662
Neurology	77001	Fluoroscopic guidance for central venous access device placement, replacement (catheter only or complete), or removal (includes fluoroscopic guidance for vascular access and catheter manipulation, any necessary contrast injections through access site or c	316	39	8.48088E-05	0.379489622	3.21841E-05	663
Neurology	86335	Immunofixation electrophoresis; other fluids with concentration (eg, urine, CSF)	1076	51	0.000288779	0.111225635	3.21197E-05	664
Neurology	82010	Ketone body(s) (eg, acetone, acetoacetic acid, beta-hydroxybutyrate); quantitative	231	34	6.19963E-05	0.516690743	3.20329E-05	665
Neurology	73030	Radiologic examination, shoulder; complete, minimum of 2 views	693	48	0.000185989	0.171850257	3.19622E-05	666
Neurology	90784	Therapeutic, prophylactic or diagnostic injection (specify material injected); intravenous (Deprecated)	421	43	0.000112989	0.281851152	3.18461E-05	667
Neurology	73090	Radiologic examination; forearm, 2 views	419	43	0.000112452	0.281851152	3.16948E-05	668
Neurology	87385	Infectious agent antigen detection by immunoassay technique, (eg, enzyme immunoassay [EIA], enzyme-linked immunosorbent assay [ELISA], immunochemiluminometric assay [IMCA]) qualitative or semiquantitative, multiple-step method; Histoplasma capsulatum	451	44	0.00012104	0.258861634	3.13327E-05	669
Neurology	73070	Radiologic examination, elbow; 2 views	489	45	0.000131239	0.236388778	3.10234E-05	670
Neurology	97802	Medical nutrition therapy; initial assessment and intervention, individual, face-to-face with the patient, each 15 minutes	1036	51	0.000278044	0.111225635	3.09256E-05	671
Neurology	96361	Intravenous infusion, hydration; each additional hour (List separately in addition to code for primary procedure)	668	48	0.000179279	0.171850257	3.08092E-05	672
Neurology	73610	Radiologic examination, ankle; complete, minimum of 3 views	590	47	0.000158346	0.192903666	3.05454E-05	673
Neurology	77011	Computed tomography guidance for stereotactic localization	138	25	3.70367E-05	0.824175443	3.05248E-05	674
Neurology	82952	Glucose; tolerance test, each additional beyond 3 specimens (List separately in addition to code for primary procedure)	125	23	3.35478E-05	0.907557052	3.04465E-05	675
Neurology	99442	Telephone evaluation and management service by a physician or other qualified health care professional who may report evaluation and management services provided to an established patient, parent, or guardian not originating from a related E/M service pro	244	36	6.54853E-05	0.459532329	3.00926E-05	676
Neurology	84210	Pyruvate	165	29	4.42831E-05	0.675755438	2.99245E-05	677
Neurology	87181	Susceptibility studies, antimicrobial agent; agar dilution method, per agent (eg, antibiotic gradient strip)	645	48	0.000173107	0.171850257	2.97484E-05	678
Neurology	82726	Very long chain fatty acids	202	33	5.42132E-05	0.546543706	2.96299E-05	679
Neurology	32551	Tube thoracostomy, includes connection to drainage system (eg, water seal), when performed, open (separate procedure)	108	21	2.89853E-05	0.99852883	2.89426E-05	680
Neurology	86357	Natural killer (NK) cells, total count	558	47	0.000149757	0.192903666	2.88887E-05	681
Neurology	84540	Urea nitrogen, urine	352	42	9.44705E-05	0.30538165	2.88496E-05	682
Neurology	86355	B cells, total count	556	47	0.000149221	0.192903666	2.87852E-05	683
Neurology	85300	Clotting inhibitors or anticoagulants; antithrombin III, activity	817	50	0.000219268	0.131028262	2.87303E-05	684
Neurology	99145	Moderate sedation services (other than those services described by codes 00100-01999) provided by the same physician or other qualified health care professional performing the diagnostic or therapeutic service that the sedation supports, requiring the pre	123	24	3.3011E-05	0.864997437	2.85544E-05	685
Neurology	80158	Cyclosporine	494	46	0.000132581	0.214409871	2.84266E-05	686
Neurology	74176	Computed tomography, abdomen and pelvis; without contrast material	345	42	9.25919E-05	0.30538165	2.82759E-05	687
Neurology	88262	Chromosome analysis; count 15-20 cells, 2 karyotypes, with banding	482	46	0.00012936	0.214409871	2.77361E-05	688
Neurology	90945	Dialysis procedure other than hemodialysis (eg, peritoneal dialysis, hemofiltration, or other continuous renal replacement therapies), with single evaluation by a physician or other qualified health care professional	103	21	2.76434E-05	0.99852883	2.76027E-05	689
Neurology	90686	Influenza virus vaccine, quadrivalent (IIV4), split virus, preservative free, 0.5 mL dosage, for intramuscular use	1412	53	0.000378956	0.072759354	2.75726E-05	690
Neurology	86803	Hepatitis C antibody	1891	54	0.000507511	0.054067221	2.74397E-05	691
Neurology	93971	Duplex scan of extremity veins including responses to compression and other maneuvers; unilateral or limited study	591	48	0.000158614	0.171850257	2.72578E-05	692
Neurology	81240	F2 (prothrombin, coagulation factor II) (eg, hereditary hypercoagulability) gene analysis, 20210G>A variant	360	43	9.66176E-05	0.281851152	2.72318E-05	693
Neurology	96410	Chemotherapy administration, intravenous; infusion technique, up to one hour (Deprecated)	175	32	4.69669E-05	0.577315365	2.71147E-05	694
Neurology	85021	Blood count; hemogram, automated (RBC, WBC, Hgb, Hct and indices only) (Deprecated)	388	44	0.000104132	0.258861634	2.69559E-05	695
Neurology	86922	Compatibility test each unit; antiglobulin technique	303	41	8.13198E-05	0.329479201	2.67932E-05	696
Neurology	73560	Radiologic examination, knee; 1 or 2 views	760	50	0.000203971	0.131028262	2.67259E-05	697
Neurology	72050	Radiologic examination, spine, cervical; 4 or 5 views	516	47	0.000138485	0.192903666	2.67143E-05	698
Neurology	3044F	Most recent hemoglobin A1c (HbA1c) level less than 7.0% (DM)	203	35	5.44816E-05	0.487703206	2.65708E-05	699
Neurology	43239	Esophagogastroduodenoscopy, flexible, transoral; with biopsy, single or multiple	181	33	4.85772E-05	0.546543706	2.65496E-05	700
Neurology	94644	Continuous inhalation treatment with aerosol medication for acute airway obstruction; first hour	109	23	2.92537E-05	0.907557052	2.65494E-05	701
Neurology	72080	Radiologic examination, spine; thoracolumbar junction, minimum of 2 views	258	39	6.92426E-05	0.379489622	2.62769E-05	702
Neurology	87207	Smear, primary source with interpretation; special stain for inclusion bodies or parasites (eg, malaria, coccidia, microsporidia, trypanosomes, herpes viruses)	169	32	4.53566E-05	0.577315365	2.61851E-05	703
Neurology	86787	Antibody; varicella-zoster	452	46	0.000121309	0.214409871	2.60098E-05	704
Neurology	90862	Pharmacologic management, including prescription, use, and review of medication with no more than minimal medical psychotherapy	111	24	2.97904E-05	0.864997437	2.57686E-05	705
Neurology	81406	Molecular pathology procedure, Level 7	185	34	4.96507E-05	0.516690743	2.56541E-05	706
Neurology	74150	Computed tomography, abdomen; without contrast material	312	42	8.37353E-05	0.30538165	2.55712E-05	707
Neurology	76700	Ultrasound, abdominal, real time with image documentation; complete	629	49	0.000168812	0.15123097	2.55297E-05	708
Neurology	81401	Molecular pathology procedure, Level 2	268	40	7.19264E-05	0.354171814	2.54743E-05	709
Neurology	86359	T cells; total count	724	50	0.000194309	0.131028262	2.54599E-05	710
Neurology	86060	Antistreptolysin 0; titer	194	35	5.20662E-05	0.487703206	2.53928E-05	711
Neurology	85335	Factor inhibitor test	267	40	7.16581E-05	0.354171814	2.53793E-05	712
Neurology	76705	Ultrasound, abdominal, real time with image documentation; limited (eg, single organ, quadrant, follow-up)	490	47	0.000131507	0.192903666	2.53682E-05	713
Neurology	93270	External patient and, when performed, auto activated electrocardiographic rhythm derived event recording with symptom-related memory loop with remote download capability up to 30 days, 24-hour attended monitoring; recording (includes connection, recording	285	41	7.64889E-05	0.329479201	2.52015E-05	714
Neurology	70491	Computed tomography, soft tissue neck; with contrast material(s)	307	42	8.23933E-05	0.30538165	2.51614E-05	715
Neurology	43235	Esophagogastroduodenoscopy, flexible, transoral; diagnostic, including collection of specimen(s) by brushing or washing, when performed (separate procedure)	188	35	5.04559E-05	0.487703206	2.46075E-05	716
Neurology	84134	Prealbumin	1253	53	0.000336283	0.072759354	2.44677E-05	717
Neurology	93000	Electrocardiogram, routine ECG with at least 12 leads; with interpretation and report	321	43	8.61507E-05	0.281851152	2.42817E-05	718
Neurology	93308	Echocardiography, transthoracic, real-time with image documentation (2D), includes M-mode recording, when performed, follow-up or limited study	417	46	0.000111915	0.214409871	2.39958E-05	719
Neurology	76005	Fluoroscopic guidance and localization of needle or catheter tip for spine or paraspinous diagnostic or therapeutic injection procedures (epidural, transforaminal epidural, subarachnoid, paravertebral facet joint, paravertebral facet joint... (Deprecated)	139	30	3.73051E-05	0.641853886	2.39444E-05	720
Neurology	85670	Thrombin time; plasma	801	51	0.000214974	0.111225635	2.39106E-05	721
Neurology	62284	Injection procedure for myelography and/or computed tomography, lumbar	119	27	3.19375E-05	0.747214402	2.38641E-05	722
Neurology	87106	Culture, fungi, definitive identification, each organism; yeast	517	48	0.000138754	0.171850257	2.38448E-05	723
Neurology	86360	T cells; absolute CD4 and CD8 count, including ratio	675	50	0.000181158	0.131028262	2.37368E-05	724
Neurology	88104	Cytopathology, fluids, washings or brushings, except cervical or vaginal; smears with interpretation	181	35	4.85772E-05	0.487703206	2.36912E-05	725
Neurology	84630	Zinc	959	52	0.000257379	0.091807549	2.36293E-05	726
Neurology	70460	Computed tomography, head or brain; with contrast material(s)	232	39	6.22647E-05	0.379489622	2.36288E-05	727
Neurology	96040	Medical genetics and genetic counseling services, each 30 minutes face-to-face with patient/family	161	33	4.32095E-05	0.546543706	2.36159E-05	728
Neurology	88300	Level I - Surgical pathology, gross examination only	311	43	8.34669E-05	0.281851152	2.35252E-05	729
Neurology	83874	Myoglobin	123	28	3.3011E-05	0.710846758	2.34658E-05	730
Neurology	73060	Radiologic examination; humerus, minimum of 2 views	337	44	9.04448E-05	0.258861634	2.34127E-05	731
Neurology	87177	Ova and parasites, direct smears, concentration and identification	369	45	9.9033E-05	0.236388778	2.34103E-05	732
Neurology	80178	Lithium	406	46	0.000108963	0.214409871	2.33628E-05	733
Neurology	83909	Molecular diagnostics; separation and identification by high resolution technique (eg, capillary electrophoresis), each nucleic acid preparation	263	41	7.05845E-05	0.329479201	2.32561E-05	734
Neurology	36010	Introduction of catheter, superior or inferior vena cava	104	25	2.79118E-05	0.824175443	2.30042E-05	735
Neurology	84466	Transferrin	397	46	0.000106548	0.214409871	2.28449E-05	736
Neurology	82533	Cortisol; total	1550	54	0.000415992	0.054067221	2.24916E-05	737
Neurology	71250	Computed tomography, thorax; without contrast material	426	47	0.000114331	0.192903666	2.20548E-05	738
Neurology	90471	Immunization administration (includes percutaneous, intradermal, subcutaneous, or intramuscular injections); 1 vaccine (single or combination vaccine/toxoid)	1515	54	0.000406599	0.054067221	2.19837E-05	739
Neurology	99144	Moderate sedation services (other than those services described by codes 00100-01999) provided by the same physician or other qualified health care professional performing the diagnostic or therapeutic service that the sedation supports, requiring the pre	178	36	4.7772E-05	0.459532329	2.19528E-05	740
Neurology	86480	Tuberculosis test, cell mediated immunity antigen response measurement; gamma interferon	381	46	0.000102254	0.214409871	2.19242E-05	741
Neurology	88312	Special stain including interpretation and report; Group I for microorganisms (eg, acid fast, methenamine silver)	379	46	0.000101717	0.214409871	2.18091E-05	742
Neurology	80329	Analgesics, non-opioid; 1 or 2	148	33	3.97206E-05	0.546543706	2.1709E-05	743
Neurology	90662	Influenza virus vaccine (IIV), split virus, preservative free, enhanced immunogenicity via increased antigen content, for intramuscular use	417	47	0.000111915	0.192903666	2.15889E-05	744
Neurology	82595	Cryoglobulin, qualitative or semi-quantitative (eg, cryocrit)	198	38	5.31397E-05	0.405465108	2.15463E-05	745
Neurology	84702	Gonadotropin, chorionic (hCG); quantitative	870	52	0.000233493	0.091807549	2.14364E-05	746
Neurology	81403	Molecular pathology procedure, Level 4	145	33	3.89154E-05	0.546543706	2.1269E-05	747
Neurology	88341	Immunohistochemistry or immunocytochemistry, per specimen; each additional single antibody stain procedure (List separately in addition to code for primary procedure)	335	45	8.9908E-05	0.236388778	2.12533E-05	748
Neurology	96152	Health and behavior intervention, each 15 minutes, face-to-face; individual	259	42	6.9511E-05	0.30538165	2.12274E-05	749
Neurology	73700	Computed tomography, lower extremity; without contrast material	162	35	4.34779E-05	0.487703206	2.12043E-05	750
Neurology	87496	Infectious agent detection by nucleic acid (DNA or RNA); cytomegalovirus, amplified probe technique	162	35	4.34779E-05	0.487703206	2.12043E-05	751
Neurology	76882	Ultrasound, limited, joint or other nonvascular extremity structure(s) (eg, joint space, peri-articular tendon[s], muscle[s], nerve[s], other soft-tissue structure[s], or soft-tissue mass[es]), real-time with image documentation	239	41	6.41434E-05	0.329479201	2.11339E-05	752
Neurology	82657	Enzyme activity in blood cells, cultured cells, or tissue, not elsewhere specified; nonradioactive substrate, each specimen	277	43	7.43419E-05	0.281851152	2.09533E-05	753
Neurology	82570	Creatinine; other source	2175	55	0.000583731	0.035718083	2.08498E-05	754
Neurology	87449	Infectious agent antigen detection by immunoassay technique, (eg, enzyme immunoassay [EIA], enzyme-linked immunosorbent assay [ELISA], immunochemiluminometric assay [IMCA]), qualitative or semiquantitative; multiple-step method, not otherwise specified, e	328	45	8.80294E-05	0.236388778	2.08092E-05	755
Neurology	45380	Colonoscopy, flexible; with biopsy, single or multiple	109	28	2.92537E-05	0.710846758	2.07949E-05	756
Neurology	87556	Infectious agent detection by nucleic acid (DNA or RNA); Mycobacteria tuberculosis, amplified probe technique	109	28	2.92537E-05	0.710846758	2.07949E-05	757
Neurology	86709	Hepatitis A antibody (HAAb), IgM antibody	510	49	0.000136875	0.15123097	2.06997E-05	758
Neurology	95922	Testing of autonomic nervous system function; vasomotor adrenergic innervation (sympathetic adrenergic function), including beat-to-beat blood pressure and R-R interval changes during Valsalva maneuver and at least 5 minutes of passive tilt	114	29	3.05956E-05	0.675755438	2.06751E-05	759
Neurology	84160	Protein, total, by refractometry, any source	149	34	3.9989E-05	0.516690743	2.06619E-05	760
Neurology	85307	Activated Protein C (APC) resistance assay	504	49	0.000135265	0.15123097	2.04562E-05	761
Neurology	73510	Radiologic examination, hip, unilateral; complete, minimum of 2 views	393	47	0.000105474	0.192903666	2.03464E-05	762
Neurology	80200	Tobramycin	131	32	3.51581E-05	0.577315365	2.02973E-05	763
Neurology	72190	Radiologic examination, pelvis; complete, minimum of 3 views	350	46	9.39338E-05	0.214409871	2.01403E-05	764
Neurology	97504	Orthotic(s) fitting and training, upper extremity(ies), lower extremity(ies), and/or trunk, each 15 minutes (Deprecated)	111	29	2.97904E-05	0.675755438	2.0131E-05	765
Neurology	87045	Culture, bacterial; stool, aerobic, with isolation and preliminary examination (eg, KIA, LIA), Salmonella and Shigella species	384	47	0.000103059	0.192903666	1.98804E-05	766
Neurology	87046	Culture, bacterial; stool, aerobic, additional pathogens, isolation and presumptive identification of isolates, each plate	384	47	0.000103059	0.192903666	1.98804E-05	767
Neurology	81407	Molecular pathology procedure, Level 8	134	33	3.59632E-05	0.546543706	1.96555E-05	768
Neurology	70546	Magnetic resonance angiography, head; without contrast material(s), followed by contrast material(s) and further sequences	126	32	3.38162E-05	0.577315365	1.95226E-05	769
Neurology	81210	BRAF (B-Raf proto-oncogene, serine/threonine kinase) (eg, colon cancer, melanoma), gene analysis, V600 variant(s)	113	30	3.03272E-05	0.641853886	1.94656E-05	770
Neurology	84255	Selenium	279	44	7.48786E-05	0.258861634	1.93832E-05	771
Neurology	95921	Testing of autonomic nervous system function; cardiovagal innervation (parasympathetic function), including 2 or more of the following: heart rate response to deep breathing with recorded R-R interval, Valsalva ratio, and 30:15 ratio	125	32	3.35478E-05	0.577315365	1.93676E-05	772
Neurology	84550	Uric acid; blood	991	53	0.000265967	0.072759354	1.93516E-05	773
Neurology	86036	Under Qualitative or Semiquantitative Immunoassays	118	31	3.16691E-05	0.609064063	1.92885E-05	774
Neurology	36410	Venipuncture, age 3 years or older, necessitating the skill of a physician or other qualified health care professional (separate procedure), for diagnostic or therapeutic purposes (not to be used for routine venipuncture)	253	43	6.79007E-05	0.281851152	1.91379E-05	775
Neurology	62318	Injection(s), including indwelling catheter placement, continuous infusion or intermittent bolus, of diagnostic or therapeutic substance(s) (including anesthetic, antispasmodic, opioid, steroid, other solution), not including neurolytic substances, includ	111	30	2.97904E-05	0.641853886	1.91211E-05	776
Neurology	87493	Infectious agent detection by nucleic acid (DNA or RNA); Clostridium difficile, toxin gene(s), amplified probe technique	413	48	0.000110842	0.171850257	1.90482E-05	777
Neurology	90792	Psychiatric diagnostic evaluation with medical services	232	42	6.22647E-05	0.30538165	1.90145E-05	778
Neurology	73630	Radiologic examination, foot; complete, minimum of 3 views	467	49	0.000125335	0.15123097	1.89545E-05	779
Neurology	70543	Magnetic resonance (eg, proton) imaging, orbit, face, and/or neck; without contrast material(s), followed by contrast material(s) and further sequences	230	42	6.17279E-05	0.30538165	1.88506E-05	780
Neurology	96523	Irrigation of implanted venous access device for drug delivery systems	271	44	7.27316E-05	0.258861634	1.88274E-05	781
Neurology	90658	Influenza virus vaccine, trivalent (IIV3), split virus, 0.5 mL dosage, for intramuscular use	406	48	0.000108963	0.171850257	1.87254E-05	782
Neurology	97760	Orthotic(s) management and training (including assessment and fitting when not otherwise reported), upper extremity(ies), lower extremity(ies) and/or trunk, initial orthotic(s) encounter, each 15 minutes	172	38	4.61617E-05	0.405465108	1.8717E-05	783
Neurology	86708	Hepatitis A antibody (HAAb)	518	50	0.000139022	0.131028262	1.82158E-05	784
Neurology	80301	Drug screen, any number of drug classes from Drug Class List A; single drug class method, by instrumented test systems (eg, discrete multichannel chemistry analyzers utilizing immunoassay or enzyme assay), per date of service	191	40	5.1261E-05	0.354171814	1.81552E-05	785
Neurology	85045	Blood count; reticulocyte, automated	1236	54	0.00033172	0.054067221	1.79352E-05	786
Neurology	92083	Visual field examination, unilateral or bilateral, with interpretation and report; extended examination (eg, Goldmann visual fields with at least 3 isopters plotted and static determination within the central 30, or quantitative, automated threshold perim	384	48	0.000103059	0.171850257	1.77107E-05	787
Neurology	73110	Radiologic examination, wrist; complete, minimum of 3 views	307	46	8.23933E-05	0.214409871	1.76659E-05	788
Neurology	87425	Infectious agent antigen detection by immunoassay technique, (eg, enzyme immunoassay [EIA], enzyme-linked immunosorbent assay [ELISA], immunochemiluminometric assay [IMCA]) qualitative or semiquantitative, multiple-step method; rotavirus	102	30	2.7375E-05	0.641853886	1.75707E-05	789
Neurology	81405	Molecular pathology procedure, Level 6	126	34	3.38162E-05	0.516690743	1.74725E-05	790
Neurology	76376	3D rendering with interpretation and reporting of computed tomography, magnetic resonance imaging, ultrasound, or other tomographic modality with image postprocessing under concurrent supervision; not requiring image postprocessing on an independent works	250	44	6.70956E-05	0.258861634	1.73685E-05	791
Neurology	81000	Urinalysis, by dip stick or tablet reagent for bilirubin, glucose, hemoglobin, ketones, leukocytes, nitrite, pH, protein, specific gravity, urobilinogen, any number of these constituents; non-automated, with microscopy	159	38	4.26728E-05	0.405465108	1.73023E-05	792
Neurology	80162	Digoxin; total	325	47	8.72242E-05	0.192903666	1.68259E-05	793
Neurology	94727	Gas dilution or washout for determination of lung volumes and, when performed, distribution of ventilation and closing volumes	145	37	3.89154E-05	0.432133355	1.68167E-05	794
Neurology	86022	Antibody identification; platelet antibodies	165	39	4.42831E-05	0.379489622	1.6805E-05	795
Neurology	88112	Cytopathology, selective cellular enhancement technique with interpretation (eg, liquid based slide preparation method), except cervical or vaginal	407	49	0.000109232	0.15123097	1.65192E-05	796
Neurology	83904	Molecular diagnostics; mutation identification by sequencing, single segment, each segment	106	32	2.84485E-05	0.577315365	1.64238E-05	797
Neurology	86160	Complement; antigen, each component	464	50	0.000124529	0.131028262	1.63169E-05	798
Neurology	88184	Flow cytometry, cell surface, cytoplasmic, or nuclear marker, technical component only; first marker	400	49	0.000107353	0.15123097	1.62351E-05	799
Neurology	73130	Radiologic examination, hand; minimum of 3 views	351	48	9.42022E-05	0.171850257	1.61887E-05	800
Neurology	87899	Infectious agent antigen detection by immunoassay with direct optical observation; not otherwise specified	214	43	5.74338E-05	0.281851152	1.61878E-05	801
Neurology	71035	Radiologic examination, chest, special views (eg, lateral decubitus, Bucky studies)	110	33	2.9522E-05	0.546543706	1.61351E-05	802
Neurology	88185	Flow cytometry, cell surface, cytoplasmic, or nuclear marker, technical component only; each additional marker (List separately in addition to code for first marker)	396	49	0.000106279	0.15123097	1.60727E-05	803
Neurology	83010	Haptoglobin; quantitative	334	48	8.96397E-05	0.171850257	1.54046E-05	804
Neurology	87209	Smear, primary source with interpretation; complex special stain (eg, trichrome, iron hemotoxylin) for ova and parasites	221	44	5.93125E-05	0.258861634	1.53537E-05	805
Neurology	82544	Column chromatography/mass spectrometry (eg, GC/MS, or HPLC/MS), non-drug analyte not elsewhere specified; stable isotope dilution, multiple analytes, quantitative, single stationary and mobile phase	158	40	4.24044E-05	0.354171814	1.50184E-05	806
Neurology	85220	Clotting; factor V (AcG or proaccelerin), labile factor	102	33	2.7375E-05	0.546543706	1.49616E-05	807
Neurology	90718	Tetanus and diphtheria toxoids (Td) adsorbed when administered to individuals 7 years or older, for intramuscular use	146	39	3.91838E-05	0.379489622	1.48698E-05	808
Neurology	93225	External electrocardiographic recording up to 48 hours by continuous rhythm recording and storage; recording (includes connection, recording, and disconnection)	320	48	8.58823E-05	0.171850257	1.47589E-05	809
Neurology	92579	Visual reinforcement audiometry (VRA)	126	37	3.38162E-05	0.432133355	1.46131E-05	810
Neurology	93975	Duplex scan of arterial inflow and venous outflow of abdominal, pelvic, scrotal contents and/or retroperitoneal organs; complete study	280	47	7.5147E-05	0.192903666	1.44961E-05	811
Neurology	72082	Radiologic examination, spine, entire thoracic and lumbar, including skull, cervical and sacral spine if performed (eg, scoliosis evaluation); 2 or 3 views	117	36	3.14007E-05	0.459532329	1.44296E-05	812
Neurology	76377	3D rendering with interpretation and reporting of computed tomography, magnetic resonance imaging, ultrasound, or other tomographic modality with image postprocessing under concurrent supervision; requiring image postprocessing on an independent workstati	123	37	3.3011E-05	0.432133355	1.42652E-05	813
Neurology	77418	Intensity modulated treatment delivery, single or multiple fields/arcs, via narrow spatially and temporally modulated beams, binary, dynamic MLC, per treatment session	150	40	4.02573E-05	0.354171814	1.4258E-05	814
Neurology	84478	Triglycerides	477	51	0.000128018	0.111225635	1.42389E-05	815
Neurology	85576	Platelet, aggregation (in vitro), each agent	304	48	8.15882E-05	0.171850257	1.4021E-05	816
Neurology	70480	Computed tomography, orbit, sella, or posterior fossa or outer, middle, or inner ear; without contrast material	147	40	3.94522E-05	0.354171814	1.39729E-05	817
Neurology	43760	Change of gastrostomy tube, percutaneous, without imaging or endoscopic guidance	242	46	6.49485E-05	0.214409871	1.39256E-05	818
Neurology	82436	Chloride; urine	120	37	3.22059E-05	0.432133355	1.39172E-05	819
Neurology	74240	Radiologic examination, upper gastrointestinal tract, including scout abdominal radiograph(s) and delayed image(s), when performed; single-contrast (eg, barium) study	156	41	4.18676E-05	0.329479201	1.37945E-05	820
Neurology	76604	Ultrasound, chest (includes mediastinum), real time with image documentation	105	35	2.81801E-05	0.487703206	1.37435E-05	821
Neurology	80320	Alcohols	180	43	4.83088E-05	0.281851152	1.36159E-05	822
Neurology	86077	Blood bank physician services; difficult cross match and/or evaluation of irregular antibody(s), interpretation and written report	192	44	5.15294E-05	0.258861634	1.3339E-05	823
Neurology	81408	Molecular pathology procedure, Level 9	115	37	3.0864E-05	0.432133355	1.33373E-05	824
Neurology	85379	Fibrin degradation products, D-dimer; quantitative	376	50	0.000100912	0.131028262	1.32223E-05	825
Neurology	86921	Compatibility test each unit; incubation technique	129	39	3.46213E-05	0.379489622	1.31384E-05	826
Neurology	80307	Drug test(s), presumptive, any number of drug classes, any number of devices or procedures; by instrument chemistry analyzers (eg, utilizing immunoassay [eg, EIA, ELISA, EMIT, FPIA, IA, KIMS, RIA]), chromatography (eg, GC, HPLC), and mass spectrometry eit	533	52	0.000143048	0.091807549	1.31329E-05	827
Neurology	84133	Potassium; urine	173	43	4.64301E-05	0.281851152	1.30864E-05	828
Neurology	88173	Cytopathology, evaluation of fine needle aspirate; interpretation and report	227	46	6.09228E-05	0.214409871	1.30624E-05	829
Neurology	88187	Flow cytometry, interpretation; 2 to 8 markers	186	44	4.99191E-05	0.258861634	1.29221E-05	830
Neurology	90780	Intravenous infusion for therapy/diagnosis, administered by physician or under direct supervision of physician; up to one hour (Deprecated)	111	37	2.97904E-05	0.432133355	1.28734E-05	831
Neurology	78815	Positron emission tomography (PET) with concurrently acquired computed tomography (CT) for attenuation correction and anatomical localization imaging; skull base to mid-thigh	185	44	4.96507E-05	0.258861634	1.28527E-05	832
Neurology	86880	Antihuman globulin test (Coombs test); direct, each antiserum	278	48	7.46103E-05	0.171850257	1.28218E-05	833
Neurology	87633	Infectious agent detection by nucleic acid (DNA or RNA); respiratory virus (eg, adenovirus, influenza virus, coronavirus, metapneumovirus, parainfluenza virus, respiratory syncytial virus, rhinovirus), includes multiplex reverse transcription, when perfor	312	49	8.37353E-05	0.15123097	1.26634E-05	834
Neurology	82465	Cholesterol, serum or whole blood, total	421	51	0.000112989	0.111225635	1.25673E-05	835
Neurology	92587	Distortion product evoked otoacoustic emissions; limited evaluation (to confirm the presence or absence of hearing disorder, 3-6 frequencies) or transient evoked otoacoustic emissions, with interpretation and report	165	43	4.42831E-05	0.281851152	1.24812E-05	836
Neurology	80346	Benzodiazepines; 1-12	141	41	3.78419E-05	0.329479201	1.24681E-05	837
Neurology	94060	Bronchodilation responsiveness, spirometry as in 94010, pre- and post-bronchodilator administration	216	46	5.79706E-05	0.214409871	1.24295E-05	838
Neurology	99201	Office or other outpatient visit for the evaluation and management of a new patient, which requires these 3 key components: A problem focused history; A problem focused examination; Straightforward medical decision making. Counseling and/or coordination o	353	50	9.47389E-05	0.131028262	1.24135E-05	839
Neurology	86777	Antibody; Toxoplasma	164	43	4.40147E-05	0.281851152	1.24056E-05	840
Neurology	86757	Antibody; Rickettsia	120	39	3.22059E-05	0.379489622	1.22218E-05	841
Neurology	70360	Radiologic examination; neck, soft tissue	105	37	2.81801E-05	0.432133355	1.21776E-05	842
Neurology	86403	Particle agglutination; screen, each antibody	136	41	3.65E-05	0.329479201	1.2026E-05	843
Neurology	88172	Cytopathology, evaluation of fine needle aspirate; immediate cytohistologic study to determine adequacy for diagnosis, first evaluation episode, each site	172	44	4.61617E-05	0.258861634	1.19495E-05	844
Neurology	86870	Antibody identification, RBC antibodies, each panel for each serum technique	206	46	5.52867E-05	0.214409871	1.1854E-05	845
Neurology	99282	Emergency department visit for the evaluation and management of a patient, which requires these 3 key components: An expanded problem focused history; An expanded problem focused examination; and Medical decision making of low complexity. Counseling and/o	101	37	2.71066E-05	0.432133355	1.17137E-05	846
Neurology	72194	Computed tomography, pelvis; without contrast material, followed by contrast material(s) and further sections	132	41	3.54265E-05	0.329479201	1.16723E-05	847
Neurology	86695	Antibody; herpes simplex, type 1	286	49	7.67573E-05	0.15123097	1.16081E-05	848
Neurology	99024	Postoperative follow-up visit, normally included in the surgical package, to indicate that an evaluation and management service was performed during a postoperative period for a reason(s) related to the original procedure	122	40	3.27426E-05	0.354171814	1.15965E-05	849
Neurology	87430	Infectious agent antigen detection by immunoassay technique, (eg, enzyme immunoassay [EIA], enzyme-linked immunosorbent assay [ELISA], immunochemiluminometric assay [IMCA]) qualitative or semiquantitative, multiple-step method; Streptococcus, group A	131	41	3.51581E-05	0.329479201	1.15839E-05	850
Neurology	84153	Prostate specific antigen (PSA); total	467	52	0.000125335	0.091807549	1.15067E-05	851
Neurology	84146	Prolactin	466	52	0.000125066	0.091807549	1.1482E-05	852
Neurology	92567	Tympanometry (impedance testing)	325	50	8.72242E-05	0.131028262	1.14288E-05	853
Neurology	73100	Radiologic examination, wrist; 2 views	175	45	4.69669E-05	0.236388778	1.11024E-05	854
Neurology	84432	Thyroglobulin	239	48	6.41434E-05	0.171850257	1.10231E-05	855
Neurology	70355	Orthopantogram (eg, panoramic x-ray)	158	44	4.24044E-05	0.258861634	1.09769E-05	856
Neurology	82384	Catecholamines; fractionated	173	45	4.64301E-05	0.236388778	1.09756E-05	857
Neurology	86778	Antibody; Toxoplasma, IgM	145	43	3.89154E-05	0.281851152	1.09684E-05	858
Neurology	87497	Infectious agent detection by nucleic acid (DNA or RNA); cytomegalovirus, quantification	367	51	9.84963E-05	0.111225635	1.09553E-05	859
Neurology	94729	Diffusing capacity (eg, carbon monoxide, membrane) (List separately in addition to code for primary procedure)	237	48	6.36066E-05	0.171850257	1.09308E-05	860
Neurology	11100	Biopsy of skin, subcutaneous tissue and/or mucous membrane (including simple closure), unless otherwise listed; single lesion	172	45	4.61617E-05	0.236388778	1.09121E-05	861
Neurology	83718	Lipoprotein, direct measurement; high density cholesterol (HDL cholesterol)	172	45	4.61617E-05	0.236388778	1.09121E-05	862
Neurology	77413	Radiation treatment delivery, 3 or more separate treatment areas, custom blocking, tangential ports, wedges, rotational beam, compensators, electron beam; 6-10 MeV	123	41	3.3011E-05	0.329479201	1.08764E-05	863
Neurology	86701	Antibody; HIV-1	106	39	2.84485E-05	0.379489622	1.07959E-05	864
Neurology	84480	Triiodothyronine T3; total (TT-3)	551	53	0.000147879	0.072759354	1.07596E-05	865
Neurology	74170	Computed tomography, abdomen; without contrast material, followed by contrast material(s) and further sections	207	47	5.55551E-05	0.192903666	1.07168E-05	866
Neurology	77080	Dual-energy X-ray absorptiometry (DXA), bone density study, 1 or more sites; axial skeleton (eg, hips, pelvis, spine)	184	46	4.93823E-05	0.214409871	1.05881E-05	867
Neurology	36430	Transfusion, blood or blood components	229	48	6.14595E-05	0.171850257	1.05618E-05	868
Neurology	77414	Radiation treatment delivery, 3 or more separate treatment areas, custom blocking, tangential ports, wedges, rotational beam, compensators, electron beam; 11-19 MeV	109	40	2.92537E-05	0.354171814	1.03608E-05	869
Neurology	87536	Infectious agent detection by nucleic acid (DNA or RNA); HIV-1, quantification, includes reverse transcription when performed	410	52	0.000110037	0.091807549	1.01022E-05	870
Neurology	77417	Therapeutic radiology port image(s)	145	44	3.89154E-05	0.258861634	1.00737E-05	871
Neurology	87299	Infectious agent antigen detection by immunofluorescent technique; not otherwise specified, each organism	246	49	6.6022E-05	0.15123097	9.98458E-06	872
Neurology	80361	Opiates, 1 or more	173	46	4.64301E-05	0.214409871	9.95508E-06	873
Neurology	73620	Radiologic examination, foot; 2 views	192	47	5.15294E-05	0.192903666	9.94021E-06	874
Neurology	83970	Parathormone (parathyroid hormone)	685	54	0.000183842	0.054067221	9.93982E-06	875
Neurology	90760	Intravenous infusion, hydration; initial, 31 minutes to 1 hour	119	42	3.19375E-05	0.30538165	9.75312E-06	876
Neurology	81002	Urinalysis, by dip stick or tablet reagent for bilirubin, glucose, hemoglobin, ketones, leukocytes, nitrite, pH, protein, specific gravity, urobilinogen, any number of these constituents; non-automated, without microscopy	395	52	0.000106011	0.091807549	9.73261E-06	877
Neurology	93017	Cardiovascular stress test using maximal or submaximal treadmill or bicycle exercise, continuous electrocardiographic monitoring, and/or pharmacological stress; tracing only, without interpretation and report	187	47	5.01875E-05	0.192903666	9.68135E-06	878
Neurology	82105	Alpha-fetoprotein (AFP); serum	322	51	8.64191E-05	0.111225635	9.61202E-06	879
Neurology	76942	Ultrasonic guidance for needle placement (eg, biopsy, aspiration, injection, localization device), imaging supervision and interpretation	390	52	0.000104669	0.091807549	9.60941E-06	880
Neurology	86696	Antibody; herpes simplex, type 2	234	49	6.28014E-05	0.15123097	9.49752E-06	881
Neurology	86665	Antibody; Epstein-Barr (EB) virus, viral capsid (VCA)	270	50	7.24632E-05	0.131028262	9.49473E-06	882
Neurology	87081	Culture, presumptive, pathogenic organisms, screening only	318	51	8.53456E-05	0.111225635	9.49261E-06	883
Neurology	86664	Antibody; Epstein-Barr (EB) virus, nuclear antigen (EBNA)	269	50	7.21948E-05	0.131028262	9.45956E-06	884
Neurology	31231	Nasal endoscopy, diagnostic, unilateral or bilateral (separate procedure)	162	46	4.34779E-05	0.214409871	9.3221E-06	885
Neurology	83900	Molecular diagnostics; amplification, target, multiplex, first 2 nucleic acid sequences	113	42	3.03272E-05	0.30538165	9.26137E-06	886
Neurology	87076	Culture, bacterial; anaerobic isolate, additional methods required for definitive identification, each isolate	112	42	3.00588E-05	0.30538165	9.17941E-06	887
Neurology	84305	Somatomedin	260	50	6.97794E-05	0.131028262	9.14307E-06	888
Neurology	72110	Radiologic examination, spine, lumbosacral; minimum of 4 views	143	45	3.83787E-05	0.236388778	9.07228E-06	889
Neurology	90715	Tetanus, diphtheria toxoids and acellular pertussis vaccine (Tdap), when administered to individuals 7 years or older, for intramuscular use	256	50	6.87059E-05	0.131028262	9.00241E-06	890
Neurology	73600	Radiologic examination, ankle; 2 views	140	45	3.75735E-05	0.236388778	8.88196E-06	891
Neurology	93018	Cardiovascular stress test using maximal or submaximal treadmill or bicycle exercise, continuous electrocardiographic monitoring, and/or pharmacological stress; interpretation and report only	124	44	3.32794E-05	0.258861634	8.61476E-06	892
Neurology	87329	Infectious agent antigen detection by immunoassay technique, (eg, enzyme immunoassay [EIA], enzyme-linked immunosorbent assay [ELISA], immunochemiluminometric assay [IMCA]) qualitative or semiquantitative, multiple-step method; giardia	105	42	2.81801E-05	0.30538165	8.6057E-06	893
Neurology	86694	Antibody; herpes simplex, non-specific type test	123	44	3.3011E-05	0.258861634	8.54529E-06	894
Neurology	88188	Flow cytometry, interpretation; 9 to 15 markers	164	47	4.40147E-05	0.192903666	8.49059E-06	895
Neurology	77052	Computer-aided detection (computer algorithm analysis of digital image data for lesion detection) with further review for interpretation, with or without digitization of film radiographic images; screening mammography (List separately in addition to code	120	44	3.22059E-05	0.258861634	8.33686E-06	896
Neurology	82088	Aldosterone	120	44	3.22059E-05	0.258861634	8.33686E-06	897
Neurology	36592	Collection of blood specimen using established central or peripheral catheter, venous, not otherwise specified	279	51	7.48786E-05	0.111225635	8.32842E-06	898
Neurology	84252	Riboflavin (Vitamin B-2)	159	47	4.26728E-05	0.192903666	8.23173E-06	899
Neurology	92014	Ophthalmological services: medical examination and evaluation, with initiation or continuation of diagnostic and treatment program; comprehensive, established patient, 1 or more visits	178	48	4.7772E-05	0.171850257	8.20964E-06	900
Neurology	73562	Radiologic examination, knee; 3 views	127	45	3.40845E-05	0.236388778	8.0572E-06	901
Neurology	83835	Metanephrines	154	47	4.13309E-05	0.192903666	7.97288E-06	902
Neurology	77057	Screening mammography, bilateral (2-view study of each breast)	114	44	3.05956E-05	0.258861634	7.92002E-06	903
Neurology	77334	Treatment devices, design and construction; complex (irregular blocks, special shields, compensators, wedges, molds or casts)	114	44	3.05956E-05	0.258861634	7.92002E-06	904
Neurology	51600	Injection procedure for cystography or voiding urethrocystography	113	44	3.03272E-05	0.258861634	7.85055E-06	905
Neurology	36416	Collection of capillary blood specimen (eg, finger, heel, ear stick)	170	48	4.5625E-05	0.171850257	7.84066E-06	906
Neurology	85520	Heparin assay	112	44	3.00588E-05	0.258861634	7.78107E-06	907
Neurology	31575	Laryngoscopy, flexible; diagnostic	164	48	4.40147E-05	0.171850257	7.56394E-06	908
Neurology	76856	Ultrasound, pelvic (nonobstetric), real time with image documentation; complete	146	47	3.91838E-05	0.192903666	7.5587E-06	909
Neurology	86317	Immunoassay for infectious agent antibody, quantitative, not otherwise specified	214	50	5.74338E-05	0.131028262	7.52545E-06	910
Neurology	83001	Gonadotropin; follicle stimulating hormone (FSH)	305	52	8.18566E-05	0.091807549	7.51505E-06	911
Neurology	52000	Cystourethroscopy (separate procedure)	130	46	3.48897E-05	0.214409871	7.48069E-06	912
Neurology	82024	Adrenocorticotropic hormone (ACTH)	250	51	6.70956E-05	0.111225635	7.46275E-06	913
Neurology	83002	Gonadotropin; luteinizing hormone (LH)	250	51	6.70956E-05	0.111225635	7.46275E-06	914
Neurology	92557	Comprehensive audiometry threshold evaluation and speech recognition (92553 and 92556 combined)	144	47	3.8647E-05	0.192903666	7.45516E-06	915
Neurology	82785	Gammaglobulin (immunoglobulin); IgE	181	49	4.85772E-05	0.15123097	7.34637E-06	916
Neurology	20610	Arthrocentesis, aspiration and/or injection, major joint or bursa (eg, shoulder, hip, knee, subacromial bursa); without ultrasound guidance	158	48	4.24044E-05	0.171850257	7.28721E-06	917
Neurology	85240	Clotting; factor VIII (AHG), 1-stage	243	51	6.52169E-05	0.111225635	7.25379E-06	918
Neurology	90670	Pneumococcal conjugate vaccine, 13 valent (PCV13), for intramuscular use	205	50	5.50184E-05	0.131028262	7.20896E-06	919
Neurology	73120	Radiologic examination, hand; 2 views	123	46	3.3011E-05	0.214409871	7.07789E-06	920
Neurology	86645	Antibody; cytomegalovirus (CMV), IgM	174	49	4.66985E-05	0.15123097	7.06226E-06	921
Neurology	88365	In situ hybridization (eg, FISH), per specimen; initial single probe stain procedure	119	46	3.19375E-05	0.214409871	6.84771E-06	922
Neurology	83021	Hemoglobin fractionation and quantitation; chromatography (eg, A2, S, C, and/or F)	166	49	4.45515E-05	0.15123097	6.73756E-06	923
Neurology	82270	Blood, occult, by peroxidase activity (eg, guaiac), qualitative; feces, consecutive collected specimens with single determination, for colorectal neoplasm screening (ie, patient was provided 3 cards or single triple card for consecutive collection)	117	46	3.14007E-05	0.214409871	6.73262E-06	924
Neurology	92012	Ophthalmological services: medical examination and evaluation, with initiation or continuation of diagnostic and treatment program; intermediate, established patient	163	49	4.37463E-05	0.15123097	6.6158E-06	925
Neurology	84403	Testosterone; total	338	53	9.07132E-05	0.072759354	6.60023E-06	926
Neurology	82652	Vitamin D; 1, 25 dihydroxy, includes fraction(s), if performed	336	53	9.01764E-05	0.072759354	6.56118E-06	927
Neurology	92015	Determination of refractive state	110	46	2.9522E-05	0.214409871	6.32982E-06	928
Neurology	86644	Antibody; cytomegalovirus (CMV)	176	50	4.72353E-05	0.131028262	6.18916E-06	929
Neurology	76536	Ultrasound, soft tissues of head and neck (eg, thyroid, parathyroid, parotid), real time with image documentation	119	47	3.19375E-05	0.192903666	6.16086E-06	930
Neurology	76830	Ultrasound, transvaginal	117	47	3.14007E-05	0.192903666	6.05731E-06	931
Neurology	87799	Infectious agent detection by nucleic acid (DNA or RNA), not otherwise specified; quantification, each organism	202	51	5.42132E-05	0.111225635	6.0299E-06	932
Neurology	78306	Bone and/or joint imaging; whole body	129	48	3.46213E-05	0.171850257	5.94968E-06	933
Neurology	87491	Infectious agent detection by nucleic acid (DNA or RNA); Chlamydia trachomatis, amplified probe technique	199	51	5.34081E-05	0.111225635	5.94035E-06	934
Neurology	87591	Infectious agent detection by nucleic acid (DNA or RNA); Neisseria gonorrhoeae, amplified probe technique	197	51	5.28713E-05	0.111225635	5.88064E-06	935
Neurology	84244	Renin	123	48	3.3011E-05	0.171850257	5.67295E-06	936
Neurology	90688	Influenza virus vaccine, quadrivalent (IIV4), split virus, 0.5 mL dosage, for intramuscular use	107	48	2.87169E-05	0.171850257	4.93501E-06	937
Neurology	96360	Intravenous infusion, hydration; initial, 31 minutes to 1 hour	119	49	3.19375E-05	0.15123097	4.82994E-06	938
Neurology	84590	Vitamin A	161	51	4.32095E-05	0.111225635	4.80601E-06	939
Neurology	82378	Carcinoembryonic antigen (CEA)	157	51	4.2136E-05	0.111225635	4.6866E-06	940
Neurology	93226	External electrocardiographic recording up to 48 hours by continuous rhythm recording and storage; scanning analysis with report	101	48	2.71066E-05	0.171850257	4.65828E-06	941
Neurology	87522	Infectious agent detection by nucleic acid (DNA or RNA); hepatitis C, quantification, includes reverse transcription when performed	182	52	4.88456E-05	0.091807549	4.48439E-06	942
Neurology	84402	Testosterone; free	144	51	3.8647E-05	0.111225635	4.29854E-06	943
Neurology	97140	Manual therapy techniques (eg, mobilization/ manipulation, manual lymphatic drainage, manual traction), 1 or more regions, each 15 minutes	143	51	3.83787E-05	0.111225635	4.26869E-06	944
Neurology	86481	Tuberculosis test, cell mediated immunity antigen response measurement; enumeration of gamma interferon-producing T-cells in cell suspension	113	50	3.03272E-05	0.131028262	3.97372E-06	945
Neurology	82670	Estradiol	120	51	3.22059E-05	0.111225635	3.58212E-06	946
Neurosurgery	99291	Critical care, evaluation and management of the critically ill or critically injured patient; first 30-74 minutes	10871	28	0.005906172	0.710846758	0.004198383	1
Neurosurgery	99232	Subsequent hospital care, per day, for the evaluation and management of a patient, which requires at least 2 of these 3 key components: An expanded problem focused interval history; An expanded problem focused examination; Medical decision making of moder	27073	45	0.014708655	0.236388778	0.003476961	2
Neurosurgery	71010	Radiologic examination, chest; single view, frontal	36755	48	0.019968847	0.171850257	0.003431652	3
Neurosurgery	82962	Glucose, blood by glucose monitoring device(s) cleared by the FDA specifically for home use	63898	52	0.034715533	0.091807549	0.003187148	4
Neurosurgery	85027	Blood count; complete (CBC), automated (Hgb, Hct, RBC, WBC and platelet count)	88270	54	0.047956745	0.054067221	0.002592888	5
Neurosurgery	36620	Arterial catheterization or cannulation for sampling, monitoring or transfusion (separate procedure); percutaneous	6564	28	0.003566195	0.710846758	0.002535018	6
Neurosurgery	99024	Postoperative follow-up visit, normally included in the surgical package, to indicate that an evaluation and management service was performed during a postoperative period for a reason(s) related to the original procedure	12438	40	0.006757517	0.354171814	0.002393322	7
Neurosurgery	99292	Critical care, evaluation and management of the critically ill or critically injured patient; each additional 30 minutes (List separately in addition to code for primary service)	4244	21	0.002305749	0.99852883	0.002302356	8
Neurosurgery	99238	Hospital discharge day management; 30 minutes or less	8673	35	0.004712007	0.487703206	0.002298061	9
Neurosurgery	99233	Subsequent hospital care, per day, for the evaluation and management of a patient, which requires at least 2 of these 3 key components: A detailed interval history; A detailed examination; Medical decision making of high complexity. Counseling and/or coor	9708	37	0.005274318	0.432133355	0.002279209	10
Neurosurgery	80051	Electrolyte panel This panel must include the following: Carbon dioxide (bicarbonate) (82374) Chloride (82435) Potassium (84132) Sodium (84295)	21219	47	0.0115282	0.192903666	0.002223832	11
Neurosurgery	93005	Electrocardiogram, routine ECG with at least 12 leads; tracing only, without interpretation and report	43215	52	0.02347854	0.091807549	0.002155507	12
Neurosurgery	85610	Prothrombin time	53732	53	0.029192385	0.072759354	0.002124019	13
Neurosurgery	62368	Electronic analysis of programmable, implanted pump for intrathecal or epidural drug infusion (includes evaluation of reservoir status, alarm status, drug prescription status); with reprogramming	6752	32	0.003668335	0.577315365	0.002117786	14
Neurosurgery	82947	Glucose; quantitative, blood (except reagent strip)	28996	50	0.015753413	0.131028262	0.002064142	15
Neurosurgery	93503	Insertion and placement of flow directed catheter (eg, Swan-Ganz) for monitoring purposes	3102	18	0.001685304	1.15267951	0.001942616	16
Neurosurgery	94640	Pressurized or nonpressurized inhalation treatment for acute airway obstruction for therapeutic purposes and/or for diagnostic purposes such as sputum induction with an aerosol generator, nebulizer, metered dose inhaler or intermittent positive pressure b	23279	49	0.012647389	0.15123097	0.001912677	17
Neurosurgery	94657	Ventilation assist and management, initiation of pressure or volume preset ventilators for assisted or controlled breathing; subsequent days (Deprecated)	3606	22	0.001959126	0.952008814	0.001865105	18
Neurosurgery	93010	Electrocardiogram, routine ECG with at least 12 leads; interpretation and report only	36834	52	0.020011768	0.091807549	0.001837231	19
Neurosurgery	33533	Coronary artery bypass, using arterial graft(s); single arterial graft	2149	12	0.001167543	1.558144618	0.001819201	20
Neurosurgery	99285	Emergency department visit for the evaluation and management of a patient, which requires these 3 key components within the constraints imposed by the urgency of the patient's clinical condition and/or mental status: A comprehensive history; A comprehensi	7162	36	0.003891087	0.459532329	0.00178808	21
Neurosurgery	82553	Creatine kinase (CK), (CPK); MB fraction only	21274	49	0.011558081	0.15123097	0.00174794	22
Neurosurgery	99223	Initial hospital care, per day, for the evaluation and management of a patient, which requires these 3 key components: A comprehensive history; A comprehensive examination; and Medical decision making of high complexity. Counseling and/or coordination of	6765	36	0.003675398	0.459532329	0.001688964	23
Neurosurgery	85730	Thromboplastin time, partial (PTT); plasma or whole blood	40619	53	0.022068143	0.072759354	0.001605664	24
Neurosurgery	93556	Imaging supervision, interpretation and report for injection procedure(s) during cardiac catheterization; pulmonary angiography, aortography, and/or selective coronary angiography including venous bypass grafts and arterial conduits (whether native or use	3747	26	0.00203573	0.78495473	0.001597956	25
Neurosurgery	84520	Urea nitrogen; quantitative	21989	50	0.011946537	0.131028262	0.001565334	26
Neurosurgery	84132	Potassium; serum, plasma or whole blood	25371	51	0.013783965	0.111225635	0.00153313	27
Neurosurgery	93545	Injection procedure during cardiac catheterization; for selective coronary angiography (injection of radiopaque material may be by hand)	3527	26	0.001916205	0.78495473	0.001504134	28
Neurosurgery	99231	Subsequent hospital care, per day, for the evaluation and management of a patient, which requires at least 2 of these 3 key components: A problem focused interval history; A problem focused examination; Medical decision making that is straightforward or o	11416	45	0.006202268	0.236388778	0.001466147	29
Neurosurgery	92980	Transcatheter placement of an intracoronary stent(s), percutaneous, with or without other therapeutic intervention, any method; single vessel	2444	19	0.001327816	1.098612289	0.001458755	30
Neurosurgery	82803	Gases, blood, any combination of pH, pCO2, pO2, CO2, HCO3 (including calculated O2 saturation)	17444	49	0.009477257	0.15123097	0.001433255	31
Neurosurgery	94656	Ventilation assist and management, initiation of pressure or volume preset ventilators for assisted or controlled breathing; first day (Deprecated)	2893	23	0.001571756	0.907557052	0.001426458	32
Neurosurgery	95991	Refilling and maintenance of implantable pump or reservoir for drug delivery, spinal (intrathecal, epidural) or brain (intraventricular), includes electronic analysis of pump, when performed; requiring skill of a physician or other qualified health care p	3796	29	0.002062352	0.675755438	0.001393646	33
Neurosurgery	94667	Manipulation chest wall, such as cupping, percussing, and vibration to facilitate lung function; initial demonstration and/or evaluation	2647	22	0.001438105	0.952008814	0.001369088	34
Neurosurgery	95978	Electronic analysis of implanted neurostimulator pulse generator system (eg, rate, pulse amplitude and duration, battery status, electrode selectability and polarity, impedance and patient compliance measurements), complex deep brain neurostimulator pulse	4014	31	0.00218079	0.609064063	0.001328241	35
Neurosurgery	82565	Creatinine; blood	26574	52	0.01443755	0.091807549	0.001325476	36
Neurosurgery	94760	Noninvasive ear or pulse oximetry for oxygen saturation; single determination	12354	47	0.00671188	0.192903666	0.001294746	37
Neurosurgery	33508	Endoscopy, surgical, including video-assisted harvest of vein(s) for coronary artery bypass procedure (List separately in addition to code for primary procedure)	1211	8	0.000657932	1.963609726	0.001291921	38
Neurosurgery	62369	Electronic analysis of programmable, implanted pump for intrathecal or epidural drug infusion (includes evaluation of reservoir status, alarm status, drug prescription status); with reprogramming and refill	3137	27	0.00170432	0.747214402	0.001273492	39
Neurosurgery	94660	Continuous positive airway pressure ventilation (CPAP), initiation and management	3045	27	0.001654337	0.747214402	0.001236144	40
Neurosurgery	99213	Office or other outpatient visit for the evaluation and management of an established patient, which requires at least 2 of these 3 key components: An expanded problem focused history; An expanded problem focused examination; Medical decision making of low	60395	55	0.032812367	0.035718083	0.001171995	41
Neurosurgery	93555	Imaging supervision, interpretation and report for injection procedure(s) during cardiac catheterization; ventricular and/or atrial angiography	2135	21	0.001159937	0.99852883	0.001158231	42
Neurosurgery	93543	Injection procedure during cardiac catheterization; for selective left ventricular or left atrial angiography	2114	21	0.001148528	0.99852883	0.001146838	43
Neurosurgery	97535	Self-care/home management training (eg, activities of daily living (ADL) and compensatory training, meal preparation, safety procedures, and instructions in use of assistive technology devices/adaptive equipment) direct one-on-one contact, each 15 minutes	5536	39	0.003007687	0.379489622	0.001141386	44
Neurosurgery	93510	Left heart catheterization, retrograde, from the brachial artery, axillary artery or femoral artery; percutaneous	2114	22	0.001148528	0.952008814	0.001093409	45
Neurosurgery	99217	Observation care discharge day management (This code is to be utilized to report all services provided to a patient on discharge from outpatient hospital observation status if the discharge is on other than the initial date of observation status. To r	2769	28	0.001504387	0.710846758	0.001069389	46
Neurosurgery	84484	Troponin, quantitative	17638	51	0.009582656	0.111225635	0.001065837	47
Neurosurgery	62370	Electronic analysis of programmable, implanted pump for intrathecal or epidural drug infusion (includes evaluation of reservoir status, alarm status, drug prescription status); with reprogramming and refill (requiring skill of a physician or other qualifi	4008	35	0.002177531	0.487703206	0.001061989	48
Neurosurgery	99211	Office or other outpatient visit for the evaluation and management of an established patient, that may not require the presence of a physician or other qualified health care professional. Usually, the presenting problem(s) are minimal. Typically, 5 minute	26045	53	0.014150146	0.072759354	0.001029556	49
Neurosurgery	84295	Sodium; serum, plasma or whole blood	13670	50	0.007426857	0.131028262	0.000973128	50
Neurosurgery	86900	Blood typing, serologic; ABO	19495	52	0.010591557	0.091807549	0.000972385	51
Neurosurgery	86901	Blood typing, serologic; Rh (D)	19470	52	0.010577975	0.091807549	0.000971138	52
Neurosurgery	83605	Lactate (lactic acid)	13518	50	0.007344276	0.131028262	0.000962308	53
Neurosurgery	93312	Echocardiography, transesophageal, real-time with image documentation (2D) (with or without M-mode recording); including probe placement, image acquisition, interpretation and report	4907	40	0.002665954	0.354171814	0.000944206	54
Neurosurgery	94003	Ventilation assist and management, initiation of pressure or volume preset ventilators for assisted or controlled breathing; hospital inpatient/observation, each subsequent day	2005	24	0.001089309	0.864997437	0.000942249	55
Neurosurgery	33518	Coronary artery bypass, using venous graft(s) and arterial graft(s); 2 venous grafts (List separately in addition to code for primary procedure)	849	8	0.000461258	1.963609726	0.000905731	56
Neurosurgery	82550	Creatine kinase (CK), (CPK); total	22215	53	0.012069322	0.072759354	0.000878156	57
Neurosurgery	94651	Intermittent positive pressure breathing (IPPB) treatment, air or oxygen, with or without nebulized medication; subsequent (Deprecated)	1271	16	0.000690529	1.270462546	0.000877292	58
Neurosurgery	94002	Ventilation assist and management, initiation of pressure or volume preset ventilators for assisted or controlled breathing; hospital inpatient/observation, initial day	2047	26	0.001112127	0.78495473	0.000872969	59
Neurosurgery	80048	Basic metabolic panel (Calcium, total) This panel must include the following: Calcium, total (82310) Carbon dioxide (bicarbonate) (82374) Chloride (82435) Creatinine (82565) Glucose (82947) Potassium (84132) Sodium (84295) Urea nitrogen (BUN) (84520)	89892	56	0.048837971	0.017699577	0.000864411	60
Neurosurgery	85018	Blood count; hemoglobin (Hgb)	10496	49	0.005702436	0.15123097	0.000862385	61
Neurosurgery	90935	Hemodialysis procedure with single evaluation by a physician or other qualified health care professional	2196	28	0.001193078	0.710846758	0.000848096	62
Neurosurgery	82247	Bilirubin; total	10184	49	0.005532927	0.15123097	0.00083675	63
Neurosurgery	96118	Neuropsychological testing (eg, Halstead-Reitan Neuropsychological Battery, Wechsler Memory Scales and Wisconsin Card Sorting Test), per hour of the psychologist's or physician's time, both face-to-face time administering tests to the patient and time int	2266	29	0.001231109	0.675755438	0.000831929	64
Neurosurgery	82330	Calcium; ionized	13631	51	0.007405669	0.111225635	0.0008237	65
Neurosurgery	62252	Reprogramming of programmable cerebrospinal shunt	1659	23	0.000901328	0.907557052	0.000818007	66
Neurosurgery	62367	Electronic analysis of programmable, implanted pump for intrathecal or epidural drug infusion (includes evaluation of reservoir status, alarm status, drug prescription status); without reprogramming or refill	2027	28	0.001101261	0.710846758	0.000782828	67
Neurosurgery	95990	Refilling and maintenance of implantable pump or reservoir for drug delivery, spinal (intrathecal, epidural) or brain (intraventricular), includes electronic analysis of pump, when performed	1729	25	0.000939359	0.824175443	0.000774197	68
Neurosurgery	99212	Office or other outpatient visit for the evaluation and management of an established patient, which requires at least 2 of these 3 key components: A problem focused history; A problem focused examination; Straightforward medical decision making. Counselin	26265	54	0.014269672	0.054067221	0.000771521	69
Neurosurgery	86850	Antibody screen, RBC, each serum technique	19448	53	0.010566022	0.072759354	0.000768777	70
Neurosurgery	82810	Gases, blood, O2 saturation only, by direct measurement, except pulse oximetry	2578	33	0.001400617	0.546543706	0.000765499	71
Neurosurgery	71020	Radiologic examination, chest, 2 views, frontal and lateral	15178	52	0.008246148	0.091807549	0.000757059	72
Neurosurgery	93508	Catheter placement in coronary artery(s), arterial coronary conduit(s), and/or venous coronary bypass graft(s) for coronary angiography without concomitant left heart catheterization	1235	19	0.000670971	1.098612289	0.000737137	73
Neurosurgery	93539	Injection procedure during cardiac catheterization; for selective opacification of arterial conduits (eg, internal mammary), whether native or used for bypass	922	14	0.000500919	1.403993938	0.000703287	74
Neurosurgery	97003	Occupational therapy evaluation	4220	42	0.002292709	0.30538165	0.000700151	75
Neurosurgery	93540	Injection procedure during cardiac catheterization; for selective opacification of aortocoronary venous bypass grafts, 1 or more coronary arteries	868	13	0.000471581	1.47810191	0.000697045	76
Neurosurgery	84450	Transferase; aspartate amino (AST) (SGOT)	13959	52	0.00758387	0.091807549	0.000696257	77
Neurosurgery	85049	Blood count; platelet, automated	9578	50	0.00520369	0.131028262	0.00068183	78
Neurosurgery	99284	Emergency department visit for the evaluation and management of a patient, which requires these 3 key components: A detailed history; A detailed examination; and Medical decision making of moderate complexity. Counseling and/or coordination of care with o	2256	33	0.001225676	0.546543706	0.000669885	79
Neurosurgery	33517	Coronary artery bypass, using venous graft(s) and arterial graft(s); single vein graft (List separately in addition to code for primary procedure)	616	8	0.00033467	1.963609726	0.000657162	80
Neurosurgery	99214	Office or other outpatient visit for the evaluation and management of an established patient, which requires at least 2 of these 3 key components: A detailed history; A detailed examination; Medical decision making of moderate complexity. Counseling and/o	32227	55	0.017508803	0.035718083	0.000625381	81
Neurosurgery	99221	Initial hospital care, per day, for the evaluation and management of a patient, which requires these 3 key components: A detailed or comprehensive history; A detailed or comprehensive examination; and Medical decision making that is straightforward or of	2835	38	0.001540244	0.405465108	0.000624515	82
Neurosurgery	33405	Replacement, aortic valve, open, with cardiopulmonary bypass; with prosthetic valve other than homograft or stentless valve	732	12	0.000397693	1.558144618	0.000619663	83
Neurosurgery	71090	Insertion pacemaker, fluoroscopy and radiography, radiological supervision and interpretation	854	15	0.000463975	1.335001067	0.000619407	84
Neurosurgery	95970	Electronic analysis of implanted neurostimulator pulse generator/transmitter (eg, contact group[s], interleaving, amplitude, pulse width, frequency [Hz], on/off cycling, burst, magnet mode, dose lockout, patient selectable parameters, responsive neurostim	2049	33	0.001113214	0.546543706	0.00060842	85
Neurosurgery	86920	Compatibility test each unit; immediate spin technique	4320	44	0.002347039	0.258861634	0.000607558	86
Neurosurgery	72040	Radiologic examination, spine, cervical; 2 or 3 views	5754	47	0.003126126	0.192903666	0.000603041	87
Neurosurgery	99255	Inpatient consultation for a new or established patient, which requires these 3 key components: A comprehensive history; A comprehensive examination; and Medical decision making of high complexity. Counseling and/or coordination of care with other physici	1991	33	0.001081702	0.546543706	0.000591198	88
Neurosurgery	99222	Initial hospital care, per day, for the evaluation and management of a patient, which requires these 3 key components: A comprehensive history; A comprehensive examination; and Medical decision making of moderate complexity. Counseling and/or coordination	2859	39	0.001553283	0.379489622	0.000589455	89
Neurosurgery	99253	Inpatient consultation for a new or established patient, which requires these 3 key components: A detailed history; A detailed examination; and Medical decision making of low complexity. Counseling and/or coordination of care with other physicians, other	2796	39	0.001519056	0.379489622	0.000576466	90
Neurosurgery	82948	Glucose; blood, reagent strip	3211	41	0.001744524	0.329479201	0.000574784	91
Neurosurgery	93325	Doppler echocardiography color flow velocity mapping (List separately in addition to codes for echocardiography)	6944	49	0.003772648	0.15123097	0.000570541	92
Neurosurgery	36556	Insertion of non-tunneled centrally inserted central venous catheter; age 5 years or older	1794	32	0.000974673	0.577315365	0.000562694	93
Neurosurgery	93320	Doppler echocardiography, pulsed wave and/or continuous wave with spectral display (List separately in addition to codes for echocardiographic imaging); complete	6815	49	0.003702563	0.15123097	0.000559942	94
Neurosurgery	84075	Phosphatase, alkaline	7785	50	0.00422956	0.131028262	0.000554192	95
Neurosurgery	97116	Therapeutic procedure, 1 or more areas, each 15 minutes; gait training (includes stair climbing)	4717	46	0.002562728	0.214409871	0.000549474	96
Neurosurgery	93458	Catheter placement in coronary artery(s) for coronary angiography, including intraprocedural injection(s) for coronary angiography, imaging supervision and interpretation; with left heart catheterization including intraprocedural injection(s) for left ven	1348	27	0.000732363	0.747214402	0.000547232	97
Neurosurgery	85014	Blood count; hematocrit (Hct)	13761	53	0.007476297	0.072759354	0.000543971	98
Neurosurgery	72100	Radiologic examination, spine, lumbosacral; 2 or 3 views	6501	49	0.003531968	0.15123097	0.000534143	99
Neurosurgery	97001	Physical therapy evaluation	5039	47	0.002737669	0.192903666	0.000528106	100
Neurosurgery	99204	Office or other outpatient visit for the evaluation and management of a new patient, which requires these 3 key components: A comprehensive history; A comprehensive examination; Medical decision making of moderate complexity. Counseling and/or coordinatio	27211	55	0.01478363	0.035718083	0.000528043	101
Neurosurgery	99220	Initial observation care, per day, for the evaluation and management of a patient, which requires these 3 key components: A comprehensive history; A comprehensive examination; and Medical decision making of high complexity. Counseling and/or coordination	1350	28	0.00073345	0.710846758	0.00052137	102
Neurosurgery	33430	Replacement, mitral valve, with cardiopulmonary bypass	488	8	0.000265128	1.963609726	0.000520609	103
Neurosurgery	99243	Office consultation for a new or established patient, which requires these 3 key components: A detailed history; A detailed examination; and Medical decision making of low complexity. Counseling and/or coordination of care with other physicians, other qua	9999	52	0.005432417	0.091807549	0.000498737	104
Neurosurgery	85025	Blood count; complete (CBC), automated (Hgb, Hct, RBC, WBC and platelet count) and automated differential WBC count	25296	55	0.013743218	0.035718083	0.000490881	105
Neurosurgery	93613	Intracardiac electrophysiologic 3-dimensional mapping (List separately in addition to code for primary procedure)	474	9	0.000257522	1.84582669	0.000475342	106
Neurosurgery	72114	Radiologic examination, spine, lumbosacral; complete, including bending views, minimum of 6 views	1503	32	0.000816574	0.577315365	0.000471421	107
Neurosurgery	99100	Anesthesia for patient of extreme age, younger than 1 year and older than 70 (List separately in addition to code for primary anesthesia procedure)	3073	43	0.001669549	0.281851152	0.000470564	108
Neurosurgery	33249	Insertion or replacement of permanent implantable defibrillator system, with transvenous lead(s), single or dual chamber	561	13	0.000304789	1.47810191	0.000450509	109
Neurosurgery	99244	Office consultation for a new or established patient, which requires these 3 key components: A comprehensive history; A comprehensive examination; and Medical decision making of moderate complexity. Counseling and/or coordination of care with other physic	11285	53	0.006131096	0.072759354	0.000446095	110
Neurosurgery	97530	Therapeutic activities, direct (one-on-one) patient contact (use of dynamic activities to improve functional performance), each 15 minutes	8558	52	0.004649528	0.091807549	0.000426862	111
Neurosurgery	70450	Computed tomography, head or brain; without contrast material	3270	45	0.001776578	0.236388778	0.000419963	112
Neurosurgery	93641	Electrophysiologic evaluation of single or dual chamber pacing cardioverter-defibrillator leads including defibrillation threshold evaluation (induction of arrhythmia, evaluation of sensing and pacing for arrhythmia termination) at time of initial implant	519	13	0.000281971	1.47810191	0.000416781	113
Neurosurgery	84460	Transferase; alanine amino (ALT) (SGPT)	10444	53	0.005674184	0.072759354	0.00041285	114
Neurosurgery	93651	Intracardiac catheter ablation of arrhythmogenic focus; for treatment of supraventricular tachycardia by ablation of fast or slow atrioventricular pathways, accessory atrioventricular connections or other atrial foci, singly or in combination	461	11	0.000250459	1.645155995	0.000412045	115
Neurosurgery	94799	Unlisted pulmonary service or procedure	1541	35	0.000837219	0.487703206	0.000408315	116
Neurosurgery	36415	Collection of venous blood by venipuncture	13652	54	0.007417078	0.054067221	0.000401021	117
Neurosurgery	96119	Neuropsychological testing (eg, Halstead-Reitan Neuropsychological Battery, Wechsler Memory Scales and Wisconsin Card Sorting Test), with qualified health care professional interpretation and report, administered by technician, per hour of technician time	938	26	0.000509612	0.78495473	0.000400022	118
Neurosurgery	33519	Coronary artery bypass, using venous graft(s) and arterial graft(s); 3 venous grafts (List separately in addition to code for primary procedure)	325	6	0.000176571	2.251291799	0.000397513	119
Neurosurgery	92928	Percutaneous transcatheter placement of intracoronary stent(s), with coronary angioplasty when performed; single major coronary artery or branch	547	15	0.000297183	1.335001067	0.00039674	120
Neurosurgery	99254	Inpatient consultation for a new or established patient, which requires these 3 key components: A comprehensive history; A comprehensive examination; and Medical decision making of moderate complexity. Counseling and/or coordination of care with other phy	2341	42	0.001271856	0.30538165	0.000388402	121
Neurosurgery	96530	Refilling and maintenance of implantable pump or reservoir (Deprecated)	1109	30	0.000602515	0.641853886	0.000386727	122
Neurosurgery	99241	Office consultation for a new or established patient, which requires these 3 key components: A problem focused history; A problem focused examination; and Straightforward medical decision making. Counseling and/or coordination of care with other physician	6386	51	0.003469489	0.111225635	0.000385896	123
Neurosurgery	93620	Comprehensive electrophysiologic evaluation including insertion and repositioning of multiple electrode catheters with induction or attempted induction of arrhythmia; with right atrial pacing and recording, right ventricular pacing and recording, His bund	531	15	0.00028849	1.335001067	0.000385135	124
Neurosurgery	84600	Volatiles (eg, acetic anhydride, diethylether)	2983	45	0.001620652	0.236388778	0.000383104	125
Neurosurgery	82374	Carbon dioxide (bicarbonate)	2719	44	0.001477222	0.258861634	0.000382396	126
Neurosurgery	93662	Intracardiac echocardiography during therapeutic/diagnostic intervention, including imaging supervision and interpretation (List separately in addition to code for primary procedure)	422	11	0.000229271	1.645155995	0.000377186	127
Neurosurgery	86927	Fresh frozen plasma, thawing, each unit	840	25	0.000456369	0.824175443	0.000376128	128
Neurosurgery	33208	Insertion of new or replacement of permanent pacemaker with transvenous electrode(s); atrial and ventricular	491	14	0.000266758	1.403993938	0.000374527	129
Neurosurgery	93621	Comprehensive electrophysiologic evaluation including insertion and repositioning of multiple electrode catheters with induction or attempted induction of arrhythmia; with left atrial pacing and recording from coronary sinus or left atrium (List separatel	441	12	0.000239594	1.558144618	0.000373321	130
Neurosurgery	36600	Arterial puncture, withdrawal of blood for diagnosis	1892	40	0.001027916	0.354171814	0.000364059	131
Neurosurgery	80202	Vancomycin	4379	49	0.002379094	0.15123097	0.000359793	132
Neurosurgery	99140	Anesthesia complicated by emergency conditions (specify) (List separately in addition to code for primary anesthesia procedure)	793	25	0.000430834	0.824175443	0.000355083	133
Neurosurgery	72052	Radiologic examination, spine, cervical; 6 or more views	1722	39	0.000935556	0.379489622	0.000355034	134
Neurosurgery	83036	Hemoglobin; glycosylated (A1C)	7087	52	0.003850339	0.091807549	0.00035349	135
Neurosurgery	33530	Reoperation, coronary artery bypass procedure or valve procedure, more than 1 month after original operation (List separately in addition to code for primary procedure)	346	9	0.00018798	1.84582669	0.000346979	136
Neurosurgery	35301	Thromboendarterectomy, including patch graft, if performed; carotid, vertebral, subclavian, by neck incision	406	12	0.000220578	1.558144618	0.000343693	137
Neurosurgery	80101	Drug screen, qualitative; single drug class method (eg, immunoassay, enzyme assay), each drug class	2438	44	0.001324556	0.258861634	0.000342877	138
Neurosurgery	86965	Pooling of platelets or other blood products	1141	33	0.000619901	0.546543706	0.000338803	139
Neurosurgery	34812	Open femoral artery exposure for delivery of endovascular prosthesis, by groin incision, unilateral (List separately in addition to code for primary procedure)	391	12	0.000212429	1.558144618	0.000330995	140
Neurosurgery	92981	Transcatheter placement of an intracoronary stent(s), percutaneous, with or without other therapeutic intervention, any method; each additional vessel (List separately in addition to code for primary procedure)	342	10	0.000185807	1.740466175	0.000323391	141
Neurosurgery	93623	Programmed stimulation and pacing after intravenous drug infusion (List separately in addition to code for primary procedure)	380	12	0.000206453	1.558144618	0.000321683	142
Neurosurgery	83880	Natriuretic peptide	6431	52	0.003493937	0.091807549	0.00032077	143
Neurosurgery	74000	Radiologic examination, abdomen; single anteroposterior view	2478	45	0.001346288	0.236388778	0.000318247	144
Neurosurgery	80102	Drug confirmation, each procedure	2248	44	0.00122133	0.258861634	0.000316155	145
Neurosurgery	95983	Electronic analysis of implanted neurostimulator pulse generator/transmitter (eg, contact group[s], interleaving, amplitude, pulse width, frequency [Hz], on/off cycling, burst, magnet mode, dose lockout, patient selectable parameters, responsive neurostim	477	17	0.000259152	1.209837924	0.000313532	146
Neurosurgery	93459	Catheter placement in coronary artery(s) for coronary angiography, including intraprocedural injection(s) for coronary angiography, imaging supervision and interpretation; with left heart catheterization including intraprocedural injection(s) for left ven	427	15	0.000231987	1.335001067	0.000309703	147
Neurosurgery	93306	Echocardiography, transthoracic, real-time with image documentation (2D), includes M-mode recording, when performed, complete, with spectral Doppler echocardiography, and with color flow Doppler echocardiography	4328	50	0.002351385	0.131028262	0.000308098	148
Neurosurgery	61798	Stereotactic radiosurgery (particle beam, gamma ray, or linear accelerator); 1 complex cranial lesion	306	9	0.000166249	1.84582669	0.000306866	149
Neurosurgery	86923	Compatibility test each unit; electronic	5018	51	0.00272626	0.111225635	0.00030323	150
Neurosurgery	87040	Culture, bacterial; blood, aerobic, with isolation and presumptive identification of isolates (includes anaerobic culture, if appropriate)	6036	52	0.003279335	0.091807549	0.000301068	151
Neurosurgery	96116	Neurobehavioral status exam (clinical assessment of thinking, reasoning and judgment, [eg, acquired knowledge, attention, language, memory, planning and problem solving, and visual spatial abilities]), by physician or other qualified health care professio	1109	35	0.000602515	0.487703206	0.000293849	152
Neurosurgery	33641	Repair atrial septal defect, secundum, with cardiopulmonary bypass, with or without patch	306	10	0.000166249	1.740466175	0.00028935	153
Neurosurgery	72072	Radiologic examination, spine; thoracic, 3 views	1711	42	0.00092958	0.30538165	0.000283877	154
Neurosurgery	80047	Basic metabolic panel (Calcium, ionized) This panel must include the following: Calcium, ionized (82330) Carbon dioxide (bicarbonate) (82374) Chloride (82435) Creatinine (82565) Glucose (82947) Potassium (84132) Sodium (84295) Urea Nitrogen (BUN) (84520)	520	21	0.000282514	0.99852883	0.000282098	155
Neurosurgery	84100	Phosphorus inorganic (phosphate)	7088	53	0.003850883	0.072759354	0.000280188	156
Neurosurgery	99219	Initial observation care, per day, for the evaluation and management of a patient, which requires these 3 key components: A comprehensive history; A comprehensive examination; and Medical decision making of moderate complexity. Counseling and/or coordinat	752	29	0.000408559	0.675755438	0.000276086	157
Neurosurgery	92960	Cardioversion, elective, electrical conversion of arrhythmia; external	614	25	0.000333584	0.824175443	0.000274932	158
Neurosurgery	72110	Radiologic examination, spine, lumbosacral; minimum of 4 views	2098	45	0.001139835	0.236388778	0.000269444	159
Neurosurgery	81003	Urinalysis, by dip stick or tablet reagent for bilirubin, glucose, hemoglobin, ketones, leukocytes, nitrite, pH, protein, specific gravity, urobilinogen, any number of these constituents; automated, without microscopy	6757	53	0.003671052	0.072759354	0.000267103	160
Neurosurgery	85347	Coagulation time; activated	247	8	0.000134194	1.963609726	0.000263505	161
Neurosurgery	99225	Subsequent observation care, per day, for the evaluation and management of a patient, which requires at least 2 of these 3 key components: An expanded problem focused interval history; An expanded problem focused examination; Medical decision making of mo	740	30	0.000402039	0.641853886	0.00025805	162
Neurosurgery	72090	Radiologic examination, spine; scoliosis study, including supine and erect studies	1227	39	0.000666624	0.379489622	0.000252977	163
Neurosurgery	93307	Echocardiography, transthoracic, real-time with image documentation (2D), includes M-mode recording, when performed, complete, without spectral or color Doppler echocardiography	2398	47	0.001302824	0.192903666	0.00025132	164
Neurosurgery	81001	Urinalysis, by dip stick or tablet reagent for bilirubin, glucose, hemoglobin, ketones, leukocytes, nitrite, pH, protein, specific gravity, urobilinogen, any number of these constituents; automated, with microscopy	12783	55	0.006944954	0.035718083	0.00024806	165
Neurosurgery	70553	Magnetic resonance (eg, proton) imaging, brain (including brain stem); without contrast material, followed by contrast material(s) and further sequences	2948	49	0.001601637	0.15123097	0.000242217	166
Neurosurgery	34802	Endovascular repair of infrarenal abdominal aortic aneurysm or dissection; using modular bifurcated prosthesis (1 docking limb)	227	8	0.000123328	1.963609726	0.000242168	167
Neurosurgery	99203	Office or other outpatient visit for the evaluation and management of a new patient, which requires these 3 key components: A detailed history; A detailed examination; Medical decision making of low complexity. Counseling and/or coordination of care with	12440	55	0.006758603	0.035718083	0.000241404	168
Neurosurgery	75952	Endovascular repair of infrarenal abdominal aortic aneurysm or dissection, radiological supervision and interpretation	251	10	0.000136367	1.740466175	0.000237343	169
Neurosurgery	83735	Magnesium	8042	54	0.004369187	0.054067221	0.00023623	170
Neurosurgery	36200	Introduction of catheter, aorta	414	20	0.000224925	1.047318994	0.000235568	171
Neurosurgery	82435	Chloride; blood	1666	44	0.000905131	0.258861634	0.000234304	172
Neurosurgery	93526	Combined right heart catheterization and retrograde left heart catheterization	386	19	0.000209712	1.098612289	0.000230392	173
Neurosurgery	36569	Insertion of peripherally inserted central venous catheter (PICC), without subcutaneous port or pump, without imaging guidance; age 5 years or older	1933	46	0.001050191	0.214409871	0.000225171	174
Neurosurgery	93454	Catheter placement in coronary artery(s) for coronary angiography, including intraprocedural injection(s) for coronary angiography, imaging supervision and interpretation	291	14	0.000158099	1.403993938	0.00022197	175
Neurosurgery	99218	Initial observation care, per day, for the evaluation and management of a patient which requires these 3 key components: A detailed or comprehensive history; A detailed or comprehensive examination; and Medical decision making that is straightforward or o	449	23	0.00024394	0.907557052	0.000221389	176
Neurosurgery	33225	Insertion of pacing electrode, cardiac venous system, for left ventricular pacing, at time of insertion of implantable defibrillator or pacemaker pulse generator (eg, for upgrade to dual chamber system) (List separately in addition to code for primary pro	261	12	0.0001418	1.558144618	0.000220945	177
Neurosurgery	95984	Electronic analysis of implanted neurostimulator pulse generator/transmitter (eg, contact group[s], interleaving, amplitude, pulse width, frequency [Hz], on/off cycling, burst, magnet mode, dose lockout, patient selectable parameters, responsive neurostim	218	9	0.000118439	1.84582669	0.000218617	178
Neurosurgery	90945	Dialysis procedure other than hemodialysis (eg, peritoneal dialysis, hemofiltration, or other continuous renal replacement therapies), with single evaluation by a physician or other qualified health care professional	401	21	0.000217862	0.99852883	0.000217541	179
Neurosurgery	85384	Fibrinogen; activity	2988	50	0.001623369	0.131028262	0.000212707	180
Neurosurgery	70551	Magnetic resonance (eg, proton) imaging, brain (including brain stem); without contrast material	1509	44	0.000819834	0.258861634	0.000212224	181
Neurosurgery	92978	Endoluminal imaging of coronary vessel or graft using intravascular ultrasound (IVUS) or optical coherence tomography (OCT) during diagnostic evaluation and/or therapeutic intervention including imaging supervision, interpretation and report; initial vess	236	11	0.000128218	1.645155995	0.000210938	182
Neurosurgery	93880	Duplex scan of extracranial arteries; complete bilateral study	1757	46	0.000954571	0.214409871	0.000204669	183
Neurosurgery	97110	Therapeutic procedure, 1 or more areas, each 15 minutes; therapeutic exercises to develop strength and endurance, range of motion and flexibility	4081	52	0.002217191	0.091807549	0.000203555	184
Neurosurgery	33426	Valvuloplasty, mitral valve, with cardiopulmonary bypass; with prosthetic ring	178	7	9.67067E-05	2.097141119	0.000202808	185
Neurosurgery	94762	Noninvasive ear or pulse oximetry for oxygen saturation; by continuous overnight monitoring (separate procedure)	353	20	0.000191784	1.047318994	0.000200859	186
Neurosurgery	71275	Computed tomographic angiography, chest (noncoronary), with contrast material(s), including noncontrast images, if performed, and image postprocessing	1291	43	0.000701395	0.281851152	0.000197689	187
Neurosurgery	99215	Office or other outpatient visit for the evaluation and management of an established patient, which requires at least 2 of these 3 key components: A comprehensive history; A comprehensive examination; Medical decision making of high complexity. Counseling	10135	55	0.005506306	0.035718083	0.000196675	188
Neurosurgery	93609	Intraventricular and/or intra-atrial mapping of tachycardia site(s) with catheter manipulation to record from multiple sites to identify origin of tachycardia (List separately in addition to code for primary procedure)	206	10	0.000111919	1.740466175	0.000194791	189
Neurosurgery	85023	Blood count; hemogram and platelet count, automated, and manual differential WBC count (CBC) (Deprecated)	1383	44	0.000751378	0.258861634	0.000194503	190
Neurosurgery	96374	Therapeutic, prophylactic, or diagnostic injection (specify substance or drug); intravenous push, single or initial substance/drug	2728	50	0.001482112	0.131028262	0.000194199	191
Neurosurgery	93571	Intravascular Doppler velocity and/or pressure derived coronary flow reserve measurement (coronary vessel or graft) during coronary angiography including pharmacologically induced stress; initial vessel (List separately in addition to code for primary pro	205	10	0.000111376	1.740466175	0.000193846	192
Neurosurgery	95971	Electronic analysis of implanted neurostimulator pulse generator/transmitter (eg, contact group[s], interleaving, amplitude, pulse width, frequency [Hz], on/off cycling, burst, magnet mode, dose lockout, patient selectable parameters, responsive neurostim	449	26	0.00024394	0.78495473	0.000191482	193
Neurosurgery	72125	Computed tomography, cervical spine; without contrast material	635	33	0.000344993	0.546543706	0.000188554	194
Neurosurgery	94650	Intermittent positive pressure breathing (IPPB) treatment, air or oxygen, with or without nebulized medication; initial demonstration and/or evaluation (Deprecated)	273	16	0.00014832	1.270462546	0.000188435	195
Neurosurgery	90937	Hemodialysis procedure requiring repeated evaluation(s) with or without substantial revision of dialysis prescription	329	20	0.000178744	1.047318994	0.000187202	196
Neurosurgery	72070	Radiologic examination, spine; thoracic, 2 views	1312	44	0.000712804	0.258861634	0.000184518	197
Neurosurgery	70250	Radiologic examination, skull; less than 4 views	1023	41	0.000555792	0.329479201	0.000183122	198
Neurosurgery	99116	Anesthesia complicated by utilization of total body hypothermia (List separately in addition to code for primary anesthesia procedure)	248	15	0.000134737	1.335001067	0.000179875	199
Neurosurgery	93970	Duplex scan of extremity veins including responses to compression and other maneuvers; complete bilateral study	1535	46	0.000833959	0.214409871	0.000178809	200
Neurosurgery	99245	Office consultation for a new or established patient, which requires these 3 key components: A comprehensive history; A comprehensive examination; and Medical decision making of high complexity. Counseling and/or coordination of care with other physicians	4402	53	0.002391589	0.072759354	0.00017401	201
Neurosurgery	90947	Dialysis procedure other than hemodialysis (eg, peritoneal dialysis, hemofiltration, or other continuous renal replacement therapies) requiring repeated evaluations by a physician or other qualified health care professional, with or without substantial re	319	21	0.000173311	0.99852883	0.000173056	202
Neurosurgery	82248	Bilirubin; direct	4374	53	0.002376377	0.072759354	0.000172904	203
Neurosurgery	87205	Smear, primary source with interpretation; Gram or Giemsa stain for bacteria, fungi, or cell types	4344	53	0.002360078	0.072759354	0.000171718	204
Neurosurgery	33427	Valvuloplasty, mitral valve, with cardiopulmonary bypass; radical reconstruction, with or without ring	149	7	8.09511E-05	2.097141119	0.000169766	205
Neurosurgery	83050	Hemoglobin; methemoglobin, quantitative	596	34	0.000323804	0.516690743	0.000167307	206
Neurosurgery	99242	Office consultation for a new or established patient, which requires these 3 key components: An expanded problem focused history; An expanded problem focused examination; and Straightforward medical decision making. Counseling and/or coordination of care	2767	51	0.0015033	0.111225635	0.000167206	207
Neurosurgery	33863	Ascending aorta graft, with cardiopulmonary bypass, with aortic root replacement using valved conduit and coronary reconstruction (eg, Bentall)	126	5	6.84553E-05	2.433613355	0.000166594	208
Neurosurgery	80170	Gentamicin	530	32	0.000287947	0.577315365	0.000166236	209
Neurosurgery	93501	Right heart catheterization	291	20	0.000158099	1.047318994	0.00016558	210
Neurosurgery	84443	Thyroid stimulating hormone (TSH)	5624	54	0.003055497	0.054067221	0.000165202	211
Neurosurgery	87070	Culture, bacterial; any other source except urine, blood or stool, aerobic, with isolation and presumptive identification of isolates	4139	53	0.002248702	0.072759354	0.000163614	212
Neurosurgery	96154	Health and behavior intervention, each 15 minutes, face-to-face; family (with the patient present)	313	22	0.000170052	0.952008814	0.000161891	213
Neurosurgery	94645	Continuous inhalation treatment with aerosol medication for acute airway obstruction; each additional hour (List separately in addition to code for primary procedure)	306	22	0.000166249	0.952008814	0.00015827	214
Neurosurgery	92941	Percutaneous transluminal revascularization of acute total/subtotal occlusion during acute myocardial infarction, coronary artery or coronary artery bypass graft, any combination of intracoronary stent, atherectomy and angioplasty, including aspiration th	166	10	9.01871E-05	1.740466175	0.000156968	215
Neurosurgery	83690	Lipase	3951	53	0.002146563	0.072759354	0.000156183	216
Neurosurgery	93656	Comprehensive electrophysiologic evaluation including transseptal catheterizations, insertion and repositioning of multiple electrode catheters with induction or attempted induction of an arrhythmia including left or right atrial pacing/recording when nec	145	8	7.87779E-05	1.963609726	0.000154689	217
Neurosurgery	93451	Right heart catheterization including measurement(s) of oxygen saturation and cardiac output, when performed	247	18	0.000134194	1.15267951	0.000154683	218
Neurosurgery	92973	Percutaneous transluminal coronary thrombectomy mechanical (List separately in addition to code for primary procedure)	154	9	8.36676E-05	1.84582669	0.000154436	219
Neurosurgery	93017	Cardiovascular stress test using maximal or submaximal treadmill or bicycle exercise, continuous electrocardiographic monitoring, and/or pharmacological stress; tracing only, without interpretation and report	1465	47	0.000795929	0.192903666	0.000153538	220
Neurosurgery	80176	Lidocaine	211	15	0.000114635	1.335001067	0.000153038	221
Neurosurgery	85008	Blood count; blood smear, microscopic examination without manual differential WBC count	2529	51	0.001373996	0.111225635	0.000152824	222
Neurosurgery	35556	Bypass graft, with vein; femoral-popliteal	151	9	8.20377E-05	1.84582669	0.000151427	223
Neurosurgery	89051	Cell count, miscellaneous body fluids (eg, cerebrospinal fluid, joint fluid), except blood; with differential count	1841	49	0.001000208	0.15123097	0.000151262	224
Neurosurgery	76937	Ultrasound guidance for vascular access requiring ultrasound evaluation of potential access sites, documentation of selected vessel patency, concurrent realtime ultrasound visualization of vascular needle entry, with permanent recording and reporting (Lis	1297	46	0.000704655	0.214409871	0.000151085	225
Neurosurgery	95938	Short-latency somatosensory evoked potential study, stimulation of any/all peripheral nerves or skin sites, recording from the central nervous system; in upper and lower limbs	188	13	0.00010214	1.47810191	0.000150973	226
Neurosurgery	33510	Coronary artery bypass, vein only; single coronary venous graft	123	6	6.68254E-05	2.251291799	0.000150444	227
Neurosurgery	75710	Angiography, extremity, unilateral, radiological supervision and interpretation	252	19	0.000136911	1.098612289	0.000150412	228
Neurosurgery	92610	Evaluation of oral and pharyngeal swallowing function	906	42	0.000492226	0.30538165	0.000150317	229
Neurosurgery	70496	Computed tomographic angiography, head, with contrast material(s), including noncontrast images, if performed, and image postprocessing	728	39	0.00039552	0.379489622	0.000150096	230
Neurosurgery	22614	Arthrodesis, posterior or posterolateral technique, single level; each additional vertebral segment (List separately in addition to code for primary procedure)	176	12	9.56201E-05	1.558144618	0.00014899	231
Neurosurgery	33241	Removal of implantable defibrillator pulse generator only	176	12	9.56201E-05	1.558144618	0.00014899	232
Neurosurgery	93460	Catheter placement in coronary artery(s) for coronary angiography, including intraprocedural injection(s) for coronary angiography, imaging supervision and interpretation; with right and left heart catheterization including intraprocedural injection(s) fo	205	15	0.000111376	1.335001067	0.000148687	233
Neurosurgery	33244	Removal of single or dual chamber implantable defibrillator electrode(s); by transvenous extraction	138	8	7.49749E-05	1.963609726	0.000147221	234
Neurosurgery	99283	Emergency department visit for the evaluation and management of a patient, which requires these 3 key components: An expanded problem focused history; An expanded problem focused examination; and Medical decision making of moderate complexity. Counseling	554	35	0.000300986	0.487703206	0.000146792	235
Neurosurgery	33967	Insertion of intra-aortic balloon assist device, percutaneous	163	11	8.85573E-05	1.645155995	0.000145691	236
Neurosurgery	90774	Therapeutic, prophylactic or diagnostic injection (specify substance or drug); intravenous push, single or initial substance/drug	694	39	0.000377047	0.379489622	0.000143086	237
Neurosurgery	34825	Placement of proximal or distal extension prosthesis for endovascular repair of infrarenal abdominal aortic or iliac aneurysm, false aneurysm, or dissection; initial vessel	142	9	7.7148E-05	1.84582669	0.000142402	238
Neurosurgery	80053	Comprehensive metabolic panel This panel must include the following: Albumin (82040) Bilirubin, total (82247) Calcium, total (82310) Carbon dioxide (bicarbonate) (82374) Chloride (82435) Creatinine (82565) Glucose (82947) Phosphatase, alkaline (84075) Pot	7304	55	0.003968235	0.035718083	0.000141738	239
Neurosurgery	75953	Placement of proximal or distal extension prosthesis for endovascular repair of infrarenal aortic or iliac artery aneurysm, pseudoaneurysm, or dissection, radiological supervision and interpretation	140	9	7.60615E-05	1.84582669	0.000140396	240
Neurosurgery	93462	Left heart catheterization by transseptal puncture through intact septum or by transapical puncture (List separately in addition to code for primary procedure)	129	8	7.00852E-05	1.963609726	0.00013762	241
Neurosurgery	87103	Culture, fungi (mold or yeast) isolation, with presumptive identification of isolates; blood	584	37	0.000317285	0.432133355	0.000137109	242
Neurosurgery	82375	Carboxyhemoglobin; quantitative	434	32	0.00023579	0.577315365	0.000136125	243
Neurosurgery	84300	Sodium; urine	1448	48	0.000786693	0.171850257	0.000135193	244
Neurosurgery	33534	Coronary artery bypass, using arterial graft(s); 2 coronary arterial grafts	110	6	5.97626E-05	2.251291799	0.000134543	245
Neurosurgery	93018	Cardiovascular stress test using maximal or submaximal treadmill or bicycle exercise, continuous electrocardiographic monitoring, and/or pharmacological stress; interpretation and report only	956	44	0.000519391	0.258861634	0.00013445	246
Neurosurgery	99202	Office or other outpatient visit for the evaluation and management of a new patient, which requires these 3 key components: An expanded problem focused history; An expanded problem focused examination; Straightforward medical decision making. Counseling a	2689	52	0.001460923	0.091807549	0.000134124	247
Neurosurgery	31500	Intubation, endotracheal, emergency procedure	344	28	0.000186894	0.710846758	0.000132853	248
Neurosurgery	80100	Drug screen, qualitative; multiple drug classes chromatographic method, each procedure	688	40	0.000373788	0.354171814	0.000132385	249
Neurosurgery	92982	Percutaneous transluminal coronary balloon angioplasty; single vessel	156	12	8.47542E-05	1.558144618	0.000132059	250
Neurosurgery	83615	Lactate dehydrogenase (LD), (LDH)	3303	53	0.001794507	0.072759354	0.000130567	251
Neurosurgery	99252	Inpatient consultation for a new or established patient, which requires these 3 key components: An expanded problem focused history; An expanded problem focused examination; and Straightforward medical decision making. Counseling and/or coordination of ca	631	39	0.00034282	0.379489622	0.000130097	252
Neurosurgery	61797	Stereotactic radiosurgery (particle beam, gamma ray, or linear accelerator); each additional cranial lesion, simple (List separately in addition to code for primary procedure)	106	6	5.75894E-05	2.251291799	0.000129651	253
Neurosurgery	74020	Radiologic examination, abdomen; complete, including decubitus and/or erect views	1100	46	0.000597626	0.214409871	0.000128137	254
Neurosurgery	92937	Percutaneous transluminal revascularization of or through coronary artery bypass graft (internal mammary, free arterial, venous), any combination of intracoronary stent, atherectomy and angioplasty, including distal protection when performed; single vesse	112	7	6.08492E-05	2.097141119	0.000127609	255
Neurosurgery	78452	Myocardial perfusion imaging, tomographic (SPECT) (including attenuation correction, qualitative or quantitative wall motion, ejection fraction by first pass or gated technique, additional quantification, when performed); multiple studies, at rest and/or	760	42	0.000412905	0.30538165	0.000126094	256
Neurosurgery	70498	Computed tomographic angiography, neck, with contrast material(s), including noncontrast images, if performed, and image postprocessing	572	38	0.000310765	0.405465108	0.000126005	257
Neurosurgery	33860	Ascending aorta graft, with cardiopulmonary bypass, includes valve suspension, when performed	118	8	6.41089E-05	1.963609726	0.000125885	258
Neurosurgery	99205	Office or other outpatient visit for the evaluation and management of a new patient, which requires these 3 key components: A comprehensive history; A comprehensive examination; Medical decision making of high complexity. Counseling and/or coordination of	6474	55	0.003517299	0.035718083	0.000125631	259
Neurosurgery	22842	Posterior segmental instrumentation (eg, pedicle fixation, dual rods with multiple hooks and sublaminar wires); 3 to 6 vertebral segments (List separately in addition to code for primary procedure)	173	15	9.39902E-05	1.335001067	0.000125477	260
Neurosurgery	84439	Thyroxine; free	4271	54	0.002320418	0.054067221	0.000125459	261
Neurosurgery	88300	Level I - Surgical pathology, gross examination only	798	43	0.00043355	0.281851152	0.000122197	262
Neurosurgery	92526	Treatment of swallowing dysfunction and/or oral function for feeding	682	41	0.000370528	0.329479201	0.000122081	263
Neurosurgery	61796	Stereotactic radiosurgery (particle beam, gamma ray, or linear accelerator); 1 simple cranial lesion	129	10	7.00852E-05	1.740466175	0.000121981	264
Neurosurgery	93000	Electrocardiogram, routine ECG with at least 12 leads; with interpretation and report	782	43	0.000424858	0.281851152	0.000119747	265
Neurosurgery	85007	Blood count; blood smear, microscopic examination with manual differential WBC count	1455	49	0.000790496	0.15123097	0.000119547	266
Neurosurgery	94010	Spirometry, including graphic record, total and timed vital capacity, expiratory flow rate measurement(s), with or without maximal voluntary ventilation	1671	50	0.000907848	0.131028262	0.000118954	267
Neurosurgery	88307	Level V - Surgical pathology, gross and microscopic examination Adrenal, resection Bone - biopsy/curettings Bone fragment(s), pathologic fracture Brain, biopsy Brain/meninges, tumor resection Breast, excision of lesion, requiring microscopic evaluation of	845	44	0.000459085	0.258861634	0.00011884	268
Neurosurgery	93544	Injection procedure during cardiac catheterization; for aortography	140	12	7.60615E-05	1.558144618	0.000118515	269
Neurosurgery	80069	Renal function panel This panel must include the following: Albumin (82040) Calcium, total (82310) Carbon dioxide (bicarbonate) (82374) Chloride (82435) Creatinine (82565) Glucose (82947) Phosphorus inorganic (phosphate) (84100) Potassium (84132) Sodium (	1245	48	0.000676404	0.171850257	0.00011624	270
Neurosurgery	00011	[EXPIRED]-Recipient not eligible on service date	160	15	8.69274E-05	1.335001067	0.000116048	271
Neurosurgery	99201	Office or other outpatient visit for the evaluation and management of a new patient, which requires these 3 key components: A problem focused history; A problem focused examination; Straightforward medical decision making. Counseling and/or coordination o	1611	50	0.00087525	0.131028262	0.000114682	272
Neurosurgery	93455	Catheter placement in coronary artery(s) for coronary angiography, including intraprocedural injection(s) for coronary angiography, imaging supervision and interpretation; with catheter placement(s) in bypass graft(s) (internal mammary, free arterial, ven	128	11	6.95419E-05	1.645155995	0.000114407	273
Neurosurgery	93653	Comprehensive electrophysiologic evaluation including insertion and repositioning of multiple electrode catheters with induction or attempted induction of an arrhythmia with right atrial pacing and recording, right ventricular pacing and recording (when n	114	9	6.19358E-05	1.84582669	0.000114323	274
Neurosurgery	72050	Radiologic examination, spine, cervical; 4 or 5 views	1088	47	0.000591106	0.192903666	0.000114027	275
Neurosurgery	88305	Level IV - Surgical pathology, gross and microscopic examination Abortion - spontaneous/missed Artery, biopsy Bone marrow, biopsy Bone exostosis Brain/meninges, other than for tumor resection Breast, biopsy, not requiring microscopic evaluation of surgica	1884	51	0.00102357	0.111225635	0.000113847	276
Neurosurgery	87102	Culture, fungi (mold or yeast) isolation, with presumptive identification of isolates; other source (except blood)	1590	50	0.000863841	0.131028262	0.000113188	277
Neurosurgery	80158	Cyclosporine	960	46	0.000521564	0.214409871	0.000111829	278
Neurosurgery	82150	Amylase	2806	53	0.001524489	0.072759354	0.000110921	279
Neurosurgery	93580	Percutaneous transcatheter closure of congenital interatrial communication (ie, Fontan fenestration, atrial septal defect) with implant	130	12	7.06285E-05	1.558144618	0.000110049	280
Neurosurgery	80197	Tacrolimus	1821	51	0.000989342	0.111225635	0.00011004	281
Neurosurgery	35371	Thromboendarterectomy, including patch graft, if performed; common femoral	109	9	5.92193E-05	1.84582669	0.000109309	282
Neurosurgery	71260	Computed tomography, thorax; with contrast material(s)	1036	47	0.000562855	0.192903666	0.000108577	283
Neurosurgery	78478	Myocardial perfusion study with wall motion, qualitative or quantitative study (List separately in addition to code for primary procedure)	652	42	0.000354229	0.30538165	0.000108175	284
Neurosurgery	78480	Myocardial perfusion study with ejection fraction (List separately in addition to code for primary procedure)	652	42	0.000354229	0.30538165	0.000108175	285
Neurosurgery	21499	Unlisted musculoskeletal procedure, head	134	13	7.28017E-05	1.47810191	0.000107608	286
Neurosurgery	99141	Sedation with or without analgesia (conscious sedation); intravenous, intramuscular or inhalation (Deprecated)	487	38	0.000264585	0.405465108	0.00010728	287
Neurosurgery	75635	Computed tomographic angiography, abdominal aorta and bilateral iliofemoral lower extremity runoff, with contrast material(s), including noncontrast images, if performed, and image postprocessing	342	32	0.000185807	0.577315365	0.000107269	288
Neurosurgery	72120	Radiologic examination, spine, lumbosacral; bending views only, 2 or 3 views	277	28	0.000150493	0.710846758	0.000106977	289
Neurosurgery	70546	Magnetic resonance angiography, head; without contrast material(s), followed by contrast material(s) and further sequences	341	32	0.000185264	0.577315365	0.000106956	290
Neurosurgery	00029	[EXPIRED]-(No description available)	339	32	0.000184177	0.577315365	0.000106328	291
Neurosurgery	34201	Embolectomy or thrombectomy, with or without catheter; femoropopliteal, aortoiliac artery, by leg incision	132	13	7.17151E-05	1.47810191	0.000106002	292
Neurosurgery	84540	Urea nitrogen, urine	637	42	0.00034608	0.30538165	0.000105686	293
Neurosurgery	36245	Selective catheter placement, arterial system; each first order abdominal, pelvic, or lower extremity artery branch, within a vascular family	213	23	0.000115722	0.907557052	0.000105024	294
Neurosurgery	94644	Continuous inhalation treatment with aerosol medication for acute airway obstruction; first hour	213	23	0.000115722	0.907557052	0.000105024	295
Neurosurgery	87086	Culture, bacterial; quantitative colony count, urine	3564	54	0.001936307	0.054067221	0.000104691	296
Neurosurgery	95972	Electronic analysis of implanted neurostimulator pulse generator/transmitter (eg, contact group[s], interleaving, amplitude, pulse width, frequency [Hz], on/off cycling, burst, magnet mode, dose lockout, patient selectable parameters, responsive neurostim	268	28	0.000145603	0.710846758	0.000103502	297
Neurosurgery	95941	Continuous intraoperative neurophysiology monitoring, from outside the operating room (remote or nearby) or for monitoring of more than one case while in the operating room, per hour (List separately in addition to code for primary procedure)	142	15	7.7148E-05	1.335001067	0.000102993	298
Neurosurgery	72074	Radiologic examination, spine; thoracic, minimum of 4 views	365	34	0.000198303	0.516690743	0.000102461	299
Neurosurgery	76001	Fluoroscopy, physician or other qualified health care professional time more than 1 hour, assisting a nonradiologic physician or other qualified health care professional (eg, nephrostolithotomy, ERCP, bronchoscopy, transbronchial biopsy)	727	44	0.000394976	0.258861634	0.000102244	300
Neurosurgery	78465	Myocardial perfusion imaging; tomographic (SPECT), multiple studies (including attenuation correction when performed), at rest and/or stress (exercise and/or pharmacologic) and redistribution and/or rest injection, with or without quantification	610	42	0.000331411	0.30538165	0.000101207	301
Neurosurgery	86945	Irradiation of blood product, each unit	404	36	0.000219492	0.459532329	0.000100863	302
Neurosurgery	95939	Central motor evoked potential study (transcranial motor stimulation); in upper and lower limbs	125	13	6.7912E-05	1.47810191	0.000100381	303
Neurosurgery	80162	Digoxin; total	945	47	0.000513415	0.192903666	9.90396E-05	304
Neurosurgery	96376	Therapeutic, prophylactic, or diagnostic injection (specify substance or drug); each additional sequential intravenous push of the same substance/drug provided in a facility (List separately in addition to code for primary procedure)	695	44	0.000377591	0.258861634	9.77438E-05	305
Neurosurgery	85380	Fibrin degradation products, D-dimer; ultrasensitive (eg, for evaluation for venous thromboembolism), qualitative or semiquantitative	301	32	0.000163532	0.577315365	9.44096E-05	306
Neurosurgery	88311	Decalcification procedure (List separately in addition to code for surgical pathology examination)	567	42	0.000308049	0.30538165	9.40725E-05	307
Neurosurgery	72193	Computed tomography, pelvis; with contrast material(s)	803	46	0.000436267	0.214409871	9.35399E-05	308
Neurosurgery	87088	Culture, bacterial; with isolation and presumptive identification of each isolate, urine	1546	51	0.000839936	0.111225635	9.34224E-05	309
Neurosurgery	93308	Echocardiography, transthoracic, real-time with image documentation (2D), includes M-mode recording, when performed, follow-up or limited study	801	46	0.00043518	0.214409871	9.33069E-05	310
Neurosurgery	82977	Glutamyltransferase, gamma (GGT)	2359	53	0.001281635	0.072759354	9.3251E-05	311
Neurosurgery	97165	Occupational therapy evaluation, low complexity, requiring these components: An occupational profile and medical and therapy history, which includes a brief history including review of medical and/or therapy records relating to the presenting problem; An	484	40	0.000262955	0.354171814	9.31314E-05	312
Neurosurgery	27880	Amputation, leg, through tibia and fibula	104	11	5.65028E-05	1.645155995	9.29559E-05	313
Neurosurgery	90656	Influenza virus vaccine, trivalent (IIV3), split virus, preservative free, 0.5 mL dosage, for intramuscular use	347	35	0.000188524	0.487703206	9.19436E-05	314
Neurosurgery	33233	Removal of permanent pacemaker pulse generator only	108	12	5.8676E-05	1.558144618	9.14257E-05	315
Neurosurgery	80061	Lipid panel This panel must include the following: Cholesterol, serum, total (82465) Lipoprotein, direct measurement, high density cholesterol (HDL cholesterol) (83718) Triglycerides (84478)	4696	55	0.002551318	0.035718083	9.11282E-05	316
Neurosurgery	90834	Psychotherapy, 45 minutes with patient	306	33	0.000166249	0.546543706	9.08621E-05	317
Neurosurgery	86022	Antibody identification; platelet antibodies	440	39	0.00023905	0.379489622	9.07171E-05	318
Neurosurgery	82310	Calcium; total	1799	52	0.00097739	0.091807549	8.97317E-05	319
Neurosurgery	96375	Therapeutic, prophylactic, or diagnostic injection (specify substance or drug); each additional sequential intravenous push of a new substance/drug (List separately in addition to code for primary procedure)	1484	51	0.000806251	0.111225635	8.96758E-05	320
Neurosurgery	36489	Placement of central venous catheter (subclavian, jugular, or other vein) (eg, for central venous pressure, hyperalimentation, hemodialysis, or chemotherapy); percutaneous, over age 2 (Deprecated)	271	31	0.000147233	0.609064063	8.96745E-05	321
Neurosurgery	82945	Glucose, body fluid, other than blood	852	47	0.000462888	0.192903666	8.92928E-05	322
Neurosurgery	90732	Pneumococcal polysaccharide vaccine, 23-valent (PPSV23), adult or immunosuppressed patient dosage, when administered to individuals 2 years or older, for subcutaneous or intramuscular use	1468	51	0.000797559	0.111225635	8.8709E-05	323
Neurosurgery	99239	Hospital discharge day management; more than 30 minutes	226	28	0.000122785	0.710846758	8.72813E-05	324
Neurosurgery	72080	Radiologic examination, spine; thoracolumbar junction, minimum of 2 views	419	39	0.000227641	0.379489622	8.63874E-05	325
Neurosurgery	95937	Neuromuscular junction testing (repetitive stimulation, paired stimuli), each nerve, any 1 method	191	25	0.00010377	0.824175443	8.55243E-05	326
Neurosurgery	01996	Daily hospital management of epidural or subarachnoid continuous drug administration	303	34	0.000164619	0.516690743	8.5057E-05	327
Neurosurgery	86922	Compatibility test each unit; antiglobulin technique	468	41	0.000254263	0.329479201	8.37742E-05	328
Neurosurgery	72129	Computed tomography, thoracic spine; with contrast material	265	32	0.000143973	0.577315365	8.31181E-05	329
Neurosurgery	87184	Susceptibility studies, antimicrobial agent; disk method, per plate (12 or fewer agents)	1370	51	0.000744316	0.111225635	8.2787E-05	330
Neurosurgery	93505	Endomyocardial biopsy	158	22	8.58408E-05	0.952008814	8.17212E-05	331
Neurosurgery	99251	Inpatient consultation for a new or established patient, which requires these 3 key components: A problem focused history; A problem focused examination; and Straightforward medical decision making. Counseling and/or coordination of care with other physic	210	28	0.000114092	0.710846758	8.11021E-05	332
Neurosurgery	61070	Puncture of shunt tubing or reservoir for aspiration or injection procedure	149	21	8.09511E-05	0.99852883	8.0832E-05	333
Neurosurgery	33210	Insertion or replacement of temporary transvenous single chamber cardiac electrode or pacemaker catheter (separate procedure)	117	16	6.35656E-05	1.270462546	8.07578E-05	334
Neurosurgery	87324	Infectious agent antigen detection by immunoassay technique, (eg, enzyme immunoassay [EIA], enzyme-linked immunosorbent assay [ELISA], immunochemiluminometric assay [IMCA]) qualitative or semiquantitative, multiple-step method; Clostridium difficile toxin	692	46	0.000375961	0.214409871	8.06097E-05	335
Neurosurgery	97166	Occupational therapy evaluation, moderate complexity, requiring these components: An occupational profile and medical and therapy history, which includes an expanded review of medical and/or therapy records and additional review of physical, cognitive, or	314	36	0.000170595	0.459532329	7.83939E-05	336
Neurosurgery	81025	Urine pregnancy test, by visual color comparison methods	1290	51	0.000700852	0.111225635	7.79527E-05	337
Neurosurgery	37205	Transcatheter placement of an intravascular stent(s) (except coronary, carotid, vertebral, iliac, and lower extremity arteries), percutaneous; initial vessel	124	18	6.73687E-05	1.15267951	7.76545E-05	338
Neurosurgery	99224	Subsequent observation care, per day, for the evaluation and management of a patient, which requires at least 2 of these 3 key components: Problem focused interval history; Problem focused examination; Medical decision making that is straightforward or of	199	28	0.000108116	0.710846758	7.68539E-05	339
Neurosurgery	72192	Computed tomography, pelvis; without contrast material	428	41	0.000232531	0.329479201	7.6614E-05	340
Neurosurgery	36000	Introduction of needle or intracatheter, vein	499	43	0.000271105	0.281851152	7.64112E-05	341
Neurosurgery	84157	Protein, total, except by refractometry; other source (eg, synovial fluid, cerebrospinal fluid)	729	47	0.000396063	0.192903666	7.6402E-05	342
Neurosurgery	87075	Culture, bacterial; any source, except blood, anaerobic with isolation and presumptive identification of isolates	1260	51	0.000684553	0.111225635	7.61398E-05	343
Neurosurgery	75960	Transcatheter introduction of intravascular stent(s) (except coronary, carotid, vertebral, iliac, and lower extremity artery), percutaneous and/or open, radiological supervision and interpretation, each vessel	120	18	6.51955E-05	1.15267951	7.51496E-05	344
Neurosurgery	72132	Computed tomography, lumbar spine; with contrast material	280	35	0.000152123	0.487703206	7.41908E-05	345
Neurosurgery	75625	Aortography, abdominal, by serialography, radiological supervision and interpretation	118	18	6.41089E-05	1.15267951	7.38971E-05	346
Neurosurgery	74160	Computed tomography, abdomen; with contrast material(s)	789	48	0.000428661	0.171850257	7.36654E-05	347
Neurosurgery	87206	Smear, primary source with interpretation; fluorescent and/or acid fast stain for bacteria, fungi, parasites, viruses or cell types	876	49	0.000475927	0.15123097	7.1975E-05	348
Neurosurgery	99226	Subsequent observation care, per day, for the evaluation and management of a patient, which requires at least 2 of these 3 key components: A detailed interval history; A detailed examination; Medical decision making of high complexity. Counseling and/or c	120	19	6.51955E-05	1.098612289	7.16246E-05	349
Neurosurgery	87116	Culture, tubercle or other acid-fast bacilli (eg, TB, AFB, mycobacteria) any source, with isolation and presumptive identification of isolates	870	49	0.000472668	0.15123097	7.1482E-05	350
Neurosurgery	36247	Selective catheter placement, arterial system; initial third order or more selective abdominal, pelvic, or lower extremity artery branch, within a vascular family	152	24	8.2581E-05	0.864997437	7.14324E-05	351
Neurosurgery	87077	Culture, bacterial; aerobic isolate, additional methods required for definitive identification, each isolate	1755	53	0.000953485	0.072759354	6.93749E-05	352
Neurosurgery	80192	Procainamide; with metabolites (eg, n-acetyl procainamide)	110	18	5.97626E-05	1.15267951	6.88871E-05	353
Neurosurgery	87015	Concentration (any type), for infectious agents	1138	51	0.000618271	0.111225635	6.87676E-05	354
Neurosurgery	71250	Computed tomography, thorax; without contrast material	645	47	0.000350426	0.192903666	6.75985E-05	355
Neurosurgery	76375	Coronal, sagittal, multiplanar, oblique, 3-dimensional and/or holographic reconstruction of computerized axial tomography, magnetic resonance imaging, or other tomographic modality (Deprecated)	255	35	0.000138541	0.487703206	6.75666E-05	356
Neurosurgery	93926	Duplex scan of lower extremity arteries or arterial bypass grafts; unilateral or limited study	240	34	0.000130391	0.516690743	6.73719E-05	357
Neurosurgery	88304	Level III - Surgical pathology, gross and microscopic examination Abortion, induced Abscess Aneurysm - arterial/ventricular Anus, tag Appendix, other than incidental Artery, atheromatous plaque Bartholin's gland cyst Bone fragment(s), other than pathologi	575	46	0.000312395	0.214409871	6.69806E-05	358
Neurosurgery	95974	Electronic analysis of implanted neurostimulator pulse generator system (eg, rate, pulse amplitude, pulse duration, configuration of wave form, battery status, electrode selectability, output modulation, cycling, impedance and patient compliance measureme	135	23	7.3345E-05	0.907557052	6.65647E-05	359
Neurosurgery	3078F	Most recent diastolic blood pressure less than 80 mm Hg (HTN, CKD, CAD) (DM)	401	42	0.000217862	0.30538165	6.6531E-05	360
Neurosurgery	76140	Consultation on X-ray examination made elsewhere, written report	631	47	0.00034282	0.192903666	6.61312E-05	361
Neurosurgery	97161	Physical therapy evaluation: low complexity, requiring these components: A history with no personal factors and/or comorbidities that impact the plan of care; An examination of body system(s) using standardized tests and measures addressing 1-2 elements f	466	44	0.000253176	0.258861634	6.55375E-05	362
Neurosurgery	86140	C-reactive protein	2229	54	0.001211007	0.054067221	6.54758E-05	363
Neurosurgery	84155	Protein, total, except by refractometry; serum, plasma or whole blood	1308	52	0.000710631	0.091807549	6.52413E-05	364
Neurosurgery	80200	Tobramycin	204	32	0.000110832	0.577315365	6.39852E-05	365
Neurosurgery	87147	Culture, typing; immunologic method, other than immunofluorescence (eg, agglutination grouping), per antiserum	1024	51	0.000556335	0.111225635	6.18787E-05	366
Neurosurgery	74150	Computed tomography, abdomen; without contrast material	371	42	0.000201563	0.30538165	6.15536E-05	367
Neurosurgery	74174	Computed tomographic angiography, abdomen and pelvis, with contrast material(s), including noncontrast images, if performed, and image postprocessing	244	36	0.000132564	0.459532329	6.09176E-05	368
Neurosurgery	87176	Homogenization, tissue, for culture	362	42	0.000196673	0.30538165	6.00604E-05	369
Neurosurgery	83935	Osmolality; urine	425	44	0.000230901	0.258861634	5.97714E-05	370
Neurosurgery	85576	Platelet, aggregation (in vitro), each agent	635	48	0.000344993	0.171850257	5.92871E-05	371
Neurosurgery	96150	Health and behavior assessment (eg, health-focused clinical interview, behavioral observations, psychophysiological monitoring, health-oriented questionnaires), each 15 minutes face-to-face with the patient; initial assessment	287	39	0.000155926	0.379489622	5.91723E-05	372
Neurosurgery	31624	Bronchoscopy, rigid or flexible, including fluoroscopic guidance, when performed; with bronchial alveolar lavage	132	25	7.17151E-05	0.824175443	5.91058E-05	373
Neurosurgery	31622	Bronchoscopy, rigid or flexible, including fluoroscopic guidance, when performed; diagnostic, with cell washing, when performed (separate procedure)	153	28	8.31243E-05	0.710846758	5.90886E-05	374
Neurosurgery	83930	Osmolality; blood	505	46	0.000274365	0.214409871	5.88265E-05	375
Neurosurgery	76000	Fluoroscopy (separate procedure), up to 1 hour physician or other qualified health care professional time	796	50	0.000432464	0.131028262	5.6665E-05	376
Neurosurgery	87400	Infectious agent antigen detection by immunoassay technique, (eg, enzyme immunoassay [EIA], enzyme-linked immunosorbent assay [ELISA], immunochemiluminometric assay [IMCA]) qualitative or semiquantitative, multiple-step method; Influenza, A or B, each	340	42	0.000184721	0.30538165	5.64103E-05	377
Neurosurgery	75820	Venography, extremity, unilateral, radiological supervision and interpretation	125	25	6.7912E-05	0.824175443	5.59714E-05	378
Neurosurgery	36514	Therapeutic apheresis; for plasma pheresis	102	21	5.54162E-05	0.99852883	5.53347E-05	379
Neurosurgery	75565	Cardiac magnetic resonance imaging for velocity flow mapping (List separately in addition to code for primary procedure)	186	33	0.000101053	0.546543706	5.52299E-05	380
Neurosurgery	92950	Cardiopulmonary resuscitation (eg, in cardiac arrest)	123	25	6.68254E-05	0.824175443	5.50759E-05	381
Neurosurgery	82055	Alcohol (ethanol); any specimen except breath	193	34	0.000104856	0.516690743	5.41782E-05	382
Neurosurgery	95813	Electroencephalogram (EEG) extended monitoring; 61-119 minutes	163	31	8.85573E-05	0.609064063	5.3937E-05	383
Neurosurgery	93971	Duplex scan of extremity veins including responses to compression and other maneuvers; unilateral or limited study	576	48	0.000312939	0.171850257	5.37786E-05	384
Neurosurgery	75561	Cardiac magnetic resonance imaging for morphology and function without contrast material(s), followed by contrast material(s) and further sequences	256	39	0.000139084	0.379489622	5.27809E-05	385
Neurosurgery	70260	Radiologic examination, skull; complete, minimum of 4 views	188	34	0.00010214	0.516690743	5.27746E-05	386
Neurosurgery	85651	Sedimentation rate, erythrocyte; non-automated	1779	54	0.000966524	0.054067221	5.22573E-05	387
Neurosurgery	72141	Magnetic resonance (eg, proton) imaging, spinal canal and contents, cervical; without contrast material	370	44	0.00020102	0.258861634	5.20362E-05	388
Neurosurgery	74176	Computed tomography, abdomen and pelvis; without contrast material	312	42	0.000169508	0.30538165	5.17647E-05	389
Neurosurgery	70486	Computed tomography, maxillofacial area; without contrast material	402	45	0.000218405	0.236388778	5.16285E-05	390
Neurosurgery	82747	Folic acid; RBC	552	48	0.000299899	0.171850257	5.15378E-05	391
Neurosurgery	88331	Pathology consultation during surgery; first tissue block, with frozen section(s), single specimen	155	31	8.42109E-05	0.609064063	5.12898E-05	392
Neurosurgery	80076	Hepatic function panel This panel must include the following: Albumin (82040) Bilirubin, total (82247) Bilirubin, direct (82248) Phosphatase, alkaline (84075) Protein, total (84155) Transferase, alanine amino (ALT) (SGPT) (84460) Transferase, aspartate am	1729	54	0.000939359	0.054067221	5.07885E-05	393
Neurosurgery	95951	Monitoring for localization of cerebral seizure focus by cable or radio, 16 or more channel telemetry, combined electroencephalographic (EEG) and video recording and interpretation (eg, for presurgical localization), each 24 hours	108	24	5.8676E-05	0.864997437	5.07546E-05	394
Neurosurgery	92523	Evaluation of speech sound production (eg, articulation, phonological process, apraxia, dysarthria); with evaluation of language comprehension and expression (eg, receptive and expressive language)	179	34	9.725E-05	0.516690743	5.02482E-05	395
Neurosurgery	43235	Esophagogastroduodenoscopy, flexible, transoral; diagnostic, including collection of specimen(s) by brushing or washing, when performed (separate procedure)	189	35	0.000102683	0.487703206	5.00788E-05	396
Neurosurgery	76770	Ultrasound, retroperitoneal (eg, renal, aorta, nodes), real time with image documentation; complete	701	50	0.000380851	0.131028262	4.99022E-05	397
Neurosurgery	72146	Magnetic resonance (eg, proton) imaging, spinal canal and contents, thoracic; without contrast material	259	40	0.000140714	0.354171814	4.98368E-05	398
Neurosurgery	70355	Orthopantogram (eg, panoramic x-ray)	353	44	0.000191784	0.258861634	4.96454E-05	399
Neurosurgery	85595	Platelet; automated count (Deprecated)	122	27	6.62821E-05	0.747214402	4.9527E-05	400
Neurosurgery	72148	Magnetic resonance (eg, proton) imaging, spinal canal and contents, lumbar; without contrast material	323	43	0.000175485	0.281851152	4.94605E-05	401
Neurosurgery	3074F	Most recent systolic blood pressure less than 130 mm Hg (DM), (HTN, CKD, CAD)	295	42	0.000160272	0.30538165	4.89442E-05	402
Neurosurgery	72020	Radiologic examination, spine, single view, specify level	348	44	0.000189067	0.258861634	4.89422E-05	403
Neurosurgery	72131	Computed tomography, lumbar spine; without contrast material	171	34	9.29036E-05	0.516690743	4.80024E-05	404
Neurosurgery	84466	Transferrin	412	46	0.000223838	0.214409871	4.79931E-05	405
Neurosurgery	74177	Computed tomography, abdomen and pelvis; with contrast material(s)	514	48	0.000279254	0.171850257	4.79899E-05	406
Neurosurgery	87186	Susceptibility studies, antimicrobial agent; microdilution or agar dilution (minimum inhibitory concentration [MIC] or breakpoint), each multi-antimicrobial, per plate	1205	53	0.000654672	0.072759354	4.76335E-05	407
Neurosurgery	90775	Therapeutic, prophylactic or diagnostic injection (specify substance or drug); each additional sequential intravenous push of a new substance/drug (List separately in addition to code for primary procedure)	237	40	0.000128761	0.354171814	4.56036E-05	408
Neurosurgery	94720	Carbon monoxide diffusing capacity (eg, single breath, steady state)	354	45	0.000192327	0.236388778	4.54639E-05	409
Neurosurgery	84134	Prealbumin	1143	53	0.000620987	0.072759354	4.51826E-05	410
Neurosurgery	94770	Carbon dioxide, expired gas determination by infrared analyzer	123	29	6.68254E-05	0.675755438	4.51576E-05	411
Neurosurgery	87254	Virus isolation; centrifuge enhanced (shell vial) technique, includes identification with immunofluorescence stain, each virus	132	31	7.17151E-05	0.609064063	4.36791E-05	412
Neurosurgery	83721	Lipoprotein, direct measurement; LDL cholesterol	415	47	0.000225468	0.192903666	4.34936E-05	413
Neurosurgery	71035	Radiologic examination, chest, special views (eg, lateral decubitus, Bucky studies)	146	33	7.93212E-05	0.546543706	4.33525E-05	414
Neurosurgery	75898	Angiography through existing catheter for follow-up study for transcatheter therapy, embolization or infusion, other than for thrombolysis	130	31	7.06285E-05	0.609064063	4.30173E-05	415
Neurosurgery	97162	Physical therapy evaluation: moderate complexity, requiring these components: A history of present problem with 1-2 personal factors and/or comorbidities that impact the plan of care; An examination of body systems using standardized tests and measures in	305	44	0.000165705	0.258861634	4.28947E-05	416
Neurosurgery	43239	Esophagogastroduodenoscopy, flexible, transoral; with biopsy, single or multiple	143	33	7.76913E-05	0.546543706	4.24617E-05	417
Neurosurgery	86077	Blood bank physician services; difficult cross match and/or evaluation of irregular antibody(s), interpretation and written report	299	44	0.000162446	0.258861634	4.20509E-05	418
Neurosurgery	84550	Uric acid; blood	1060	53	0.000575894	0.072759354	4.19017E-05	419
Neurosurgery	70544	Magnetic resonance angiography, head; without contrast material(s)	252	42	0.000136911	0.30538165	4.181E-05	420
Neurosurgery	86921	Compatibility test each unit; incubation technique	199	39	0.000108116	0.379489622	4.10289E-05	421
Neurosurgery	86870	Antibody identification, RBC antibodies, each panel for each serum technique	351	46	0.000190697	0.214409871	4.08873E-05	422
Neurosurgery	64999	Unlisted procedure, nervous system	117	30	6.35656E-05	0.641853886	4.07999E-05	423
Neurosurgery	86903	Blood typing; antigen screening for compatible blood unit using reagent serum, per unit screened	123	31	6.68254E-05	0.609064063	4.0701E-05	424
Neurosurgery	76700	Ultrasound, abdominal, real time with image documentation; complete	492	49	0.000267302	0.15123097	4.04243E-05	425
Neurosurgery	82003	Acetaminophen	183	38	9.94232E-05	0.405465108	4.03126E-05	426
Neurosurgery	87253	Virus isolation; tissue culture, additional studies or definitive identification (eg, hemabsorption, neutralization, immunofluorescence stain), each isolate	261	43	0.0001418	0.281851152	3.99666E-05	427
Neurosurgery	92611	Motion fluoroscopic evaluation of swallowing function by cine or video recording	281	44	0.000152666	0.258861634	3.95194E-05	428
Neurosurgery	88108	Cytopathology, concentration technique, smears and interpretation (eg, Saccomanno technique)	258	43	0.00014017	0.281851152	3.95072E-05	429
Neurosurgery	88313	Special stain including interpretation and report; Group II, all other (eg, iron, trichrome), except stain for microorganisms, stains for enzyme constituents, or immunocytochemistry and immunohistochemistry	338	46	0.000183634	0.214409871	3.9373E-05	430
Neurosurgery	80185	Phenytoin; total	373	47	0.000202649	0.192903666	3.90918E-05	431
Neurosurgery	82140	Ammonia	416	48	0.000226011	0.171850257	3.88401E-05	432
Neurosurgery	96372	Therapeutic, prophylactic, or diagnostic injection (specify substance or drug); subcutaneous or intramuscular	1313	54	0.000713348	0.054067221	3.85687E-05	433
Neurosurgery	94750	Pulmonary compliance study (eg, plethysmography, volume and pressure measurements)	274	44	0.000148863	0.258861634	3.8535E-05	434
Neurosurgery	82040	Albumin; serum, plasma or whole blood	770	52	0.000418338	0.091807549	3.84066E-05	435
Neurosurgery	72170	Radiologic examination, pelvis; 1 or 2 views	365	47	0.000198303	0.192903666	3.82534E-05	436
Neurosurgery	62318	Injection(s), including indwelling catheter placement, continuous infusion or intermittent bolus, of diagnostic or therapeutic substance(s) (including anesthetic, antispasmodic, opioid, steroid, other solution), not including neurolytic substances, includ	109	30	5.92193E-05	0.641853886	3.80101E-05	437
Neurosurgery	82607	Cyanocobalamin (Vitamin B-12)	1269	54	0.000689443	0.054067221	3.72763E-05	438
Neurosurgery	83540	Iron	1268	54	0.000688899	0.054067221	3.72469E-05	439
Neurosurgery	82728	Ferritin	1263	54	0.000686183	0.054067221	3.71E-05	440
Neurosurgery	94240	Functional residual capacity or residual volume: helium method, nitrogen open circuit method, or other method	191	40	0.00010377	0.354171814	3.67523E-05	441
Neurosurgery	82533	Cortisol; total	1246	54	0.000676947	0.054067221	3.66006E-05	442
Neurosurgery	82042	Albumin; other source, quantitative, each specimen	1245	54	0.000676404	0.054067221	3.65713E-05	443
Neurosurgery	62270	Spinal puncture, lumbar, diagnostic	220	42	0.000119525	0.30538165	3.65008E-05	444
Neurosurgery	87340	Infectious agent antigen detection by immunoassay technique, (eg, enzyme immunoassay [EIA], enzyme-linked immunosorbent assay [ELISA], immunochemiluminometric assay [IMCA]) qualitative or semiquantitative, multiple-step method; hepatitis B surface antigen	922	53	0.000500919	0.072759354	3.64465E-05	445
Neurosurgery	80196	Salicylate	145	36	7.87779E-05	0.459532329	3.6201E-05	446
Neurosurgery	86706	Hepatitis B surface antibody (HBsAb)	913	53	0.000496029	0.072759354	3.60908E-05	447
Neurosurgery	87106	Culture, fungi, definitive identification, each organism; yeast	386	48	0.000209712	0.171850257	3.60391E-05	448
Neurosurgery	72191	Computed tomographic angiography, pelvis, with contrast material(s), including noncontrast images, if performed, and image postprocessing	136	35	7.38883E-05	0.487703206	3.60355E-05	449
Neurosurgery	72128	Computed tomography, thoracic spine; without contrast material	112	32	6.08492E-05	0.577315365	3.51292E-05	450
Neurosurgery	75894	Transcatheter therapy, embolization, any method, radiological supervision and interpretation	118	33	6.41089E-05	0.546543706	3.50383E-05	451
Neurosurgery	73510	Radiologic examination, hip, unilateral; complete, minimum of 2 views	331	47	0.000179831	0.192903666	3.46901E-05	452
Neurosurgery	86880	Antihuman globulin test (Coombs test); direct, each antiserum	371	48	0.000201563	0.171850257	3.46386E-05	453
Neurosurgery	90662	Influenza virus vaccine (IIV), split virus, preservative free, enhanced immunogenicity via increased antigen content, for intramuscular use	330	47	0.000179288	0.192903666	3.45853E-05	454
Neurosurgery	3077F	Most recent systolic blood pressure greater than or equal to 140 mm Hg (HTN, CKD, CAD) (DM)	157	38	8.52975E-05	0.405465108	3.45852E-05	455
Neurosurgery	83010	Haptoglobin; quantitative	370	48	0.00020102	0.171850257	3.45453E-05	456
Neurosurgery	82570	Creatinine; other source	1769	55	0.000961091	0.035718083	3.43283E-05	457
Neurosurgery	72156	Magnetic resonance (eg, proton) imaging, spinal canal and contents, without contrast material, followed by contrast material(s) and further sequences; cervical	178	40	9.67067E-05	0.354171814	3.42508E-05	458
Neurosurgery	87798	Infectious agent detection by nucleic acid (DNA or RNA), not otherwise specified; amplified probe technique, each organism	241	44	0.000130934	0.258861634	3.38939E-05	459
Neurosurgery	93975	Duplex scan of arterial inflow and venous outflow of abdominal, pelvic, scrotal contents and/or retroperitoneal organs; complete study	323	47	0.000175485	0.192903666	3.38516E-05	460
Neurosurgery	73030	Radiologic examination, shoulder; complete, minimum of 2 views	360	48	0.000195587	0.171850257	3.36116E-05	461
Neurosurgery	83550	Iron binding capacity	1143	54	0.000620987	0.054067221	3.35751E-05	462
Neurosurgery	93925	Duplex scan of lower extremity arteries or arterial bypass grafts; complete bilateral study	113	33	6.13925E-05	0.546543706	3.35537E-05	463
Neurosurgery	76705	Ultrasound, abdominal, real time with image documentation; limited (eg, single organ, quadrant, follow-up)	320	47	0.000173855	0.192903666	3.35372E-05	464
Neurosurgery	87252	Virus isolation; tissue culture inoculation, observation, and presumptive identification by cytopathic effect	353	48	0.000191784	0.171850257	3.2958E-05	465
Neurosurgery	85379	Fibrin degradation products, D-dimer; quantitative	462	50	0.000251003	0.131028262	3.28885E-05	466
Neurosurgery	99152	Moderate sedation services provided by the same physician or other qualified health care professional performing the diagnostic or therapeutic service that the sedation supports, requiring the presence of an independent trained observer to assist in the m	124	35	6.73687E-05	0.487703206	3.28559E-05	467
Neurosurgery	92506	Evaluation of speech, language, voice, communication, and/or auditory processing	159	39	8.63841E-05	0.379489622	3.27819E-05	468
Neurosurgery	82436	Chloride; urine	139	37	7.55182E-05	0.432133355	3.26339E-05	469
Neurosurgery	36216	Selective catheter placement, arterial system; initial second order thoracic or brachiocephalic branch, within a vascular family	104	32	5.65028E-05	0.577315365	3.26199E-05	470
Neurosurgery	77418	Intensity modulated treatment delivery, single or multiple fields/arcs, via narrow spatially and temporally modulated beams, binary, dynamic MLC, per treatment session	169	40	9.1817E-05	0.354171814	3.2519E-05	471
Neurosurgery	72082	Radiologic examination, spine, entire thoracic and lumbar, including skull, cervical and sacral spine if performed (eg, scoliosis evaluation); 2 or 3 views	130	36	7.06285E-05	0.459532329	3.24561E-05	472
Neurosurgery	86985	Splitting of blood or blood products, each unit	108	33	5.8676E-05	0.546543706	3.2069E-05	473
Neurosurgery	31575	Laryngoscopy, flexible; diagnostic	340	48	0.000184721	0.171850257	3.17443E-05	474
Neurosurgery	93321	Doppler echocardiography, pulsed wave and/or continuous wave with spectral display (List separately in addition to codes for echocardiographic imaging); follow-up or limited study (List separately in addition to codes for echocardiographic imaging)	174	41	9.45335E-05	0.329479201	3.11468E-05	475
Neurosurgery	76376	3D rendering with interpretation and reporting of computed tomography, magnetic resonance imaging, ultrasound, or other tomographic modality with image postprocessing under concurrent supervision; not requiring image postprocessing on an independent works	221	44	0.000120068	0.258861634	3.10811E-05	476
Neurosurgery	85390	Fibrinolysins or coagulopathy screen, interpretation and report	266	46	0.000144517	0.214409871	3.09858E-05	477
Neurosurgery	87181	Susceptibility studies, antimicrobial agent; agar dilution method, per agent (eg, antibiotic gradient strip)	330	48	0.000179288	0.171850257	3.08106E-05	478
Neurosurgery	93923	Complete bilateral noninvasive physiologic studies of upper or lower extremity arteries, 3 or more levels (eg, for lower extremity: ankle/brachial indices at distal posterior tibial and anterior tibial/dorsalis pedis arteries plus segmental blood pressure	172	41	9.34469E-05	0.329479201	3.07888E-05	479
Neurosurgery	73590	Radiologic examination; tibia and fibula, 2 views	292	47	0.000158642	0.192903666	3.06027E-05	480
Neurosurgery	70470	Computed tomography, head or brain; without contrast material, followed by contrast material(s) and further sections	146	39	7.93212E-05	0.379489622	3.01016E-05	481
Neurosurgery	84133	Potassium; urine	196	43	0.000106486	0.281851152	3.00132E-05	482
Neurosurgery	73700	Computed tomography, lower extremity; without contrast material	109	35	5.92193E-05	0.487703206	2.88814E-05	483
Neurosurgery	87177	Ova and parasites, direct smears, concentration and identification	223	45	0.000121155	0.236388778	2.86397E-05	484
Neurosurgery	96365	Intravenous infusion, for therapy, prophylaxis, or diagnosis (specify substance or drug); initial, up to 1 hour	397	50	0.000215689	0.131028262	2.82613E-05	485
Neurosurgery	3079F	Most recent diastolic blood pressure 80-89 mm Hg (HTN, CKD, CAD) (DM)	128	38	6.95419E-05	0.405465108	2.81968E-05	486
Neurosurgery	85045	Blood count; reticulocyte, automated	956	54	0.000519391	0.054067221	2.8082E-05	487
Neurosurgery	86905	Blood typing, serologic; RBC antigens, other than ABO or Rh (D), each	183	43	9.94232E-05	0.281851152	2.80225E-05	488
Neurosurgery	87045	Culture, bacterial; stool, aerobic, with isolation and preliminary examination (eg, KIA, LIA), Salmonella and Shigella species	265	47	0.000143973	0.192903666	2.7773E-05	489
Neurosurgery	87046	Culture, bacterial; stool, aerobic, additional pathogens, isolation and presumptive identification of isolates, each plate	265	47	0.000143973	0.192903666	2.7773E-05	490
Neurosurgery	73610	Radiologic examination, ankle; complete, minimum of 3 views	264	47	0.00014343	0.192903666	2.76682E-05	491
Neurosurgery	3075F	Most recent systolic blood pressure 130-139 mm Hg (DM),(HTN, CKD, CAD)	117	37	6.35656E-05	0.432133355	2.74688E-05	492
Neurosurgery	77001	Fluoroscopic guidance for central venous access device placement, replacement (catheter only or complete), or removal (includes fluoroscopic guidance for vascular access and catheter manipulation, any necessary contrast injections through access site or c	133	39	7.22584E-05	0.379489622	2.74213E-05	493
Neurosurgery	76604	Ultrasound, chest (includes mediastinum), real time with image documentation	102	35	5.54162E-05	0.487703206	2.70267E-05	494
Neurosurgery	73520	Radiologic examination, hips, bilateral, minimum of 2 views of each hip, including anteroposterior view of pelvis	191	44	0.00010377	0.258861634	2.6862E-05	495
Neurosurgery	74230	Radiologic examination, swallowing function, with cineradiography/videoradiography, including scout neck radiograph(s) and delayed image(s), when performed, contrast (eg, barium) study	191	44	0.00010377	0.258861634	2.6862E-05	496
Neurosurgery	11042	Debridement, subcutaneous tissue (includes epidermis and dermis, if performed); first 20 sq cm or less	120	38	6.51955E-05	0.405465108	2.64345E-05	497
Neurosurgery	73560	Radiologic examination, knee; 1 or 2 views	371	50	0.000201563	0.131028262	2.64104E-05	498
Neurosurgery	86704	Hepatitis B core antibody (HBcAb); total	899	54	0.000488423	0.054067221	2.64077E-05	499
Neurosurgery	95819	Electroencephalogram (EEG); including recording awake and asleep	119	38	6.46522E-05	0.405465108	2.62142E-05	500
Neurosurgery	73090	Radiologic examination; forearm, 2 views	171	43	9.29036E-05	0.281851152	2.6185E-05	501
Neurosurgery	73630	Radiologic examination, foot; complete, minimum of 3 views	314	49	0.000170595	0.15123097	2.57992E-05	502
Neurosurgery	86592	Syphilis test, non-treponemal antibody; qualitative (eg, VDRL, RPR, ART)	271	48	0.000147233	0.171850257	2.53021E-05	503
Neurosurgery	73550	Radiologic examination, femur, 2 views	197	45	0.000107029	0.236388778	2.53005E-05	504
Neurosurgery	87493	Infectious agent detection by nucleic acid (DNA or RNA); Clostridium difficile, toxin gene(s), amplified probe technique	269	48	0.000146147	0.171850257	2.51153E-05	505
Neurosurgery	72157	Magnetic resonance (eg, proton) imaging, spinal canal and contents, without contrast material, followed by contrast material(s) and further sequences; thoracic	163	43	8.85573E-05	0.281851152	2.496E-05	506
Neurosurgery	80346	Benzodiazepines; 1-12	139	41	7.55182E-05	0.329479201	2.48817E-05	507
Neurosurgery	76942	Ultrasonic guidance for needle placement (eg, biopsy, aspiration, injection, localization device), imaging supervision and interpretation	498	52	0.000270561	0.091807549	2.48396E-05	508
Neurosurgery	80301	Drug screen, any number of drug classes from Drug Class List A; single drug class method, by instrumented test systems (eg, discrete multichannel chemistry analyzers utilizing immunoassay or enzyme assay), per date of service	129	40	7.00852E-05	0.354171814	2.48222E-05	509
Neurosurgery	74175	Computed tomographic angiography, abdomen, with contrast material(s), including noncontrast images, if performed, and image postprocessing	161	43	8.74707E-05	0.281851152	2.46537E-05	510
Neurosurgery	95816	Electroencephalogram (EEG); including recording awake and drowsy	137	41	7.44316E-05	0.329479201	2.45237E-05	511
Neurosurgery	88312	Special stain including interpretation and report; Group I for microorganisms (eg, acid fast, methenamine silver)	208	46	0.000113006	0.214409871	2.42295E-05	512
Neurosurgery	72158	Magnetic resonance (eg, proton) imaging, spinal canal and contents, without contrast material, followed by contrast material(s) and further sequences; lumbar	205	46	0.000111376	0.214409871	2.388E-05	513
Neurosurgery	93016	Cardiovascular stress test using maximal or submaximal treadmill or bicycle exercise, continuous electrocardiographic monitoring, and/or pharmacological stress; supervision only, without interpretation and report	123	40	6.68254E-05	0.354171814	2.36677E-05	514
Neurosurgery	31231	Nasal endoscopy, diagnostic, unilateral or bilateral (separate procedure)	202	46	0.000109746	0.214409871	2.35306E-05	515
Neurosurgery	92567	Tympanometry (impedance testing)	328	50	0.000178201	0.131028262	2.33494E-05	516
Neurosurgery	73070	Radiologic examination, elbow; 2 views	181	45	9.83366E-05	0.236388778	2.32457E-05	517
Neurosurgery	86703	Antibody; HIV-1 and HIV-2, single result	221	47	0.000120068	0.192903666	2.31616E-05	518
Neurosurgery	80186	Phenytoin; free	112	39	6.08492E-05	0.379489622	2.30916E-05	519
Neurosurgery	73060	Radiologic examination; humerus, minimum of 2 views	163	44	8.85573E-05	0.258861634	2.29241E-05	520
Neurosurgery	93976	Duplex scan of arterial inflow and venous outflow of abdominal, pelvic, scrotal contents and/or retroperitoneal organs; limited study	111	39	6.03059E-05	0.379489622	2.28854E-05	521
Neurosurgery	92557	Comprehensive audiometry threshold evaluation and speech recognition (92553 and 92556 combined)	218	47	0.000118439	0.192903666	2.28472E-05	522
Neurosurgery	84156	Protein, total, except by refractometry; urine	771	54	0.000418881	0.054067221	2.26477E-05	523
Neurosurgery	86160	Complement; antigen, each component	316	50	0.000171682	0.131028262	2.24951E-05	524
Neurosurgery	92507	Treatment of speech, language, voice, communication, and/or auditory processing disorder; individual	240	48	0.000130391	0.171850257	2.24077E-05	525
Neurosurgery	85021	Blood count; hemogram, automated (RBC, WBC, Hgb, Hct and indices only) (Deprecated)	158	44	8.58408E-05	0.258861634	2.22209E-05	526
Neurosurgery	80299	Quantitation of therapeutic drug, not elsewhere specified	269	49	0.000146147	0.15123097	2.21019E-05	527
Neurosurgery	90686	Influenza virus vaccine, quadrivalent (IIV4), split virus, preservative free, 0.5 mL dosage, for intramuscular use	558	53	0.000303159	0.072759354	2.20577E-05	528
Neurosurgery	82746	Folic acid; serum	439	52	0.000238507	0.091807549	2.18967E-05	529
Neurosurgery	86709	Hepatitis A antibody (HAAb), IgM antibody	263	49	0.000142887	0.15123097	2.16089E-05	530
Neurosurgery	85520	Heparin assay	146	44	7.93212E-05	0.258861634	2.05332E-05	531
Neurosurgery	94060	Bronchodilation responsiveness, spirometry as in 94010, pre- and post-bronchodilator administration	170	46	9.23603E-05	0.214409871	1.9803E-05	532
Neurosurgery	93303	Transthoracic echocardiography for congenital cardiac anomalies; complete	139	44	7.55182E-05	0.258861634	1.95488E-05	533
Neurosurgery	87449	Infectious agent antigen detection by immunoassay technique, (eg, enzyme immunoassay [EIA], enzyme-linked immunosorbent assay [ELISA], immunochemiluminometric assay [IMCA]), qualitative or semiquantitative; multiple-step method, not otherwise specified, e	152	45	8.2581E-05	0.236388778	1.95212E-05	534
Neurosurgery	86803	Hepatitis C antibody	662	54	0.000359662	0.054067221	1.94459E-05	535
Neurosurgery	80361	Opiates, 1 or more	162	46	8.8014E-05	0.214409871	1.88711E-05	536
Neurosurgery	86708	Hepatitis A antibody (HAAb)	263	50	0.000142887	0.131028262	1.87222E-05	537
Neurosurgery	72190	Radiologic examination, pelvis; complete, minimum of 3 views	160	46	8.69274E-05	0.214409871	1.86381E-05	538
Neurosurgery	80164	Valproic acid (dipropylacetic acid); total	176	47	9.56201E-05	0.192903666	1.84455E-05	539
Neurosurgery	93351	Echocardiography, transthoracic, real-time with image documentation (2D), includes M-mode recording, when performed, during rest and cardiovascular stress test using treadmill, bicycle exercise and/or pharmacologically induced stress, with interpretation	130	44	7.06285E-05	0.258861634	1.8283E-05	540
Neurosurgery	96152	Health and behavior intervention, each 15 minutes, face-to-face; individual	110	42	5.97626E-05	0.30538165	1.82504E-05	541
Neurosurgery	88112	Cytopathology, selective cellular enhancement technique with interpretation (eg, liquid based slide preparation method), except cervical or vaginal	222	49	0.000120612	0.15123097	1.82402E-05	542
Neurosurgery	84165	Protein; electrophoretic fractionation and quantitation, serum	252	50	0.000136911	0.131028262	1.79392E-05	543
Neurosurgery	84478	Triglycerides	296	51	0.000160816	0.111225635	1.78868E-05	544
Neurosurgery	84702	Gonadotropin, chorionic (hCG); quantitative	357	52	0.000193957	0.091807549	1.78067E-05	545
Neurosurgery	83986	pH; body fluid, not otherwise specified	123	44	6.68254E-05	0.258861634	1.72985E-05	546
Neurosurgery	36430	Transfusion, blood or blood components	183	48	9.94232E-05	0.171850257	1.70859E-05	547
Neurosurgery	84305	Somatomedin	239	50	0.000129848	0.131028262	1.70137E-05	548
Neurosurgery	87385	Infectious agent antigen detection by immunoassay technique, (eg, enzyme immunoassay [EIA], enzyme-linked immunosorbent assay [ELISA], immunochemiluminometric assay [IMCA]) qualitative or semiquantitative, multiple-step method; Histoplasma capsulatum	118	44	6.41089E-05	0.258861634	1.65953E-05	549
Neurosurgery	80195	Sirolimus	155	47	8.42109E-05	0.192903666	1.62446E-05	550
Neurosurgery	88342	Immunohistochemistry or immunocytochemistry, per specimen; initial single antibody stain procedure	223	50	0.000121155	0.131028262	1.58747E-05	551
Neurosurgery	73130	Radiologic examination, hand; minimum of 3 views	167	48	9.07304E-05	0.171850257	1.55921E-05	552
Neurosurgery	82306	Vitamin D; 25 hydroxy, includes fraction(s), if performed	776	55	0.000421598	0.035718083	1.50587E-05	553
Neurosurgery	87633	Infectious agent detection by nucleic acid (DNA or RNA); respiratory virus (eg, adenovirus, influenza virus, coronavirus, metapneumovirus, parainfluenza virus, respiratory syncytial virus, rhinovirus), includes multiplex reverse transcription, when perfor	182	49	9.88799E-05	0.15123097	1.49537E-05	554
Neurosurgery	87389	Infectious agent antigen detection by immunoassay technique, (eg, enzyme immunoassay [EIA], enzyme-linked immunosorbent assay [ELISA], immunochemiluminometric assay [IMCA]) qualitative or semiquantitative, multiple-step method; HIV-1 antigen(s), with HIV-	298	52	0.000161902	0.091807549	1.48638E-05	555
Neurosurgery	73110	Radiologic examination, wrist; complete, minimum of 3 views	125	46	6.7912E-05	0.214409871	1.4561E-05	556
Neurosurgery	86255	Fluorescent noninfectious agent antibody; screen, each antibody	239	51	0.000129848	0.111225635	1.44424E-05	557
Neurosurgery	74170	Computed tomography, abdomen; without contrast material, followed by contrast material(s) and further sections	137	47	7.44316E-05	0.192903666	1.43581E-05	558
Neurosurgery	90670	Pneumococcal conjugate vaccine, 13 valent (PCV13), for intramuscular use	196	50	0.000106486	0.131028262	1.39527E-05	559
Neurosurgery	92083	Visual field examination, unilateral or bilateral, with interpretation and report; extended examination (eg, Goldmann visual fields with at least 3 isopters plotted and static determination within the central 30, or quantitative, automated threshold perim	147	48	7.98645E-05	0.171850257	1.37247E-05	560
Neurosurgery	86038	Antinuclear antibodies (ANA)	344	53	0.000186894	0.072759354	1.35983E-05	561
Neurosurgery	94729	Diffusing capacity (eg, carbon monoxide, membrane) (List separately in addition to code for primary procedure)	140	48	7.60615E-05	0.171850257	1.30712E-05	562
Neurosurgery	87299	Infectious agent antigen detection by immunofluorescent technique; not otherwise specified, each organism	156	49	8.47542E-05	0.15123097	1.28175E-05	563
Neurosurgery	82465	Cholesterol, serum or whole blood, total	210	51	0.000114092	0.111225635	1.269E-05	564
Neurosurgery	78306	Bone and/or joint imaging; whole body	135	48	7.3345E-05	0.171850257	1.26044E-05	565
Neurosurgery	84436	Thyroxine; total	250	52	0.000135824	0.091807549	1.24697E-05	566
Neurosurgery	86334	Immunofixation electrophoresis; serum	205	51	0.000111376	0.111225635	1.23878E-05	567
Neurosurgery	83891	Molecular diagnostics; isolation or extraction of highly purified nucleic acid, each nucleic acid type (ie, DNA or RNA)	106	46	5.75894E-05	0.214409871	1.23477E-05	568
Neurosurgery	87081	Culture, presumptive, pathogenic organisms, screening only	199	51	0.000108116	0.111225635	1.20253E-05	569
Neurosurgery	88173	Cytopathology, evaluation of fine needle aspirate; interpretation and report	103	46	5.59595E-05	0.214409871	1.19983E-05	570
Neurosurgery	20610	Arthrocentesis, aspiration and/or injection, major joint or bursa (eg, shoulder, hip, knee, subacromial bursa); without ultrasound guidance	127	48	6.89986E-05	0.171850257	1.18574E-05	571
Neurosurgery	87497	Infectious agent detection by nucleic acid (DNA or RNA); cytomegalovirus, quantification	185	51	0.00010051	0.111225635	1.11793E-05	572
Neurosurgery	80307	Drug test(s), presumptive, any number of drug classes, any number of devices or procedures; by instrument chemistry analyzers (eg, utilizing immunoassay [eg, EIA, ELISA, EMIT, FPIA, IA, KIMS, RIA]), chromatography (eg, GC, HPLC), and mass spectrometry eit	224	52	0.000121698	0.091807549	1.11728E-05	573
Neurosurgery	82024	Adrenocorticotropic hormone (ACTH)	184	51	9.99665E-05	0.111225635	1.11188E-05	574
Neurosurgery	83970	Parathormone (parathyroid hormone)	378	54	0.000205366	0.054067221	1.11036E-05	575
Neurosurgery	85240	Clotting; factor VIII (AHG), 1-stage	182	51	9.88799E-05	0.111225635	1.0998E-05	576
Neurosurgery	84999	Unlisted chemistry procedure	148	50	8.04078E-05	0.131028262	1.05357E-05	577
Neurosurgery	84166	Protein; electrophoretic fractionation and quantitation, other fluids with concentration (eg, urine, CSF)	147	50	7.98645E-05	0.131028262	1.04645E-05	578
Neurosurgery	86645	Antibody; cytomegalovirus (CMV), IgM	126	49	6.84553E-05	0.15123097	1.03526E-05	579
Neurosurgery	85300	Clotting inhibitors or anticoagulants; antithrombin III, activity	139	50	7.55182E-05	0.131028262	9.89501E-06	580
Neurosurgery	84153	Prostate specific antigen (PSA); total	192	52	0.000104313	0.091807549	9.57671E-06	581
Neurosurgery	86235	Extractable nuclear antigen, antibody to, any method (eg, nRNP, SS-A, SS-B, Sm, RNP, Sc170, J01), each antibody	133	50	7.22584E-05	0.131028262	9.46789E-06	582
Neurosurgery	93225	External electrocardiographic recording up to 48 hours by continuous rhythm recording and storage; recording (includes connection, recording, and disconnection)	101	48	5.48729E-05	0.171850257	9.42992E-06	583
Neurosurgery	86147	Cardiolipin (phospholipid) antibody, each Ig class	156	51	8.47542E-05	0.111225635	9.42684E-06	584
Neurosurgery	86431	Rheumatoid factor; quantitative	132	50	7.17151E-05	0.131028262	9.3967E-06	585
Neurosurgery	90471	Immunization administration (includes percutaneous, intradermal, subcutaneous, or intramuscular injections); 1 vaccine (single or combination vaccine/toxoid)	311	54	0.000168965	0.054067221	9.13547E-06	586
Neurosurgery	86644	Antibody; cytomegalovirus (CMV)	128	50	6.95419E-05	0.131028262	9.11195E-06	587
Neurosurgery	84146	Prolactin	175	52	9.50768E-05	0.091807549	8.72877E-06	588
Neurosurgery	83520	Immunoassay for analyte other than infectious agent antibody or infectious agent antigen; quantitative, not otherwise specified	169	52	9.1817E-05	0.091807549	8.4295E-06	589
Neurosurgery	96366	Intravenous infusion, for therapy, prophylaxis, or diagnosis (specify substance or drug); each additional hour (List separately in addition to code for primary procedure)	102	49	5.54162E-05	0.15123097	8.38065E-06	590
Neurosurgery	86664	Antibody; Epstein-Barr (EB) virus, nuclear antigen (EBNA)	114	50	6.19358E-05	0.131028262	8.11533E-06	591
Neurosurgery	86665	Antibody; Epstein-Barr (EB) virus, viral capsid (VCA)	114	50	6.19358E-05	0.131028262	8.11533E-06	592
Neurosurgery	84402	Testosterone; free	134	51	7.28017E-05	0.111225635	8.09741E-06	593
Neurosurgery	85597	Phospholipid neutralization; platelet	130	51	7.06285E-05	0.111225635	7.8557E-06	594
Neurosurgery	85613	Russell viper venom time (includes venom); diluted	128	51	6.95419E-05	0.111225635	7.73484E-06	595
Neurosurgery	86146	Beta 2 Glycoprotein I antibody, each	102	50	5.54162E-05	0.131028262	7.26109E-06	596
Neurosurgery	86335	Immunofixation electrophoresis; other fluids with concentration (eg, urine, CSF)	118	51	6.41089E-05	0.111225635	7.13056E-06	597
Neurosurgery	86376	Microsomal antibodies (eg, thyroid or liver-kidney), each	112	51	6.08492E-05	0.111225635	6.76799E-06	598
Neurosurgery	85670	Thrombin time; plasma	104	51	5.65028E-05	0.111225635	6.28456E-06	599
Neurosurgery	83516	Immunoassay for analyte other than infectious agent antibody or infectious agent antigen; qualitative or semiquantitative, multiple step method	101	51	5.48729E-05	0.111225635	6.10327E-06	600
Neurosurgery	81002	Urinalysis, by dip stick or tablet reagent for bilirubin, glucose, hemoglobin, ketones, leukocytes, nitrite, pH, protein, specific gravity, urobilinogen, any number of these constituents; non-automated, without microscopy	114	52	6.19358E-05	0.091807549	5.68617E-06	601
Neurosurgery	36591	Collection of blood specimen from a completely implantable venous access device	106	52	5.75894E-05	0.091807549	5.28714E-06	602
Neurosurgery	84480	Triiodothyronine T3; total (TT-3)	119	53	6.46522E-05	0.072759354	4.70405E-06	603
Neurosurgery	82784	Gammaglobulin (immunoglobulin); IgA, IgD, IgG, IgM, each	236	55	0.000128218	0.035718083	4.5797E-06	604
NuclearMedicine	77080	Dual-energy X-ray absorptiometry (DXA), bone density study, 1 or more sites; axial skeleton (eg, hips, pelvis, spine)	55247	46	0.268851007	0.214409871	0.05764431	1
NuclearMedicine	77081	Dual-energy X-ray absorptiometry (DXA), bone density study, 1 or more sites; appendicular skeleton (peripheral) (eg, radius, wrist, heel)	4261	23	0.0207355	0.907557052	0.018818649	2
NuclearMedicine	79101	Radiopharmaceutical therapy, by intravenous administration	2230	17	0.010851951	1.209837924	0.013129102	3
NuclearMedicine	78227	Hepatobiliary system imaging, including gallbladder when present; with pharmacologic intervention, including quantitative measurement(s) when performed	1199	21	0.005834749	0.99852883	0.005826165	4
NuclearMedicine	38792	Injection procedure; radioactive tracer for identification of sentinel node	1932	31	0.00940178	0.609064063	0.005726286	5
NuclearMedicine	78264	Gastric emptying imaging study (eg, solid, liquid, or both)	2315	35	0.011265591	0.487703206	0.005494265	6
NuclearMedicine	78597	Quantitative differential pulmonary perfusion, including imaging when performed	517	7	0.002515901	2.097141119	0.005276199	7
NuclearMedicine	76075	Dual energy x-ray absorptiometry (DEXA), bone density study, one or more sites; axial skeleton (eg, hips, pelvis, spine) (Deprecated)	2786	40	0.013557639	0.354171814	0.004801734	8
NuclearMedicine	78830	Radiopharmaceutical localization of tumor, inflammatory process or distribution of radiopharmaceutical agent(s) (includes vascular flow and blood pool imaging, when performed); tomographic (SPECT) with concurrently acquired computed tomography (CT) transm	400	5	0.001946538	2.433613355	0.004737122	9
NuclearMedicine	78018	Thyroid carcinoma metastases imaging; whole body	526	9	0.002559698	1.84582669	0.004724759	10
NuclearMedicine	78306	Bone and/or joint imaging; whole body	5608	48	0.027290467	0.171850257	0.004689874	11
NuclearMedicine	78708	Kidney imaging morphology; with vascular flow and function, single study, with pharmacological intervention (eg, angiotensin converting enzyme inhibitor and/or diuretic)	758	16	0.00368869	1.270462546	0.004686343	12
NuclearMedicine	78709	Kidney imaging morphology; with vascular flow and function, multiple studies, with and without pharmacological intervention (eg, angiotensin converting enzyme inhibitor and/or diuretic)	1585	35	0.007713158	0.487703206	0.003761732	13
NuclearMedicine	79005	Radiopharmaceutical therapy, by oral administration	593	18	0.002885743	1.15267951	0.003326337	14
NuclearMedicine	76499	Unlisted diagnostic radiographic procedure	739	23	0.00359623	0.907557052	0.003263783	15
NuclearMedicine	71046	Radiologic examination, chest; 2 views	1260	35	0.006131596	0.487703206	0.002990399	16
NuclearMedicine	78582	Pulmonary ventilation (eg, aerosol or gas) and perfusion imaging	1009	32	0.004910143	0.577315365	0.002834701	17
NuclearMedicine	78580	Pulmonary perfusion imaging (eg, particulate)	869	31	0.004228855	0.609064063	0.002575643	18
NuclearMedicine	78195	Lymphatics and lymph nodes imaging	604	24	0.002939273	0.864997437	0.002542464	19
NuclearMedicine	78071	Parathyroid planar imaging (including subtraction, when performed); with tomographic (SPECT)	171	3	0.000832145	2.944438979	0.002450201	20
NuclearMedicine	78072	Parathyroid planar imaging (including subtraction, when performed); with tomographic (SPECT), and concurrently acquired computed tomography (CT) for anatomical localization	173	4	0.000841878	2.656756907	0.002236665	21
NuclearMedicine	78226	Hepatobiliary system imaging, including gallbladder when present	437	20	0.002126593	1.047318994	0.002227221	22
NuclearMedicine	78014	Thyroid imaging (including vascular flow, when performed); with single or multiple uptake(s) quantitative measurement(s) (including stimulation, suppression, or discharge, when performed)	356	16	0.001732419	1.270462546	0.002200974	23
NuclearMedicine	78803	Radiopharmaceutical localization of tumor, inflammatory process or distribution of radiopharmaceutical agent(s) (includes vascular flow and blood pool imaging, when performed); tomographic (SPECT), single area (eg, head, neck, chest, pelvis), single day i	901	35	0.004384578	0.487703206	0.002138373	24
NuclearMedicine	36415	Collection of venous blood by venipuncture	7259	54	0.035324804	0.054067221	0.001909914	25
NuclearMedicine	78725	Kidney function study, non-imaging radioisotopic study	514	28	0.002501302	0.710846758	0.001778042	26
NuclearMedicine	78832	Radiopharmaceutical localization of tumor, inflammatory process or distribution of radiopharmaceutical agent(s) (includes vascular flow and blood pool imaging, when performed); tomographic (SPECT) with concurrently acquired computed tomography (CT) transm	138	5	0.000671556	2.433613355	0.001634307	27
NuclearMedicine	78452	Myocardial perfusion imaging, tomographic (SPECT) (including attenuation correction, qualitative or quantitative wall motion, ejection fraction by first pass or gated technique, additional quantification, when performed); multiple studies, at rest and/or	993	42	0.004832281	0.30538165	0.00147569	28
NuclearMedicine	78013	Thyroid imaging (including vascular flow, when performed)	243	17	0.001182522	1.209837924	0.00143066	29
NuclearMedicine	80197	Tacrolimus	2259	51	0.010993075	0.111225635	0.001222712	30
NuclearMedicine	78070	Parathyroid planar imaging (including subtraction, when performed)	381	30	0.001854078	0.641853886	0.001190047	31
NuclearMedicine	94618	Pulmonary stress testing (eg, 6-minute walk test), including measurement of heart rate, oximetry, and oxygen titration, when performed	356	30	0.001732419	0.641853886	0.00111196	32
NuclearMedicine	74177	Computed tomography, abdomen and pelvis; with contrast material(s)	1323	48	0.006438176	0.171850257	0.001106402	33
NuclearMedicine	78607	Brain imaging, tomographic (SPECT)	202	19	0.000983002	1.098612289	0.001079938	34
NuclearMedicine	78700	Kidney imaging morphology	239	23	0.001163057	0.907557052	0.00105554	35
NuclearMedicine	78740	Ureteral reflux study (radiopharmaceutical voiding cystogram)	300	28	0.001459904	0.710846758	0.001037768	36
NuclearMedicine	38900	Intraoperative identification (eg, mapping) of sentinel lymph node(s) includes injection of non-radioactive dye, when performed (List separately in addition to code for primary procedure)	135	12	0.000656957	1.558144618	0.001023634	37
NuclearMedicine	82565	Creatinine; blood	2277	52	0.011080669	0.091807549	0.001017289	38
NuclearMedicine	71260	Computed tomography, thorax; with contrast material(s)	1081	47	0.00526052	0.192903666	0.001014774	39
NuclearMedicine	80053	Comprehensive metabolic panel This panel must include the following: Albumin (82040) Bilirubin, total (82247) Calcium, total (82310) Carbon dioxide (bicarbonate) (82374) Chloride (82435) Creatinine (82565) Glucose (82947) Phosphatase, alkaline (84075) Pot	5792	55	0.028185875	0.035718083	0.001006745	40
NuclearMedicine	83519	Immunoassay for analyte other than infectious agent antibody or infectious agent antigen; quantitative, by radioimmunoassay (eg, RIA)	1260	50	0.006131596	0.131028262	0.000803412	41
NuclearMedicine	78802	Radiopharmaceutical localization of tumor, inflammatory process or distribution of radiopharmaceutical agent(s) (includes vascular flow and blood pool imaging, when performed); planar, whole body, single day imaging	257	30	0.001250651	0.641853886	0.000802735	42
NuclearMedicine	71250	Computed tomography, thorax; without contrast material	843	47	0.00410233	0.192903666	0.000791354	43
NuclearMedicine	84100	Phosphorus inorganic (phosphate)	2209	53	0.010749758	0.072759354	0.000782145	44
NuclearMedicine	82306	Vitamin D; 25 hydroxy, includes fraction(s), if performed	4347	55	0.021154005	0.035718083	0.000755581	45
NuclearMedicine	85025	Blood count; complete (CBC), automated (Hgb, Hct, RBC, WBC and platelet count) and automated differential WBC count	4191	55	0.020394855	0.035718083	0.000728465	46
NuclearMedicine	93017	Cardiovascular stress test using maximal or submaximal treadmill or bicycle exercise, continuous electrocardiographic monitoring, and/or pharmacological stress; tracing only, without interpretation and report	770	47	0.003747086	0.192903666	0.000722827	47
NuclearMedicine	82310	Calcium; total	1536	52	0.007474707	0.091807549	0.000686235	48
NuclearMedicine	83735	Magnesium	2551	54	0.012414048	0.054067221	0.000671193	49
NuclearMedicine	00068	Unknown	102	15	0.000496367	1.335001067	0.000662651	50
NuclearMedicine	38525	Biopsy or excision of lymph node(s); open, deep axillary node(s)	127	20	0.000618026	1.047318994	0.00064727	51
NuclearMedicine	78315	Bone and/or joint imaging; 3 phase study	271	35	0.00131878	0.487703206	0.000643173	52
NuclearMedicine	82523	Collagen cross links, any method	485	44	0.002360178	0.258861634	0.000610959	53
NuclearMedicine	93018	Cardiovascular stress test using maximal or submaximal treadmill or bicycle exercise, continuous electrocardiographic monitoring, and/or pharmacological stress; interpretation and report only	464	44	0.002257984	0.258861634	0.000584506	54
NuclearMedicine	85027	Blood count; complete (CBC), automated (Hgb, Hct, RBC, WBC and platelet count)	2144	54	0.010433445	0.054067221	0.000564107	55
NuclearMedicine	71020	Radiologic examination, chest, 2 views, frontal and lateral	1196	52	0.00582015	0.091807549	0.000534334	56
NuclearMedicine	96365	Intravenous infusion, for therapy, prophylaxis, or diagnosis (specify substance or drug); initial, up to 1 hour	812	50	0.003951473	0.131028262	0.000517755	57
NuclearMedicine	94010	Spirometry, including graphic record, total and timed vital capacity, expiratory flow rate measurement(s), with or without maximal voluntary ventilation	797	50	0.003878478	0.131028262	0.00050819	58
NuclearMedicine	96372	Therapeutic, prophylactic, or diagnostic injection (specify substance or drug); subcutaneous or intramuscular	1915	54	0.009319052	0.054067221	0.000503855	59
NuclearMedicine	96366	Intravenous infusion, for therapy, prophylaxis, or diagnosis (specify substance or drug); each additional hour (List separately in addition to code for primary procedure)	672	49	0.003270184	0.15123097	0.000494553	60
NuclearMedicine	94729	Diffusing capacity (eg, carbon monoxide, membrane) (List separately in addition to code for primary procedure)	589	48	0.002866278	0.171850257	0.000492571	61
NuclearMedicine	77057	Screening mammography, bilateral (2-view study of each breast)	389	44	0.001893009	0.258861634	0.000490027	62
NuclearMedicine	83036	Hemoglobin; glycosylated (A1C)	1054	52	0.005129128	0.091807549	0.000470893	63
NuclearMedicine	78320	Bone and/or joint imaging; tomographic (SPECT)	119	26	0.000579095	0.78495473	0.000454563	64
NuclearMedicine	36247	Selective catheter placement, arterial system; initial third order or more selective abdominal, pelvic, or lower extremity artery branch, within a vascular family	104	24	0.0005061	0.864997437	0.000437775	65
NuclearMedicine	83970	Parathormone (parathyroid hormone)	1615	54	0.007859148	0.054067221	0.000424922	66
NuclearMedicine	84443	Thyroid stimulating hormone (TSH)	1612	54	0.007844549	0.054067221	0.000424133	67
NuclearMedicine	76536	Ultrasound, soft tissues of head and neck (eg, thyroid, parathyroid, parotid), real time with image documentation	450	47	0.002189856	0.192903666	0.000422431	68
NuclearMedicine	93306	Echocardiography, transthoracic, real-time with image documentation (2D), includes M-mode recording, when performed, complete, with spectral Doppler echocardiography, and with color flow Doppler echocardiography	631	50	0.003070664	0.131028262	0.000402344	69
NuclearMedicine	84156	Protein, total, except by refractometry; urine	1498	54	0.007289786	0.054067221	0.000394138	70
NuclearMedicine	84153	Prostate specific antigen (PSA); total	872	52	0.004243454	0.091807549	0.000389581	71
NuclearMedicine	96375	Therapeutic, prophylactic, or diagnostic injection (specify substance or drug); each additional sequential intravenous push of a new substance/drug (List separately in addition to code for primary procedure)	700	51	0.003406442	0.111225635	0.000378884	72
NuclearMedicine	74176	Computed tomography, abdomen and pelvis; without contrast material	253	42	0.001231185	0.30538165	0.000375981	73
NuclearMedicine	70355	Orthopantogram (eg, panoramic x-ray)	298	44	0.001450171	0.258861634	0.000375394	74
NuclearMedicine	80061	Lipid panel This panel must include the following: Cholesterol, serum, total (82465) Lipoprotein, direct measurement, high density cholesterol (HDL cholesterol) (83718) Triglycerides (84478)	2151	55	0.01046751	0.035718083	0.000373879	75
NuclearMedicine	84080	Phosphatase, alkaline; isoenzymes	351	46	0.001708087	0.214409871	0.000366231	76
NuclearMedicine	77052	Computer-aided detection (computer algorithm analysis of digital image data for lesion detection) with further review for interpretation, with or without digitization of film radiographic images; screening mammography (List separately in addition to code	285	44	0.001386909	0.258861634	0.000359017	77
NuclearMedicine	96402	Chemotherapy administration, subcutaneous or intramuscular; hormonal anti-neoplastic	282	44	0.00137231	0.258861634	0.000355238	78
NuclearMedicine	87497	Infectious agent detection by nucleic acid (DNA or RNA); cytomegalovirus, quantification	640	51	0.003114461	0.111225635	0.000346408	79
NuclearMedicine	86480	Tuberculosis test, cell mediated immunity antigen response measurement; gamma interferon	327	46	0.001591295	0.214409871	0.000341189	80
NuclearMedicine	74455	Urethrocystography, voiding, radiological supervision and interpretation	228	42	0.001109527	0.30538165	0.000338829	81
NuclearMedicine	77067	Screening mammography, bilateral (2-view study of each breast), including computer-aided detection (CAD) when performed	240	43	0.001167923	0.281851152	0.00032918	82
NuclearMedicine	94726	Plethysmography for determination of lung volumes and, when performed, airway resistance	347	47	0.001688622	0.192903666	0.000325741	83
NuclearMedicine	83937	Osteocalcin (bone g1a protein)	122	33	0.000593694	0.546543706	0.00032448	84
NuclearMedicine	85610	Prothrombin time	912	53	0.004438107	0.072759354	0.000322914	85
NuclearMedicine	80321	Alcohol biomarkers; 1 or 2	182	40	0.000885675	0.354171814	0.000313681	86
NuclearMedicine	87086	Culture, bacterial; quantitative colony count, urine	1187	54	0.005776352	0.054067221	0.000312311	87
NuclearMedicine	80158	Cyclosporine	298	46	0.001450171	0.214409871	0.000310931	88
NuclearMedicine	82570	Creatinine; other source	1782	55	0.008671828	0.035718083	0.000309741	89
NuclearMedicine	86787	Antibody; varicella-zoster	294	46	0.001430706	0.214409871	0.000306757	90
NuclearMedicine	87799	Infectious agent detection by nucleic acid (DNA or RNA), not otherwise specified; quantification, each organism	563	51	0.002739753	0.111225635	0.000304731	91
NuclearMedicine	81001	Urinalysis, by dip stick or tablet reagent for bilirubin, glucose, hemoglobin, ketones, leukocytes, nitrite, pH, protein, specific gravity, urobilinogen, any number of these constituents; automated, with microscopy	1643	55	0.007995406	0.035718083	0.000285581	92
NuclearMedicine	74160	Computed tomography, abdomen; with contrast material(s)	337	48	0.001639959	0.171850257	0.000281827	93
NuclearMedicine	51600	Injection procedure for cystography or voiding urethrocystography	219	44	0.00106573	0.258861634	0.000275877	94
NuclearMedicine	93005	Electrocardiogram, routine ECG with at least 12 leads; tracing only, without interpretation and report	583	52	0.00283708	0.091807549	0.000260465	95
NuclearMedicine	86140	C-reactive protein	972	54	0.004730088	0.054067221	0.000255743	96
NuclearMedicine	99152	Moderate sedation services provided by the same physician or other qualified health care professional performing the diagnostic or therapeutic service that the sedation supports, requiring the presence of an independent trained observer to assist in the m	106	35	0.000515833	0.487703206	0.000251573	97
NuclearMedicine	88307	Level V - Surgical pathology, gross and microscopic examination Adrenal, resection Bone - biopsy/curettings Bone fragment(s), pathologic fracture Brain, biopsy Brain/meninges, tumor resection Breast, excision of lesion, requiring microscopic evaluation of	194	44	0.000944071	0.258861634	0.000244384	98
NuclearMedicine	81267	Chimerism (engraftment) analysis, post transplantation specimen (eg, hematopoietic stem cell), includes comparison to previously performed baseline analyses; without cell selection	130	39	0.000632625	0.379489622	0.000240075	99
NuclearMedicine	83880	Natriuretic peptide	535	52	0.002603495	0.091807549	0.00023902	100
NuclearMedicine	86765	Antibody; rubeola	174	43	0.000846744	0.281851152	0.000238656	101
NuclearMedicine	81002	Urinalysis, by dip stick or tablet reagent for bilirubin, glucose, hemoglobin, ketones, leukocytes, nitrite, pH, protein, specific gravity, urobilinogen, any number of these constituents; non-automated, without microscopy	531	52	0.00258403	0.091807549	0.000237233	102
NuclearMedicine	87899	Infectious agent antigen detection by immunoassay with direct optical observation; not otherwise specified	172	43	0.000837011	0.281851152	0.000235913	103
NuclearMedicine	86735	Antibody; mumps	116	38	0.000564496	0.405465108	0.000228883	104
NuclearMedicine	86645	Antibody; cytomegalovirus (CMV), IgM	311	49	0.001513434	0.15123097	0.000228878	105
NuclearMedicine	86665	Antibody; Epstein-Barr (EB) virus, viral capsid (VCA)	358	50	0.001742152	0.131028262	0.000228271	106
NuclearMedicine	86900	Blood typing, serologic; ABO	506	52	0.002462371	0.091807549	0.000226064	107
NuclearMedicine	86901	Blood typing, serologic; Rh (D)	500	52	0.002433173	0.091807549	0.000223384	108
NuclearMedicine	86664	Antibody; Epstein-Barr (EB) virus, nuclear antigen (EBNA)	349	50	0.001698355	0.131028262	0.000222532	109
NuclearMedicine	85651	Sedimentation rate, erythrocyte; non-automated	829	54	0.004034201	0.054067221	0.000218118	110
NuclearMedicine	93880	Duplex scan of extracranial arteries; complete bilateral study	207	46	0.001007334	0.214409871	0.000215982	111
NuclearMedicine	80323	Alkaloids, not otherwise specified	206	46	0.001002467	0.214409871	0.000214939	112
NuclearMedicine	84550	Uric acid; blood	592	53	0.002880877	0.072759354	0.000209611	113
NuclearMedicine	84165	Protein; electrophoretic fractionation and quantitation, serum	324	50	0.001576696	0.131028262	0.000206592	114
NuclearMedicine	36592	Collection of blood specimen using established central or peripheral catheter, venous, not otherwise specified	374	51	0.001820013	0.111225635	0.000202432	115
NuclearMedicine	86644	Antibody; cytomegalovirus (CMV)	314	50	0.001528033	0.131028262	0.000200215	116
NuclearMedicine	84439	Thyroxine; free	733	54	0.003567031	0.054067221	0.000192859	117
NuclearMedicine	71275	Computed tomographic angiography, chest (noncoronary), with contrast material(s), including noncontrast images, if performed, and image postprocessing	137	43	0.000666689	0.281851152	0.000187907	118
NuclearMedicine	82728	Ferritin	708	54	0.003445373	0.054067221	0.000186282	119
NuclearMedicine	99211	Office or other outpatient visit for the evaluation and management of an established patient, that may not require the presence of a physician or other qualified health care professional. Usually, the presenting problem(s) are minimal. Typically, 5 minute	522	53	0.002540233	0.072759354	0.000184826	120
NuclearMedicine	86777	Antibody; Toxoplasma	134	43	0.00065209	0.281851152	0.000183792	121
NuclearMedicine	86778	Antibody; Toxoplasma, IgM	134	43	0.00065209	0.281851152	0.000183792	122
NuclearMedicine	74170	Computed tomography, abdomen; without contrast material, followed by contrast material(s) and further sections	189	47	0.000919739	0.192903666	0.000177421	123
NuclearMedicine	86334	Immunofixation electrophoresis; serum	322	51	0.001566963	0.111225635	0.000174286	124
NuclearMedicine	82340	Calcium; urine quantitative, timed specimen	231	49	0.001124126	0.15123097	0.000170003	125
NuclearMedicine	82040	Albumin; serum, plasma or whole blood	380	52	0.001849211	0.091807549	0.000169772	126
NuclearMedicine	83540	Iron	641	54	0.003119328	0.054067221	0.000168653	127
NuclearMedicine	83516	Immunoassay for analyte other than infectious agent antibody or infectious agent antigen; qualitative or semiquantitative, multiple step method	307	51	0.001493968	0.111225635	0.000166168	128
NuclearMedicine	83883	Nephelometry, each analyte not elsewhere specified	305	51	0.001484235	0.111225635	0.000165085	129
NuclearMedicine	76700	Ultrasound, abdominal, real time with image documentation; complete	221	49	0.001075462	0.15123097	0.000162643	130
NuclearMedicine	94720	Carbon monoxide diffusing capacity (eg, single breath, steady state)	139	45	0.000676422	0.236388778	0.000159899	131
NuclearMedicine	86850	Antibody screen, RBC, each serum technique	450	53	0.002189856	0.072759354	0.000159332	132
NuclearMedicine	82105	Alpha-fetoprotein (AFP); serum	292	51	0.001420973	0.111225635	0.000158049	133
NuclearMedicine	90750	Zoster (shingles) vaccine (HZV), recombinant, subunit, adjuvanted, for intramuscular use	115	43	0.00055963	0.281851152	0.000157732	134
NuclearMedicine	82784	Gammaglobulin (immunoglobulin); IgA, IgD, IgG, IgM, each	905	55	0.004404043	0.035718083	0.000157304	135
NuclearMedicine	83550	Iron binding capacity	578	54	0.002812748	0.054067221	0.000152077	136
NuclearMedicine	81025	Urine pregnancy test, by visual color comparison methods	280	51	0.001362577	0.111225635	0.000151553	137
NuclearMedicine	90792	Psychiatric diagnostic evaluation with medical services	101	42	0.000491501	0.30538165	0.000150095	138
NuclearMedicine	70450	Computed tomography, head or brain; without contrast material	129	45	0.000627759	0.236388778	0.000148395	139
NuclearMedicine	74183	Magnetic resonance (eg, proton) imaging, abdomen; without contrast material(s), followed by with contrast material(s) and further sequences	140	46	0.000681288	0.214409871	0.000146075	140
NuclearMedicine	82607	Cyanocobalamin (Vitamin B-12)	544	54	0.002647292	0.054067221	0.000143132	141
NuclearMedicine	87389	Infectious agent antigen detection by immunoassay technique, (eg, enzyme immunoassay [EIA], enzyme-linked immunosorbent assay [ELISA], immunochemiluminometric assay [IMCA]) qualitative or semiquantitative, multiple-step method; HIV-1 antigen(s), with HIV-	318	52	0.001547498	0.091807549	0.000142072	142
NuclearMedicine	83615	Lactate dehydrogenase (LD), (LDH)	400	53	0.001946538	0.072759354	0.000141629	143
NuclearMedicine	93975	Duplex scan of arterial inflow and venous outflow of abdominal, pelvic, scrotal contents and/or retroperitoneal organs; complete study	150	47	0.000729952	0.192903666	0.00014081	144
NuclearMedicine	80195	Sirolimus	149	47	0.000725086	0.192903666	0.000139872	145
NuclearMedicine	81003	Urinalysis, by dip stick or tablet reagent for bilirubin, glucose, hemoglobin, ketones, leukocytes, nitrite, pH, protein, specific gravity, urobilinogen, any number of these constituents; automated, without microscopy	369	53	0.001795682	0.072759354	0.000130653	146
NuclearMedicine	86708	Hepatitis A antibody (HAAb)	194	50	0.000944071	0.131028262	0.0001237	147
NuclearMedicine	86706	Hepatitis B surface antibody (HBsAb)	349	53	0.001698355	0.072759354	0.000123571	148
NuclearMedicine	87340	Infectious agent antigen detection by immunoassay technique, (eg, enzyme immunoassay [EIA], enzyme-linked immunosorbent assay [ELISA], immunochemiluminometric assay [IMCA]) qualitative or semiquantitative, multiple-step method; hepatitis B surface antigen	346	53	0.001683756	0.072759354	0.000122509	149
NuclearMedicine	80307	Drug test(s), presumptive, any number of drug classes, any number of devices or procedures; by instrument chemistry analyzers (eg, utilizing immunoassay [eg, EIA, ELISA, EMIT, FPIA, IA, KIMS, RIA]), chromatography (eg, GC, HPLC), and mass spectrometry eit	274	52	0.001333379	0.091807549	0.000122414	150
NuclearMedicine	86317	Immunoassay for infectious agent antibody, quantitative, not otherwise specified	187	50	0.000910007	0.131028262	0.000119237	151
NuclearMedicine	86709	Hepatitis A antibody (HAAb), IgM antibody	162	49	0.000788348	0.15123097	0.000119223	152
NuclearMedicine	84484	Troponin, quantitative	218	51	0.001060863	0.111225635	0.000117995	153
NuclearMedicine	86780	Antibody; Treponema pallidum	264	52	0.001284715	0.091807549	0.000117947	154
NuclearMedicine	88305	Level IV - Surgical pathology, gross and microscopic examination Abortion - spontaneous/missed Artery, biopsy Bone marrow, biopsy Bone exostosis Brain/meninges, other than for tumor resection Breast, biopsy, not requiring microscopic evaluation of surgica	209	51	0.001017066	0.111225635	0.000113124	155
NuclearMedicine	90686	Influenza virus vaccine, quadrivalent (IIV4), split virus, preservative free, 0.5 mL dosage, for intramuscular use	317	53	0.001542632	0.072759354	0.000112241	156
NuclearMedicine	96374	Therapeutic, prophylactic, or diagnostic injection (specify substance or drug); intravenous push, single or initial substance/drug	176	50	0.000856477	0.131028262	0.000112223	157
NuclearMedicine	76770	Ultrasound, retroperitoneal (eg, renal, aorta, nodes), real time with image documentation; complete	173	50	0.000841878	0.131028262	0.00011031	158
NuclearMedicine	99214	Office or other outpatient visit for the evaluation and management of an established patient, which requires at least 2 of these 3 key components: A detailed history; A detailed examination; Medical decision making of moderate complexity. Counseling and/o	633	55	0.003080397	0.035718083	0.000110026	159
NuclearMedicine	90732	Pneumococcal polysaccharide vaccine, 23-valent (PPSV23), adult or immunosuppressed patient dosage, when administered to individuals 2 years or older, for subcutaneous or intramuscular use	202	51	0.000983002	0.111225635	0.000109335	160
NuclearMedicine	84207	Pyridoxal phosphate (Vitamin B-6)	244	52	0.001187388	0.091807549	0.000109011	161
NuclearMedicine	80076	Hepatic function panel This panel must include the following: Albumin (82040) Bilirubin, total (82247) Bilirubin, direct (82248) Phosphatase, alkaline (84075) Protein, total (84155) Transferase, alanine amino (ALT) (SGPT) (84460) Transferase, aspartate am	414	54	0.002014667	0.054067221	0.000108927	162
NuclearMedicine	84403	Testosterone; total	307	53	0.001493968	0.072759354	0.0001087	163
NuclearMedicine	36569	Insertion of peripherally inserted central venous catheter (PICC), without subcutaneous port or pump, without imaging guidance; age 5 years or older	104	46	0.0005061	0.214409871	0.000108513	164
NuclearMedicine	97802	Medical nutrition therapy; initial assessment and intervention, individual, face-to-face with the patient, each 15 minutes	187	51	0.000910007	0.111225635	0.000101216	165
NuclearMedicine	88342	Immunohistochemistry or immunocytochemistry, per specimen; initial single antibody stain procedure	153	50	0.000744551	0.131028262	9.75572E-05	166
NuclearMedicine	82746	Folic acid; serum	214	52	0.001041398	0.091807549	9.56082E-05	167
NuclearMedicine	87015	Concentration (any type), for infectious agents	172	51	0.000837011	0.111225635	9.30971E-05	168
NuclearMedicine	84432	Thyroglobulin	110	48	0.000535298	0.171850257	9.19911E-05	169
NuclearMedicine	96367	Intravenous infusion, for therapy, prophylaxis, or diagnosis (specify substance or drug); additional sequential infusion of a new drug/substance, up to 1 hour (List separately in addition to code for primary procedure)	137	50	0.000666689	0.131028262	8.73552E-05	170
NuclearMedicine	36591	Collection of blood specimen from a completely implantable venous access device	195	52	0.000948937	0.091807549	8.71196E-05	171
NuclearMedicine	86704	Hepatitis B core antibody (HBcAb); total	329	54	0.001601028	0.054067221	8.65631E-05	172
NuclearMedicine	84166	Protein; electrophoretic fractionation and quantitation, other fluids with concentration (eg, urine, CSF)	132	50	0.000642358	0.131028262	8.4167E-05	173
NuclearMedicine	90670	Pneumococcal conjugate vaccine, 13 valent (PCV13), for intramuscular use	121	50	0.000588828	0.131028262	7.71531E-05	174
NuclearMedicine	93325	Doppler echocardiography color flow velocity mapping (List separately in addition to codes for echocardiography)	104	49	0.0005061	0.15123097	7.6538E-05	175
NuclearMedicine	82962	Glucose, blood by glucose monitoring device(s) cleared by the FDA specifically for home use	170	52	0.000827279	0.091807549	7.59504E-05	176
NuclearMedicine	86695	Antibody; herpes simplex, type 1	103	49	0.000501234	0.15123097	7.5802E-05	177
NuclearMedicine	86696	Antibody; herpes simplex, type 2	103	49	0.000501234	0.15123097	7.5802E-05	178
NuclearMedicine	96413	Chemotherapy administration, intravenous infusion technique; up to 1 hour, single or initial substance/drug	101	49	0.000491501	0.15123097	7.43302E-05	179
NuclearMedicine	86481	Tuberculosis test, cell mediated immunity antigen response measurement; enumeration of gamma interferon-producing T-cells in cell suspension	114	50	0.000554763	0.131028262	7.26897E-05	180
NuclearMedicine	85730	Thromboplastin time, partial (PTT); plasma or whole blood	205	53	0.000997601	0.072759354	7.25848E-05	181
NuclearMedicine	84155	Protein, total, except by refractometry; serum, plasma or whole blood	161	52	0.000783482	0.091807549	7.19295E-05	182
NuclearMedicine	86803	Hepatitis C antibody	272	54	0.001323646	0.054067221	7.15659E-05	183
NuclearMedicine	87077	Culture, bacterial; aerobic isolate, additional methods required for definitive identification, each isolate	201	53	0.000978136	0.072759354	7.11685E-05	184
NuclearMedicine	86255	Fluorescent noninfectious agent antibody; screen, each antibody	131	51	0.000637491	0.111225635	7.09054E-05	185
NuclearMedicine	86335	Immunofixation electrophoresis; other fluids with concentration (eg, urine, CSF)	128	51	0.000622892	0.111225635	6.92816E-05	186
NuclearMedicine	86800	Thyroglobulin antibody	126	51	0.00061316	0.111225635	6.81991E-05	187
NuclearMedicine	80048	Basic metabolic panel (Calcium, total) This panel must include the following: Calcium, total (82310) Carbon dioxide (bicarbonate) (82374) Chloride (82435) Creatinine (82565) Glucose (82947) Potassium (84132) Sodium (84295) Urea nitrogen (BUN) (84520)	788	56	0.003834681	0.017699577	6.78722E-05	188
NuclearMedicine	90471	Immunization administration (includes percutaneous, intradermal, subcutaneous, or intramuscular injections); 1 vaccine (single or combination vaccine/toxoid)	252	54	0.001226319	0.054067221	6.63037E-05	189
NuclearMedicine	87186	Susceptibility studies, antimicrobial agent; microdilution or agar dilution (minimum inhibitory concentration [MIC] or breakpoint), each multi-antimicrobial, per plate	181	53	0.000880809	0.072759354	6.40871E-05	190
NuclearMedicine	82042	Albumin; other source, quantitative, each specimen	238	54	0.00115819	0.054067221	6.26201E-05	191
NuclearMedicine	83520	Immunoassay for analyte other than infectious agent antibody or infectious agent antigen; quantitative, not otherwise specified	130	52	0.000632625	0.091807549	5.80797E-05	192
NuclearMedicine	87088	Culture, bacterial; with isolation and presumptive identification of each isolate, urine	105	51	0.000510966	0.111225635	5.68326E-05	193
NuclearMedicine	86038	Antinuclear antibodies (ANA)	148	53	0.000720219	0.072759354	5.24027E-05	194
NuclearMedicine	82248	Bilirubin; direct	145	53	0.00070562	0.072759354	5.13405E-05	195
NuclearMedicine	84480	Triiodothyronine T3; total (TT-3)	140	53	0.000681288	0.072759354	4.95701E-05	196
NuclearMedicine	87522	Infectious agent detection by nucleic acid (DNA or RNA); hepatitis C, quantification, includes reverse transcription when performed	107	52	0.000520699	0.091807549	4.78041E-05	197
NuclearMedicine	82550	Creatine kinase (CK), (CPK); total	126	53	0.00061316	0.072759354	4.46131E-05	198
NuclearMedicine	99213	Office or other outpatient visit for the evaluation and management of an established patient, which requires at least 2 of these 3 key components: An expanded problem focused history; An expanded problem focused examination; Medical decision making of low	244	55	0.001187388	0.035718083	4.24112E-05	199
NuclearMedicine	87205	Smear, primary source with interpretation; Gram or Giemsa stain for bacteria, fungi, or cell types	117	53	0.000569362	0.072759354	4.14264E-05	200
NuclearMedicine	82150	Amylase	114	53	0.000554763	0.072759354	4.03642E-05	201
NuclearMedicine	87070	Culture, bacterial; any other source except urine, blood or stool, aerobic, with isolation and presumptive identification of isolates	111	53	0.000540164	0.072759354	3.9302E-05	202
NuclearMedicine	83690	Lipase	108	53	0.000525565	0.072759354	3.82398E-05	203
NuclearMedicine	85045	Blood count; reticulocyte, automated	140	54	0.000681288	0.054067221	3.68354E-05	204
NuclearMedicine	82533	Cortisol; total	103	54	0.000501234	0.054067221	2.71003E-05	205
Nutrition	97802	Medical nutrition therapy; initial assessment and intervention, individual, face-to-face with the patient, each 15 minutes	25699	51	0.249195175	0.111225635	0.027716892	1
Nutrition	97803	Medical nutrition therapy; re-assessment and intervention, individual, face-to-face with the patient, each 15 minutes	12995	49	0.126008456	0.15123097	0.019056381	2
Nutrition	99429	Unlisted preventive medicine service	696	7	0.006748895	2.097141119	0.014153384	3
Nutrition	98960	Education and training for patient self-management by a qualified, nonphysician health care professional using a standardized curriculum, face-to-face with the patient (could include caregiver/family) each 30 minutes; individual patient	445	17	0.004315026	1.209837924	0.005220482	4
Nutrition	36415	Collection of venous blood by venipuncture	3554	54	0.034462028	0.054067221	0.001863266	5
Nutrition	99214	Office or other outpatient visit for the evaluation and management of an established patient, which requires at least 2 of these 3 key components: A detailed history; A detailed examination; Medical decision making of moderate complexity. Counseling and/o	5064	55	0.049104026	0.035718083	0.001753902	6
Nutrition	99211	Office or other outpatient visit for the evaluation and management of an established patient, that may not require the presence of a physician or other qualified health care professional. Usually, the presenting problem(s) are minimal. Typically, 5 minute	2124	53	0.020595764	0.072759354	0.001498535	7
Nutrition	84100	Phosphorus inorganic (phosphate)	1972	53	0.019121868	0.072759354	0.001391295	8
Nutrition	85027	Blood count; complete (CBC), automated (Hgb, Hct, RBC, WBC and platelet count)	2335	54	0.022641766	0.054067221	0.001224177	9
Nutrition	80053	Comprehensive metabolic panel This panel must include the following: Albumin (82040) Bilirubin, total (82247) Calcium, total (82310) Carbon dioxide (bicarbonate) (82374) Chloride (82435) Creatinine (82565) Glucose (82947) Phosphatase, alkaline (84075) Pot	2586	55	0.025075634	0.035718083	0.000895654	10
Nutrition	99244	Office consultation for a new or established patient, which requires these 3 key components: A comprehensive history; A comprehensive examination; and Medical decision making of moderate complexity. Counseling and/or coordination of care with other physic	1228	53	0.011907532	0.072759354	0.000866384	11
Nutrition	96150	Health and behavior assessment (eg, health-focused clinical interview, behavioral observations, psychophysiological monitoring, health-oriented questionnaires), each 15 minutes face-to-face with the patient; initial assessment	229	39	0.002220541	0.379489622	0.000842672	12
Nutrition	83735	Magnesium	1561	54	0.015136529	0.054067221	0.00081839	13
Nutrition	82728	Ferritin	1318	54	0.012780234	0.054067221	0.000690992	14
Nutrition	83540	Iron	1249	54	0.012111163	0.054067221	0.000654817	15
Nutrition	99245	Office consultation for a new or established patient, which requires these 3 key components: A comprehensive history; A comprehensive examination; and Medical decision making of high complexity. Counseling and/or coordination of care with other physicians	911	53	0.008833682	0.072759354	0.000642733	16
Nutrition	99213	Office or other outpatient visit for the evaluation and management of an established patient, which requires at least 2 of these 3 key components: An expanded problem focused history; An expanded problem focused examination; Medical decision making of low	1699	55	0.016474672	0.035718083	0.000588444	17
Nutrition	84156	Protein, total, except by refractometry; urine	1090	54	0.010569389	0.054067221	0.000571458	18
Nutrition	83550	Iron binding capacity	1008	54	0.009774261	0.054067221	0.000528467	19
Nutrition	83036	Hemoglobin; glycosylated (A1C)	584	52	0.005662866	0.091807549	0.000519894	20
Nutrition	83970	Parathormone (parathyroid hormone)	948	54	0.00919246	0.054067221	0.000497011	21
Nutrition	99396	Periodic comprehensive preventive medicine reevaluation and management of an individual including an age and gender appropriate history, examination, counseling/anticipatory guidance/risk factor reduction interventions, and the ordering of laboratory/diag	160	42	0.00155147	0.30538165	0.00047379	22
Nutrition	92526	Treatment of swallowing dysfunction and/or oral function for feeding	141	41	0.001367233	0.329479201	0.000450475	23
Nutrition	99205	Office or other outpatient visit for the evaluation and management of a new patient, which requires these 3 key components: A comprehensive history; A comprehensive examination; Medical decision making of high complexity. Counseling and/or coordination of	1234	55	0.011965713	0.035718083	0.000427392	24
Nutrition	82570	Creatinine; other source	1201	55	0.011645722	0.035718083	0.000415963	25
Nutrition	77418	Intensity modulated treatment delivery, single or multiple fields/arcs, via narrow spatially and temporally modulated beams, binary, dynamic MLC, per treatment session	121	40	0.001173299	0.354171814	0.00041555	26
Nutrition	82607	Cyanocobalamin (Vitamin B-12)	787	54	0.007631293	0.054067221	0.000412603	27
Nutrition	99212	Office or other outpatient visit for the evaluation and management of an established patient, which requires at least 2 of these 3 key components: A problem focused history; A problem focused examination; Straightforward medical decision making. Counselin	784	54	0.007602203	0.054067221	0.00041103	28
Nutrition	90792	Psychiatric diagnostic evaluation with medical services	137	42	0.001328446	0.30538165	0.000405683	29
Nutrition	77080	Dual-energy X-ray absorptiometry (DXA), bone density study, 1 or more sites; axial skeleton (eg, hips, pelvis, spine)	191	46	0.001852067	0.214409871	0.000397102	30
Nutrition	99243	Office consultation for a new or established patient, which requires these 3 key components: A detailed history; A detailed examination; and Medical decision making of low complexity. Counseling and/or coordination of care with other physicians, other qua	445	52	0.004315026	0.091807549	0.000396152	31
Nutrition	82306	Vitamin D; 25 hydroxy, includes fraction(s), if performed	1110	55	0.010763323	0.035718083	0.000384445	32
Nutrition	86140	C-reactive protein	731	54	0.007088279	0.054067221	0.000383244	33
Nutrition	85025	Blood count; complete (CBC), automated (Hgb, Hct, RBC, WBC and platelet count) and automated differential WBC count	1073	55	0.010404546	0.035718083	0.00037163	34
Nutrition	81003	Urinalysis, by dip stick or tablet reagent for bilirubin, glucose, hemoglobin, ketones, leukocytes, nitrite, pH, protein, specific gravity, urobilinogen, any number of these constituents; automated, without microscopy	520	53	0.005042278	0.072759354	0.000366873	35
Nutrition	83516	Immunoassay for analyte other than infectious agent antibody or infectious agent antigen; qualitative or semiquantitative, multiple step method	339	51	0.003287177	0.111225635	0.000365618	36
Nutrition	84630	Zinc	398	52	0.003859282	0.091807549	0.000354311	37
Nutrition	80197	Tacrolimus	327	51	0.003170817	0.111225635	0.000352676	38
Nutrition	85610	Prothrombin time	482	53	0.004673803	0.072759354	0.000340063	39
Nutrition	84443	Thyroid stimulating hormone (TSH)	642	54	0.006225273	0.054067221	0.000336583	40
Nutrition	99215	Office or other outpatient visit for the evaluation and management of an established patient, which requires at least 2 of these 3 key components: A comprehensive history; A comprehensive examination; Medical decision making of high complexity. Counseling	968	55	0.009386394	0.035718083	0.000335264	41
Nutrition	84590	Vitamin A	297	51	0.002879916	0.111225635	0.000320321	42
Nutrition	84255	Selenium	127	44	0.001231479	0.258861634	0.000318783	43
Nutrition	82746	Folic acid; serum	346	52	0.003355054	0.091807549	0.000308019	44
Nutrition	86256	Fluorescent noninfectious agent antibody; titer, each antibody	118	44	0.001144209	0.258861634	0.000296192	45
Nutrition	99204	Office or other outpatient visit for the evaluation and management of a new patient, which requires these 3 key components: A comprehensive history; A comprehensive examination; Medical decision making of moderate complexity. Counseling and/or coordinatio	845	55	0.008193701	0.035718083	0.000292663	46
Nutrition	82747	Folic acid; RBC	169	48	0.00163874	0.171850257	0.000281618	47
Nutrition	43760	Change of gastrostomy tube, percutaneous, without imaging or endoscopic guidance	134	46	0.001299356	0.214409871	0.000278595	48
Nutrition	94010	Spirometry, including graphic record, total and timed vital capacity, expiratory flow rate measurement(s), with or without maximal voluntary ventilation	211	50	0.002046001	0.131028262	0.000268084	49
Nutrition	82525	Copper	231	51	0.002239935	0.111225635	0.000249138	50
Nutrition	81001	Urinalysis, by dip stick or tablet reagent for bilirubin, glucose, hemoglobin, ketones, leukocytes, nitrite, pH, protein, specific gravity, urobilinogen, any number of these constituents; automated, with microscopy	717	55	0.006952525	0.035718083	0.000248331	51
Nutrition	80048	Basic metabolic panel (Calcium, total) This panel must include the following: Calcium, total (82310) Carbon dioxide (bicarbonate) (82374) Chloride (82435) Creatinine (82565) Glucose (82947) Potassium (84132) Sodium (84295) Urea nitrogen (BUN) (84520)	1303	56	0.012634784	0.017699577	0.00022363	52
Nutrition	87086	Culture, bacterial; quantitative colony count, urine	426	54	0.004130789	0.054067221	0.00022334	53
Nutrition	85651	Sedimentation rate, erythrocyte; non-automated	417	54	0.004043519	0.054067221	0.000218622	54
Nutrition	82040	Albumin; serum, plasma or whole blood	244	52	0.002365992	0.091807549	0.000217216	55
Nutrition	80069	Renal function panel This panel must include the following: Albumin (82040) Calcium, total (82310) Carbon dioxide (bicarbonate) (82374) Chloride (82435) Creatinine (82565) Glucose (82947) Phosphorus inorganic (phosphate) (84100) Potassium (84132) Sodium (	129	48	0.001250873	0.171850257	0.000214963	56
Nutrition	94729	Diffusing capacity (eg, carbon monoxide, membrane) (List separately in addition to code for primary procedure)	127	48	0.001231479	0.171850257	0.00021163	57
Nutrition	71020	Radiologic examination, chest, 2 views, frontal and lateral	237	52	0.002298115	0.091807549	0.000210984	58
Nutrition	80061	Lipid panel This panel must include the following: Cholesterol, serum, total (82465) Lipoprotein, direct measurement, high density cholesterol (HDL cholesterol) (83718) Triglycerides (84478)	601	55	0.005827709	0.035718083	0.000208155	59
Nutrition	87340	Infectious agent antigen detection by immunoassay technique, (eg, enzyme immunoassay [EIA], enzyme-linked immunosorbent assay [ELISA], immunochemiluminometric assay [IMCA]) qualitative or semiquantitative, multiple-step method; hepatitis B surface antigen	280	53	0.002715073	0.072759354	0.000197547	60
Nutrition	84439	Thyroxine; free	375	54	0.003636258	0.054067221	0.000196602	61
Nutrition	93975	Duplex scan of arterial inflow and venous outflow of abdominal, pelvic, scrotal contents and/or retroperitoneal organs; complete study	101	47	0.000979365	0.192903666	0.000188923	62
Nutrition	86706	Hepatitis B surface antibody (HBsAb)	254	53	0.002462959	0.072759354	0.000179203	63
Nutrition	84207	Pyridoxal phosphate (Vitamin B-6)	187	52	0.001813281	0.091807549	0.000166473	64
Nutrition	76700	Ultrasound, abdominal, real time with image documentation; complete	107	49	0.001037546	0.15123097	0.000156909	65
Nutrition	84134	Prealbumin	222	53	0.002152665	0.072759354	0.000156626	66
Nutrition	76770	Ultrasound, retroperitoneal (eg, renal, aorta, nodes), real time with image documentation; complete	123	50	0.001192693	0.131028262	0.000156276	67
Nutrition	84425	Thiamine (Vitamin B-1)	117	50	0.001134512	0.131028262	0.000148653	68
Nutrition	86900	Blood typing, serologic; ABO	151	52	0.0014642	0.091807549	0.000134425	69
Nutrition	93005	Electrocardiogram, routine ECG with at least 12 leads; tracing only, without interpretation and report	148	52	0.00143511	0.091807549	0.000131754	70
Nutrition	86901	Blood typing, serologic; Rh (D)	146	52	0.001415716	0.091807549	0.000129973	71
Nutrition	86704	Hepatitis B core antibody (HBcAb); total	240	54	0.002327205	0.054067221	0.000125826	72
Nutrition	90471	Immunization administration (includes percutaneous, intradermal, subcutaneous, or intramuscular injections); 1 vaccine (single or combination vaccine/toxoid)	238	54	0.002307812	0.054067221	0.000124777	73
Nutrition	82565	Creatinine; blood	139	52	0.00134784	0.091807549	0.000123742	74
Nutrition	82784	Gammaglobulin (immunoglobulin); IgA, IgD, IgG, IgM, each	344	55	0.003335661	0.035718083	0.000119143	75
Nutrition	93010	Electrocardiogram, routine ECG with at least 12 leads; interpretation and report only	130	52	0.001260569	0.091807549	0.00011573	76
Nutrition	99241	Office consultation for a new or established patient, which requires these 3 key components: A problem focused history; A problem focused examination; and Straightforward medical decision making. Counseling and/or coordination of care with other physician	103	51	0.000998759	0.111225635	0.000111088	77
Nutrition	84550	Uric acid; blood	156	53	0.001512683	0.072759354	0.000110062	78
Nutrition	86850	Antibody screen, RBC, each serum technique	136	53	0.00131875	0.072759354	9.59514E-05	79
Nutrition	83520	Immunoassay for analyte other than infectious agent antibody or infectious agent antigen; quantitative, not otherwise specified	106	52	0.001027849	0.091807549	9.43643E-05	80
Nutrition	85730	Thromboplastin time, partial (PTT); plasma or whole blood	115	53	0.001115119	0.072759354	8.11353E-05	81
Nutrition	82042	Albumin; other source, quantitative, each specimen	112	54	0.001086029	0.054067221	5.87186E-05	82
Nutrition	99203	Office or other outpatient visit for the evaluation and management of a new patient, which requires these 3 key components: A detailed history; A detailed examination; Medical decision making of low complexity. Counseling and/or coordination of care with	143	55	0.001386626	0.035718083	4.95276E-05	83
OBGYN	0502F	Subsequent prenatal care visit (Prenatal) [Excludes: patients who are seen for a condition unrelated to pregnancy or prenatal care (eg, an upper respiratory infection; patients seen for consultation only, not for continuing care)]	270390	6	0.044147656	2.251291799	0.099389256	1
OBGYN	0500F	Initial prenatal care visit (report at first prenatal encounter with health care professional providing obstetrical care. Report also date of visit and, in a separate field, the date of the last menstrual period [LMP]) (Prenatal)	30962	4	0.005055289	2.656756907	0.013430675	2
OBGYN	0503F	Postpartum care visit (Prenatal)	35841	7	0.005851903	2.097141119	0.012272267	3
OBGYN	59409	Vaginal delivery only (with or without episiotomy and/or forceps)	40230	15	0.006568513	1.335001067	0.008768972	4
OBGYN	76816	Ultrasound, pregnant uterus, real time with image documentation, follow-up (eg, re-evaluation of fetal size by measuring standard growth parameters and amniotic fluid volume, re-evaluation of organ system(s) suspected or confirmed to be abnormal on a prev	110561	36	0.018051736	0.459532329	0.008295356	5
OBGYN	59400	Routine obstetric care including antepartum care, vaginal delivery (with or without episiotomy, and/or forceps) and postpartum care	23933	8	0.003907637	1.963609726	0.007673073	6
OBGYN	76819	Fetal biophysical profile; without non-stress testing	108515	37	0.017717678	0.432133355	0.0076564	7
OBGYN	59025	Fetal non-stress test	90392	34	0.014758663	0.516690743	0.007625665	8
OBGYN	99396	Periodic comprehensive preventive medicine reevaluation and management of an individual including an age and gender appropriate history, examination, counseling/anticipatory guidance/risk factor reduction interventions, and the ordering of laboratory/diag	134668	42	0.021987783	0.30538165	0.006714665	9
OBGYN	99395	Periodic comprehensive preventive medicine reevaluation and management of an individual including an age and gender appropriate history, examination, counseling/anticipatory guidance/risk factor reduction interventions, and the ordering of laboratory/diag	128481	42	0.020977606	0.30538165	0.006406176	10
OBGYN	88175	Cytopathology, cervical or vaginal (any reporting system), collected in preservative fluid, automated thin layer preparation; with screening by automated system and manual rescreening or review, under physician supervision	154661	46	0.02525212	0.214409871	0.005414304	11
OBGYN	76805	Ultrasound, pregnant uterus, real time with image documentation, fetal and maternal evaluation, after first trimester (> or = 14 weeks 0 days), transabdominal approach; single or first gestation	59446	33	0.009705986	0.546543706	0.005304746	12
OBGYN	87653	Infectious agent detection by nucleic acid (DNA or RNA); Streptococcus, group B, amplified probe technique	28973	22	0.004730537	0.952008814	0.004503513	13
OBGYN	82950	Glucose; post glucose dose (includes glucose)	59587	36	0.009729008	0.459532329	0.004470794	14
OBGYN	99385	Initial comprehensive preventive medicine evaluation and management of an individual including an age and gender appropriate history, examination, counseling/anticipatory guidance/risk factor reduction interventions, and the ordering of laboratory/diagnos	46803	32	0.007641713	0.577315365	0.004411678	15
OBGYN	59514	Cesarean delivery only	15673	11	0.002558993	1.645155995	0.004209943	16
OBGYN	76820	Doppler velocimetry, fetal; umbilical artery	49108	35	0.008018059	0.487703206	0.003910433	17
OBGYN	87624	Infectious agent detection by nucleic acid (DNA or RNA); Human Papillomavirus (HPV), high-risk types (eg, 16, 18, 31, 33, 35, 39, 45, 51, 52, 56, 58, 59, 68)	106721	46	0.017424764	0.214409871	0.003736041	18
OBGYN	59510	Routine obstetric care including antepartum care, cesarean delivery, and postpartum care	10269	8	0.001676661	1.963609726	0.003292307	19
OBGYN	58300	Insertion of intrauterine device (IUD)	34029	32	0.005556051	0.577315365	0.003207594	20
OBGYN	76817	Ultrasound, pregnant uterus, real time with image documentation, transvaginal	40842	36	0.006668437	0.459532329	0.003064362	21
OBGYN	59425	Antepartum care only; 4-6 visits	15776	20	0.002575811	1.047318994	0.002697695	22
OBGYN	88141	Cytopathology, cervical or vaginal (any reporting system), requiring interpretation by physician	63555	44	0.010376879	0.258861634	0.002686176	23
OBGYN	59410	Vaginal delivery only (with or without episiotomy and/or forceps); including postpartum care	8670	9	0.001415586	1.84582669	0.002612926	24
OBGYN	87591	Infectious agent detection by nucleic acid (DNA or RNA); Neisseria gonorrhoeae, amplified probe technique	141968	51	0.023179683	0.111225635	0.002578175	25
OBGYN	87491	Infectious agent detection by nucleic acid (DNA or RNA); Chlamydia trachomatis, amplified probe technique	141930	51	0.023173478	0.111225635	0.002577485	26
OBGYN	86762	Antibody; rubella	65392	45	0.010676813	0.236388778	0.002523879	27
OBGYN	0501F	Prenatal flow sheet documented in medical record by first prenatal visit (documentation includes at minimum blood pressure, weight, urine protein, uterine size, fetal heart tones, and estimated date of delivery). Report also: date of visit and, in a separ	5298	4	0.000865026	2.656756907	0.002298163	28
OBGYN	58301	Removal of intrauterine device (IUD)	16605	25	0.002711165	0.824175443	0.002234475	29
OBGYN	76815	Ultrasound, pregnant uterus, real time with image documentation, limited (eg, fetal heart beat, placental location, fetal position and/or qualitative amniotic fluid volume), 1 or more fetuses	27959	36	0.004564978	0.459532329	0.002097755	30
OBGYN	76811	Ultrasound, pregnant uterus, real time with image documentation, fetal and maternal evaluation plus detailed fetal anatomic examination, transabdominal approach; single or first gestation	27817	36	0.004541793	0.459532329	0.002087101	31
OBGYN	87661	Infectious agent detection by nucleic acid (DNA or RNA); Trichomonas vaginalis, amplified probe technique	23220	33	0.003791222	0.546543706	0.002072069	32
OBGYN	88155	Cytopathology, slides, cervical or vaginal, definitive hormonal evaluation (eg, maturation index, karyopyknotic index, estrogenic index) (List separately in addition to code[s] for other technical and interpretation services)	6663	9	0.001087895	1.84582669	0.002008065	33
OBGYN	88142	Cytopathology, cervical or vaginal (any reporting system), collected in preservative fluid, automated thin layer preparation; manual screening under physician supervision	41754	43	0.006817342	0.281851152	0.001921476	34
OBGYN	59620	Cesarean delivery only, following attempted vaginal delivery after previous cesarean delivery	5170	6	0.000844127	2.251291799	0.001900375	35
OBGYN	59515	Cesarean delivery only; including postpartum care	5766	9	0.000941438	1.84582669	0.001737731	36
OBGYN	76830	Ultrasound, transvaginal	54574	47	0.008910515	0.192903666	0.001718871	37
OBGYN	99386	Initial comprehensive preventive medicine evaluation and management of an individual including an age and gender appropriate history, examination, counseling/anticipatory guidance/risk factor reduction interventions, and the ordering of laboratory/diagnos	28477	40	0.004649554	0.354171814	0.001646741	38
OBGYN	87210	Smear, primary source with interpretation; wet mount for infectious agents (eg, saline, India ink, KOH preps)	33413	43	0.005455474	0.281851152	0.001537632	39
OBGYN	87389	Infectious agent antigen detection by immunoassay technique, (eg, enzyme immunoassay [EIA], enzyme-linked immunosorbent assay [ELISA], immunochemiluminometric assay [IMCA]) qualitative or semiquantitative, multiple-step method; HIV-1 antigen(s), with HIV-	101987	52	0.016651825	0.091807549	0.001528763	40
OBGYN	86901	Blood typing, serologic; Rh (D)	101167	52	0.01651794	0.091807549	0.001516472	41
OBGYN	86900	Blood typing, serologic; ABO	101123	52	0.016510756	0.091807549	0.001515812	42
OBGYN	76801	Ultrasound, pregnant uterus, real time with image documentation, fetal and maternal evaluation, first trimester (< 14 weeks 0 days), transabdominal approach; single or first gestation	12473	28	0.002036517	0.710846758	0.001447651	43
OBGYN	81025	Urine pregnancy test, by visual color comparison methods	70480	51	0.011507551	0.111225635	0.001279935	44
OBGYN	76821	Doppler velocimetry, fetal; middle cerebral artery	6119	16	0.000999074	1.270462546	0.001269286	45
OBGYN	36415	Collection of venous blood by venipuncture	143417	54	0.023416267	0.054067221	0.001266052	46
OBGYN	76827	Doppler echocardiography, fetal, pulsed wave and/or continuous wave with spectral display; complete	9324	25	0.001522367	0.824175443	0.001254697	47
OBGYN	86850	Antibody screen, RBC, each serum technique	103509	53	0.016900328	0.072759354	0.001229657	48
OBGYN	57454	Colposcopy of the cervix including upper/adjacent vagina; with biopsy(s) of the cervix and endocervical curettage	8149	23	0.00133052	0.907557052	0.001207523	49
OBGYN	76825	Echocardiography, fetal, cardiovascular system, real time with image documentation (2D), with or without M-mode recording	8466	24	0.001382278	0.864997437	0.001195667	50
OBGYN	58611	Ligation or transection of fallopian tube(s) when done at the time of cesarean delivery or intra-abdominal surgery (not a separate procedure) (List separately in addition to code for primary procedure)	3126	6	0.000510395	2.251291799	0.001149047	51
OBGYN	11981	Insertion, non-biodegradable drug delivery implant	8775	26	0.001432729	0.78495473	0.001124628	52
OBGYN	76813	Ultrasound, pregnant uterus, real time with image documentation, first trimester fetal nuchal translucency measurement, transabdominal or transvaginal approach; single or first gestation	5662	17	0.000924457	1.209837924	0.001118444	53
OBGYN	82952	Glucose; tolerance test, each additional beyond 3 specimens (List separately in addition to code for primary procedure)	7515	23	0.001227004	0.907557052	0.001113576	54
OBGYN	57455	Colposcopy of the cervix including upper/adjacent vagina; with biopsy(s) of the cervix	6431	20	0.001050015	1.047318994	0.001099701	55
OBGYN	99282	Emergency department visit for the evaluation and management of a patient, which requires these 3 key components: An expanded problem focused history; An expanded problem focused examination; and Medical decision making of low complexity. Counseling and/o	14746	37	0.002407638	0.432133355	0.001040421	56
OBGYN	87590	Infectious agent detection by nucleic acid (DNA or RNA); Neisseria gonorrhoeae, direct probe technique	14597	37	0.002383311	0.432133355	0.001029908	57
OBGYN	87490	Infectious agent detection by nucleic acid (DNA or RNA); Chlamydia trachomatis, direct probe technique	14473	37	0.002363065	0.432133355	0.001021159	58
OBGYN	99213	Office or other outpatient visit for the evaluation and management of an established patient, which requires at least 2 of these 3 key components: An expanded problem focused history; An expanded problem focused examination; Medical decision making of low	174992	55	0.028571643	0.035718083	0.001020524	59
OBGYN	87340	Infectious agent antigen detection by immunoassay technique, (eg, enzyme immunoassay [EIA], enzyme-linked immunosorbent assay [ELISA], immunochemiluminometric assay [IMCA]) qualitative or semiquantitative, multiple-step method; hepatitis B surface antigen	85283	53	0.013924496	0.072759354	0.001013137	60
OBGYN	87621	Infectious agent detection by nucleic acid (DNA or RNA); papillomavirus, human, amplified probe technique	14206	37	0.00231947	0.432133355	0.001002321	61
OBGYN	85027	Blood count; complete (CBC), automated (Hgb, Hct, RBC, WBC and platelet count)	111826	54	0.018258278	0.054067221	0.000987174	62
OBGYN	58100	Endometrial sampling (biopsy) with or without endocervical sampling (biopsy), without cervical dilation, any method (separate procedure)	12883	36	0.002103459	0.459532329	0.000966607	63
OBGYN	99024	Postoperative follow-up visit, normally included in the surgical package, to indicate that an evaluation and management service was performed during a postoperative period for a reason(s) related to the original procedure	16586	40	0.002708063	0.354171814	0.000959119	64
OBGYN	11982	Removal, non-biodegradable drug delivery implant	4172	14	0.000681179	1.403993938	0.000956371	65
OBGYN	85014	Blood count; hematocrit (Hct)	80471	53	0.013138822	0.072759354	0.000955972	66
OBGYN	87086	Culture, bacterial; quantitative colony count, urine	107402	54	0.017535954	0.054067221	0.00094812	67
OBGYN	99283	Emergency department visit for the evaluation and management of a patient, which requires these 3 key components: An expanded problem focused history; An expanded problem focused examination; and Medical decision making of moderate complexity. Counseling	11708	35	0.001911612	0.487703206	0.000932299	68
OBGYN	86592	Syphilis test, non-treponemal antibody; qualitative (eg, VDRL, RPR, ART)	32926	48	0.00537596	0.171850257	0.00092386	69
OBGYN	57452	Colposcopy of the cervix including upper/adjacent vagina	8669	30	0.001415422	0.641853886	0.000908494	70
OBGYN	96040	Medical genetics and genetic counseling services, each 30 minutes face-to-face with patient/family	10117	33	0.001651843	0.546543706	0.000902804	71
OBGYN	86780	Antibody; Treponema pallidum	58457	52	0.009544508	0.091807549	0.000876258	72
OBGYN	76818	Fetal biophysical profile; with non-stress testing	5071	20	0.000827962	1.047318994	0.000867141	73
OBGYN	76828	Doppler echocardiography, fetal, pulsed wave and/or continuous wave with spectral display; follow-up or repeat study	4380	17	0.00071514	1.209837924	0.000865204	74
OBGYN	58322	Artificial insemination; intra-uterine	1797	3	0.000293403	2.944438979	0.000863908	75
OBGYN	99140	Anesthesia complicated by emergency conditions (specify) (List separately in addition to code for primary anesthesia procedure)	6363	25	0.001038912	0.824175443	0.000856246	76
OBGYN	76857	Ultrasound, pelvic (nonobstetric), real time with image documentation; limited or follow-up (eg, for follicles)	16763	42	0.002736962	0.30538165	0.000835818	77
OBGYN	88305	Level IV - Surgical pathology, gross and microscopic examination Abortion - spontaneous/missed Artery, biopsy Bone marrow, biopsy Bone exostosis Brain/meninges, other than for tumor resection Breast, biopsy, not requiring microscopic evaluation of surgica	45128	51	0.007368229	0.111225635	0.000819536	78
OBGYN	82677	Estriol	7142	29	0.001166103	0.675755438	0.000788	79
OBGYN	90471	Immunization administration (includes percutaneous, intradermal, subcutaneous, or intramuscular injections); 1 vaccine (single or combination vaccine/toxoid)	85918	54	0.014028175	0.054067221	0.000758464	80
OBGYN	99231	Subsequent hospital care, per day, for the evaluation and management of a patient, which requires at least 2 of these 3 key components: A problem focused interval history; A problem focused examination; Medical decision making that is straightforward or o	19375	45	0.003163434	0.236388778	0.0007478	81
OBGYN	84443	Thyroid stimulating hormone (TSH)	83126	54	0.013572314	0.054067221	0.000733817	82
OBGYN	88307	Level V - Surgical pathology, gross and microscopic examination Adrenal, resection Bone - biopsy/curettings Bone fragment(s), pathologic fracture Brain, biopsy Brain/meninges, tumor resection Breast, excision of lesion, requiring microscopic evaluation of	17051	44	0.002783985	0.258861634	0.000720667	83
OBGYN	90651	Human Papillomavirus vaccine types 6, 11, 16, 18, 31, 33, 45, 52, 58, nonavalent (9vHPV), 2 or 3 dose schedule, for intramuscular use	8965	35	0.001463751	0.487703206	0.000713876	84
OBGYN	57456	Colposcopy of the cervix including upper/adjacent vagina; with endocervical curettage	3786	18	0.000618155	1.15267951	0.000712535	85
OBGYN	80305	Drug test(s), presumptive, any number of drug classes, any number of devices or procedures; capable of being read by direct optical observation only (eg, utilizing immunoassay [eg, dipsticks, cups, cards, or cartridges]), includes sample validation when p	4979	24	0.000812941	0.864997437	0.000703192	86
OBGYN	90715	Tetanus, diphtheria toxoids and acellular pertussis vaccine (Tdap), when administered to individuals 7 years or older, for intramuscular use	32837	50	0.005361428	0.131028262	0.000702499	87
OBGYN	85461	Hemoglobin or RBCs, fetal, for fetomaternal hemorrhage; rosette	3985	20	0.000650647	1.047318994	0.000681435	88
OBGYN	99397	Periodic comprehensive preventive medicine reevaluation and management of an individual including an age and gender appropriate history, examination, counseling/anticipatory guidance/risk factor reduction interventions, and the ordering of laboratory/diag	5867	28	0.000957929	0.710846758	0.00068094	89
OBGYN	59426	Antepartum care only; 7 or more visits	1699	5	0.000277403	2.433613355	0.00067509	90
OBGYN	99232	Subsequent hospital care, per day, for the evaluation and management of a patient, which requires at least 2 of these 3 key components: An expanded problem focused interval history; An expanded problem focused examination; Medical decision making of moder	17434	45	0.002846519	0.236388778	0.000672885	91
OBGYN	86703	Antibody; HIV-1 and HIV-2, single result	21117	47	0.003447857	0.192903666	0.000665104	92
OBGYN	83036	Hemoglobin; glycosylated (A1C)	42927	52	0.007008863	0.091807549	0.000643467	93
OBGYN	81002	Urinalysis, by dip stick or tablet reagent for bilirubin, glucose, hemoglobin, ketones, leukocytes, nitrite, pH, protein, specific gravity, urobilinogen, any number of these constituents; non-automated, without microscopy	42808	52	0.006989433	0.091807549	0.000641683	94
OBGYN	82731	Fetal fibronectin, cervicovaginal secretions, semi-quantitative	3091	16	0.00050468	1.270462546	0.000641177	95
OBGYN	99214	Office or other outpatient visit for the evaluation and management of an established patient, which requires at least 2 of these 3 key components: A detailed history; A detailed examination; Medical decision making of moderate complexity. Counseling and/o	108709	55	0.017749353	0.035718083	0.000633973	96
OBGYN	82951	Glucose; tolerance test (GTT), 3 specimens (includes glucose)	7442	34	0.001215085	0.516690743	0.000627823	97
OBGYN	84144	Progesterone	14843	44	0.002423476	0.258861634	0.000627345	98
OBGYN	84702	Gonadotropin, chorionic (hCG); quantitative	39845	52	0.006505652	0.091807549	0.000597268	99
OBGYN	77052	Computer-aided detection (computer algorithm analysis of digital image data for lesion detection) with further review for interpretation, with or without digitization of film radiographic images; screening mammography (List separately in addition to code	14102	44	0.00230249	0.258861634	0.000596026	100
OBGYN	81511	Fetal congenital abnormalities, biochemical assays of four analytes (AFP, uE3, hCG [any form], DIA) utilizing maternal serum, algorithm reported as a risk score (may include additional results from previous biochemical testing)	2273	12	0.000371122	1.558144618	0.000578261	101
OBGYN	76946	Ultrasonic guidance for amniocentesis, imaging supervision and interpretation	2451	14	0.000400185	1.403993938	0.000561857	102
OBGYN	99284	Emergency department visit for the evaluation and management of a patient, which requires these 3 key components: A detailed history; A detailed examination; and Medical decision making of moderate complexity. Counseling and/or coordination of care with o	6236	33	0.001018177	0.546543706	0.000556478	103
OBGYN	59000	Amniocentesis; diagnostic	2293	13	0.000374387	1.47810191	0.000553383	104
OBGYN	87088	Culture, bacterial; with isolation and presumptive identification of each isolate, urine	30405	51	0.004964346	0.111225635	0.000552163	105
OBGYN	77057	Screening mammography, bilateral (2-view study of each breast)	12619	44	0.002060355	0.258861634	0.000533347	106
OBGYN	00007	[EXPIRED]-Ambulatory surgical center group le	3380	23	0.000551866	0.907557052	0.00050085	107
OBGYN	90706	Rubella virus vaccine, live, for subcutaneous use	1038	3	0.000169478	2.944438979	0.000499019	108
OBGYN	82565	Creatinine; blood	32592	52	0.005321426	0.091807549	0.000488547	109
OBGYN	82962	Glucose, blood by glucose monitoring device(s) cleared by the FDA specifically for home use	30381	52	0.004960427	0.091807549	0.000455405	110
OBGYN	86336	Inhibin A	5103	33	0.000833187	0.546543706	0.000455373	111
OBGYN	84450	Transferase; aspartate amino (AST) (SGOT)	30216	52	0.004933487	0.091807549	0.000452931	112
OBGYN	87070	Culture, bacterial; any other source except urine, blood or stool, aerobic, with isolation and presumptive identification of isolates	37857	53	0.006181064	0.072759354	0.00044973	113
OBGYN	96372	Therapeutic, prophylactic, or diagnostic injection (specify substance or drug); subcutaneous or intramuscular	50790	54	0.008292686	0.054067221	0.000448363	114
OBGYN	59610	Routine obstetric care including antepartum care, vaginal delivery (with or without episiotomy, and/or forceps) and postpartum care, after previous cesarean delivery	661	1	0.000107924	4.043051268	0.000436343	115
OBGYN	11983	Removal with reinsertion, non-biodegradable drug delivery implant	2095	16	0.000342059	1.270462546	0.000434573	116
OBGYN	76812	Ultrasound, pregnant uterus, real time with image documentation, fetal and maternal evaluation plus detailed fetal anatomic examination, transabdominal approach; each additional gestation (List separately in addition to code for primary procedure)	1353	8	0.00022091	1.963609726	0.00043378	117
OBGYN	58605	Ligation or transection of fallopian tube(s), abdominal or vaginal approach, postpartum, unilateral or bilateral, during same hospitalization (separate procedure)	896	3	0.000146294	2.944438979	0.000430752	118
OBGYN	3074F	Most recent systolic blood pressure less than 130 mm Hg (DM), (HTN, CKD, CAD)	8563	42	0.001398115	0.30538165	0.000426959	119
OBGYN	76856	Ultrasound, pelvic (nonobstetric), real time with image documentation; complete	13443	47	0.002194892	0.192903666	0.000423403	120
OBGYN	84600	Volatiles (eg, acetic anhydride, diethylether)	10883	45	0.001776911	0.236388778	0.000420042	121
OBGYN	99212	Office or other outpatient visit for the evaluation and management of an established patient, which requires at least 2 of these 3 key components: A problem focused history; A problem focused examination; Straightforward medical decision making. Counselin	47209	54	0.007708002	0.054067221	0.00041675	122
OBGYN	88302	Level II - Surgical pathology, gross and microscopic examination Appendix, incidental Fallopian tube, sterilization Fingers/toes, amputation, traumatic Foreskin, newborn Hernia sac, any location Hydrocele sac Nerve Skin, plastic repair Sympathetic ganglio	3976	30	0.000649177	0.641853886	0.000416677	123
OBGYN	57160	Fitting and insertion of pessary or other intravaginal support device	2854	24	0.000465984	0.864997437	0.000403075	124
OBGYN	3078F	Most recent diastolic blood pressure less than 80 mm Hg (HTN, CKD, CAD) (DM)	8058	42	0.001315662	0.30538165	0.000401779	125
OBGYN	86701	Antibody; HIV-1	6474	39	0.001057036	0.379489622	0.000401134	126
OBGYN	83020	Hemoglobin fractionation and quantitation; electrophoresis (eg, A2, S, C, and/or F)	6926	40	0.001130836	0.354171814	0.00040051	127
OBGYN	76810	Ultrasound, pregnant uterus, real time with image documentation, fetal and maternal evaluation, after first trimester (> or = 14 weeks 0 days), transabdominal approach; each additional gestation (List separately in addition to code for primary procedure)	1654	13	0.000270055	1.47810191	0.000399169	128
OBGYN	90686	Influenza virus vaccine, quadrivalent (IIV4), split virus, preservative free, 0.5 mL dosage, for intramuscular use	31886	53	0.005206155	0.072759354	0.000378796	129
OBGYN	85049	Blood count; platelet, automated	17628	50	0.002878194	0.131028262	0.000377125	130
OBGYN	99211	Office or other outpatient visit for the evaluation and management of an established patient, that may not require the presence of a physician or other qualified health care professional. Usually, the presenting problem(s) are minimal. Typically, 5 minute	30023	53	0.004901975	0.072759354	0.000356665	131
OBGYN	99238	Hospital discharge day management; 30 minutes or less	4473	35	0.000730325	0.487703206	0.000356182	132
OBGYN	86803	Hepatitis C antibody	40149	54	0.006555288	0.054067221	0.000354426	133
OBGYN	84439	Thyroxine; free	38873	54	0.00634695	0.054067221	0.000343162	134
OBGYN	58558	Hysteroscopy, surgical; with sampling (biopsy) of endometrium and/or polypectomy, with or without D & C	1486	14	0.000242625	1.403993938	0.000340644	135
OBGYN	85025	Blood count; complete (CBC), automated (Hgb, Hct, RBC, WBC and platelet count) and automated differential WBC count	57940	55	0.009460095	0.035718083	0.000337896	136
OBGYN	82947	Glucose; quantitative, blood (except reagent strip)	15790	50	0.002578096	0.131028262	0.000337803	137
OBGYN	83615	Lactate dehydrogenase (LD), (LDH)	28312	53	0.004622613	0.072759354	0.000336338	138
OBGYN	83021	Hemoglobin fractionation and quantitation; chromatography (eg, A2, S, C, and/or F)	13569	49	0.002215465	0.15123097	0.000335047	139
OBGYN	80101	Drug screen, qualitative; single drug class method (eg, immunoassay, enzyme assay), each drug class	7906	44	0.001290844	0.258861634	0.00033415	140
OBGYN	80348	Buprenorphine	5249	39	0.000857025	0.379489622	0.000325232	141
OBGYN	87481	Infectious agent detection by nucleic acid (DNA or RNA); Candida species, amplified probe technique	1872	20	0.000305649	1.047318994	0.000320112	142
OBGYN	99224	Subsequent observation care, per day, for the evaluation and management of a patient, which requires at least 2 of these 3 key components: Problem focused interval history; Problem focused examination; Medical decision making that is straightforward or of	2757	28	0.000450146	0.710846758	0.000319985	143
OBGYN	01968	Anesthesia for cesarean delivery following neuraxial labor analgesia/anesthesia (List separately in addition to code for primary procedure performed)	479	1	7.82082E-05	4.043051268	0.0003162	144
OBGYN	84550	Uric acid; blood	26070	53	0.004256553	0.072759354	0.000309704	145
OBGYN	90649	Human Papillomavirus vaccine, types 6, 11, 16, 18, quadrivalent (4vHPV), 3 dose schedule, for intramuscular use	2397	26	0.000391368	0.78495473	0.000307206	146
OBGYN	88164	Cytopathology, slides, cervical or vaginal (the Bethesda System); manual screening under physician supervision	1396	15	0.00022793	1.335001067	0.000304287	147
OBGYN	56605	Biopsy of vulva or perineum (separate procedure); 1 lesion	2020	24	0.000329813	0.864997437	0.000285288	148
OBGYN	99233	Subsequent hospital care, per day, for the evaluation and management of a patient, which requires at least 2 of these 3 key components: A detailed interval history; A detailed examination; Medical decision making of high complexity. Counseling and/or coor	4003	37	0.000653586	0.432133355	0.000282436	149
OBGYN	80051	Electrolyte panel This panel must include the following: Carbon dioxide (bicarbonate) (82374) Chloride (82435) Potassium (84132) Sodium (84295)	8898	47	0.001452812	0.192903666	0.000280253	150
OBGYN	90782	Therapeutic, prophylactic or diagnostic injection (specify material injected); subcutaneous or intramuscular (Deprecated)	7187	45	0.00117345	0.236388778	0.00027739	151
OBGYN	76831	Saline infusion sonohysterography (SIS), including color flow Doppler, when performed	990	11	0.000161641	1.645155995	0.000265925	152
OBGYN	51729	Complex cystometrogram (ie, calibrated electronic equipment); with voiding pressure studies (ie, bladder voiding pressure) and urethral pressure profile studies (ie, urethral closure pressure profile), any technique	1281	16	0.000209154	1.270462546	0.000265722	153
OBGYN	82670	Estradiol	14617	51	0.002386576	0.111225635	0.000265448	154
OBGYN	58340	Catheterization and introduction of saline or contrast material for saline infusion sonohysterography (SIS) or hysterosalpingography	983	11	0.000160498	1.645155995	0.000264045	155
OBGYN	11976	Removal, implantable contraceptive capsules	1082	13	0.000176662	1.47810191	0.000261125	156
OBGYN	59430	Postpartum care only (separate procedure)	477	2	7.78817E-05	3.349904087	0.000260896	157
OBGYN	87077	Culture, bacterial; aerobic isolate, additional methods required for definitive identification, each isolate	21905	53	0.003576517	0.072759354	0.000260225	158
OBGYN	76826	Echocardiography, fetal, cardiovascular system, real time with image documentation (2D), with or without M-mode recording; follow-up or repeat study	1011	12	0.00016507	1.558144618	0.000257203	159
OBGYN	82239	Bile acids; total	1731	23	0.000282627	0.907557052	0.0002565	160
OBGYN	82948	Glucose; blood, reagent strip	4615	41	0.000753509	0.329479201	0.000248266	161
OBGYN	87147	Culture, typing; immunologic method, other than immunofluorescence (eg, agglutination grouping), per antiserum	13436	51	0.002193749	0.111225635	0.000244001	162
OBGYN	57460	Colposcopy of the cervix including upper/adjacent vagina; with loop electrode biopsy(s) of the cervix	704	7	0.000114945	2.097141119	0.000241056	163
OBGYN	58150	Total abdominal hysterectomy (corpus and cervix), with or without removal of tube(s), with or without removal of ovary(s)	992	13	0.000161968	1.47810191	0.000239405	164
OBGYN	87801	Infectious agent detection by nucleic acid (DNA or RNA), multiple organisms; amplified probe(s) technique	1834	26	0.000299445	0.78495473	0.00023505	165
OBGYN	83001	Gonadotropin; follicle stimulating hormone (FSH)	15610	52	0.002548707	0.091807549	0.000233991	166
OBGYN	99394	Periodic comprehensive preventive medicine reevaluation and management of an individual including an age and gender appropriate history, examination, counseling/anticipatory guidance/risk factor reduction interventions, and the ordering of laboratory/diag	1654	24	0.000270055	0.864997437	0.000233597	167
OBGYN	82803	Gases, blood, any combination of pH, pCO2, pO2, CO2, HCO3 (including calculated O2 saturation)	9378	49	0.001531184	0.15123097	0.000231562	168
OBGYN	80102	Drug confirmation, each procedure	5388	44	0.00087972	0.258861634	0.000227726	169
OBGYN	51701	Insertion of non-indwelling bladder catheter (eg, straight catheterization for residual urine)	3412	38	0.000557091	0.405465108	0.000225881	170
OBGYN	83663	Fetal lung maturity assessment; fluorescence polarization	703	8	0.000114782	1.963609726	0.000225386	171
OBGYN	99387	Initial comprehensive preventive medicine evaluation and management of an individual including an age and gender appropriate history, examination, counseling/anticipatory guidance/risk factor reduction interventions, and the ordering of laboratory/diagnos	1195	18	0.000195112	1.15267951	0.000224902	172
OBGYN	58661	Laparoscopy, surgical; with removal of adnexal structures (partial or total oophorectomy and/or salpingectomy)	969	14	0.000158213	1.403993938	0.000222129	173
OBGYN	85460	Hemoglobin or RBCs, fetal, for fetomaternal hemorrhage; differential lysis (Kleihauer-Betke)	1177	18	0.000192173	1.15267951	0.000221514	174
OBGYN	80100	Drug screen, qualitative; multiple drug classes chromatographic method, each procedure	3821	40	0.00062387	0.354171814	0.000220957	175
OBGYN	59015	Chorionic villus sampling, any method	596	6	9.73113E-05	2.251291799	0.000219076	176
OBGYN	89260	Sperm isolation; simple prep (eg, sperm wash and swim-up) for insemination or diagnosis with semen analysis	327	1	5.33906E-05	4.043051268	0.000215861	177
OBGYN	99203	Office or other outpatient visit for the evaluation and management of a new patient, which requires these 3 key components: A detailed history; A detailed examination; Medical decision making of low complexity. Counseling and/or coordination of care with	36827	55	0.006012891	0.035718083	0.000214769	178
OBGYN	89322	Semen analysis; volume, count, motility, and differential using strict morphologic criteria (eg, Kruger)	325	1	5.3064E-05	4.043051268	0.000214541	179
