## Supplemental Data 2. Frequency, TF, IDF, and TF-IDF of all CPT codes by specialty for "Clinical care site data integration reveals heterogeneity in EHR phenotyping and healthcare utilization patterns" (part 3 of 3)

MappedSpecialty	concept_code	concept_name	CodeCount	SpecialtyCount	TF	IDF	TFIDF	tfidf_rank
OBGYN	99222	Initial hospital care, per day, for the evaluation and management of a patient, which requires these 3 key components: A comprehensive history; A comprehensive examination; and Medical decision making of moderate complexity. Counseling and/or coordination	3431	39	0.000560193	0.379489622	0.000212587	180
OBGYN	01967	Neuraxial labor analgesia/anesthesia for planned vaginal delivery (this includes any repeat subarachnoid needle placement and drug injection and/or any necessary replacement of an epidural catheter during labor)	321	1	5.2411E-05	4.043051268	0.0002119	181
OBGYN	84146	Prolactin	14042	52	0.002292693	0.091807549	0.000210487	182
OBGYN	93325	Doppler echocardiography color flow velocity mapping (List separately in addition to codes for echocardiography)	8506	49	0.001388809	0.15123097	0.000210031	183
OBGYN	59412	External cephalic version, with or without tocolysis	382	2	6.23707E-05	3.349904087	0.000208936	184
OBGYN	99285	Emergency department visit for the evaluation and management of a patient, which requires these 3 key components within the constraints imposed by the urgency of the patient's clinical condition and/or mental status: A comprehensive history; A comprehensi	2782	36	0.000454228	0.459532329	0.000208733	185
OBGYN	77067	Screening mammography, bilateral (2-view study of each breast), including computer-aided detection (CAD) when performed	4511	43	0.000736529	0.281851152	0.000207592	186
OBGYN	56501	Destruction of lesion(s), vulva; simple (eg, laser surgery, electrosurgery, cryosurgery, chemosurgery)	926	15	0.000151192	1.335001067	0.000201841	187
OBGYN	58571	Laparoscopy, surgical, with total hysterectomy, for uterus 250 g or less; with removal of tube(s) and/or ovary(s)	747	11	0.000121966	1.645155995	0.000200653	188
OBGYN	89320	Semen analysis; volume, count, motility, and differential	828	13	0.000135191	1.47810191	0.000199826	189
OBGYN	57500	Biopsy of cervix, single or multiple, or local excision of lesion, with or without fulguration (separate procedure)	1059	18	0.000172907	1.15267951	0.000199307	190
OBGYN	57461	Colposcopy of the cervix including upper/adjacent vagina; with loop electrode conization of the cervix	654	9	0.000106781	1.84582669	0.0001971	191
OBGYN	84520	Urea nitrogen; quantitative	9207	50	0.001503264	0.131028262	0.00019697	192
OBGYN	90772	Therapeutic, prophylactic or diagnostic injection (specify substance or drug); subcutaneous or intramuscular	5102	45	0.000833024	0.236388778	0.000196918	193
OBGYN	99225	Subsequent observation care, per day, for the evaluation and management of a patient, which requires at least 2 of these 3 key components: An expanded problem focused interval history; An expanded problem focused examination; Medical decision making of mo	1861	30	0.000303853	0.641853886	0.000195029	194
OBGYN	99223	Initial hospital care, per day, for the evaluation and management of a patient, which requires these 3 key components: A comprehensive history; A comprehensive examination; and Medical decision making of high complexity. Counseling and/or coordination of	2582	36	0.000421573	0.459532329	0.000193727	195
OBGYN	57420	Colposcopy of the entire vagina, with cervix if present	1268	23	0.000207031	0.907557052	0.000187893	196
OBGYN	87186	Susceptibility studies, antimicrobial agent; microdilution or agar dilution (minimum inhibitory concentration [MIC] or breakpoint), each multi-antimicrobial, per plate	15751	53	0.002571729	0.072759354	0.000187117	197
OBGYN	99221	Initial hospital care, per day, for the evaluation and management of a patient, which requires these 3 key components: A detailed or comprehensive history; A detailed or comprehensive examination; and Medical decision making that is straightforward or of	2783	38	0.000454392	0.405465108	0.00018424	198
OBGYN	90700	Diphtheria, tetanus toxoids, and acellular pertussis vaccine (DTaP), when administered to individuals younger than 7 years, for intramuscular use	2611	37	0.000426308	0.432133355	0.000184222	199
OBGYN	59618	Routine obstetric care including antepartum care, cesarean delivery, and postpartum care, following attempted vaginal delivery after previous cesarean delivery	276	1	4.50636E-05	4.043051268	0.000182195	200
OBGYN	82105	Alpha-fetoprotein (AFP); serum	10023	51	0.001636495	0.111225635	0.00018202	201
OBGYN	76945	Ultrasonic guidance for chorionic villus sampling, imaging supervision and interpretation	627	10	0.000102373	1.740466175	0.000178176	202
OBGYN	81001	Urinalysis, by dip stick or tablet reagent for bilirubin, glucose, hemoglobin, ketones, leukocytes, nitrite, pH, protein, specific gravity, urobilinogen, any number of these constituents; automated, with microscopy	30395	55	0.004962713	0.035718083	0.000177259	203
OBGYN	59614	Vaginal delivery only, after previous cesarean delivery (with or without episiotomy and/or forceps); including postpartum care	324	2	5.29008E-05	3.349904087	0.000177213	204
OBGYN	3079F	Most recent diastolic blood pressure 80-89 mm Hg (HTN, CKD, CAD) (DM)	2639	38	0.00043088	0.405465108	0.000174707	205
OBGYN	59820	Treatment of missed abortion, completed surgically; first trimester	722	13	0.000117884	1.47810191	0.000174244	206
OBGYN	81220	CFTR (cystic fibrosis transmembrane conductance regulator) (eg, cystic fibrosis) gene analysis; common variants (eg, ACMG/ACOG guidelines)	1484	28	0.000242299	0.710846758	0.000172237	207
OBGYN	99217	Observation care discharge day management (This code is to be utilized to report all services provided to a patient on discharge from outpatient hospital observation status if the discharge is on other than the initial date of observation status. To r	1480	28	0.000241646	0.710846758	0.000171773	208
OBGYN	87184	Susceptibility studies, antimicrobial agent; disk method, per plate (12 or fewer agents)	9450	51	0.001542939	0.111225635	0.000171614	209
OBGYN	99202	Office or other outpatient visit for the evaluation and management of a new patient, which requires these 3 key components: An expanded problem focused history; An expanded problem focused examination; Straightforward medical decision making. Counseling a	11218	52	0.001831608	0.091807549	0.000168155	210
OBGYN	86580	Skin test; tuberculosis, intradermal	3651	43	0.000596113	0.281851152	0.000168015	211
OBGYN	99218	Initial observation care, per day, for the evaluation and management of a patient which requires these 3 key components: A detailed or comprehensive history; A detailed or comprehensive examination; and Medical decision making that is straightforward or o	1108	23	0.000180908	0.907557052	0.000164184	212
OBGYN	99204	Office or other outpatient visit for the evaluation and management of a new patient, which requires these 3 key components: A comprehensive history; A comprehensive examination; Medical decision making of moderate complexity. Counseling and/or coordinatio	27923	55	0.0045591	0.035718083	0.000162842	213
OBGYN	90781	Intravenous infusion for therapy/diagnosis, administered by physician or under direct supervision of physician; each additional hour, up to eight (8) hours (List separately in addition to code for primary procedure) (Deprecated)	2012	35	0.000328507	0.487703206	0.000160214	214
OBGYN	83525	Insulin; total	5069	47	0.000827636	0.192903666	0.000159654	215
OBGYN	85730	Thromboplastin time, partial (PTT); plasma or whole blood	13223	53	0.002158972	0.072759354	0.000157085	216
OBGYN	99384	Initial comprehensive preventive medicine evaluation and management of an individual including an age and gender appropriate history, examination, counseling/anticipatory guidance/risk factor reduction interventions, and the ordering of laboratory/diagnos	939	21	0.000153314	0.99852883	0.000153089	217
OBGYN	90707	Measles, mumps and rubella virus vaccine (MMR), live, for subcutaneous use	2020	36	0.000329813	0.459532329	0.00015156	218
OBGYN	83891	Molecular diagnostics; isolation or extraction of highly purified nucleic acid, each nucleic acid type (ie, DNA or RNA)	4306	46	0.000703058	0.214409871	0.000150743	219
OBGYN	89310	Semen analysis; motility and count (not including Huhner test)	530	10	8.65352E-05	1.740466175	0.000150612	220
OBGYN	94640	Pressurized or nonpressurized inhalation treatment for acute airway obstruction for therapeutic purposes and/or for diagnostic purposes such as sputum induction with an aerosol generator, nebulizer, metered dose inhaler or intermittent positive pressure b	6074	49	0.000991726	0.15123097	0.00014998	221
OBGYN	82247	Bilirubin; total	6061	49	0.000989604	0.15123097	0.000149659	222
OBGYN	83498	Hydroxyprogesterone, 17-d	3207	43	0.00052362	0.281851152	0.000147583	223
OBGYN	51798	Measurement of post-voiding residual urine and/or bladder capacity by ultrasound, non-imaging	3792	45	0.000619135	0.236388778	0.000146357	224
OBGYN	83912	Molecular diagnostics; interpretation and report	4170	46	0.000680853	0.214409871	0.000145982	225
OBGYN	85610	Prothrombin time	12280	53	0.002005005	0.072759354	0.000145883	226
OBGYN	76802	Ultrasound, pregnant uterus, real time with image documentation, fetal and maternal evaluation, first trimester (< 14 weeks 0 days), transabdominal approach; each additional gestation (List separately in addition to code for primary procedure)	421	7	6.87384E-05	2.097141119	0.000144154	227
OBGYN	76376	3D rendering with interpretation and reporting of computed tomography, magnetic resonance imaging, ultrasound, or other tomographic modality with image postprocessing under concurrent supervision; not requiring image postprocessing on an independent works	3407	44	0.000556275	0.258861634	0.000143998	228
OBGYN	57288	Sling operation for stress incontinence (eg, fascia or synthetic)	563	12	9.19233E-05	1.558144618	0.00014323	229
OBGYN	58563	Hysteroscopy, surgical; with endometrial ablation (eg, endometrial resection, electrosurgical ablation, thermoablation)	467	9	7.6249E-05	1.84582669	0.000140742	230
OBGYN	59414	Delivery of placenta (separate procedure)	382	6	6.23707E-05	2.251291799	0.000140415	231
OBGYN	84156	Protein, total, except by refractometry; urine	15828	54	0.002584301	0.054067221	0.000139726	232
OBGYN	87806	Infectious agent antigen detection by immunoassay with direct optical observation; HIV-1 antigen(s), with HIV-1 and HIV-2 antibodies	2416	40	0.00039447	0.354171814	0.00013971	233
OBGYN	99251	Inpatient consultation for a new or established patient, which requires these 3 key components: A problem focused history; A problem focused examination; and Straightforward medical decision making. Counseling and/or coordination of care with other physic	1201	28	0.000196092	0.710846758	0.000139391	234
OBGYN	88342	Immunohistochemistry or immunocytochemistry, per specimen; initial single antibody stain procedure	6429	50	0.001049689	0.131028262	0.000137539	235
OBGYN	76941	Ultrasonic guidance for intrauterine fetal transfusion or cordocentesis, imaging supervision and interpretation	372	6	6.07379E-05	2.251291799	0.000136739	236
OBGYN	56515	Destruction of lesion(s), vulva; extensive (eg, laser surgery, electrosurgery, cryosurgery, chemosurgery)	422	8	6.89016E-05	1.963609726	0.000135296	237
OBGYN	80307	Drug test(s), presumptive, any number of drug classes, any number of devices or procedures; by instrument chemistry analyzers (eg, utilizing immunoassay [eg, EIA, ELISA, EMIT, FPIA, IA, KIMS, RIA]), chromatography (eg, GC, HPLC), and mass spectrometry eit	8954	52	0.001461955	0.091807549	0.000134219	238
OBGYN	93975	Duplex scan of arterial inflow and venous outflow of abdominal, pelvic, scrotal contents and/or retroperitoneal organs; complete study	4257	47	0.000695057	0.192903666	0.000134079	239
OBGYN	59001	Amniocentesis; therapeutic amniotic fluid reduction (includes ultrasound guidance)	199	1	3.24915E-05	4.043051268	0.000131365	240
OBGYN	83903	Molecular diagnostics; mutation scanning, by physical properties (eg, single strand conformational polymorphisms [SSCP], heteroduplex, denaturing gradient gel electrophoresis [DGGE], RNA'ase A), single segment, each	2261	40	0.000369163	0.354171814	0.000130747	241
OBGYN	81003	Urinalysis, by dip stick or tablet reagent for bilirubin, glucose, hemoglobin, ketones, leukocytes, nitrite, pH, protein, specific gravity, urobilinogen, any number of these constituents; automated, without microscopy	10936	53	0.001785564	0.072759354	0.000129917	242
OBGYN	57421	Colposcopy of the entire vagina, with cervix if present; with biopsy(s) of vagina/cervix	684	18	0.000111679	1.15267951	0.000128731	243
OBGYN	56420	Incision and drainage of Bartholin's gland abscess	401	8	6.54729E-05	1.963609726	0.000128563	244
OBGYN	82627	Dehydroepiandrosterone-sulfate (DHEA-S)	6006	50	0.000980624	0.131028262	0.000128489	245
OBGYN	58974	Embryo transfer, intrauterine	194	1	3.16752E-05	4.043051268	0.000128064	246
OBGYN	83892	Molecular diagnostics; enzymatic digestion, each enzyme treatment	3002	44	0.000490149	0.258861634	0.000126881	247
OBGYN	57267	Insertion of mesh or other prosthesis for repair of pelvic floor defect, each site (anterior, posterior compartment), vaginal approach (List separately in addition to code for primary procedure)	437	10	7.13507E-05	1.740466175	0.000124184	248
OBGYN	84460	Transferase; alanine amino (ALT) (SGPT)	10442	53	0.001704907	0.072759354	0.000124048	249
OBGYN	58662	Laparoscopy, surgical; with fulguration or excision of lesions of the ovary, pelvic viscera, or peritoneal surface by any method	459	11	7.49428E-05	1.645155995	0.000123293	250
OBGYN	85384	Fibrinogen; activity	5763	50	0.000940948	0.131028262	0.000123291	251
OBGYN	57170	Diaphragm or cervical cap fitting with instructions	225	2	3.67366E-05	3.349904087	0.000123064	252
OBGYN	88309	Level VI - Surgical pathology, gross and microscopic examination Bone resection Breast, mastectomy - with regional lymph nodes Colon, segmental resection for tumor Colon, total resection Esophagus, partial/total resection Extremity, disarticulation Fetus,	1109	29	0.000181071	0.675755438	0.00012236	253
OBGYN	3075F	Most recent systolic blood pressure 130-139 mm Hg (DM),(HTN, CKD, CAD)	1715	37	0.000280015	0.432133355	0.000121004	254
OBGYN	86870	Antibody identification, RBC antibodies, each panel for each serum technique	3450	46	0.000563295	0.214409871	0.000120776	255
OBGYN	84075	Phosphatase, alkaline	5639	50	0.000920702	0.131028262	0.000120638	256
OBGYN	93005	Electrocardiogram, routine ECG with at least 12 leads; tracing only, without interpretation and report	7959	52	0.001299498	0.091807549	0.000119304	257
OBGYN	88235	Tissue culture for non-neoplastic disorders; amniotic fluid or chorionic villus cells	346	7	5.64928E-05	2.097141119	0.000118473	258
OBGYN	59300	Episiotomy or vaginal repair, by other than attending	322	6	5.25742E-05	2.251291799	0.00011836	259
OBGYN	88331	Pathology consultation during surgery; first tissue block, with frozen section(s), single specimen	1188	31	0.00019397	0.609064063	0.00011814	260
OBGYN	58260	Vaginal hysterectomy, for uterus 250 g or less	386	9	6.30238E-05	1.84582669	0.000116331	261
OBGYN	71010	Radiologic examination, chest; single view, frontal	4013	48	0.000655219	0.171850257	0.000112599	262
OBGYN	59160	Curettage, postpartum	390	10	6.36769E-05	1.740466175	0.000110827	263
OBGYN	57150	Irrigation of vagina and/or application of medicament for treatment of bacterial, parasitic, or fungoid disease	410	11	6.69423E-05	1.645155995	0.000110131	264
OBGYN	99253	Inpatient consultation for a new or established patient, which requires these 3 key components: A detailed history; A detailed examination; and Medical decision making of low complexity. Counseling and/or coordination of care with other physicians, other	1775	39	0.000289811	0.379489622	0.00010998	265
OBGYN	59320	Cerclage of cervix, during pregnancy; vaginal	252	4	4.1145E-05	2.656756907	0.000109312	266
OBGYN	58562	Hysteroscopy, surgical; with removal of impacted foreign body	297	6	4.84924E-05	2.251291799	0.00010917	267
OBGYN	80053	Comprehensive metabolic panel This panel must include the following: Albumin (82040) Bilirubin, total (82247) Calcium, total (82310) Carbon dioxide (bicarbonate) (82374) Chloride (82435) Creatinine (82565) Glucose (82947) Phosphatase, alkaline (84075) Pot	18196	55	0.002970934	0.035718083	0.000106116	268
OBGYN	93010	Electrocardiogram, routine ECG with at least 12 leads; interpretation and report only	7062	52	0.001153041	0.091807549	0.000105858	269
OBGYN	58720	Salpingo-oophorectomy, complete or partial, unilateral or bilateral (separate procedure)	436	13	7.11875E-05	1.47810191	0.000105222	270
OBGYN	57505	Endocervical curettage (not done as part of a dilation and curettage)	370	10	6.04114E-05	1.740466175	0.000105144	271
OBGYN	57250	Posterior colporrhaphy, repair of rectocele with or without perineorrhaphy	347	9	5.66561E-05	1.84582669	0.000104577	272
OBGYN	90656	Influenza virus vaccine, trivalent (IIV3), split virus, preservative free, 0.5 mL dosage, for intramuscular use	1288	35	0.000210297	0.487703206	0.000102562	273
OBGYN	59020	Fetal contraction stress test	155	1	2.53075E-05	4.043051268	0.000102319	274
OBGYN	51797	Voiding pressure studies, intra-abdominal (ie, rectal, gastric, intraperitoneal) (List separately in addition to code for primary procedure)	1345	36	0.000219604	0.459532329	0.000100915	275
OBGYN	86695	Antibody; herpes simplex, type 1	4055	49	0.000662076	0.15123097	0.000100126	276
OBGYN	59871	Removal of cerclage suture under anesthesia (other than local)	182	2	2.97159E-05	3.349904087	9.95453E-05	277
OBGYN	86696	Antibody; herpes simplex, type 2	4013	49	0.000655219	0.15123097	9.90893E-05	278
OBGYN	85595	Platelet; automated count (Deprecated)	812	27	0.000132578	0.747214402	9.90646E-05	279
OBGYN	83896	Molecular diagnostics; nucleic acid probe, each	2496	45	0.000407532	0.236388778	9.6336E-05	280
OBGYN	57284	Paravaginal defect repair (including repair of cystocele, if performed); open abdominal approach	318	9	5.19211E-05	1.84582669	9.58374E-05	281
OBGYN	84403	Testosterone; total	8042	53	0.001313049	0.072759354	9.55366E-05	282
OBGYN	57265	Combined anteroposterior colporrhaphy, including cystourethroscopy, when performed; with enterocele repair	316	9	5.15946E-05	1.84582669	9.52347E-05	283
OBGYN	36620	Arterial catheterization or cannulation for sampling, monitoring or transfusion (separate procedure); percutaneous	814	28	0.000132905	0.710846758	9.44751E-05	284
OBGYN	57282	Colpopexy, vaginal; extra-peritoneal approach (sacrospinous, iliococcygeus)	313	9	5.11048E-05	1.84582669	9.43305E-05	285
OBGYN	59812	Treatment of incomplete abortion, any trimester, completed surgically	390	13	6.36769E-05	1.47810191	9.41209E-05	286
OBGYN	87109	Culture, mycoplasma, any source	604	22	9.86175E-05	0.952008814	9.38847E-05	287
OBGYN	94760	Noninvasive ear or pulse oximetry for oxygen saturation; single determination	2970	47	0.000484924	0.192903666	9.35436E-05	288
OBGYN	86886	Antihuman globulin test (Coombs test); indirect, each antibody titer	989	32	0.000161478	0.577315365	9.32237E-05	289
OBGYN	51784	Electromyography studies (EMG) of anal or urethral sphincter, other than needle, any technique	1609	40	0.000262708	0.354171814	9.30437E-05	290
OBGYN	58555	Hysteroscopy, diagnostic (separate procedure)	345	11	5.63295E-05	1.645155995	9.26709E-05	291
OBGYN	86920	Compatibility test each unit; immediate spin technique	2185	44	0.000356754	0.258861634	9.23498E-05	292
OBGYN	87015	Concentration (any type), for infectious agents	4984	51	0.000813758	0.111225635	9.05107E-05	293
OBGYN	58970	Follicle puncture for oocyte retrieval, any method	188	3	3.06955E-05	2.944438979	9.03811E-05	294
OBGYN	80349	Cannabinoids, natural	1937	43	0.000316262	0.281851152	8.91387E-05	295
OBGYN	99242	Office consultation for a new or established patient, which requires these 3 key components: An expanded problem focused history; An expanded problem focused examination; and Straightforward medical decision making. Counseling and/or coordination of care	4883	51	0.000797267	0.111225635	8.86765E-05	296
OBGYN	83002	Gonadotropin; luteinizing hormone (LH)	4705	51	0.000768204	0.111225635	8.5444E-05	297
OBGYN	51741	Complex uroflowmetry (eg, calibrated electronic equipment)	1580	41	0.000257973	0.329479201	8.49967E-05	298
OBGYN	57283	Colpopexy, vaginal; intra-peritoneal approach (uterosacral, levator myorrhaphy)	299	10	4.88189E-05	1.740466175	8.49677E-05	299
OBGYN	51772	Urethral pressure profile studies (UPP) (urethral closure pressure profile), any technique	312	11	5.09415E-05	1.645155995	8.38067E-05	300
OBGYN	3077F	Most recent systolic blood pressure greater than or equal to 140 mm Hg (HTN, CKD, CAD) (DM)	1265	38	0.000206542	0.405465108	8.37454E-05	301
OBGYN	99243	Office consultation for a new or established patient, which requires these 3 key components: A detailed history; A detailed examination; and Medical decision making of low complexity. Counseling and/or coordination of care with other physicians, other qua	5509	52	0.000899476	0.091807549	8.25787E-05	302
OBGYN	90784	Therapeutic, prophylactic or diagnostic injection (specify material injected); intravenous (Deprecated)	1763	43	0.000287852	0.281851152	8.11314E-05	303
OBGYN	90780	Intravenous infusion for therapy/diagnosis, administered by physician or under direct supervision of physician; up to one hour (Deprecated)	1143	37	0.000186622	0.432133355	8.06457E-05	304
OBGYN	82570	Creatinine; other source	13772	55	0.002248609	0.035718083	8.0316E-05	305
OBGYN	84270	Sex hormone binding globulin (SHBG)	2854	48	0.000465984	0.171850257	8.00795E-05	306
OBGYN	99234	Observation or inpatient hospital care, for the evaluation and management of a patient including admission and discharge on the same date, which requires these 3 key components: A detailed or comprehensive history; A detailed or comprehensive examination;	533	23	8.7025E-05	0.907557052	7.89802E-05	307
OBGYN	99254	Inpatient consultation for a new or established patient, which requires these 3 key components: A comprehensive history; A comprehensive examination; and Medical decision making of moderate complexity. Counseling and/or coordination of care with other phy	1583	42	0.000258463	0.30538165	7.89298E-05	308
OBGYN	99291	Critical care, evaluation and management of the critically ill or critically injured patient; first 30-74 minutes	671	28	0.000109557	0.710846758	7.78781E-05	309
OBGYN	58110	Endometrial sampling (biopsy) performed in conjunction with colposcopy (List separately in addition to code for primary procedure)	211	6	3.44508E-05	2.251291799	7.75588E-05	310
OBGYN	83735	Magnesium	8729	54	0.001425219	0.054067221	7.70576E-05	311
OBGYN	99215	Office or other outpatient visit for the evaluation and management of an established patient, which requires at least 2 of these 3 key components: A comprehensive history; A comprehensive examination; Medical decision making of high complexity. Counseling	13168	55	0.002149992	0.035718083	7.67936E-05	312
OBGYN	57065	Destruction of vaginal lesion(s); extensive (eg, laser surgery, electrosurgery, cryosurgery, chemosurgery)	175	4	2.85729E-05	2.656756907	7.59114E-05	313
OBGYN	86304	Immunoassay for tumor antigen, quantitative; CA 125	2401	47	0.000392021	0.192903666	7.56223E-05	314
OBGYN	82009	Ketone body(s) (eg, acetone, acetoacetic acid, beta-hydroxybutyrate); qualitative	530	24	8.65352E-05	0.864997437	7.48527E-05	315
OBGYN	86747	Antibody; parvovirus	882	34	0.000144008	0.516690743	7.44074E-05	316
OBGYN	59100	Hysterotomy, abdominal (eg, for hydatidiform mole, abortion)	112	1	1.82867E-05	4.043051268	7.3934E-05	317
OBGYN	58262	Vaginal hysterectomy, for uterus 250 g or less; with removal of tube(s), and/or ovary(s)	245	9	4.00021E-05	1.84582669	7.3837E-05	318
OBGYN	87140	Culture, typing; immunofluorescent method, each antiserum	872	34	0.000142375	0.516690743	7.35638E-05	319
OBGYN	4035F	Influenza immunization recommended (COPD) (IBD)	134	2	2.18787E-05	3.349904087	7.32916E-05	320
OBGYN	80170	Gentamicin	771	32	0.000125884	0.577315365	7.26749E-05	321
OBGYN	90788	Intramuscular injection of antibiotic (specify) (Deprecated)	593	27	9.68215E-05	0.747214402	7.23464E-05	322
OBGYN	59612	Vaginal delivery only, after previous cesarean delivery (with or without episiotomy and/or forceps)	150	3	2.44911E-05	2.944438979	7.21125E-05	323
OBGYN	51700	Bladder irrigation, simple, lavage and/or instillation	534	25	8.71883E-05	0.824175443	7.18585E-05	324
OBGYN	54150	Circumcision, using clamp or other device with regional dorsal penile or ring block	484	23	7.90246E-05	0.907557052	7.17193E-05	325
OBGYN	99219	Initial observation care, per day, for the evaluation and management of a patient, which requires these 3 key components: A comprehensive history; A comprehensive examination; and Medical decision making of moderate complexity. Counseling and/or coordinat	629	29	0.000102699	0.675755438	6.93996E-05	326
OBGYN	90760	Intravenous infusion, hydration; initial, 31 minutes to 1 hour	1388	42	0.000226624	0.30538165	6.92069E-05	327
OBGYN	88329	Pathology consultation during surgery	350	17	5.71459E-05	1.209837924	6.91373E-05	328
OBGYN	90472	Immunization administration (includes percutaneous, intradermal, subcutaneous, or intramuscular injections); each additional vaccine (single or combination vaccine/toxoid) (List separately in addition to code for primary procedure)	3806	51	0.000621421	0.111225635	6.91179E-05	329
OBGYN	58573	Laparoscopy, surgical, with total hysterectomy, for uterus greater than 250 g; with removal of tube(s) and/or ovary(s)	187	6	3.05322E-05	2.251291799	6.8737E-05	330
OBGYN	T7628	Unknown	104	1	1.69805E-05	4.043051268	6.8653E-05	331
OBGYN	87102	Culture, fungi (mold or yeast) isolation, with presumptive identification of isolates; other source (except blood)	3204	50	0.00052313	0.131028262	6.85448E-05	332
OBGYN	99201	Office or other outpatient visit for the evaluation and management of a new patient, which requires these 3 key components: A problem focused history; A problem focused examination; Straightforward medical decision making. Counseling and/or coordination o	3199	50	0.000522314	0.131028262	6.84378E-05	333
OBGYN	58323	Sperm washing for artificial insemination	125	2	2.04092E-05	3.349904087	6.8369E-05	334
OBGYN	99244	Office consultation for a new or established patient, which requires these 3 key components: A comprehensive history; A comprehensive examination; and Medical decision making of moderate complexity. Counseling and/or coordination of care with other physic	5707	53	0.000931805	0.072759354	6.77975E-05	335
OBGYN	58552	Laparoscopy, surgical, with vaginal hysterectomy, for uterus 250 g or less; with removal of tube(s) and/or ovary(s)	210	8	3.42875E-05	1.963609726	6.73273E-05	336
OBGYN	80354	Fentanyl	549	27	8.96374E-05	0.747214402	6.69784E-05	337
OBGYN	84402	Testosterone; free	3683	51	0.000601338	0.111225635	6.68842E-05	338
OBGYN	83901	Molecular diagnostics; amplification, target, multiplex, each additional nucleic acid sequence beyond 2 (List separately in addition to code for primary procedure)	1316	42	0.000214869	0.30538165	6.56169E-05	339
OBGYN	58180	Supracervical abdominal hysterectomy (subtotal hysterectomy), with or without removal of tube(s), with or without removal of ovary(s)	244	11	3.98389E-05	1.645155995	6.55411E-05	340
OBGYN	00030	[EXPIRED]-Missing or invalid gross amount due	1866	46	0.000304669	0.214409871	6.53241E-05	341
OBGYN	84703	Gonadotropin, chorionic (hCG); qualitative	176	6	2.87362E-05	2.251291799	6.46936E-05	342
OBGYN	80048	Basic metabolic panel (Calcium, total) This panel must include the following: Calcium, total (82310) Carbon dioxide (bicarbonate) (82374) Chloride (82435) Creatinine (82565) Glucose (82947) Potassium (84132) Sodium (84295) Urea nitrogen (BUN) (84520)	22188	56	0.003622723	0.017699577	6.41207E-05	343
OBGYN	56606	Biopsy of vulva or perineum (separate procedure); each separate additional lesion (List separately in addition to code for primary procedure)	262	13	4.27778E-05	1.47810191	6.32299E-05	344
OBGYN	85660	Sickling of RBC, reduction	747	34	0.000121966	0.516690743	6.30185E-05	345
OBGYN	86077	Blood bank physician services; difficult cross match and/or evaluation of irregular antibody(s), interpretation and written report	1485	44	0.000242462	0.258861634	6.27641E-05	346
OBGYN	99220	Initial observation care, per day, for the evaluation and management of a patient, which requires these 3 key components: A comprehensive history; A comprehensive examination; and Medical decision making of high complexity. Counseling and/or coordination	531	28	8.66985E-05	0.710846758	6.16293E-05	347
OBGYN	59855	Induced abortion, by 1 or more vaginal suppositories (eg, prostaglandin) with or without cervical dilation (eg, laminaria), including hospital admission and visits, delivery of fetus and secundines	154	5	2.51442E-05	2.433613355	6.11912E-05	348
OBGYN	56405	Incision and drainage of vulva or perineal abscess	308	17	5.02884E-05	1.209837924	6.08408E-05	349
OBGYN	82760	Galactose	373	21	6.09012E-05	0.99852883	6.08116E-05	350
OBGYN	87252	Virus isolation; tissue culture inoculation, observation, and presumptive identification by cytopathic effect	2159	48	0.000352509	0.171850257	6.05787E-05	351
OBGYN	83690	Lipase	4989	53	0.000814574	0.072759354	5.92679E-05	352
OBGYN	56820	Colposcopy of the vulva	226	12	3.68999E-05	1.558144618	5.74954E-05	353
OBGYN	51795	Voiding pressure studies (VP); bladder voiding pressure, any technique	400	24	6.53096E-05	0.864997437	5.64926E-05	354
OBGYN	90460	Immunization administration through 18 years of age via any route of administration, with counseling by physician or other qualified health care professional; first or only component of each vaccine or toxoid administered	416	25	6.7922E-05	0.824175443	5.59796E-05	355
OBGYN	51702	Insertion of temporary indwelling bladder catheter; simple (eg, Foley)	792	37	0.000129313	0.432133355	5.58805E-05	356
OBGYN	85008	Blood count; blood smear, microscopic examination without manual differential WBC count	3073	51	0.000501741	0.111225635	5.58065E-05	357
OBGYN	86778	Antibody; Toxoplasma, IgM	1212	43	0.000197888	0.281851152	5.5775E-05	358
OBGYN	88108	Cytopathology, concentration technique, smears and interpretation (eg, Saccomanno technique)	1212	43	0.000197888	0.281851152	5.5775E-05	359
OBGYN	80061	Lipid panel This panel must include the following: Cholesterol, serum, total (82465) Lipoprotein, direct measurement, high density cholesterol (HDL cholesterol) (83718) Triglycerides (84478)	9495	55	0.001550287	0.035718083	5.53733E-05	360
OBGYN	58565	Hysteroscopy, surgical; with bilateral fallopian tube cannulation to induce occlusion by placement of permanent implants	146	6	2.3838E-05	2.251291799	5.36663E-05	361
OBGYN	90774	Therapeutic, prophylactic or diagnostic injection (specify substance or drug); intravenous push, single or initial substance/drug	858	39	0.000140089	0.379489622	5.31624E-05	362
OBGYN	90761	Intravenous infusion, hydration; each additional hour (List separately in addition to code for primary procedure)	1063	42	0.00017356	0.30538165	5.30021E-05	363
OBGYN	82150	Amylase	4440	53	0.000724937	0.072759354	5.27459E-05	364
OBGYN	99226	Subsequent observation care, per day, for the evaluation and management of a patient, which requires at least 2 of these 3 key components: A detailed interval history; A detailed examination; Medical decision making of high complexity. Counseling and/or c	293	19	4.78393E-05	1.098612289	5.25568E-05	365
OBGYN	3080F	Most recent diastolic blood pressure greater than or equal to 90 mm Hg (HTN, CKD, CAD) (DM)	847	39	0.000138293	0.379489622	5.24808E-05	366
OBGYN	49320	Laparoscopy, abdomen, peritoneum, and omentum, diagnostic, with or without collection of specimen(s) by brushing or washing (separate procedure)	265	17	4.32676E-05	1.209837924	5.23468E-05	367
OBGYN	88341	Immunohistochemistry or immunocytochemistry, per specimen; each additional single antibody stain procedure (List separately in addition to code for primary procedure)	1351	45	0.000220583	0.236388778	5.21434E-05	368
OBGYN	99255	Inpatient consultation for a new or established patient, which requires these 3 key components: A comprehensive history; A comprehensive examination; and Medical decision making of high complexity. Counseling and/or coordination of care with other physici	584	33	9.5352E-05	0.546543706	5.2114E-05	369
OBGYN	58670	Laparoscopy, surgical; with fulguration of oviducts (with or without transection)	119	4	1.94296E-05	2.656756907	5.16197E-05	370
OBGYN	58578	Unlisted laparoscopy procedure, uterus	161	8	2.62871E-05	1.963609726	5.16176E-05	371
OBGYN	96374	Therapeutic, prophylactic, or diagnostic injection (specify substance or drug); intravenous push, single or initial substance/drug	2379	50	0.000388429	0.131028262	5.08952E-05	372
OBGYN	96360	Intravenous infusion, hydration; initial, 31 minutes to 1 hour	2051	49	0.000334875	0.15123097	5.06435E-05	373
OBGYN	86922	Compatibility test each unit; antiglobulin technique	936	41	0.000152824	0.329479201	5.03525E-05	374
OBGYN	82248	Bilirubin; direct	4150	53	0.000677587	0.072759354	4.93008E-05	375
OBGYN	99252	Inpatient consultation for a new or established patient, which requires these 3 key components: An expanded problem focused history; An expanded problem focused examination; and Straightforward medical decision making. Counseling and/or coordination of ca	794	39	0.00012964	0.379489622	4.91969E-05	376
OBGYN	85390	Fibrinolysins or coagulopathy screen, interpretation and report	1405	46	0.0002294	0.214409871	4.91856E-05	377
OBGYN	86694	Antibody; herpes simplex, non-specific type test	1161	44	0.000189561	0.258861634	4.90701E-05	378
OBGYN	59200	Insertion of cervical dilator (eg, laminaria, prostaglandin) (separate procedure)	113	4	1.845E-05	2.656756907	4.90171E-05	379
OBGYN	59899	Unlisted procedure, maternity care and delivery	111	4	1.81234E-05	2.656756907	4.81495E-05	380
OBGYN	88267	Chromosome analysis, amniotic fluid or chorionic villus, count 15 cells, 1 karyotype, with banding	140	7	2.28584E-05	2.097141119	4.79372E-05	381
OBGYN	86777	Antibody; Toxoplasma	1041	43	0.000169968	0.281851152	4.79057E-05	382
OBGYN	99241	Office consultation for a new or established patient, which requires these 3 key components: A problem focused history; A problem focused examination; and Straightforward medical decision making. Counseling and/or coordination of care with other physician	2629	51	0.000429247	0.111225635	4.77433E-05	383
OBGYN	85007	Blood count; blood smear, microscopic examination with manual differential WBC count	1928	49	0.000314792	0.15123097	4.76063E-05	384
OBGYN	83925	Opiate(s), drug and metabolites, each procedure	634	36	0.000103516	0.459532329	4.75688E-05	385
OBGYN	86147	Cardiolipin (phospholipid) antibody, each Ig class	2615	51	0.000426962	0.111225635	4.74891E-05	386
OBGYN	57520	Conization of cervix, with or without fulguration, with or without dilation and curettage, with or without repair; cold knife or laser	138	7	2.25318E-05	2.097141119	4.72524E-05	387
OBGYN	82728	Ferritin	5331	54	0.000870414	0.054067221	4.70608E-05	388
OBGYN	57522	Conization of cervix, with or without fulguration, with or without dilation and curettage, with or without repair; loop electrode excision	137	7	2.23685E-05	2.097141119	4.691E-05	389
OBGYN	71020	Radiologic examination, chest, 2 views, frontal and lateral	3116	52	0.000508762	0.091807549	4.67082E-05	390
OBGYN	90658	Influenza virus vaccine, trivalent (IIV3), split virus, 0.5 mL dosage, for intramuscular use	1638	48	0.000267443	0.171850257	4.59601E-05	391
OBGYN	99100	Anesthesia for patient of extreme age, younger than 1 year and older than 70 (List separately in addition to code for primary anesthesia procedure)	996	43	0.000162621	0.281851152	4.58349E-05	392
OBGYN	57061	Destruction of vaginal lesion(s); simple (eg, laser surgery, electrosurgery, cryosurgery, chemosurgery)	189	13	3.08588E-05	1.47810191	4.56124E-05	393
OBGYN	64566	Posterior tibial neurostimulation, percutaneous needle electrode, single treatment, includes programming	142	8	2.31849E-05	1.963609726	4.55261E-05	394
OBGYN	82261	Biotinidase, each specimen	373	27	6.09012E-05	0.747214402	4.55063E-05	395
OBGYN	57100	Biopsy of vaginal mucosa; simple (separate procedure)	178	12	2.90628E-05	1.558144618	4.5284E-05	396
OBGYN	72193	Computed tomography, pelvis; with contrast material(s)	1292	46	0.00021095	0.214409871	4.52298E-05	397
OBGYN	58140	Myomectomy, excision of fibroid tumor(s) of uterus, 1 to 4 intramural myoma(s) with total weight of 250 g or less and/or removal of surface myomas; abdominal approach	140	8	2.28584E-05	1.963609726	4.48849E-05	398
OBGYN	88312	Special stain including interpretation and report; Group I for microorganisms (eg, acid fast, methenamine silver)	1276	46	0.000208338	0.214409871	4.46696E-05	399
OBGYN	85613	Russell viper venom time (includes venom); diluted	2450	51	0.000400021	0.111225635	4.44926E-05	400
OBGYN	87205	Smear, primary source with interpretation; Gram or Giemsa stain for bacteria, fungi, or cell types	3699	53	0.000603951	0.072759354	4.3943E-05	401
OBGYN	84132	Potassium; serum, plasma or whole blood	2412	51	0.000393817	0.111225635	4.38025E-05	402
OBGYN	88271	Molecular cytogenetics; DNA probe, each (eg, FISH)	341	26	5.56764E-05	0.78495473	4.37035E-05	403
OBGYN	87529	Infectious agent detection by nucleic acid (DNA or RNA); Herpes simplex virus, amplified probe technique	811	41	0.000132415	0.329479201	4.36281E-05	404
OBGYN	85597	Phospholipid neutralization; platelet	2361	51	0.00038549	0.111225635	4.28764E-05	405
OBGYN	99281	Emergency department visit for the evaluation and management of a patient, which requires these 3 key components: A problem focused history; A problem focused examination; and Straightforward medical decision making. Counseling and/or coordination of care	317	25	5.17579E-05	0.824175443	4.26576E-05	406
OBGYN	88248	Chromosome analysis for breakage syndromes; baseline breakage, score 50-100 cells, count 20 cells, 2 karyotypes (eg, for ataxia telangiectasia, Fanconi anemia, fragile X)	123	7	2.00827E-05	2.097141119	4.21163E-05	407
OBGYN	85018	Blood count; hemoglobin (Hgb)	1704	49	0.000278219	0.15123097	4.20753E-05	408
OBGYN	58263	Vaginal hysterectomy, for uterus 250 g or less; with removal of tube(s), and/or ovary(s), with repair of enterocele	139	9	2.26951E-05	1.84582669	4.18912E-05	409
OBGYN	57410	Pelvic examination under anesthesia (other than local)	199	16	3.24915E-05	1.270462546	4.12793E-05	410
OBGYN	58550	Laparoscopy, surgical, with vaginal hysterectomy, for uterus 250 g or less	112	6	1.82867E-05	2.251291799	4.11687E-05	411
OBGYN	01996	Daily hospital management of epidural or subarachnoid continuous drug administration	487	34	7.95144E-05	0.516690743	4.10844E-05	412
OBGYN	57260	Combined anteroposterior colporrhaphy, including cystourethroscopy, when performed	152	11	2.48176E-05	1.645155995	4.08289E-05	413
OBGYN	96361	Intravenous infusion, hydration; each additional hour (List separately in addition to code for primary procedure)	1435	48	0.000234298	0.171850257	4.02642E-05	414
OBGYN	91300	Pfizer-Biontech Covid-19 Vaccine	1038	45	0.000169478	0.236388778	4.00628E-05	415
OBGYN	58925	Ovarian cystectomy, unilateral or bilateral	149	11	2.43278E-05	1.645155995	4.00231E-05	416
OBGYN	56620	Vulvectomy simple; partial	140	10	2.28584E-05	1.740466175	3.97842E-05	417
OBGYN	86376	Microsomal antibodies (eg, thyroid or liver-kidney), each	2165	51	0.000353488	0.111225635	3.93169E-05	418
OBGYN	57240	Anterior colporrhaphy, repair of cystocele with or without repair of urethrocele, including cystourethroscopy, when performed	130	9	2.12256E-05	1.84582669	3.91788E-05	419
OBGYN	85023	Blood count; hemogram and platelet count, automated, and manual differential WBC count (CBC) (Deprecated)	920	44	0.000150212	0.258861634	3.88841E-05	420
OBGYN	59151	Laparoscopic treatment of ectopic pregnancy; with salpingectomy and/or oophorectomy	135	10	2.2042E-05	1.740466175	3.83633E-05	421
OBGYN	58561	Hysteroscopy, surgical; with removal of leiomyomata	104	6	1.69805E-05	2.251291799	3.82281E-05	422
OBGYN	88275	Molecular cytogenetics; interphase in situ hybridization, analyze 100-300 cells	198	18	3.23283E-05	1.15267951	3.72641E-05	423
OBGYN	57425	Laparoscopy, surgical, colpopexy (suspension of vaginal apex)	123	9	2.00827E-05	1.84582669	3.70692E-05	424
OBGYN	83605	Lactate (lactic acid)	1728	50	0.000282137	0.131028262	3.6968E-05	425
OBGYN	82306	Vitamin D; 25 hydroxy, includes fraction(s), if performed	6336	55	0.001034504	0.035718083	3.69505E-05	426
OBGYN	80359	Methylenedioxyamphetamines (MDA, MDEA, MDMA)	287	26	4.68596E-05	0.78495473	3.67827E-05	427
OBGYN	80325	Amphetamines; 3 or 4	286	26	4.66964E-05	0.78495473	3.66545E-05	428
OBGYN	86787	Antibody; varicella-zoster	1037	46	0.000169315	0.214409871	3.63028E-05	429
OBGYN	87390	Infectious agent antigen detection by immunoassay technique, (eg, enzyme immunoassay [EIA], enzyme-linked immunosorbent assay [ELISA], immunochemiluminometric assay [IMCA]) qualitative or semiquantitative, multiple-step method; HIV-1	536	38	8.75149E-05	0.405465108	3.54842E-05	430
OBGYN	74160	Computed tomography, abdomen; with contrast material(s)	1260	48	0.000205725	0.171850257	3.53539E-05	431
OBGYN	86645	Antibody; cytomegalovirus (CMV), IgM	1429	49	0.000233319	0.15123097	3.5285E-05	432
OBGYN	82106	Alpha-fetoprotein (AFP); amniotic fluid	110	8	1.79601E-05	1.963609726	3.52667E-05	433
OBGYN	83986	pH; body fluid, not otherwise specified	831	44	0.000135681	0.258861634	3.51225E-05	434
OBGYN	76998	Ultrasonic guidance, intraoperative	204	20	3.33079E-05	1.047318994	3.4884E-05	435
OBGYN	36600	Arterial puncture, withdrawal of blood for diagnosis	603	40	9.84542E-05	0.354171814	3.48697E-05	436
OBGYN	86706	Hepatitis B surface antibody (HBsAb)	2921	53	0.000476923	0.072759354	3.47006E-05	437
OBGYN	83789	Mass spectrometry and tandem mass spectrometry (eg, MS, MS/MS, MALDI, MS-TOF, QTOF), non-drug analyte(s) not elsewhere specified, qualitative or quantitative, each specimen	635	41	0.000103679	0.329479201	3.41601E-05	438
OBGYN	85335	Factor inhibitor test	590	40	9.63317E-05	0.354171814	3.4118E-05	439
OBGYN	83520	Immunoassay for analyte other than infectious agent antibody or infectious agent antigen; quantitative, not otherwise specified	2273	52	0.000371122	0.091807549	3.40718E-05	440
OBGYN	93970	Duplex scan of extremity veins including responses to compression and other maneuvers; complete bilateral study	965	46	0.000157559	0.214409871	3.37823E-05	441
OBGYN	87075	Culture, bacterial; any source, except blood, anaerobic with isolation and presumptive identification of isolates	1855	51	0.000302873	0.111225635	3.36873E-05	442
OBGYN	99205	Office or other outpatient visit for the evaluation and management of a new patient, which requires these 3 key components: A comprehensive history; A comprehensive examination; Medical decision making of high complexity. Counseling and/or coordination of	5770	55	0.000942091	0.035718083	3.36497E-05	443
OBGYN	82553	Creatine kinase (CK), (CPK); MB fraction only	1362	49	0.000222379	0.15123097	3.36306E-05	444
OBGYN	58999	Unlisted procedure, female genital system (nonobstetrical)	154	15	2.51442E-05	1.335001067	3.35675E-05	445
OBGYN	58210	Radical abdominal hysterectomy, with bilateral total pelvic lymphadenectomy and para-aortic lymph node sampling (biopsy), with or without removal of tube(s), with or without removal of ovary(s)	118	10	1.92663E-05	1.740466175	3.35324E-05	446
OBGYN	84100	Phosphorus inorganic (phosphate)	2819	53	0.000460269	0.072759354	3.34889E-05	447
OBGYN	64488	Transversus abdominis plane (TAP) block (abdominal plane block, rectus sheath block) bilateral; by injections (includes imaging guidance, when performed)	374	33	6.10645E-05	0.546543706	3.33744E-05	448
OBGYN	82977	Glutamyltransferase, gamma (GGT)	2770	53	0.000452269	0.072759354	3.29068E-05	449
OBGYN	87400	Infectious agent antigen detection by immunoassay technique, (eg, enzyme immunoassay [EIA], enzyme-linked immunosorbent assay [ELISA], immunochemiluminometric assay [IMCA]) qualitative or semiquantitative, multiple-step method; Influenza, A or B, each	659	42	0.000107598	0.30538165	3.28583E-05	450
OBGYN	90688	Influenza virus vaccine, quadrivalent (IIV4), split virus, 0.5 mL dosage, for intramuscular use	1157	48	0.000188908	0.171850257	3.24639E-05	451
OBGYN	57155	Insertion of uterine tandem and/or vaginal ovoids for clinical brachytherapy	127	12	2.07358E-05	1.558144618	3.23094E-05	452
OBGYN	76092	Screening mammography, bilateral (two view film study of each breast) (Deprecated)	454	37	7.41264E-05	0.432133355	3.20325E-05	453
OBGYN	94657	Ventilation assist and management, initiation of pressure or volume preset ventilators for assisted or controlled breathing; subsequent days (Deprecated)	206	22	3.36344E-05	0.952008814	3.20203E-05	454
OBGYN	83540	Iron	3609	54	0.000589256	0.054067221	3.18594E-05	455
OBGYN	88291	Cytogenetics and molecular cytogenetics, interpretation and report	169	18	2.75933E-05	1.15267951	3.18062E-05	456
OBGYN	87040	Culture, bacterial; blood, aerobic, with isolation and presumptive identification of isolates (includes anaerobic culture, if appropriate)	2119	52	0.000345978	0.091807549	3.17634E-05	457
OBGYN	97001	Physical therapy evaluation	1008	47	0.00016458	0.192903666	3.17481E-05	458
OBGYN	85306	Clotting inhibitors or anticoagulants; protein S, free	1105	48	0.000180418	0.171850257	3.10048E-05	459
OBGYN	86146	Beta 2 Glycoprotein I antibody, each	1447	50	0.000236257	0.131028262	3.09564E-05	460
OBGYN	86927	Fresh frozen plasma, thawing, each unit	230	25	3.7553E-05	0.824175443	3.09503E-05	461
OBGYN	83718	Lipoprotein, direct measurement; high density cholesterol (HDL cholesterol)	800	45	0.000130619	0.236388778	3.08769E-05	462
OBGYN	88304	Level III - Surgical pathology, gross and microscopic examination Abortion, induced Abscess Aneurysm - arterial/ventricular Anus, tag Appendix, other than incidental Artery, atheromatous plaque Bartholin's gland cyst Bone fragment(s), other than pathologi	882	46	0.000144008	0.214409871	3.08767E-05	463
OBGYN	3044F	Most recent hemoglobin A1c (HbA1c) level less than 7.0% (DM)	385	35	6.28605E-05	0.487703206	3.06573E-05	464
OBGYN	80353	Cocaine	290	30	4.73495E-05	0.641853886	3.03914E-05	465
OBGYN	77080	Dual-energy X-ray absorptiometry (DXA), bone density study, 1 or more sites; axial skeleton (eg, hips, pelvis, spine)	847	46	0.000138293	0.214409871	2.96514E-05	466
OBGYN	80076	Hepatic function panel This panel must include the following: Albumin (82040) Bilirubin, total (82247) Bilirubin, direct (82248) Phosphatase, alkaline (84075) Protein, total (84155) Transferase, alanine amino (ALT) (SGPT) (84460) Transferase, aspartate am	3351	54	0.000547131	0.054067221	2.95819E-05	467
OBGYN	86644	Antibody; cytomegalovirus (CMV)	1382	50	0.000225645	0.131028262	2.95658E-05	468
OBGYN	87106	Culture, fungi, definitive identification, each organism; yeast	1048	48	0.000171111	0.171850257	2.94055E-05	469
OBGYN	80301	Drug screen, any number of drug classes from Drug Class List A; single drug class method, by instrumented test systems (eg, discrete multichannel chemistry analyzers utilizing immunoassay or enzyme assay), per date of service	506	40	8.26166E-05	0.354171814	2.92605E-05	470
OBGYN	86923	Compatibility test each unit; electronic	1606	51	0.000262218	0.111225635	2.91654E-05	471
OBGYN	82240	Bile acids; cholylglycine	145	17	2.36747E-05	1.209837924	2.86426E-05	472
OBGYN	87254	Virus isolation; centrifuge enhanced (shell vial) technique, includes identification with immunofluorescence stain, each virus	286	31	4.66964E-05	0.609064063	2.84411E-05	473
OBGYN	90768	Intravenous infusion, for therapy, prophylaxis, or diagnosis (specify substance or drug); concurrent infusion (List separately in addition to code for primary procedure)	157	19	2.5634E-05	1.098612289	2.81618E-05	474
OBGYN	84484	Troponin, quantitative	1550	51	0.000253075	0.111225635	2.81484E-05	475
OBGYN	82330	Calcium; ionized	1548	51	0.000252748	0.111225635	2.81121E-05	476
OBGYN	52000	Cystourethroscopy (separate procedure)	796	46	0.000129966	0.214409871	2.7866E-05	477
OBGYN	82607	Cyanocobalamin (Vitamin B-12)	3141	54	0.000512844	0.054067221	2.7728E-05	478
OBGYN	84295	Sodium; serum, plasma or whole blood	1289	50	0.00021046	0.131028262	2.75762E-05	479
OBGYN	93000	Electrocardiogram, routine ECG with at least 12 leads; with interpretation and report	596	43	9.73113E-05	0.281851152	2.74273E-05	480
OBGYN	85303	Clotting inhibitors or anticoagulants; protein C, activity	1099	49	0.000179438	0.15123097	2.71366E-05	481
OBGYN	87220	Tissue examination by KOH slide of samples from skin, hair, or nails for fungi or ectoparasite ova or mites (eg, scabies)	136	17	2.22053E-05	1.209837924	2.68648E-05	482
OBGYN	80361	Opiates, 1 or more	766	46	0.000125068	0.214409871	2.68158E-05	483
OBGYN	74000	Radiologic examination, abdomen; single anteroposterior view	690	45	0.000112659	0.236388778	2.66313E-05	484
OBGYN	94660	Continuous positive airway pressure ventilation (CPAP), initiation and management	218	27	3.55937E-05	0.747214402	2.65961E-05	485
OBGYN	0004A	Under Immunization Administration for Vaccines/Toxoids	204	26	3.33079E-05	0.78495473	2.61452E-05	486
OBGYN	86800	Thyroglobulin antibody	1433	51	0.000233972	0.111225635	2.60236E-05	487
OBGYN	86593	Syphilis test, non-treponemal antibody; quantitative	450	40	7.34733E-05	0.354171814	2.60222E-05	488
OBGYN	74020	Radiologic examination, abdomen; complete, including decubitus and/or erect views	731	46	0.000119353	0.214409871	2.55905E-05	489
OBGYN	90935	Hemodialysis procedure with single evaluation by a physician or other qualified health care professional	219	28	3.5757E-05	0.710846758	2.54178E-05	490
OBGYN	88261	Chromosome analysis; count 5 cells, 1 karyotype, with banding	105	13	1.71438E-05	1.47810191	2.53402E-05	491
OBGYN	62273	Injection, epidural, of blood or clot patch	141	19	2.30216E-05	1.098612289	2.52918E-05	492
OBGYN	76700	Ultrasound, abdominal, real time with image documentation; complete	1011	49	0.00016507	0.15123097	2.49637E-05	493
OBGYN	52287	Cystourethroscopy, with injection(s) for chemodenervation of the bladder	192	26	3.13486E-05	0.78495473	2.46072E-05	494
OBGYN	90775	Therapeutic, prophylactic or diagnostic injection (specify substance or drug); each additional sequential intravenous push of a new substance/drug (List separately in addition to code for primary procedure)	424	40	6.92282E-05	0.354171814	2.45187E-05	495
OBGYN	97802	Medical nutrition therapy; initial assessment and intervention, individual, face-to-face with the patient, each 15 minutes	1329	51	0.000216991	0.111225635	2.4135E-05	496
OBGYN	81229	Cytogenomic constitutional (genome-wide) microarray analysis; interrogation of genomic regions for copy number and single nucleotide polymorphism (SNP) variants for chromosomal abnormalities	342	37	5.58397E-05	0.432133355	2.41302E-05	497
OBGYN	88230	Tissue culture for non-neoplastic disorders; lymphocyte	518	43	8.45759E-05	0.281851152	2.38378E-05	498
OBGYN	99417	Under Prolonged Service With or Without Direct Patient Contact on the Date of an Office or Other Outpatient Service	281	34	4.588E-05	0.516690743	2.37058E-05	499
OBGYN	86880	Antihuman globulin test (Coombs test); direct, each antiserum	843	48	0.00013764	0.171850257	2.36535E-05	500
OBGYN	85670	Thrombin time; plasma	1295	51	0.00021144	0.111225635	2.35175E-05	501
OBGYN	87181	Susceptibility studies, antimicrobial agent; agar dilution method, per agent (eg, antibiotic gradient strip)	835	48	0.000136334	0.171850257	2.3429E-05	502
OBGYN	86704	Hepatitis B core antibody (HBcAb); total	2628	54	0.000429084	0.054067221	2.31994E-05	503
OBGYN	76705	Ultrasound, abdominal, real time with image documentation; limited (eg, single organ, quadrant, follow-up)	729	47	0.000119027	0.192903666	2.29607E-05	504
OBGYN	19318	Reduction mammaplasty	110	16	1.79601E-05	1.270462546	2.28177E-05	505
OBGYN	85520	Heparin assay	535	44	8.73516E-05	0.258861634	2.2612E-05	506
OBGYN	52332	Cystourethroscopy, with insertion of indwelling ureteral stent (eg, Gibbons or double-J type)	138	21	2.25318E-05	0.99852883	2.24987E-05	507
OBGYN	83550	Iron binding capacity	2521	54	0.000411614	0.054067221	2.22548E-05	508
OBGYN	76770	Ultrasound, retroperitoneal (eg, renal, aorta, nodes), real time with image documentation; complete	1039	50	0.000169642	0.131028262	2.22279E-05	509
OBGYN	80069	Renal function panel This panel must include the following: Albumin (82040) Calcium, total (82310) Carbon dioxide (bicarbonate) (82374) Chloride (82435) Creatinine (82565) Glucose (82947) Phosphorus inorganic (phosphate) (84100) Potassium (84132) Sodium (	783	48	0.000127844	0.171850257	2.19699E-05	510
OBGYN	51726	Complex cystometrogram (ie, calibrated electronic equipment)	309	37	5.04517E-05	0.432133355	2.18018E-05	511
OBGYN	86905	Blood typing, serologic; RBC antigens, other than ABO or Rh (D), each	466	43	7.60857E-05	0.281851152	2.14448E-05	512
OBGYN	82397	Chemiluminescent assay	679	47	0.000110863	0.192903666	2.13859E-05	513
OBGYN	80346	Benzodiazepines; 1-12	396	41	6.46565E-05	0.329479201	2.1303E-05	514
OBGYN	80202	Vancomycin	857	49	0.000139926	0.15123097	2.11611E-05	515
OBGYN	85246	Clotting; factor VIII, VW factor antigen	651	47	0.000106291	0.192903666	2.0504E-05	516
OBGYN	62319	Injection(s), including indwelling catheter placement, continuous infusion or intermittent bolus, of diagnostic or therapeutic substance(s) (including anesthetic, antispasmodic, opioid, steroid, other solution), not including neurolytic substances, includ	114	19	1.86132E-05	1.098612289	2.04487E-05	517
OBGYN	31541	Laryngoscopy, direct, operative, with excision of tumor and/or stripping of vocal cords or epiglottis; with operating microscope or telescope	112	19	1.82867E-05	1.098612289	2.009E-05	518
OBGYN	71275	Computed tomographic angiography, chest (noncoronary), with contrast material(s), including noncontrast images, if performed, and image postprocessing	434	43	7.08609E-05	0.281851152	1.99722E-05	519
OBGYN	88360	Morphometric analysis, tumor immunohistochemistry (eg, Her-2/neu, estrogen receptor/progesterone receptor), quantitative or semiquantitative, per specimen, each single antibody stain procedure; manual	235	34	3.83694E-05	0.516690743	1.98251E-05	520
OBGYN	97110	Therapeutic procedure, 1 or more areas, each 15 minutes; therapeutic exercises to develop strength and endurance, range of motion and flexibility	1306	52	0.000213236	0.091807549	1.95767E-05	521
OBGYN	88262	Chromosome analysis; count 15-20 cells, 2 karyotypes, with banding	552	46	9.01272E-05	0.214409871	1.93242E-05	522
OBGYN	82465	Cholesterol, serum or whole blood, total	1063	51	0.00017356	0.111225635	1.93043E-05	523
OBGYN	94667	Manipulation chest wall, such as cupping, percussing, and vibration to facilitate lung function; initial demonstration and/or evaluation	124	22	2.0246E-05	0.952008814	1.92743E-05	524
OBGYN	36569	Insertion of peripherally inserted central venous catheter (PICC), without subcutaneous port or pump, without imaging guidance; age 5 years or older	550	46	8.98007E-05	0.214409871	1.92542E-05	525
OBGYN	94656	Ventilation assist and management, initiation of pressure or volume preset ventilators for assisted or controlled breathing; first day (Deprecated)	129	23	2.10623E-05	0.907557052	1.91153E-05	526
OBGYN	85021	Blood count; hemogram, automated (RBC, WBC, Hgb, Hct and indices only) (Deprecated)	449	44	7.331E-05	0.258861634	1.89772E-05	527
OBGYN	0002A	Pfizer-Biontech Covid-19 Vaccine Administration - Second Dose	328	40	5.35539E-05	0.354171814	1.89673E-05	528
OBGYN	82550	Creatine kinase (CK), (CPK); total	1560	53	0.000254707	0.072759354	1.85323E-05	529
OBGYN	00029	[EXPIRED]-(No description available)	196	32	3.20017E-05	0.577315365	1.84751E-05	530
OBGYN	85300	Clotting inhibitors or anticoagulants; antithrombin III, activity	862	50	0.000140742	0.131028262	1.84412E-05	531
OBGYN	38525	Biopsy or excision of lymph node(s); open, deep axillary node(s)	107	20	1.74703E-05	1.047318994	1.8297E-05	532
OBGYN	88332	Pathology consultation during surgery; each additional tissue block with frozen section(s) (List separately in addition to code for primary procedure)	107	20	1.74703E-05	1.047318994	1.8297E-05	533
OBGYN	90732	Pneumococcal polysaccharide vaccine, 23-valent (PPSV23), adult or immunosuppressed patient dosage, when administered to individuals 2 years or older, for subcutaneous or intramuscular use	997	51	0.000162784	0.111225635	1.81058E-05	534
OBGYN	82746	Folic acid; serum	1197	52	0.000195439	0.091807549	1.79428E-05	535
OBGYN	93307	Echocardiography, transthoracic, real-time with image documentation (2D), includes M-mode recording, when performed, complete, without spectral or color Doppler echocardiography	569	47	9.29029E-05	0.192903666	1.79213E-05	536
OBGYN	97116	Therapeutic procedure, 1 or more areas, each 15 minutes; gait training (includes stair climbing)	510	46	8.32697E-05	0.214409871	1.78539E-05	537
OBGYN	96375	Therapeutic, prophylactic, or diagnostic injection (specify substance or drug); each additional sequential intravenous push of a new substance/drug (List separately in addition to code for primary procedure)	980	51	0.000160009	0.111225635	1.7797E-05	538
OBGYN	36556	Insertion of non-tunneled centrally inserted central venous catheter; age 5 years or older	188	32	3.06955E-05	0.577315365	1.7721E-05	539
OBGYN	85245	Clotting; factor VIII, VW factor, ristocetin cofactor	561	47	9.15967E-05	0.192903666	1.76693E-05	540
OBGYN	93971	Duplex scan of extremity veins including responses to compression and other maneuvers; unilateral or limited study	621	48	0.000101393	0.171850257	1.74244E-05	541
OBGYN	86921	Compatibility test each unit; incubation technique	280	39	4.57167E-05	0.379489622	1.7349E-05	542
OBGYN	70450	Computed tomography, head or brain; without contrast material	449	45	7.331E-05	0.236388778	1.73297E-05	543
OBGYN	86903	Blood typing; antigen screening for compatible blood unit using reagent serum, per unit screened	174	31	2.84097E-05	0.609064063	1.73033E-05	544
OBGYN	93320	Doppler echocardiography, pulsed wave and/or continuous wave with spectral display (List separately in addition to codes for echocardiographic imaging); complete	690	49	0.000112659	0.15123097	1.70375E-05	545
OBGYN	80358	Methadone	170	31	2.77566E-05	0.609064063	1.69055E-05	546
OBGYN	99235	Observation or inpatient hospital care, for the evaluation and management of a patient including admission and discharge on the same date, which requires these 3 key components: A comprehensive history; A comprehensive examination; and Medical decision ma	114	23	1.86132E-05	0.907557052	1.68926E-05	547
OBGYN	87522	Infectious agent detection by nucleic acid (DNA or RNA); hepatitis C, quantification, includes reverse transcription when performed	1120	52	0.000182867	0.091807549	1.67886E-05	548
OBGYN	0001A	Pfizer-Biontech Covid-19 Vaccine Administration - First Dose	396	44	6.46565E-05	0.258861634	1.67371E-05	549
OBGYN	84480	Triiodothyronine T3; total (TT-3)	1406	53	0.000229563	0.072759354	1.67029E-05	550
OBGYN	87324	Infectious agent antigen detection by immunoassay technique, (eg, enzyme immunoassay [EIA], enzyme-linked immunosorbent assay [ELISA], immunochemiluminometric assay [IMCA]) qualitative or semiquantitative, multiple-step method; Clostridium difficile toxin	466	46	7.60857E-05	0.214409871	1.63135E-05	551
OBGYN	93976	Duplex scan of arterial inflow and venous outflow of abdominal, pelvic, scrotal contents and/or retroperitoneal organs; limited study	263	39	4.29411E-05	0.379489622	1.62957E-05	552
OBGYN	84481	Triiodothyronine T3; free	896	51	0.000146294	0.111225635	1.62716E-05	553
OBGYN	81000	Urinalysis, by dip stick or tablet reagent for bilirubin, glucose, hemoglobin, ketones, leukocytes, nitrite, pH, protein, specific gravity, urobilinogen, any number of these constituents; non-automated, with microscopy	245	38	4.00021E-05	0.405465108	1.62195E-05	554
OBGYN	85999	Unlisted hematology and coagulation procedure	147	29	2.40013E-05	0.675755438	1.6219E-05	555
OBGYN	80500	Clinical pathology consultation; limited, without review of patient's history and medical records	152	30	2.48176E-05	0.641853886	1.59293E-05	556
OBGYN	81240	F2 (prothrombin, coagulation factor II) (eg, hereditary hypercoagulability) gene analysis, 20210G>A variant	343	43	5.6003E-05	0.281851152	1.57845E-05	557
OBGYN	71260	Computed tomography, thorax; with contrast material(s)	500	47	8.1637E-05	0.192903666	1.57481E-05	558
OBGYN	96376	Therapeutic, prophylactic, or diagnostic injection (specify substance or drug); each additional sequential intravenous push of the same substance/drug provided in a facility (List separately in addition to code for primary procedure)	370	44	6.04114E-05	0.258861634	1.56382E-05	559
OBGYN	90694	Influenza virus vaccine, quadrivalent (aIIV4), inactivated, adjuvanted, preservative free, 0.5 mL dosage, for intramuscular use	289	41	4.71862E-05	0.329479201	1.55469E-05	560
OBGYN	91305	Under Vaccines, Toxoids	194	35	3.16752E-05	0.487703206	1.54481E-05	561
OBGYN	88280	Chromosome analysis; additional karyotypes, each study	245	39	4.00021E-05	0.379489622	1.51804E-05	562
OBGYN	20552	Injection(s); single or multiple trigger point(s), 1 or 2 muscle(s)	176	34	2.87362E-05	0.516690743	1.48477E-05	563
OBGYN	86709	Hepatitis A antibody (HAAb), IgM antibody	598	49	9.76378E-05	0.15123097	1.47659E-05	564
OBGYN	94002	Ventilation assist and management, initiation of pressure or volume preset ventilators for assisted or controlled breathing; hospital inpatient/observation, initial day	115	26	1.87765E-05	0.78495473	1.47387E-05	565
OBGYN	86965	Pooling of platelets or other blood products	165	33	2.69402E-05	0.546543706	1.4724E-05	566
OBGYN	11200	Removal of skin tags, multiple fibrocutaneous tags, any area; up to and including 15 lesions	184	35	3.00424E-05	0.487703206	1.46518E-05	567
OBGYN	87350	Infectious agent antigen detection by immunoassay technique, (eg, enzyme immunoassay [EIA], enzyme-linked immunosorbent assay [ELISA], immunochemiluminometric assay [IMCA]) qualitative or semiquantitative, multiple-step method; hepatitis Be antigen (HBeAg	287	42	4.68596E-05	0.30538165	1.43101E-05	568
OBGYN	93306	Echocardiography, transthoracic, real-time with image documentation (2D), includes M-mode recording, when performed, complete, with spectral Doppler echocardiography, and with color flow Doppler echocardiography	668	50	0.000109067	0.131028262	1.42909E-05	569
OBGYN	82270	Blood, occult, by peroxidase activity (eg, guaiac), qualitative; feces, consecutive collected specimens with single determination, for colorectal neoplasm screening (ie, patient was provided 3 cards or single triple card for consecutive collection)	408	46	6.66158E-05	0.214409871	1.42831E-05	570
OBGYN	90765	Intravenous infusion, for therapy, prophylaxis, or diagnosis (specify substance or drug); initial, up to 1 hour	286	42	4.66964E-05	0.30538165	1.42602E-05	571
OBGYN	94799	Unlisted pulmonary service or procedure	179	35	2.9226E-05	0.487703206	1.42536E-05	572
OBGYN	81479	Unlisted molecular pathology procedure	441	47	7.20038E-05	0.192903666	1.38898E-05	573
OBGYN	97803	Medical nutrition therapy; re-assessment and intervention, individual, face-to-face with the patient, each 15 minutes	555	49	9.06171E-05	0.15123097	1.37041E-05	574
OBGYN	84436	Thyroxine; total	908	52	0.000148253	0.091807549	1.36107E-05	575
OBGYN	90766	Intravenous infusion, for therapy, prophylaxis, or diagnosis (specify substance or drug); each additional hour (List separately in addition to code for primary procedure)	268	42	4.37574E-05	0.30538165	1.33627E-05	576
OBGYN	80324	Amphetamines; 1 or 2	167	35	2.72668E-05	0.487703206	1.32981E-05	577
OBGYN	72125	Computed tomography, cervical spine; without contrast material	149	33	2.43278E-05	0.546543706	1.32962E-05	578
OBGYN	99245	Office consultation for a new or established patient, which requires these 3 key components: A comprehensive history; A comprehensive examination; and Medical decision making of high complexity. Counseling and/or coordination of care with other physicians	1118	53	0.00018254	0.072759354	1.32815E-05	579
OBGYN	86708	Hepatitis A antibody (HAAb)	615	50	0.000100414	0.131028262	1.3157E-05	580
OBGYN	87081	Culture, presumptive, pathogenic organisms, screening only	724	51	0.00011821	0.111225635	1.3148E-05	581
OBGYN	86689	Antibody; HTLV or HIV antibody, confirmatory test (eg, Western Blot)	130	31	2.12256E-05	0.609064063	1.29278E-05	582
OBGYN	86707	Hepatitis Be antibody (HBeAb)	239	41	3.90225E-05	0.329479201	1.28571E-05	583
OBGYN	84155	Protein, total, except by refractometry; serum, plasma or whole blood	845	52	0.000137967	0.091807549	1.26664E-05	584
OBGYN	62318	Injection(s), including indwelling catheter placement, continuous infusion or intermittent bolus, of diagnostic or therapeutic substance(s) (including anesthetic, antispasmodic, opioid, steroid, other solution), not including neurolytic substances, includ	120	30	1.95929E-05	0.641853886	1.25758E-05	585
OBGYN	84300	Sodium; urine	443	48	7.23304E-05	0.171850257	1.243E-05	586
OBGYN	87430	Infectious agent antigen detection by immunoassay technique, (eg, enzyme immunoassay [EIA], enzyme-linked immunosorbent assay [ELISA], immunochemiluminometric assay [IMCA]) qualitative or semiquantitative, multiple-step method; Streptococcus, group A	229	41	3.73897E-05	0.329479201	1.23191E-05	587
OBGYN	72192	Computed tomography, pelvis; without contrast material	227	41	3.70632E-05	0.329479201	1.22116E-05	588
OBGYN	76937	Ultrasound guidance for vascular access requiring ultrasound evaluation of potential access sites, documentation of selected vessel patency, concurrent realtime ultrasound visualization of vascular needle entry, with permanent recording and reporting (Lis	344	46	5.61663E-05	0.214409871	1.20426E-05	589
OBGYN	82435	Chloride; blood	283	44	4.62065E-05	0.258861634	1.19611E-05	590
OBGYN	86702	Antibody; HIV-2	112	30	1.82867E-05	0.641853886	1.17374E-05	591
OBGYN	96365	Intravenous infusion, for therapy, prophylaxis, or diagnosis (specify substance or drug); initial, up to 1 hour	543	50	8.86578E-05	0.131028262	1.16167E-05	592
OBGYN	85240	Clotting; factor VIII (AHG), 1-stage	639	51	0.000104332	0.111225635	1.16044E-05	593
OBGYN	75989	Radiological guidance (ie, fluoroscopy, ultrasound, or computed tomography), for percutaneous drainage (eg, abscess, specimen collection), with placement of catheter, radiological supervision and interpretation	104	29	1.69805E-05	0.675755438	1.14747E-05	594
OBGYN	87176	Homogenization, tissue, for culture	226	42	3.68999E-05	0.30538165	1.12686E-05	595
OBGYN	83898	Molecular diagnostics; amplification, target, each nucleic acid sequence	291	45	4.75127E-05	0.236388778	1.12315E-05	596
OBGYN	82010	Ketone body(s) (eg, acetone, acetoacetic acid, beta-hydroxybutyrate); quantitative	133	34	2.17154E-05	0.516690743	1.12202E-05	597
OBGYN	74150	Computed tomography, abdomen; without contrast material	225	42	3.67366E-05	0.30538165	1.12187E-05	598
OBGYN	97535	Self-care/home management training (eg, activities of daily living (ADL) and compensatory training, meal preparation, safety procedures, and instructions in use of assistive technology devices/adaptive equipment) direct one-on-one contact, each 15 minutes	181	39	2.95526E-05	0.379489622	1.12149E-05	599
OBGYN	86705	Hepatitis B core antibody (HBcAb); IgM antibody	319	46	5.20844E-05	0.214409871	1.11674E-05	600
OBGYN	87798	Infectious agent detection by nucleic acid (DNA or RNA), not otherwise specified; amplified probe technique, each organism	263	44	4.29411E-05	0.258861634	1.11158E-05	601
OBGYN	74177	Computed tomography, abdomen and pelvis; with contrast material(s)	395	48	6.44932E-05	0.171850257	1.10832E-05	602
OBGYN	82374	Carbon dioxide (bicarbonate)	262	44	4.27778E-05	0.258861634	1.10735E-05	603
OBGYN	81241	F5 (coagulation factor V) (eg, hereditary hypercoagulability) gene analysis, Leiden variant	163	38	2.66137E-05	0.405465108	1.07909E-05	604
OBGYN	86038	Antinuclear antibodies (ANA)	895	53	0.00014613	0.072759354	1.06323E-05	605
OBGYN	86316	Immunoassay for tumor antigen, other antigen, quantitative (eg, CA 50, 72-4, 549), each	212	42	3.46141E-05	0.30538165	1.05705E-05	606
OBGYN	83894	Molecular diagnostics; separation by gel electrophoresis (eg, agarose, polyacrylamide), each nucleic acid preparation	250	44	4.08185E-05	0.258861634	1.05663E-05	607
OBGYN	90792	Psychiatric diagnostic evaluation with medical services	210	42	3.42875E-05	0.30538165	1.04708E-05	608
OBGYN	97003	Occupational therapy evaluation	210	42	3.42875E-05	0.30538165	1.04708E-05	609
OBGYN	83090	Homocysteine	424	49	6.92282E-05	0.15123097	1.04694E-05	610
OBGYN	87536	Infectious agent detection by nucleic acid (DNA or RNA); HIV-1, quantification, includes reverse transcription when performed	690	52	0.000112659	0.091807549	1.0343E-05	611
OBGYN	38792	Injection procedure; radioactive tracer for identification of sentinel node	103	31	1.68172E-05	0.609064063	1.02428E-05	612
OBGYN	86235	Extractable nuclear antigen, antibody to, any method (eg, nRNP, SS-A, SS-B, Sm, RNP, Sc170, J01), each antibody	476	50	7.77184E-05	0.131028262	1.01833E-05	613
OBGYN	72129	Computed tomography, thoracic spine; with contrast material	108	32	1.76336E-05	0.577315365	1.01801E-05	614
OBGYN	76642	Ultrasound, breast, unilateral, real time with image documentation, including axilla when performed; limited	203	42	3.31446E-05	0.30538165	1.01218E-05	615
OBGYN	80365	Oxycodone	143	37	2.33482E-05	0.432133355	1.00895E-05	616
OBGYN	82310	Calcium; total	672	52	0.00010972	0.091807549	1.00731E-05	617
OBGYN	70544	Magnetic resonance angiography, head; without contrast material(s)	198	42	3.23283E-05	0.30538165	9.87245E-06	618
OBGYN	85307	Activated Protein C (APC) resistance assay	398	49	6.49831E-05	0.15123097	9.82745E-06	619
OBGYN	70551	Magnetic resonance (eg, proton) imaging, brain (including brain stem); without contrast material	231	44	3.77163E-05	0.258861634	9.7633E-06	620
OBGYN	77051	Computer-aided detection (computer algorithm analysis of digital image data for lesion detection) with further review for interpretation, with or without digitization of film radiographic images; diagnostic mammography (List separately in addition to code	212	43	3.46141E-05	0.281851152	9.75602E-06	621
OBGYN	72195	Magnetic resonance (eg, proton) imaging, pelvis; without contrast material(s)	152	39	2.48176E-05	0.379489622	9.41804E-06	622
OBGYN	97530	Therapeutic activities, direct (one-on-one) patient contact (use of dynamic activities to improve functional performance), each 15 minutes	602	52	9.82909E-05	0.091807549	9.02385E-06	623
OBGYN	86317	Immunoassay for infectious agent antibody, quantitative, not otherwise specified	416	50	6.7922E-05	0.131028262	8.8997E-06	624
OBGYN	88313	Special stain including interpretation and report; Group II, all other (eg, iron, trichrome), except stain for microorganisms, stains for enzyme constituents, or immunocytochemistry and immunohistochemistry	251	46	4.09818E-05	0.214409871	8.7869E-06	625
OBGYN	17250	Chemical cauterization of granulation tissue (ie, proud flesh)	174	42	2.84097E-05	0.30538165	8.67579E-06	626
OBGYN	76000	Fluoroscopy (separate procedure), up to 1 hour physician or other qualified health care professional time	405	50	6.6126E-05	0.131028262	8.66437E-06	627
OBGYN	77056	Mammography; bilateral	173	42	2.82464E-05	0.30538165	8.62593E-06	628
OBGYN	76645	Ultrasound, breast(s) (unilateral or bilateral), real time with image documentation	187	43	3.05322E-05	0.281851152	8.60555E-06	629
OBGYN	72132	Computed tomography, lumbar spine; with contrast material	108	35	1.76336E-05	0.487703206	8.59996E-06	630
OBGYN	82055	Alcohol (ethanol); any specimen except breath	101	34	1.64907E-05	0.516690743	8.52058E-06	631
OBGYN	86255	Fluorescent noninfectious agent antibody; screen, each antibody	469	51	7.65755E-05	0.111225635	8.51716E-06	632
OBGYN	82747	Folic acid; RBC	300	48	4.89822E-05	0.171850257	8.4176E-06	633
OBGYN	87880	Infectious agent antigen detection by immunoassay with direct optical observation; Streptococcus, group A	199	44	3.24915E-05	0.258861634	8.41081E-06	634
OBGYN	36540	Collection of blood specimen from a partially or completely implantable venous access device (Deprecated)	155	41	2.53075E-05	0.329479201	8.33828E-06	635
OBGYN	90662	Influenza virus vaccine (IIV), split virus, preservative free, enhanced immunogenicity via increased antigen content, for intramuscular use	264	47	4.31043E-05	0.192903666	8.31498E-06	636
OBGYN	87804	Infectious agent antigen detection by immunoassay with direct optical observation; Influenza	116	37	1.89398E-05	0.432133355	8.18451E-06	637
OBGYN	80177	Levetiracetam	193	44	3.15119E-05	0.258861634	8.15722E-06	638
OBGYN	87517	Infectious agent detection by nucleic acid (DNA or RNA); hepatitis B virus, quantification	223	46	3.64101E-05	0.214409871	7.80669E-06	639
OBGYN	36430	Transfusion, blood or blood components	277	48	4.52269E-05	0.171850257	7.77225E-06	640
OBGYN	97140	Manual therapy techniques (eg, mobilization/ manipulation, manual lymphatic drainage, manual traction), 1 or more regions, each 15 minutes	425	51	6.93914E-05	0.111225635	7.71811E-06	641
OBGYN	0003A	Under Immunization Administration for Vaccines/Toxoids	107	37	1.74703E-05	0.432133355	7.54951E-06	642
OBGYN	83897	Molecular diagnostics; nucleic acid transfer (eg, Southern, Northern), each nucleic acid preparation	106	37	1.7307E-05	0.432133355	7.47895E-06	643
OBGYN	82042	Albumin; other source, quantitative, each specimen	847	54	0.000138293	0.054067221	7.47712E-06	644
OBGYN	77414	Radiation treatment delivery, 3 or more separate treatment areas, custom blocking, tangential ports, wedges, rotational beam, compensators, electron beam; 11-19 MeV	129	40	2.10623E-05	0.354171814	7.45969E-06	645
OBGYN	77290	Therapeutic radiology simulation-aided field setting; complex	162	43	2.64504E-05	0.281851152	7.45507E-06	646
OBGYN	87076	Culture, bacterial; anaerobic isolate, additional methods required for definitive identification, each isolate	148	42	2.41646E-05	0.30538165	7.37941E-06	647
OBGYN	83880	Natriuretic peptide	491	52	8.01675E-05	0.091807549	7.35998E-06	648
OBGYN	80186	Phenytoin; free	118	39	1.92663E-05	0.379489622	7.31137E-06	649
OBGYN	82003	Acetaminophen	108	38	1.76336E-05	0.405465108	7.14981E-06	650
OBGYN	87521	Infectious agent detection by nucleic acid (DNA or RNA); hepatitis C, amplified probe technique, includes reverse transcription when performed	143	42	2.33482E-05	0.30538165	7.13011E-06	651
OBGYN	99000	Handling and/or conveyance of specimen for transfer from the office to a laboratory	254	48	4.14716E-05	0.171850257	7.1269E-06	652
OBGYN	83935	Osmolality; urine	166	44	2.71035E-05	0.258861634	7.01605E-06	653
OBGYN	76536	Ultrasound, soft tissues of head and neck (eg, thyroid, parathyroid, parotid), real time with image documentation	222	47	3.62468E-05	0.192903666	6.99215E-06	654
OBGYN	85045	Blood count; reticulocyte, automated	774	54	0.000126374	0.054067221	6.83269E-06	655
OBGYN	86359	T cells; total count	317	50	5.17579E-05	0.131028262	6.78174E-06	656
OBGYN	84999	Unlisted chemistry procedure	315	50	5.14313E-05	0.131028262	6.73896E-06	657
OBGYN	80175	Lamotrigine	174	45	2.84097E-05	0.236388778	6.71573E-06	658
OBGYN	88112	Cytopathology, selective cellular enhancement technique with interpretation (eg, liquid based slide preparation method), except cervical or vaginal	268	49	4.37574E-05	0.15123097	6.61748E-06	659
OBGYN	99406	Smoking and tobacco use cessation counseling visit; intermediate, greater than 3 minutes up to 10 minutes	143	43	2.33482E-05	0.281851152	6.58071E-06	660
OBGYN	86160	Complement; antigen, each component	303	50	4.9472E-05	0.131028262	6.48223E-06	661
OBGYN	86039	Antinuclear antibodies (ANA); titer	204	47	3.33079E-05	0.192903666	6.42522E-06	662
OBGYN	82378	Carcinoembryonic antigen (CEA)	341	51	5.56764E-05	0.111225635	6.19265E-06	663
OBGYN	83721	Lipoprotein, direct measurement; LDL cholesterol	189	47	3.08588E-05	0.192903666	5.95277E-06	664
OBGYN	87177	Ova and parasites, direct smears, concentration and identification	154	45	2.51442E-05	0.236388778	5.94381E-06	665
OBGYN	80162	Digoxin; total	187	47	3.05322E-05	0.192903666	5.88978E-06	666
OBGYN	10060	Incision and drainage of abscess (eg, carbuncle, suppurative hidradenitis, cutaneous or subcutaneous abscess, cyst, furuncle, or paronychia); simple or single	168	46	2.743E-05	0.214409871	5.88127E-06	667
OBGYN	88311	Decalcification procedure (List separately in addition to code for surgical pathology examination)	117	42	1.91031E-05	0.30538165	5.83372E-06	668
OBGYN	89051	Cell count, miscellaneous body fluids (eg, cerebrospinal fluid, joint fluid), except blood; with differential count	235	49	3.83694E-05	0.15123097	5.80264E-06	669
OBGYN	76775	Ultrasound, retroperitoneal (eg, renal, aorta, nodes), real time with image documentation; limited	137	44	2.23685E-05	0.258861634	5.79036E-06	670
OBGYN	36000	Introduction of needle or intracatheter, vein	124	43	2.0246E-05	0.281851152	5.70635E-06	671
OBGYN	86902	Blood typing, serologic; antigen testing of donor blood using reagent serum, each antigen test	105	41	1.71438E-05	0.329479201	5.64852E-06	672
OBGYN	86140	C-reactive protein	626	54	0.00010221	0.054067221	5.52618E-06	673
OBGYN	93303	Transthoracic echocardiography for congenital cardiac anomalies; complete	130	44	2.12256E-05	0.258861634	5.4945E-06	674
OBGYN	86360	T cells; absolute CD4 and CD8 count, including ratio	256	50	4.17981E-05	0.131028262	5.47674E-06	675
OBGYN	80299	Quantitation of therapeutic drug, not elsewhere specified	213	49	3.47774E-05	0.15123097	5.25941E-06	676
OBGYN	88300	Level I - Surgical pathology, gross examination only	114	43	1.86132E-05	0.281851152	5.24616E-06	677
OBGYN	87253	Virus isolation; tissue culture, additional studies or definitive identification (eg, hemabsorption, neutralization, immunofluorescence stain), each isolate	113	43	1.845E-05	0.281851152	5.20014E-06	678
OBGYN	99354	Prolonged evaluation and management or psychotherapy service(s) (beyond the typical service time of the primary procedure) in the office or other outpatient setting requiring direct patient contact beyond the usual service; first hour (List separately in	165	47	2.69402E-05	0.192903666	5.19687E-06	679
OBGYN	83010	Haptoglobin; quantitative	185	48	3.02057E-05	0.171850257	5.19086E-06	680
OBGYN	84466	Transferrin	147	46	2.40013E-05	0.214409871	5.14611E-06	681
OBGYN	85651	Sedimentation rate, erythrocyte; non-automated	559	54	9.12702E-05	0.054067221	4.93472E-06	682
OBGYN	88173	Cytopathology, evaluation of fine needle aspirate; interpretation and report	137	46	2.23685E-05	0.214409871	4.79604E-06	683
OBGYN	80185	Phenytoin; total	152	47	2.48176E-05	0.192903666	4.78742E-06	684
OBGYN	77055	Mammography; unilateral	104	43	1.69805E-05	0.281851152	4.78597E-06	685
OBGYN	87116	Culture, tubercle or other acid-fast bacilli (eg, TB, AFB, mycobacteria) any source, with isolation and presumptive identification of isolates	193	49	3.15119E-05	0.15123097	4.76557E-06	686
OBGYN	87206	Smear, primary source with interpretation; fluorescent and/or acid fast stain for bacteria, fungi, parasites, viruses or cell types	193	49	3.15119E-05	0.15123097	4.76557E-06	687
OBGYN	96366	Intravenous infusion, for therapy, prophylaxis, or diagnosis (specify substance or drug); each additional hour (List separately in addition to code for primary procedure)	189	49	3.08588E-05	0.15123097	4.6668E-06	688
OBGYN	82040	Albumin; serum, plasma or whole blood	288	52	4.70229E-05	0.091807549	4.31706E-06	689
OBGYN	82945	Glucose, body fluid, other than blood	136	47	2.22053E-05	0.192903666	4.28348E-06	690
OBGYN	87045	Culture, bacterial; stool, aerobic, with isolation and preliminary examination (eg, KIA, LIA), Salmonella and Shigella species	136	47	2.22053E-05	0.192903666	4.28348E-06	691
OBGYN	87046	Culture, bacterial; stool, aerobic, additional pathogens, isolation and presumptive identification of isolates, each plate	136	47	2.22053E-05	0.192903666	4.28348E-06	692
OBGYN	85379	Fibrin degradation products, D-dimer; quantitative	199	50	3.24915E-05	0.131028262	4.25731E-06	693
OBGYN	84445	Thyroid stimulating immune globulins (TSI)	134	47	2.18787E-05	0.192903666	4.22048E-06	694
OBGYN	77300	Basic radiation dosimetry calculation, central axis depth dose calculation, TDF, NSD, gap calculation, off axis factor, tissue inhomogeneity factors, calculation of non-ionizing radiation surface and depth dose, as required during course of treatment, onl	106	45	1.7307E-05	0.236388778	4.09119E-06	695
OBGYN	85576	Platelet, aggregation (in vitro), each agent	144	48	2.35115E-05	0.171850257	4.04045E-06	696
OBGYN	36591	Collection of blood specimen from a completely implantable venous access device	269	52	4.39207E-05	0.091807549	4.03225E-06	697
OBGYN	80197	Tacrolimus	214	51	3.49406E-05	0.111225635	3.88629E-06	698
OBGYN	83930	Osmolality; blood	110	46	1.79601E-05	0.214409871	3.85083E-06	699
OBGYN	70553	Magnetic resonance (eg, proton) imaging, brain (including brain stem); without contrast material, followed by contrast material(s) and further sequences	155	49	2.53075E-05	0.15123097	3.82727E-06	700
OBGYN	76942	Ultrasonic guidance for needle placement (eg, biopsy, aspiration, injection, localization device), imaging supervision and interpretation	249	52	4.06552E-05	0.091807549	3.73246E-06	701
OBGYN	80178	Lithium	105	46	1.71438E-05	0.214409871	3.67579E-06	702
OBGYN	84478	Triglycerides	192	51	3.13486E-05	0.111225635	3.48677E-06	703
OBGYN	93225	External electrocardiographic recording up to 48 hours by continuous rhythm recording and storage; recording (includes connection, recording, and disconnection)	123	48	2.00827E-05	0.171850257	3.45122E-06	704
OBGYN	82140	Ammonia	120	48	1.95929E-05	0.171850257	3.36704E-06	705
OBGYN	84134	Prealbumin	274	53	4.47371E-05	0.072759354	3.25504E-06	706
OBGYN	76140	Consultation on X-ray examination made elsewhere, written report	102	47	1.66539E-05	0.192903666	3.21261E-06	707
OBGYN	82533	Cortisol; total	351	54	5.73092E-05	0.054067221	3.09855E-06	708
OBGYN	84425	Thiamine (Vitamin B-1)	139	50	2.26951E-05	0.131028262	2.9737E-06	709
OBGYN	83516	Immunoassay for analyte other than infectious agent antibody or infectious agent antigen; qualitative or semiquantitative, multiple step method	149	51	2.43278E-05	0.111225635	2.70588E-06	710
OBGYN	83970	Parathormone (parathyroid hormone)	298	54	4.86557E-05	0.054067221	2.63068E-06	711
OBGYN	82652	Vitamin D; 1, 25 dihydroxy, includes fraction(s), if performed	215	53	3.51039E-05	0.072759354	2.55414E-06	712
OBGYN	86431	Rheumatoid factor; quantitative	113	50	1.845E-05	0.131028262	2.41747E-06	713
OBGYN	84590	Vitamin A	117	51	1.91031E-05	0.111225635	2.12475E-06	714
OBGYN	84207	Pyridoxal phosphate (Vitamin B-6)	124	52	2.0246E-05	0.091807549	1.85873E-06	715
OBGYN	82784	Gammaglobulin (immunoglobulin); IgA, IgD, IgG, IgM, each	169	55	2.75933E-05	0.035718083	9.8558E-07	716
OccupationalTherapy	97110	Therapeutic procedure, 1 or more areas, each 15 minutes; therapeutic exercises to develop strength and endurance, range of motion and flexibility	88751	52	0.253507649	0.091807549	0.023273916	1
OccupationalTherapy	97035	Application of a modality to 1 or more areas; ultrasound, each 15 minutes	12894	36	0.036830319	0.459532329	0.016924722	2
OccupationalTherapy	97530	Therapeutic activities, direct (one-on-one) patient contact (use of dynamic activities to improve functional performance), each 15 minutes	53000	52	0.151388778	0.091807549	0.013898633	3
OccupationalTherapy	97763	Orthotic(s)/prosthetic(s) management and/or training, upper extremity(ies), lower extremity(ies), and/or trunk, subsequent orthotic(s)/prosthetic(s) encounter, each 15 minutes	4391	19	0.012542417	1.098612289	0.013779254	4
OccupationalTherapy	97760	Orthotic(s) management and training (including assessment and fitting when not otherwise reported), upper extremity(ies), lower extremity(ies) and/or trunk, initial orthotic(s) encounter, each 15 minutes	9296	38	0.02655302	0.405465108	0.010766323	5
OccupationalTherapy	97165	Occupational therapy evaluation, low complexity, requiring these components: An occupational profile and medical and therapy history, which includes a brief history including review of medical and/or therapy records relating to the presenting problem; An	10534	40	0.030089234	0.354171814	0.010656758	6
OccupationalTherapy	97022	Application of a modality to 1 or more areas; whirlpool	5940	31	0.016966969	0.609064063	0.010333971	7
OccupationalTherapy	97140	Manual therapy techniques (eg, mobilization/ manipulation, manual lymphatic drainage, manual traction), 1 or more regions, each 15 minutes	29830	51	0.085206174	0.111225635	0.009477111	8
OccupationalTherapy	97018	Application of a modality to 1 or more areas; paraffin bath	2180	23	0.006226935	0.907557052	0.005651298	9
OccupationalTherapy	73565	Radiologic examination, knee; both knees, standing, anteroposterior	3945	35	0.011268467	0.487703206	0.005495667	10
OccupationalTherapy	97166	Occupational therapy evaluation, moderate complexity, requiring these components: An occupational profile and medical and therapy history, which includes an expanded review of medical and/or therapy records and additional review of physical, cognitive, or	3284	36	0.009380391	0.459532329	0.004310593	11
OccupationalTherapy	97799	Unlisted physical medicine/rehabilitation service or procedure	1217	17	0.003476229	1.209837924	0.004205674	12
OccupationalTherapy	97014	Application of a modality to 1 or more areas; electrical stimulation (unattended)	1970	30	0.005627092	0.641853886	0.003611771	13
OccupationalTherapy	97003	Occupational therapy evaluation	3688	42	0.010534374	0.30538165	0.003217004	14
OccupationalTherapy	20610	Arthrocentesis, aspiration and/or injection, major joint or bursa (eg, shoulder, hip, knee, subacromial bursa); without ultrasound guidance	6224	48	0.017778184	0.171850257	0.003055185	15
OccupationalTherapy	97167	Occupational therapy evaluation, high complexity, requiring these components: An occupational profile and medical and therapy history, which includes review of medical and/or therapy records and extensive additional review of physical, cognitive, or psych	1540	30	0.004398844	0.641853886	0.002823415	16
OccupationalTherapy	97032	Application of a modality to 1 or more areas; electrical stimulation (manual), each 15 minutes	752	16	0.002148007	1.270462546	0.002728962	17
OccupationalTherapy	73562	Radiologic examination, knee; 3 views	3827	45	0.010931412	0.236388778	0.002584063	18
OccupationalTherapy	97033	Application of a modality to 1 or more areas; iontophoresis, each 15 minutes	709	19	0.002025182	1.098612289	0.00222489	19
OccupationalTherapy	99213	Office or other outpatient visit for the evaluation and management of an established patient, which requires at least 2 of these 3 key components: An expanded problem focused history; An expanded problem focused examination; Medical decision making of low	18910	55	0.054014373	0.035718083	0.00192929	20
OccupationalTherapy	92508	Treatment of speech, language, voice, communication, and/or auditory processing disorder; group, 2 or more individuals	776	26	0.00221656	0.78495473	0.001739899	21
OccupationalTherapy	97542	Wheelchair management (eg, assessment, fitting, training), each 15 minutes	1569	39	0.004481679	0.379489622	0.001700751	22
OccupationalTherapy	92507	Treatment of speech, language, voice, communication, and/or auditory processing disorder; individual	3442	48	0.009831701	0.171850257	0.00168958	23
OccupationalTherapy	72110	Radiologic examination, spine, lumbosacral; minimum of 4 views	2474	45	0.007066714	0.236388778	0.001670492	24
OccupationalTherapy	73080	Radiologic examination, elbow; complete, minimum of 3 views	1369	38	0.003910401	0.405465108	0.001585531	25
OccupationalTherapy	73110	Radiologic examination, wrist; complete, minimum of 3 views	2548	46	0.007278087	0.214409871	0.001560494	26
OccupationalTherapy	27447	Arthroplasty, knee, condyle and plateau; medial AND lateral compartments with or without patella resurfacing (total knee arthroplasty)	348	12	0.000994024	1.558144618	0.001548834	27
OccupationalTherapy	97535	Self-care/home management training (eg, activities of daily living (ADL) and compensatory training, meal preparation, safety procedures, and instructions in use of assistive technology devices/adaptive equipment) direct one-on-one contact, each 15 minutes	1425	39	0.004070359	0.379489622	0.001544659	28
OccupationalTherapy	97112	Therapeutic procedure, 1 or more areas, each 15 minutes; neuromuscular reeducation of movement, balance, coordination, kinesthetic sense, posture, and/or proprioception for sitting and/or standing activities	783	30	0.002236555	0.641853886	0.001435541	29
OccupationalTherapy	29085	Application, cast; hand and lower forearm (gauntlet)	314	12	0.000896907	1.558144618	0.001397511	30
OccupationalTherapy	73030	Radiologic examination, shoulder; complete, minimum of 2 views	2763	48	0.007892211	0.171850257	0.001356279	31
OccupationalTherapy	73721	Magnetic resonance (eg, proton) imaging, any joint of lower extremity; without contrast material	1551	42	0.004430264	0.30538165	0.001352921	32
OccupationalTherapy	97168	Re-evaluation of occupational therapy established plan of care, requiring these components: An assessment of changes in patient functional or medical status with revised plan of care; An update to the initial occupational profile to reflect changes in con	609	27	0.001739543	0.747214402	0.001299811	33
OccupationalTherapy	73610	Radiologic examination, ankle; complete, minimum of 3 views	2197	47	0.006275493	0.192903666	0.001210566	34
OccupationalTherapy	73510	Radiologic examination, hip, unilateral; complete, minimum of 2 views	1988	47	0.005678507	0.192903666	0.001095405	35
OccupationalTherapy	97150	Therapeutic procedure(s), group (2 or more individuals)	379	21	0.001082573	0.99852883	0.00108098	36
OccupationalTherapy	73630	Radiologic examination, foot; complete, minimum of 3 views	2489	49	0.00710956	0.15123097	0.001075186	37
OccupationalTherapy	73140	Radiologic examination, finger(s), minimum of 2 views	1399	44	0.003996092	0.258861634	0.001034435	38
OccupationalTherapy	73221	Magnetic resonance (eg, proton) imaging, any joint of upper extremity; without contrast material(s)	865	38	0.002470779	0.405465108	0.001001815	39
OccupationalTherapy	97116	Therapeutic procedure, 1 or more areas, each 15 minutes; gait training (includes stair climbing)	1544	46	0.004410269	0.214409871	0.000945605	40
OccupationalTherapy	22851	Application of intervertebral biomechanical device(s) (eg, synthetic cage(s), methylmethacrylate) to vertebral defect or interspace (List separately in addition to code for primary procedure)	206	12	0.000588417	1.558144618	0.000916838	41
OccupationalTherapy	97130	Therapeutic interventions that focus on cognitive function (eg, attention, memory, reasoning, executive function, problem solving, and/or pragmatic functioning) and compensatory strategies to manage the performance of an activity (eg, managing time or sch	310	21	0.000885482	0.99852883	0.000884179	42
OccupationalTherapy	73130	Radiologic examination, hand; minimum of 3 views	1736	48	0.004958697	0.171850257	0.000852153	43
OccupationalTherapy	97129	Therapeutic interventions that focus on cognitive function (eg, attention, memory, reasoning, executive function, problem solving, and/or pragmatic functioning) and compensatory strategies to manage the performance of an activity (eg, managing time or sch	318	23	0.000908333	0.907557052	0.000824364	44
OccupationalTherapy	29405	Application of short leg cast (below knee to toes)	583	35	0.001665277	0.487703206	0.000812161	45
OccupationalTherapy	99212	Office or other outpatient visit for the evaluation and management of an established patient, which requires at least 2 of these 3 key components: A problem focused history; A problem focused examination; Straightforward medical decision making. Counselin	4839	54	0.013822081	0.054067221	0.000747322	46
OccupationalTherapy	97762	Checkout for orthotic/prosthetic use, established patient, each 15 minutes	357	29	0.001019732	0.675755438	0.000689089	47
OccupationalTherapy	27130	Arthroplasty, acetabular and proximal femoral prosthetic replacement (total hip arthroplasty), with or without autograft or allograft	162	13	0.000462736	1.47810191	0.00068397	48
OccupationalTherapy	99203	Office or other outpatient visit for the evaluation and management of a new patient, which requires these 3 key components: A detailed history; A detailed examination; Medical decision making of low complexity. Counseling and/or coordination of care with	6472	55	0.018486569	0.035718083	0.000660305	49
OccupationalTherapy	97537	Community/work reintegration training (eg, shopping, transportation, money management, avocational activities and/or work environment/modification analysis, work task analysis, use of assistive technology device/adaptive equipment), direct one-on-one cont	145	12	0.000414177	1.558144618	0.000645347	50
OccupationalTherapy	73560	Radiologic examination, knee; 1 or 2 views	1710	50	0.00488443	0.131028262	0.000639998	51
OccupationalTherapy	99243	Office consultation for a new or established patient, which requires these 3 key components: A detailed history; A detailed examination; and Medical decision making of low complexity. Counseling and/or coordination of care with other physicians, other qua	2418	52	0.006906756	0.091807549	0.000634092	52
OccupationalTherapy	20605	Arthrocentesis, aspiration and/or injection, intermediate joint or bursa (eg, temporomandibular, acromioclavicular, wrist, elbow or ankle, olecranon bursa); without ultrasound guidance	515	38	0.001471042	0.405465108	0.000596456	53
OccupationalTherapy	72050	Radiologic examination, spine, cervical; 4 or 5 views	1078	47	0.003079191	0.192903666	0.000593987	54
OccupationalTherapy	72148	Magnetic resonance (eg, proton) imaging, spinal canal and contents, lumbar; without contrast material	721	43	0.002059459	0.281851152	0.000580461	55
OccupationalTherapy	72100	Radiologic examination, spine, lumbosacral; 2 or 3 views	1312	49	0.003747586	0.15123097	0.000566751	56
OccupationalTherapy	72170	Radiologic examination, pelvis; 1 or 2 views	1014	47	0.002896382	0.192903666	0.000558723	57
OccupationalTherapy	22612	Arthrodesis, posterior or posterolateral technique, single level; lumbar (with lateral transverse technique, when performed)	127	13	0.000362762	1.47810191	0.000536199	58
OccupationalTherapy	29065	Application, cast; shoulder to hand (long arm)	276	29	0.000788364	0.675755438	0.000532741	59
OccupationalTherapy	29075	Application, cast; elbow to finger (short arm)	322	33	0.000919758	0.546543706	0.000502688	60
OccupationalTherapy	73564	Radiologic examination, knee; complete, 4 or more views	574	42	0.001639569	0.30538165	0.000500694	61
OccupationalTherapy	22630	Arthrodesis, posterior interbody technique, including laminectomy and/or discectomy to prepare interspace (other than for decompression), single interspace; lumbar	104	11	0.000297065	1.645155995	0.000488718	62
OccupationalTherapy	72040	Radiologic examination, spine, cervical; 2 or 3 views	879	47	0.002510769	0.192903666	0.000484336	63
OccupationalTherapy	63047	Laminectomy, facetectomy and foraminotomy (unilateral or bilateral with decompression of spinal cord, cauda equina and/or nerve root[s], [eg, spinal or lateral recess stenosis]), single vertebral segment; lumbar	133	16	0.0003799	1.270462546	0.000482649	64
OccupationalTherapy	92526	Treatment of swallowing dysfunction and/or oral function for feeding	504	41	0.001439622	0.329479201	0.000474325	65
OccupationalTherapy	22845	Anterior instrumentation; 2 to 3 vertebral segments (List separately in addition to code for primary procedure)	111	13	0.00031706	1.47810191	0.000468646	66
OccupationalTherapy	97504	Orthotic(s) fitting and training, upper extremity(ies), lower extremity(ies), and/or trunk, each 15 minutes (Deprecated)	235	29	0.000671252	0.675755438	0.000453602	67
OccupationalTherapy	20600	Arthrocentesis, aspiration and/or injection, small joint or bursa (eg, fingers, toes); without ultrasound guidance	323	35	0.000922615	0.487703206	0.000449962	68
OccupationalTherapy	20937	Autograft for spine surgery only (includes harvesting the graft); morselized (through separate skin or fascial incision) (List separately in addition to code for primary procedure)	101	13	0.000288496	1.47810191	0.000426426	69
OccupationalTherapy	97162	Physical therapy evaluation: moderate complexity, requiring these components: A history of present problem with 1-2 personal factors and/or comorbidities that impact the plan of care; An examination of body systems using standardized tests and measures in	549	44	0.001568159	0.258861634	0.000405936	70
OccupationalTherapy	73090	Radiologic examination; forearm, 2 views	495	43	0.001413914	0.281851152	0.000398513	71
OccupationalTherapy	97161	Physical therapy evaluation: low complexity, requiring these components: A history with no personal factors and/or comorbidities that impact the plan of care; An examination of body system(s) using standardized tests and measures addressing 1-2 elements f	513	44	0.001465329	0.258861634	0.000379317	72
OccupationalTherapy	20550	Injection(s); single tendon sheath, or ligament, aponeurosis (eg, plantar fascia )	347	39	0.000991168	0.379489622	0.000376138	73
OccupationalTherapy	99214	Office or other outpatient visit for the evaluation and management of an established patient, which requires at least 2 of these 3 key components: A detailed history; A detailed examination; Medical decision making of moderate complexity. Counseling and/o	3639	55	0.010394411	0.035718083	0.000371268	74
OccupationalTherapy	72114	Radiologic examination, spine, lumbosacral; complete, including bending views, minimum of 6 views	225	32	0.000642688	0.577315365	0.000371034	75
OccupationalTherapy	20551	Injection(s); single tendon origin/insertion	233	33	0.000665539	0.546543706	0.000363746	76
OccupationalTherapy	99455	Work related or medical disability examination by the treating physician that includes: Completion of a medical history commensurate with the patient's condition; Performance of an examination commensurate with the patient's condition; Formulation of a di	140	24	0.000399895	0.864997437	0.000345908	77
OccupationalTherapy	92609	Therapeutic services for the use of speech-generating device, including programming and modification	208	32	0.00059413	0.577315365	0.000343	78
OccupationalTherapy	93005	Electrocardiogram, routine ECG with at least 12 leads; tracing only, without interpretation and report	1185	52	0.003384825	0.091807549	0.000310752	79
OccupationalTherapy	25600	Closed treatment of distal radial fracture (eg, Colles or Smith type) or epiphyseal separation, includes closed treatment of fracture of ulnar styloid, when performed; without manipulation	138	27	0.000394182	0.747214402	0.000294539	80
OccupationalTherapy	73590	Radiologic examination; tibia and fibula, 2 views	509	47	0.001453904	0.192903666	0.000280463	81
OccupationalTherapy	97004	Occupational therapy re-evaluation	162	32	0.000462736	0.577315365	0.000267144	82
OccupationalTherapy	97532	Development of cognitive skills to improve attention, memory, problem solving (includes compensatory training), direct (one-on-one) patient contact, each 15 minutes	246	39	0.000702672	0.379489622	0.000266657	83
OccupationalTherapy	73000	Radiologic examination; clavicle, complete	321	43	0.000916902	0.281851152	0.00025843	84
OccupationalTherapy	92523	Evaluation of speech sound production (eg, articulation, phonological process, apraxia, dysarthria); with evaluation of language comprehension and expression (eg, receptive and expressive language)	166	34	0.000474161	0.516690743	0.000244995	85
OccupationalTherapy	36415	Collection of venous blood by venipuncture	1534	54	0.004381705	0.054067221	0.000236907	86
OccupationalTherapy	97113	Therapeutic procedure, 1 or more areas, each 15 minutes; aquatic therapy with therapeutic exercises	187	37	0.000534145	0.432133355	0.000230822	87
OccupationalTherapy	72141	Magnetic resonance (eg, proton) imaging, spinal canal and contents, cervical; without contrast material	306	44	0.000874056	0.258861634	0.00022626	88
OccupationalTherapy	72070	Radiologic examination, spine; thoracic, 2 views	305	44	0.0008712	0.258861634	0.00022552	89
OccupationalTherapy	73660	Radiologic examination; toe(s), minimum of 2 views	173	37	0.000494156	0.432133355	0.000213541	90
OccupationalTherapy	73650	Radiologic examination; calcaneus, minimum of 2 views	192	39	0.000548427	0.379489622	0.000208122	91
OccupationalTherapy	73718	Magnetic resonance (eg, proton) imaging, lower extremity other than joint; without contrast material(s)	141	36	0.000402751	0.459532329	0.000185077	92
OccupationalTherapy	89050	Cell count, miscellaneous body fluids (eg, cerebrospinal fluid, joint fluid), except blood	158	38	0.00045131	0.405465108	0.00018299	93
OccupationalTherapy	73060	Radiologic examination; humerus, minimum of 2 views	235	44	0.000671252	0.258861634	0.000173761	94
OccupationalTherapy	93010	Electrocardiogram, routine ECG with at least 12 leads; interpretation and report only	568	52	0.001622431	0.091807549	0.000148951	95
OccupationalTherapy	73550	Radiologic examination, femur, 2 views	217	45	0.000619837	0.236388778	0.000146523	96
OccupationalTherapy	73520	Radiologic examination, hips, bilateral, minimum of 2 views of each hip, including anteroposterior view of pelvis	195	44	0.000556996	0.258861634	0.000144185	97
OccupationalTherapy	73620	Radiologic examination, foot; 2 views	213	47	0.000608412	0.192903666	0.000117365	98
OccupationalTherapy	73100	Radiologic examination, wrist; 2 views	155	45	0.000442741	0.236388778	0.000104659	99
OccupationalTherapy	96372	Therapeutic, prophylactic, or diagnostic injection (specify substance or drug); subcutaneous or intramuscular	618	54	0.00176525	0.054067221	9.54422E-05	100
OccupationalTherapy	99244	Office consultation for a new or established patient, which requires these 3 key components: A comprehensive history; A comprehensive examination; and Medical decision making of moderate complexity. Counseling and/or coordination of care with other physic	445	53	0.001271094	0.072759354	9.2484E-05	101
OccupationalTherapy	99204	Office or other outpatient visit for the evaluation and management of a new patient, which requires these 3 key components: A comprehensive history; A comprehensive examination; Medical decision making of moderate complexity. Counseling and/or coordinatio	734	55	0.002096592	0.035718083	7.48862E-05	102
OccupationalTherapy	85025	Blood count; complete (CBC), automated (Hgb, Hct, RBC, WBC and platelet count) and automated differential WBC count	668	55	0.00190807	0.035718083	6.81526E-05	103
OccupationalTherapy	85651	Sedimentation rate, erythrocyte; non-automated	398	54	0.001136844	0.054067221	6.1466E-05	104
OccupationalTherapy	99202	Office or other outpatient visit for the evaluation and management of a new patient, which requires these 3 key components: An expanded problem focused history; An expanded problem focused examination; Straightforward medical decision making. Counseling a	221	52	0.000631263	0.091807549	5.79547E-05	105
OccupationalTherapy	87075	Culture, bacterial; any source, except blood, anaerobic with isolation and presumptive identification of isolates	180	51	0.000514151	0.111225635	5.71867E-05	106
OccupationalTherapy	86140	C-reactive protein	340	54	0.000971173	0.054067221	5.25086E-05	107
OccupationalTherapy	80048	Basic metabolic panel (Calcium, total) This panel must include the following: Calcium, total (82310) Carbon dioxide (bicarbonate) (82374) Chloride (82435) Creatinine (82565) Glucose (82947) Potassium (84132) Sodium (84295) Urea nitrogen (BUN) (84520)	1025	56	0.002927802	0.017699577	5.18209E-05	108
OccupationalTherapy	85610	Prothrombin time	249	53	0.000711242	0.072759354	5.17495E-05	109
OccupationalTherapy	87070	Culture, bacterial; any other source except urine, blood or stool, aerobic, with isolation and presumptive identification of isolates	229	53	0.000654114	0.072759354	4.75929E-05	110
OccupationalTherapy	87205	Smear, primary source with interpretation; Gram or Giemsa stain for bacteria, fungi, or cell types	229	53	0.000654114	0.072759354	4.75929E-05	111
OccupationalTherapy	86431	Rheumatoid factor; quantitative	110	50	0.000314203	0.131028262	4.11695E-05	112
OccupationalTherapy	80053	Comprehensive metabolic panel This panel must include the following: Albumin (82040) Bilirubin, total (82247) Calcium, total (82310) Carbon dioxide (bicarbonate) (82374) Chloride (82435) Creatinine (82565) Glucose (82947) Phosphatase, alkaline (84075) Pot	292	55	0.000834066	0.035718083	2.97913E-05	113
OccupationalTherapy	86038	Antinuclear antibodies (ANA)	109	53	0.000311347	0.072759354	2.26534E-05	114
OccupationalTherapy	84443	Thyroid stimulating hormone (TSH)	134	54	0.000382757	0.054067221	2.06946E-05	115
OccupationalTherapy	85027	Blood count; complete (CBC), automated (Hgb, Hct, RBC, WBC and platelet count)	114	54	0.000325629	0.054067221	1.76058E-05	116
OccupationalTherapy	80061	Lipid panel This panel must include the following: Cholesterol, serum, total (82465) Lipoprotein, direct measurement, high density cholesterol (HDL cholesterol) (83718) Triglycerides (84478)	103	55	0.000294208	0.035718083	1.05086E-05	117
OccupationalTherapy	82306	Vitamin D; 25 hydroxy, includes fraction(s), if performed	101	55	0.000288496	0.035718083	1.03045E-05	118
Ophthalmology	92015	Determination of refractive state	256062	46	0.102154377	0.214409871	0.021902907	1
Ophthalmology	92014	Ophthalmological services: medical examination and evaluation, with initiation or continuation of diagnostic and treatment program; comprehensive, established patient, 1 or more visits	258984	48	0.103320091	0.171850257	0.017755584	2
Ophthalmology	92012	Ophthalmological services: medical examination and evaluation, with initiation or continuation of diagnostic and treatment program; intermediate, established patient	212346	49	0.084714145	0.15123097	0.012811402	3
Ophthalmology	92310	Prescription of optical and physical characteristics of and fitting of contact lens, with medical supervision of adaptation; corneal lens, both eyes, except for aphakia	27008	20	0.010774677	1.047318994	0.011284524	4
Ophthalmology	99024	Postoperative follow-up visit, normally included in the surgical package, to indicate that an evaluation and management service was performed during a postoperative period for a reason(s) related to the original procedure	78108	40	0.031160711	0.354171814	0.011036246	5
Ophthalmology	92133	Scanning computerized ophthalmic diagnostic imaging, posterior segment, with interpretation and report, unilateral or bilateral; optic nerve	93834	43	0.037434503	0.281851152	0.010550958	6
Ophthalmology	67028	Intravitreal injection of a pharmacologic agent (separate procedure)	88020	43	0.035115043	0.281851152	0.009897215	7
Ophthalmology	92083	Visual field examination, unilateral or bilateral, with interpretation and report; extended examination (eg, Goldmann visual fields with at least 3 isopters plotted and static determination within the central 30, or quantitative, automated threshold perim	142358	48	0.056792858	0.171850257	0.009759867	8
Ophthalmology	92134	Scanning computerized ophthalmic diagnostic imaging, posterior segment, with interpretation and report, unilateral or bilateral; retina	75724	42	0.030209629	0.30538165	0.009225466	9
Ophthalmology	92004	Ophthalmological services: medical examination and evaluation with initiation of diagnostic and treatment program; comprehensive, new patient, 1 or more visits	101185	46	0.04036714	0.214409871	0.008655113	10
Ophthalmology	92060	Sensorimotor examination with multiple measurements of ocular deviation (eg, restrictive or paretic muscle with diplopia) with interpretation and report (separate procedure)	52534	39	0.02095812	0.379489622	0.007953389	11
Ophthalmology	92250	Fundus photography with interpretation and report	49700	44	0.019827513	0.258861634	0.005132582	12
Ophthalmology	92020	Gonioscopy (separate procedure)	27624	36	0.011020427	0.459532329	0.005064242	13
Ophthalmology	92025	Computerized corneal topography, unilateral or bilateral, with interpretation and report	21108	33	0.008420908	0.546543706	0.004602394	14
Ophthalmology	66821	Discission of secondary membranous cataract (opacified posterior lens capsule and/or anterior hyaloid); laser surgery (eg, YAG laser) (1 or more stages)	10302	20	0.00410992	1.047318994	0.004304398	15
Ophthalmology	92136	Ophthalmic biometry by partial coherence interferometry with intraocular lens power calculation	15035	30	0.005998122	0.641853886	0.003849918	16
Ophthalmology	76519	Ophthalmic biometry by ultrasound echography, A-scan; with intraocular lens power calculation	18056	34	0.007203331	0.516690743	0.003721895	17
Ophthalmology	99214	Office or other outpatient visit for the evaluation and management of an established patient, which requires at least 2 of these 3 key components: A detailed history; A detailed examination; Medical decision making of moderate complexity. Counseling and/o	248688	55	0.099212564	0.035718083	0.003543683	18
Ophthalmology	76514	Ophthalmic ultrasound, diagnostic; corneal pachymetry, unilateral or bilateral (determination of corneal thickness)	17280	35	0.006893751	0.487703206	0.003362104	19
Ophthalmology	92285	External ocular photography with interpretation and report for documentation of medical progress (eg, close-up photography, slit lamp photography, goniophotography, stereo-photography)	18475	39	0.007370489	0.379489622	0.002797024	20
Ophthalmology	92235	Fluorescein angiography (includes multiframe imaging) with interpretation and report, unilateral or bilateral	9074	29	0.003620017	0.675755438	0.002446246	21
Ophthalmology	99213	Office or other outpatient visit for the evaluation and management of an established patient, which requires at least 2 of these 3 key components: An expanded problem focused history; An expanded problem focused examination; Medical decision making of low	163090	55	0.065063763	0.035718083	0.002323953	22
Ophthalmology	92135	Scanning computerized ophthalmic diagnostic imaging, posterior segment, (eg, scanning laser) with interpretation and report, unilateral	10158	33	0.004052472	0.546543706	0.002214853	23
Ophthalmology	92002	Ophthalmological services: medical examination and evaluation with initiation of diagnostic and treatment program; intermediate, new patient	12808	38	0.005109674	0.405465108	0.002071794	24
Ophthalmology	76512	Ophthalmic ultrasound, diagnostic; B-scan (with or without superimposed non-quantitative A-scan)	12305	38	0.004909005	0.405465108	0.00199043	25
Ophthalmology	65855	Trabeculoplasty by laser surgery	3308	13	0.001319706	1.47810191	0.001950661	26
Ophthalmology	66761	Iridotomy/iridectomy by laser surgery (eg, for glaucoma) (per session)	2449	8	0.000977014	1.963609726	0.001918474	27
Ophthalmology	92201	Ophthalmoscopy, extended; with retinal drawing and scleral depression of peripheral retinal disease (eg, for retinal tear, retinal detachment, retinal tumor) with interpretation and report, unilateral or bilateral	3086	14	0.001231141	1.403993938	0.001728514	28
Ophthalmology	92226	Ophthalmoscopy, extended, with retinal drawing (eg, for retinal detachment, melanoma), with interpretation and report; subsequent	4529	23	0.001806817	0.907557052	0.00163979	29
Ophthalmology	92072	Fitting of contact lens for management of keratoconus, initial fitting	1547	4	0.000617166	2.656756907	0.001639661	30
Ophthalmology	66984	Extracapsular cataract removal with insertion of intraocular lens prosthesis (1 stage procedure), manual or mechanical technique (eg, irrigation and aspiration or phacoemulsification); without endoscopic cyclophotocoagulation	4103	22	0.001636867	0.952008814	0.001558312	31
Ophthalmology	99211	Office or other outpatient visit for the evaluation and management of an established patient, that may not require the presence of a physician or other qualified health care professional. Usually, the presenting problem(s) are minimal. Typically, 5 minute	52457	53	0.020927401	0.072759354	0.001522664	32
Ophthalmology	67840	Excision of lesion of eyelid (except chalazion) without closure or with simple direct closure	2845	16	0.001134995	1.270462546	0.001441969	33
Ophthalmology	99243	Office consultation for a new or established patient, which requires these 3 key components: A detailed history; A detailed examination; and Medical decision making of low complexity. Counseling and/or coordination of care with other physicians, other qua	39326	52	0.015688868	0.091807549	0.001440357	34
Ophthalmology	67228	Treatment of extensive or progressive retinopathy (eg, diabetic retinopathy), photocoagulation	3260	20	0.001300557	1.047318994	0.001362098	35
Ophthalmology	92082	Visual field examination, unilateral or bilateral, with interpretation and report; intermediate examination (eg, at least 2 isopters on Goldmann perimeter, or semiquantitative, automated suprathreshold screening program, Humphrey suprathreshold automatic	5018	29	0.002001901	0.675755438	0.001352795	36
Ophthalmology	66250	Revision or repair of operative wound of anterior segment, any type, early or late, major or minor procedure	2186	13	0.000872091	1.47810191	0.00128904	37
Ophthalmology	92340	Fitting of spectacles, except for aphakia; monofocal	3334	23	0.001330079	0.907557052	0.001207123	38
Ophthalmology	68761	Closure of the lacrimal punctum; by plug, each	3667	25	0.001462927	0.824175443	0.001205709	39
Ophthalmology	92225	Ophthalmoscopy, extended, with retinal drawing (eg, for retinal detachment, melanoma), with interpretation and report; initial	2222	16	0.000886453	1.270462546	0.001126206	40
Ophthalmology	67800	Excision of chalazion; single	1516	9	0.000604799	1.84582669	0.001116354	41
Ophthalmology	64612	Chemodenervation of muscle(s); muscle(s) innervated by facial nerve, unilateral (eg, for blepharospasm, hemifacial spasm)	4308	31	0.00171865	0.609064063	0.001046768	42
Ophthalmology	99204	Office or other outpatient visit for the evaluation and management of a new patient, which requires these 3 key components: A comprehensive history; A comprehensive examination; Medical decision making of moderate complexity. Counseling and/or coordinatio	69409	55	0.027690298	0.035718083	0.000989044	43
Ophthalmology	67210	Destruction of localized lesion of retina (eg, macular edema, tumors), 1 or more sessions; photocoagulation	2063	19	0.000823021	1.098612289	0.000904181	44
Ophthalmology	92081	Visual field examination, unilateral or bilateral, with interpretation and report; limited examination (eg, tangent screen, Autoplot, arc perimeter, or single stimulus level automated test, such as Octopus 3 or 7 equivalent)	1184	9	0.00047235	1.84582669	0.000871875	45
Ophthalmology	92311	Prescription of optical and physical characteristics of and fitting of contact lens, with medical supervision of adaptation; corneal lens for aphakia, 1 eye	853	5	0.000340299	2.433613355	0.000828157	46
Ophthalmology	76513	Ophthalmic ultrasound, diagnostic; anterior segment ultrasound, immersion (water bath) B-scan or high resolution biomicroscopy	1414	14	0.000564107	1.403993938	0.000792002	47
Ophthalmology	67820	Correction of trichiasis; epilation, by forceps only	1700	18	0.000678205	1.15267951	0.000781753	48
Ophthalmology	67145	Prophylaxis of retinal detachment (eg, retinal break, lattice degeneration) without drainage, 1 or more sessions; photocoagulation (laser or xenon arc)	1268	14	0.000505861	1.403993938	0.000710226	49
Ophthalmology	76510	Ophthalmic ultrasound, diagnostic; B-scan and quantitative A-scan performed during the same patient encounter	1098	12	0.00043804	1.558144618	0.00068253	50
Ophthalmology	68840	Probing of lacrimal canaliculi, with or without irrigation	1331	17	0.000530994	1.209837924	0.000642417	51
Ophthalmology	92275	Electroretinography with interpretation and report	888	10	0.000354262	1.740466175	0.000616581	52
Ophthalmology	65222	Removal of foreign body, external eye; corneal, with slit lamp	1014	13	0.000404529	1.47810191	0.000597935	53
Ophthalmology	67221	Destruction of localized lesion of choroid (eg, choroidal neovascularization); photodynamic therapy (includes intravenous infusion)	614	5	0.000244952	2.433613355	0.000596117	54
Ophthalmology	92065	Orthoptic and/or pleoptic training, with continuing medical direction and evaluation	438	2	0.000174737	3.349904087	0.000585354	55
Ophthalmology	99212	Office or other outpatient visit for the evaluation and management of an established patient, which requires at least 2 of these 3 key components: A problem focused history; A problem focused examination; Straightforward medical decision making. Counselin	27056	54	0.010793827	0.054067221	0.000583592	56
Ophthalmology	92132	Scanning computerized ophthalmic diagnostic imaging, anterior segment, with interpretation and report, unilateral or bilateral	590	5	0.000235377	2.433613355	0.000572816	57
Ophthalmology	66999	Unlisted procedure, anterior segment of eye	1107	16	0.000441631	1.270462546	0.000561076	58
Ophthalmology	00040	[EXPIRED]-Admission date/date of service missing or invalid. verify and enter correct dos and submit as a new claim	558	5	0.000222611	2.433613355	0.000541748	59
Ophthalmology	92273	Electroretinography (ERG), with interpretation and report; full field (ie, ffERG, flash ERG, Ganzfeld ERG)	404	2	0.000161173	3.349904087	0.000539915	60
Ophthalmology	92071	Fitting of contact lens for treatment of ocular surface disease	749	10	0.000298809	1.740466175	0.000520067	61
Ophthalmology	92499	Unlisted ophthalmological service or procedure	734	10	0.000292825	1.740466175	0.000509652	62
Ophthalmology	67825	Correction of trichiasis; epilation by other than forceps (eg, by electrosurgery, cryotherapy, laser surgery)	667	9	0.000266096	1.84582669	0.000491166	63
Ophthalmology	99244	Office consultation for a new or established patient, which requires these 3 key components: A comprehensive history; A comprehensive examination; and Medical decision making of moderate complexity. Counseling and/or coordination of care with other physic	16568	53	0.006609703	0.072759354	0.000480918	64
Ophthalmology	99242	Office consultation for a new or established patient, which requires these 3 key components: An expanded problem focused history; An expanded problem focused examination; and Straightforward medical decision making. Counseling and/or coordination of care	10339	51	0.004124681	0.111225635	0.00045877	65
Ophthalmology	67515	Injection of medication or other substance into Tenon's capsule	845	15	0.000337108	1.335001067	0.000450039	66
Ophthalmology	65430	Scraping of cornea, diagnostic, for smear and/or culture	817	15	0.000325937	1.335001067	0.000435126	67
Ophthalmology	68200	Subconjunctival injection	540	8	0.00021543	1.963609726	0.00042302	68
Ophthalmology	65400	Excision of lesion, cornea (keratectomy, lamellar, partial), except pterygium	350	3	0.00013963	2.944438979	0.000411133	69
Ophthalmology	66982	Extracapsular cataract removal with insertion of intraocular lens prosthesis (1-stage procedure), manual or mechanical technique (eg, irrigation and aspiration or phacoemulsification), complex, requiring devices or techniques not generally used in routine	623	11	0.000248542	1.645155995	0.00040889	70
Ophthalmology	99203	Office or other outpatient visit for the evaluation and management of a new patient, which requires these 3 key components: A detailed history; A detailed examination; Medical decision making of low complexity. Counseling and/or coordination of care with	28646	55	0.011428147	0.035718083	0.000408192	71
Ophthalmology	0402T	Collagen cross-linking of cornea, including removal of the corneal epithelium and intraoperative pachymetry, when performed (Report medication separately)	253	1	0.000100933	4.043051268	0.000408077	72
Ophthalmology	66711	Ciliary body destruction; cyclophotocoagulation, endoscopic, without concomitant removal of crystalline lens	340	3	0.000135641	2.944438979	0.000399386	73
Ophthalmology	00007	[EXPIRED]-Ambulatory surgical center group le	1031	23	0.000411311	0.907557052	0.000373288	74
Ophthalmology	92240	Indocyanine-green angiography (includes multiframe imaging) with interpretation and report, unilateral or bilateral	385	7	0.000153593	2.097141119	0.000322107	75
Ophthalmology	76516	Ophthalmic biometry by ultrasound echography, A-scan	546	13	0.000217823	1.47810191	0.000321965	76
Ophthalmology	36415	Collection of venous blood by venipuncture	14195	54	0.005663009	0.054067221	0.000306183	77
Ophthalmology	92314	Prescription of optical and physical characteristics of contact lens, with medical supervision of adaptation and direction of fitting by independent technician; corneal lens, both eyes except for aphakia	225	2	8.97624E-05	3.349904087	0.000300695	78
Ophthalmology	67810	Incisional biopsy of eyelid skin including lid margin	432	13	0.000172344	1.47810191	0.000254742	79
Ophthalmology	92070	Fitting of contact lens for treatment of disease, including supply of lens	484	16	0.000193089	1.270462546	0.000245312	80
Ophthalmology	92312	Prescription of optical and physical characteristics of and fitting of contact lens, with medical supervision of adaptation; corneal lens for aphakia, both eyes	176	2	7.02141E-05	3.349904087	0.000235211	81
Ophthalmology	67141	Prophylaxis of retinal detachment (eg, retinal break, lattice degeneration) without drainage, 1 or more sessions; cryotherapy, diathermy	270	7	0.000107715	2.097141119	0.000225893	82
Ophthalmology	65778	Placement of amniotic membrane on the ocular surface; without sutures	262	7	0.000104523	2.097141119	0.0002192	83
Ophthalmology	67220	Destruction of localized lesion of choroid (eg, choroidal neovascularization); photocoagulation (eg, laser), 1 or more sessions	183	3	7.30067E-05	2.944438979	0.000214964	84
Ophthalmology	92286	Anterior segment imaging with interpretation and report; with specular microscopy and endothelial cell analysis	220	5	8.77677E-05	2.433613355	0.000213593	85
Ophthalmology	99241	Office consultation for a new or established patient, which requires these 3 key components: A problem focused history; A problem focused examination; and Straightforward medical decision making. Counseling and/or coordination of care with other physician	4576	51	0.001825567	0.111225635	0.00020305	86
Ophthalmology	68801	Dilation of lacrimal punctum, with or without irrigation	259	8	0.000103326	1.963609726	0.000202893	87
Ophthalmology	66710	Ciliary body destruction; cyclophotocoagulation, transscleral	378	15	0.000150801	1.335001067	0.000201319	88
Ophthalmology	68760	Closure of the lacrimal punctum; by thermocauterization, ligation, or laser surgery	230	7	9.17571E-05	2.097141119	0.000192428	89
Ophthalmology	68810	Probing of nasolacrimal duct, with or without irrigation	254	9	0.000101332	1.84582669	0.000187041	90
Ophthalmology	97535	Self-care/home management training (eg, activities of daily living (ADL) and compensatory training, meal preparation, safety procedures, and instructions in use of assistive technology devices/adaptive equipment) direct one-on-one contact, each 15 minutes	1156	39	0.000461179	0.379489622	0.000175013	91
Ophthalmology	99215	Office or other outpatient visit for the evaluation and management of an established patient, which requires at least 2 of these 3 key components: A comprehensive history; A comprehensive examination; Medical decision making of high complexity. Counseling	11230	55	0.00448014	0.035718083	0.000160022	92
Ophthalmology	65205	Removal of foreign body, external eye; conjunctival superficial	229	11	9.13582E-05	1.645155995	0.000150298	93
Ophthalmology	92100	Serial tonometry (separate procedure) with multiple measurements of intraocular pressure over an extended time period with interpretation and report, same day (eg, diurnal curve or medical treatment of acute elevation of intraocular pressure)	109	2	4.34849E-05	3.349904087	0.00014567	94
Ophthalmology	66020	Injection, anterior chamber of eye (separate procedure); air or liquid	173	7	6.90173E-05	2.097141119	0.000144739	95
Ophthalmology	68530	Removal of foreign body or dacryolith, lacrimal passages	135	4	5.38574E-05	2.656756907	0.000143086	96
Ophthalmology	88305	Level IV - Surgical pathology, gross and microscopic examination Abortion - spontaneous/missed Artery, biopsy Bone marrow, biopsy Bone exostosis Brain/meninges, other than for tumor resection Breast, biopsy, not requiring microscopic evaluation of surgica	3216	51	0.001283004	0.111225635	0.000142703	97
Ophthalmology	66762	Iridoplasty by photocoagulation (1 or more sessions) (eg, for improvement of vision, for widening of anterior chamber angle)	121	3	4.82722E-05	2.944438979	0.000142135	98
Ophthalmology	67805	Excision of chalazion; multiple, different lids	120	3	4.78733E-05	2.944438979	0.00014096	99
Ophthalmology	00016	[EXPIRED]-Photodynamic tx, skin	329	20	0.000131253	1.047318994	0.000137463	100
Ophthalmology	68440	Snip incision of lacrimal punctum	164	8	6.54268E-05	1.963609726	0.000128473	101
Ophthalmology	67110	Repair of retinal detachment; by injection of air or other gas (eg, pneumatic retinopexy)	132	5	5.26606E-05	2.433613355	0.000128156	102
Ophthalmology	15823	Blepharoplasty, upper eyelid; with excessive skin weighting down lid	163	9	6.50279E-05	1.84582669	0.00012003	103
Ophthalmology	65800	Paracentesis of anterior chamber of eye (separate procedure); with removal of aqueous	231	16	9.2156E-05	1.270462546	0.000117081	104
Ophthalmology	88304	Level III - Surgical pathology, gross and microscopic examination Abortion, induced Abscess Aneurysm - arterial/ventricular Anus, tag Appendix, other than incidental Artery, atheromatous plaque Bartholin's gland cyst Bone fragment(s), other than pathologi	1333	46	0.000531792	0.214409871	0.000114022	105
Ophthalmology	65210	Removal of foreign body, external eye; conjunctival embedded (includes concretions), subconjunctival, or scleral nonperforating	125	6	4.9868E-05	2.251291799	0.000112267	106
Ophthalmology	66030	Injection, anterior chamber of eye (separate procedure); medication	144	9	5.74479E-05	1.84582669	0.000106039	107
Ophthalmology	86812	HLA typing; A, B, or C (eg, A10, B7, B27), single antigen	477	33	0.000190296	0.546543706	0.000104005	108
Ophthalmology	86618	Antibody; Borrelia burgdorferi (Lyme disease)	1306	47	0.000521021	0.192903666	0.000100507	109
Ophthalmology	82164	Angiotensin I - converting enzyme (ACE)	789	42	0.000314767	0.30538165	9.6124E-05	110
Ophthalmology	99245	Office consultation for a new or established patient, which requires these 3 key components: A comprehensive history; A comprehensive examination; and Medical decision making of high complexity. Counseling and/or coordination of care with other physicians	3184	53	0.001270237	0.072759354	9.24217E-05	111
Ophthalmology	80053	Comprehensive metabolic panel This panel must include the following: Albumin (82040) Bilirubin, total (82247) Calcium, total (82310) Carbon dioxide (bicarbonate) (82374) Chloride (82435) Creatinine (82565) Glucose (82947) Phosphatase, alkaline (84075) Pot	6455	55	0.002575183	0.035718083	9.19806E-05	112
Ophthalmology	PBMPB	Unknown	147	12	5.86448E-05	1.558144618	9.1377E-05	113
Ophthalmology	65286	Repair of laceration; application of tissue glue, wounds of cornea and/or sclera	152	13	6.06395E-05	1.47810191	8.96313E-05	114
Ophthalmology	67105	Repair of retinal detachment, including drainage of subretinal fluid when performed; photocoagulation	118	9	4.70754E-05	1.84582669	8.6893E-05	115
Ophthalmology	65805	Paracentesis of anterior chamber of eye (separate procedure); with therapeutic release of aqueous	110	8	4.38838E-05	1.963609726	8.61707E-05	116
Ophthalmology	99202	Office or other outpatient visit for the evaluation and management of a new patient, which requires these 3 key components: An expanded problem focused history; An expanded problem focused examination; Straightforward medical decision making. Counseling a	2351	52	0.000937917	0.091807549	8.61079E-05	117
Ophthalmology	86592	Syphilis test, non-treponemal antibody; qualitative (eg, VDRL, RPR, ART)	1200	48	0.000478733	0.171850257	8.22703E-05	118
Ophthalmology	85027	Blood count; complete (CBC), automated (Hgb, Hct, RBC, WBC and platelet count)	3797	54	0.00151479	0.054067221	8.19005E-05	119
Ophthalmology	67710	Severing of tarsorrhaphy	104	8	4.14902E-05	1.963609726	8.14705E-05	120
Ophthalmology	11900	Injection, intralesional; up to and including 7 lesions	500	38	0.000199472	0.405465108	8.08789E-05	121
Ophthalmology	67875	Temporary closure of eyelids by suture (eg, Frost suture)	147	15	5.86448E-05	1.335001067	7.82908E-05	122
Ophthalmology	81374	HLA Class I typing, low resolution (eg, antigen equivalents); one antigen equivalent (eg, B*27), each	551	40	0.000219818	0.354171814	7.78534E-05	123
Ophthalmology	85025	Blood count; complete (CBC), automated (Hgb, Hct, RBC, WBC and platelet count) and automated differential WBC count	5389	55	0.002149909	0.035718083	7.67906E-05	124
Ophthalmology	99205	Office or other outpatient visit for the evaluation and management of a new patient, which requires these 3 key components: A comprehensive history; A comprehensive examination; Medical decision making of high complexity. Counseling and/or coordination of	4826	55	0.001925303	0.035718083	6.87681E-05	125
Ophthalmology	86694	Antibody; herpes simplex, non-specific type test	653	44	0.00026051	0.258861634	6.74361E-05	126
Ophthalmology	11440	Excision, other benign lesion including margins, except skin tag (unless listed elsewhere), face, ears, eyelids, nose, lips, mucous membrane; excised diameter 0.5 cm or less	170	23	6.78205E-05	0.907557052	6.15509E-05	127
Ophthalmology	84445	Thyroid stimulating immune globulins (TSI)	780	47	0.000311176	0.192903666	6.0027E-05	128
Ophthalmology	67917	Repair of ectropion; extensive (eg, tarsal strip operations)	111	15	4.42828E-05	1.335001067	5.91176E-05	129
Ophthalmology	83036	Hemoglobin; glycosylated (A1C)	1563	52	0.000623549	0.091807549	5.72465E-05	130
Ophthalmology	85651	Sedimentation rate, erythrocyte; non-automated	2561	54	0.001021695	0.054067221	5.52402E-05	131
Ophthalmology	87070	Culture, bacterial; any other source except urine, blood or stool, aerobic, with isolation and presumptive identification of isolates	1876	53	0.000748419	0.072759354	5.44545E-05	132
Ophthalmology	87102	Culture, fungi (mold or yeast) isolation, with presumptive identification of isolates; other source (except blood)	1039	50	0.000414503	0.131028262	5.43116E-05	133
Ophthalmology	97003	Occupational therapy evaluation	441	42	0.000175934	0.30538165	5.37271E-05	134
Ophthalmology	84443	Thyroid stimulating hormone (TSH)	2458	54	0.000980604	0.054067221	5.30185E-05	135
Ophthalmology	93005	Electrocardiogram, routine ECG with at least 12 leads; tracing only, without interpretation and report	1447	52	0.000577272	0.091807549	5.29979E-05	136
Ophthalmology	93010	Electrocardiogram, routine ECG with at least 12 leads; interpretation and report only	1418	52	0.000565702	0.091807549	5.19358E-05	137
Ophthalmology	71020	Radiologic examination, chest, 2 views, frontal and lateral	1382	52	0.00055134	0.091807549	5.06172E-05	138
Ophthalmology	85610	Prothrombin time	1734	53	0.000691769	0.072759354	5.03326E-05	139
Ophthalmology	11441	Excision, other benign lesion including margins, except skin tag (unless listed elsewhere), face, ears, eyelids, nose, lips, mucous membrane; excised diameter 0.6 to 1.0 cm	139	23	5.54532E-05	0.907557052	5.03269E-05	140
Ophthalmology	86140	C-reactive protein	2228	54	0.000888847	0.054067221	4.80575E-05	141
Ophthalmology	67880	Construction of intermarginal adhesions, median tarsorrhaphy, or canthorrhaphy	104	18	4.14902E-05	1.15267951	4.78249E-05	142
Ophthalmology	97166	Occupational therapy evaluation, moderate complexity, requiring these components: An occupational profile and medical and therapy history, which includes an expanded review of medical and/or therapy records and additional review of physical, cognitive, or	246	36	9.81402E-05	0.459532329	4.50986E-05	143
Ophthalmology	82948	Glucose; blood, reagent strip	343	41	0.000136838	0.329479201	4.50852E-05	144
Ophthalmology	86255	Fluorescent noninfectious agent antibody; screen, each antibody	1014	51	0.000404529	0.111225635	4.4994E-05	145
Ophthalmology	83520	Immunoassay for analyte other than infectious agent antibody or infectious agent antigen; quantitative, not otherwise specified	1180	52	0.000470754	0.091807549	4.32188E-05	146
Ophthalmology	78608	Brain imaging, positron emission tomography (PET); metabolic evaluation	102	23	4.06923E-05	0.907557052	3.69306E-05	147
Ophthalmology	86480	Tuberculosis test, cell mediated immunity antigen response measurement; gamma interferon	427	46	0.000170349	0.214409871	3.65245E-05	148
Ophthalmology	87205	Smear, primary source with interpretation; Gram or Giemsa stain for bacteria, fungi, or cell types	1241	53	0.000495089	0.072759354	3.60224E-05	149
Ophthalmology	86611	Antibody; Bartonella	164	33	6.54268E-05	0.546543706	3.57586E-05	150
Ophthalmology	87075	Culture, bacterial; any source, except blood, anaerobic with isolation and presumptive identification of isolates	790	51	0.000315166	0.111225635	3.50545E-05	151
Ophthalmology	84439	Thyroxine; free	1619	54	0.00064589	0.054067221	3.49215E-05	152
Ophthalmology	99274	Confirmatory consultation for a new or established patient, which requires these three key components: a comprehensive history; a comprehensive examination; and medical decision making of moderate complexity. Counseling and/or coordination... (Deprecated)	124	29	4.9469E-05	0.675755438	3.3429E-05	153
Ophthalmology	87529	Infectious agent detection by nucleic acid (DNA or RNA); Herpes simplex virus, amplified probe technique	253	41	0.000100933	0.329479201	3.32553E-05	154
Ophthalmology	92579	Visual reinforcement audiometry (VRA)	189	37	7.54004E-05	0.432133355	3.2583E-05	155
Ophthalmology	88313	Special stain including interpretation and report; Group II, all other (eg, iron, trichrome), except stain for microorganisms, stains for enzyme constituents, or immunocytochemistry and immunohistochemistry	368	46	0.000146811	0.214409871	3.14778E-05	156
Ophthalmology	86038	Antinuclear antibodies (ANA)	1069	53	0.000426471	0.072759354	3.10298E-05	157
Ophthalmology	86376	Microsomal antibodies (eg, thyroid or liver-kidney), each	678	51	0.000270484	0.111225635	3.00848E-05	158
Ophthalmology	77057	Screening mammography, bilateral (2-view study of each breast)	287	44	0.000114497	0.258861634	2.96389E-05	159
Ophthalmology	64615	Chemodenervation of muscle(s); muscle(s) innervated by facial, trigeminal, cervical spinal and accessory nerves, bilateral (eg, for chronic migraine)	207	40	8.25814E-05	0.354171814	2.9248E-05	160
Ophthalmology	86431	Rheumatoid factor; quantitative	556	50	0.000221813	0.131028262	2.90637E-05	161
Ophthalmology	86778	Antibody; Toxoplasma, IgM	253	43	0.000100933	0.281851152	2.8448E-05	162
Ophthalmology	86777	Antibody; Toxoplasma	252	43	0.000100534	0.281851152	2.83356E-05	163
Ophthalmology	84442	Thyroxine binding globulin (TBG)	115	31	4.58786E-05	0.609064063	2.7943E-05	164
Ophthalmology	99201	Office or other outpatient visit for the evaluation and management of a new patient, which requires these 3 key components: A problem focused history; A problem focused examination; Straightforward medical decision making. Counseling and/or coordination o	533	50	0.000212637	0.131028262	2.78615E-05	165
Ophthalmology	99273	Confirmatory consultation for a new or established patient, which requires these three key components: a detailed history; a detailed examination; and medical decision making of low complexity. Counseling and/or coordination of care with o... (Deprecated)	114	31	4.54796E-05	0.609064063	2.77E-05	166
Ophthalmology	96365	Intravenous infusion, for therapy, prophylaxis, or diagnosis (specify substance or drug); initial, up to 1 hour	517	50	0.000206254	0.131028262	2.70251E-05	167
Ophthalmology	82565	Creatinine; blood	722	52	0.000288038	0.091807549	2.6444E-05	168
Ophthalmology	86695	Antibody; herpes simplex, type 1	434	49	0.000173142	0.15123097	2.61844E-05	169
Ophthalmology	86780	Antibody; Treponema pallidum	714	52	0.000284846	0.091807549	2.6151E-05	170
Ophthalmology	83519	Immunoassay for analyte other than infectious agent antibody or infectious agent antigen; quantitative, by radioimmunoassay (eg, RIA)	495	50	0.000197477	0.131028262	2.58751E-05	171
Ophthalmology	86696	Antibody; herpes simplex, type 2	421	49	0.000167955	0.15123097	2.54001E-05	172
Ophthalmology	86800	Thyroglobulin antibody	547	51	0.000218222	0.111225635	2.42719E-05	173
Ophthalmology	85014	Blood count; hematocrit (Hct)	833	53	0.00033232	0.072759354	2.41794E-05	174
Ophthalmology	87496	Infectious agent detection by nucleic acid (DNA or RNA); cytomegalovirus, amplified probe technique	120	35	4.78733E-05	0.487703206	2.33479E-05	175
Ophthalmology	77052	Computer-aided detection (computer algorithm analysis of digital image data for lesion detection) with further review for interpretation, with or without digitization of film radiographic images; screening mammography (List separately in addition to code	224	44	8.93634E-05	0.258861634	2.31328E-05	176
Ophthalmology	3078F	Most recent diastolic blood pressure less than 80 mm Hg (HTN, CKD, CAD) (DM)	186	42	7.42036E-05	0.30538165	2.26604E-05	177
Ophthalmology	3074F	Most recent systolic blood pressure less than 130 mm Hg (DM), (HTN, CKD, CAD)	185	42	7.38046E-05	0.30538165	2.25386E-05	178
Ophthalmology	70553	Magnetic resonance (eg, proton) imaging, brain (including brain stem); without contrast material, followed by contrast material(s) and further sequences	362	49	0.000144418	0.15123097	2.18404E-05	179
Ophthalmology	92587	Distortion product evoked otoacoustic emissions; limited evaluation (to confirm the presence or absence of hearing disorder, 3-6 frequencies) or transient evoked otoacoustic emissions, with interpretation and report	187	43	7.46025E-05	0.281851152	2.10268E-05	180
Ophthalmology	80048	Basic metabolic panel (Calcium, total) This panel must include the following: Calcium, total (82310) Carbon dioxide (bicarbonate) (82374) Chloride (82435) Creatinine (82565) Glucose (82947) Potassium (84132) Sodium (84295) Urea nitrogen (BUN) (84520)	2946	56	0.001175289	0.017699577	2.08021E-05	181
Ophthalmology	87798	Infectious agent detection by nucleic acid (DNA or RNA), not otherwise specified; amplified probe technique, each organism	200	44	7.97888E-05	0.258861634	2.06543E-05	182
Ophthalmology	31231	Nasal endoscopy, diagnostic, unilateral or bilateral (separate procedure)	240	46	9.57465E-05	0.214409871	2.0529E-05	183
Ophthalmology	84480	Triiodothyronine T3; total (TT-3)	693	53	0.000276468	0.072759354	2.01156E-05	184
Ophthalmology	80197	Tacrolimus	452	51	0.000180323	0.111225635	2.00565E-05	185
Ophthalmology	36416	Collection of capillary blood specimen (eg, finger, heel, ear stick)	292	48	0.000116492	0.171850257	2.00191E-05	186
Ophthalmology	90658	Influenza virus vaccine, trivalent (IIV3), split virus, 0.5 mL dosage, for intramuscular use	291	48	0.000116093	0.171850257	1.99506E-05	187
Ophthalmology	84450	Transferase; aspartate amino (AST) (SGOT)	541	52	0.000215829	0.091807549	1.98147E-05	188
Ophthalmology	83891	Molecular diagnostics; isolation or extraction of highly purified nucleic acid, each nucleic acid type (ie, DNA or RNA)	231	46	9.2156E-05	0.214409871	1.97592E-05	189
Ophthalmology	82962	Glucose, blood by glucose monitoring device(s) cleared by the FDA specifically for home use	532	52	0.000212238	0.091807549	1.94851E-05	190
Ophthalmology	80061	Lipid panel This panel must include the following: Cholesterol, serum, total (82465) Lipoprotein, direct measurement, high density cholesterol (HDL cholesterol) (83718) Triglycerides (84478)	1333	55	0.000531792	0.035718083	1.89946E-05	191
Ophthalmology	97110	Therapeutic procedure, 1 or more areas, each 15 minutes; therapeutic exercises to develop strength and endurance, range of motion and flexibility	510	52	0.000203461	0.091807549	1.86793E-05	192
Ophthalmology	94010	Spirometry, including graphic record, total and timed vital capacity, expiratory flow rate measurement(s), with or without maximal voluntary ventilation	355	50	0.000141625	0.131028262	1.85569E-05	193
Ophthalmology	87077	Culture, bacterial; aerobic isolate, additional methods required for definitive identification, each isolate	639	53	0.000254925	0.072759354	1.85482E-05	194
Ophthalmology	99354	Prolonged evaluation and management or psychotherapy service(s) (beyond the typical service time of the primary procedure) in the office or other outpatient setting requiring direct patient contact beyond the usual service; first hour (List separately in	239	47	9.53476E-05	0.192903666	1.83929E-05	195
Ophthalmology	92567	Tympanometry (impedance testing)	351	50	0.000140029	0.131028262	1.83478E-05	196
Ophthalmology	77080	Dual-energy X-ray absorptiometry (DXA), bone density study, 1 or more sites; axial skeleton (eg, hips, pelvis, spine)	214	46	8.5374E-05	0.214409871	1.8305E-05	197
Ophthalmology	87147	Culture, typing; immunologic method, other than immunofluorescence (eg, agglutination grouping), per antiserum	410	51	0.000163567	0.111225635	1.81928E-05	198
Ophthalmology	84238	Receptor assay; non-endocrine (specify receptor)	111	38	4.42828E-05	0.405465108	1.79551E-05	199
Ophthalmology	70543	Magnetic resonance (eg, proton) imaging, orbit, face, and/or neck; without contrast material(s), followed by contrast material(s) and further sequences	147	42	5.86448E-05	0.30538165	1.7909E-05	200
Ophthalmology	00030	[EXPIRED]-Missing or invalid gross amount due	207	46	8.25814E-05	0.214409871	1.77063E-05	201
Ophthalmology	86039	Antinuclear antibodies (ANA); titer	226	47	9.01613E-05	0.192903666	1.73925E-05	202
Ophthalmology	84100	Phosphorus inorganic (phosphate)	585	53	0.000233382	0.072759354	1.69807E-05	203
Ophthalmology	81267	Chimerism (engraftment) analysis, post transplantation specimen (eg, hematopoietic stem cell), includes comparison to previously performed baseline analyses; without cell selection	112	39	4.46817E-05	0.379489622	1.69562E-05	204
Ophthalmology	87184	Susceptibility studies, antimicrobial agent; disk method, per plate (12 or fewer agents)	382	51	0.000152397	0.111225635	1.69504E-05	205
Ophthalmology	80076	Hepatic function panel This panel must include the following: Albumin (82040) Bilirubin, total (82247) Bilirubin, direct (82248) Phosphatase, alkaline (84075) Protein, total (84155) Transferase, alanine amino (ALT) (SGPT) (84460) Transferase, aspartate am	782	54	0.000311974	0.054067221	1.68676E-05	206
Ophthalmology	83735	Magnesium	754	54	0.000300804	0.054067221	1.62636E-05	207
Ophthalmology	88342	Immunohistochemistry or immunocytochemistry, per specimen; initial single antibody stain procedure	310	50	0.000123673	0.131028262	1.62046E-05	208
Ophthalmology	77418	Intensity modulated treatment delivery, single or multiple fields/arcs, via narrow spatially and temporally modulated beams, binary, dynamic MLC, per treatment session	113	40	4.50807E-05	0.354171814	1.59663E-05	209
Ophthalmology	87186	Susceptibility studies, antimicrobial agent; microdilution or agar dilution (minimum inhibitory concentration [MIC] or breakpoint), each multi-antimicrobial, per plate	542	53	0.000216228	0.072759354	1.57326E-05	210
Ophthalmology	84460	Transferase; alanine amino (ALT) (SGPT)	527	53	0.000210243	0.072759354	1.52972E-05	211
Ophthalmology	93000	Electrocardiogram, routine ECG with at least 12 leads; with interpretation and report	135	43	5.38574E-05	0.281851152	1.51798E-05	212
Ophthalmology	83894	Molecular diagnostics; separation by gel electrophoresis (eg, agarose, polyacrylamide), each nucleic acid preparation	143	44	5.7049E-05	0.258861634	1.47678E-05	213
Ophthalmology	85730	Thromboplastin time, partial (PTT); plasma or whole blood	506	53	0.000201866	0.072759354	1.46876E-05	214
Ophthalmology	94729	Diffusing capacity (eg, carbon monoxide, membrane) (List separately in addition to code for primary procedure)	214	48	8.5374E-05	0.171850257	1.46715E-05	215
Ophthalmology	82607	Cyanocobalamin (Vitamin B-12)	674	54	0.000268888	0.054067221	1.4538E-05	216
Ophthalmology	80158	Cyclosporine	168	46	6.70226E-05	0.214409871	1.43703E-05	217
Ophthalmology	87497	Infectious agent detection by nucleic acid (DNA or RNA); cytomegalovirus, quantification	321	51	0.000128061	0.111225635	1.42437E-05	218
Ophthalmology	90471	Immunization administration (includes percutaneous, intradermal, subcutaneous, or intramuscular injections); 1 vaccine (single or combination vaccine/toxoid)	650	54	0.000259314	0.054067221	1.40204E-05	219
Ophthalmology	83898	Molecular diagnostics; amplification, target, each nucleic acid sequence	148	45	5.90437E-05	0.236388778	1.39573E-05	220
Ophthalmology	86235	Extractable nuclear antigen, antibody to, any method (eg, nRNP, SS-A, SS-B, Sm, RNP, Sc170, J01), each antibody	259	50	0.000103326	0.131028262	1.35387E-05	221
Ophthalmology	36592	Collection of blood specimen using established central or peripheral catheter, venous, not otherwise specified	304	51	0.000121279	0.111225635	1.34893E-05	222
Ophthalmology	17000	Destruction (eg, laser surgery, electrosurgery, cryosurgery, chemosurgery, surgical curettement), premalignant lesions (eg, actinic keratoses); first lesion	110	42	4.38838E-05	0.30538165	1.34013E-05	223
Ophthalmology	84520	Urea nitrogen; quantitative	248	50	9.89381E-05	0.131028262	1.29637E-05	224
Ophthalmology	88341	Immunohistochemistry or immunocytochemistry, per specimen; each additional single antibody stain procedure (List separately in addition to code for primary procedure)	130	45	5.18627E-05	0.236388778	1.22598E-05	225
Ophthalmology	92557	Comprehensive audiometry threshold evaluation and speech recognition (92553 and 92556 combined)	159	47	6.34321E-05	0.192903666	1.22363E-05	226
Ophthalmology	87210	Smear, primary source with interpretation; wet mount for infectious agents (eg, saline, India ink, KOH preps)	108	43	4.30859E-05	0.281851152	1.21438E-05	227
Ophthalmology	93306	Echocardiography, transthoracic, real-time with image documentation (2D), includes M-mode recording, when performed, complete, with spectral Doppler echocardiography, and with color flow Doppler echocardiography	231	50	9.2156E-05	0.131028262	1.2075E-05	228
Ophthalmology	96372	Therapeutic, prophylactic, or diagnostic injection (specify substance or drug); subcutaneous or intramuscular	546	54	0.000217823	0.054067221	1.17771E-05	229
Ophthalmology	81003	Urinalysis, by dip stick or tablet reagent for bilirubin, glucose, hemoglobin, ketones, leukocytes, nitrite, pH, protein, specific gravity, urobilinogen, any number of these constituents; automated, without microscopy	394	53	0.000157184	0.072759354	1.14366E-05	230
Ophthalmology	83921	Organic acid, single, quantitative	255	51	0.000101731	0.111225635	1.13151E-05	231
Ophthalmology	84153	Prostate specific antigen (PSA); total	306	52	0.000122077	0.091807549	1.12076E-05	232
Ophthalmology	88312	Special stain including interpretation and report; Group I for microorganisms (eg, acid fast, methenamine silver)	131	46	5.22617E-05	0.214409871	1.12054E-05	233
Ophthalmology	82306	Vitamin D; 25 hydroxy, includes fraction(s), if performed	785	55	0.000313171	0.035718083	1.11859E-05	234
Ophthalmology	82570	Creatinine; other source	778	55	0.000310378	0.035718083	1.10861E-05	235
Ophthalmology	83912	Molecular diagnostics; interpretation and report	128	46	5.10648E-05	0.214409871	1.09488E-05	236
Ophthalmology	82040	Albumin; serum, plasma or whole blood	297	52	0.000118486	0.091807549	1.08779E-05	237
Ophthalmology	70551	Magnetic resonance (eg, proton) imaging, brain (including brain stem); without contrast material	103	44	4.10912E-05	0.258861634	1.06369E-05	238
Ophthalmology	84425	Thiamine (Vitamin B-1)	202	50	8.05867E-05	0.131028262	1.05591E-05	239
Ophthalmology	97803	Medical nutrition therapy; re-assessment and intervention, individual, face-to-face with the patient, each 15 minutes	169	49	6.74215E-05	0.15123097	1.01962E-05	240
Ophthalmology	82042	Albumin; other source, quantitative, each specimen	470	54	0.000187504	0.054067221	1.01378E-05	241
Ophthalmology	84436	Thyroxine; total	274	52	0.000109311	0.091807549	1.00355E-05	242
Ophthalmology	94720	Carbon monoxide diffusing capacity (eg, single breath, steady state)	106	45	4.22881E-05	0.236388778	9.99642E-06	243
Ophthalmology	81001	Urinalysis, by dip stick or tablet reagent for bilirubin, glucose, hemoglobin, ketones, leukocytes, nitrite, pH, protein, specific gravity, urobilinogen, any number of these constituents; automated, with microscopy	701	55	0.00027966	0.035718083	9.98891E-06	244
Ophthalmology	96413	Chemotherapy administration, intravenous infusion technique; up to 1 hour, single or initial substance/drug	164	49	6.54268E-05	0.15123097	9.89456E-06	245
Ophthalmology	82746	Folic acid; serum	269	52	0.000107316	0.091807549	9.85241E-06	246
Ophthalmology	84165	Protein; electrophoretic fractionation and quantitation, serum	181	50	7.22088E-05	0.131028262	9.4614E-06	247
Ophthalmology	83516	Immunoassay for analyte other than infectious agent antibody or infectious agent antigen; qualitative or semiquantitative, multiple step method	208	51	8.29803E-05	0.111225635	9.22954E-06	248
Ophthalmology	87086	Culture, bacterial; quantitative colony count, urine	420	54	0.000167556	0.054067221	9.05931E-06	249
Ophthalmology	84999	Unlisted chemistry procedure	173	50	6.90173E-05	0.131028262	9.04322E-06	250
Ophthalmology	84305	Somatomedin	172	50	6.86184E-05	0.131028262	8.99094E-06	251
Ophthalmology	87252	Virus isolation; tissue culture inoculation, observation, and presumptive identification by cytopathic effect	131	48	5.22617E-05	0.171850257	8.98118E-06	252
Ophthalmology	20610	Arthrocentesis, aspiration and/or injection, major joint or bursa (eg, shoulder, hip, knee, subacromial bursa); without ultrasound guidance	129	48	5.14638E-05	0.171850257	8.84406E-06	253
Ophthalmology	81002	Urinalysis, by dip stick or tablet reagent for bilirubin, glucose, hemoglobin, ketones, leukocytes, nitrite, pH, protein, specific gravity, urobilinogen, any number of these constituents; non-automated, without microscopy	240	52	9.57465E-05	0.091807549	8.79026E-06	254
Ophthalmology	86900	Blood typing, serologic; ABO	233	52	9.29539E-05	0.091807549	8.53387E-06	255
Ophthalmology	36591	Collection of blood specimen from a completely implantable venous access device	229	52	9.13582E-05	0.091807549	8.38737E-06	256
Ophthalmology	86901	Blood typing, serologic; Rh (D)	229	52	9.13582E-05	0.091807549	8.38737E-06	257
Ophthalmology	82947	Glucose; quantitative, blood (except reagent strip)	159	50	6.34321E-05	0.131028262	8.3114E-06	258
Ophthalmology	84156	Protein, total, except by refractometry; urine	378	54	0.000150801	0.054067221	8.15338E-06	259
Ophthalmology	82248	Bilirubin; direct	277	53	0.000110507	0.072759354	8.04045E-06	260
Ophthalmology	85007	Blood count; blood smear, microscopic examination with manual differential WBC count	133	49	5.30595E-05	0.15123097	8.02425E-06	261
Ophthalmology	87799	Infectious agent detection by nucleic acid (DNA or RNA), not otherwise specified; quantification, each organism	176	51	7.02141E-05	0.111225635	7.80961E-06	262
Ophthalmology	82728	Ferritin	361	54	0.000144019	0.054067221	7.78669E-06	263
Ophthalmology	93325	Doppler echocardiography color flow velocity mapping (List separately in addition to codes for echocardiography)	129	49	5.14638E-05	0.15123097	7.78292E-06	264
Ophthalmology	84550	Uric acid; blood	260	53	0.000103725	0.072759354	7.54699E-06	265
Ophthalmology	97530	Therapeutic activities, direct (one-on-one) patient contact (use of dynamic activities to improve functional performance), each 15 minutes	206	52	8.21824E-05	0.091807549	7.54497E-06	266
Ophthalmology	85008	Blood count; blood smear, microscopic examination without manual differential WBC count	164	51	6.54268E-05	0.111225635	7.27714E-06	267
Ophthalmology	83540	Iron	335	54	0.000133646	0.054067221	7.22588E-06	268
Ophthalmology	99000	Handling and/or conveyance of specimen for transfer from the office to a laboratory	105	48	4.18891E-05	0.171850257	7.19865E-06	269
Ophthalmology	87181	Susceptibility studies, antimicrobial agent; agar dilution method, per agent (eg, antibiotic gradient strip)	104	48	4.14902E-05	0.171850257	7.1301E-06	270
Ophthalmology	86147	Cardiolipin (phospholipid) antibody, each Ig class	160	51	6.3831E-05	0.111225635	7.09965E-06	271
Ophthalmology	83090	Homocysteine	116	49	4.62775E-05	0.15123097	6.99859E-06	272
Ophthalmology	84155	Protein, total, except by refractometry; serum, plasma or whole blood	191	52	7.61983E-05	0.091807549	6.99558E-06	273
Ophthalmology	82525	Copper	157	51	6.26342E-05	0.111225635	6.96653E-06	274
Ophthalmology	85597	Phospholipid neutralization; platelet	154	51	6.14374E-05	0.111225635	6.83341E-06	275
Ophthalmology	83615	Lactate dehydrogenase (LD), (LDH)	234	53	9.33529E-05	0.072759354	6.79229E-06	276
Ophthalmology	82784	Gammaglobulin (immunoglobulin); IgA, IgD, IgG, IgM, each	466	55	0.000185908	0.035718083	6.64027E-06	277
Ophthalmology	89051	Cell count, miscellaneous body fluids (eg, cerebrospinal fluid, joint fluid), except blood; with differential count	109	49	4.34849E-05	0.15123097	6.57626E-06	278
Ophthalmology	93320	Doppler echocardiography, pulsed wave and/or continuous wave with spectral display (List separately in addition to codes for echocardiographic imaging); complete	109	49	4.34849E-05	0.15123097	6.57626E-06	279
Ophthalmology	86850	Antibody screen, RBC, each serum technique	220	53	8.77677E-05	0.072759354	6.38592E-06	280
Ophthalmology	84402	Testosterone; free	143	51	5.7049E-05	0.111225635	6.34531E-06	281
Ophthalmology	96374	Therapeutic, prophylactic, or diagnostic injection (specify substance or drug); intravenous push, single or initial substance/drug	119	50	4.74743E-05	0.131028262	6.22048E-06	282
Ophthalmology	86334	Immunofixation electrophoresis; serum	140	51	5.58521E-05	0.111225635	6.21219E-06	283
Ophthalmology	83970	Parathormone (parathyroid hormone)	287	54	0.000114497	0.054067221	6.19053E-06	284
Ophthalmology	86146	Beta 2 Glycoprotein I antibody, each	117	50	4.66764E-05	0.131028262	6.11593E-06	285
Ophthalmology	83550	Iron binding capacity	279	54	0.000111305	0.054067221	6.01797E-06	286
Ophthalmology	86160	Complement; antigen, each component	115	50	4.58786E-05	0.131028262	6.01139E-06	287
Ophthalmology	87015	Concentration (any type), for infectious agents	134	51	5.34585E-05	0.111225635	5.94595E-06	288
Ophthalmology	85613	Russell viper venom time (includes venom); diluted	133	51	5.30595E-05	0.111225635	5.90158E-06	289
Ophthalmology	82550	Creatine kinase (CK), (CPK); total	200	53	7.97888E-05	0.072759354	5.80538E-06	290
Ophthalmology	84590	Vitamin A	124	51	4.9469E-05	0.111225635	5.50223E-06	291
Ophthalmology	97140	Manual therapy techniques (eg, mobilization/ manipulation, manual lymphatic drainage, manual traction), 1 or more regions, each 15 minutes	118	51	4.70754E-05	0.111225635	5.23599E-06	292
Ophthalmology	87389	Infectious agent antigen detection by immunoassay technique, (eg, enzyme immunoassay [EIA], enzyme-linked immunosorbent assay [ELISA], immunochemiluminometric assay [IMCA]) qualitative or semiquantitative, multiple-step method; HIV-1 antigen(s), with HIV-	137	52	5.46553E-05	0.091807549	5.01777E-06	293
Ophthalmology	85045	Blood count; reticulocyte, automated	228	54	9.09592E-05	0.054067221	4.91791E-06	294
Ophthalmology	97802	Medical nutrition therapy; initial assessment and intervention, individual, face-to-face with the patient, each 15 minutes	110	51	4.38838E-05	0.111225635	4.88101E-06	295
Ophthalmology	82310	Calcium; total	133	52	5.30595E-05	0.091807549	4.87127E-06	296
Ophthalmology	87340	Infectious agent antigen detection by immunoassay technique, (eg, enzyme immunoassay [EIA], enzyme-linked immunosorbent assay [ELISA], immunochemiluminometric assay [IMCA]) qualitative or semiquantitative, multiple-step method; hepatitis B surface antigen	159	53	6.34321E-05	0.072759354	4.61528E-06	297
Ophthalmology	83880	Natriuretic peptide	125	52	4.9868E-05	0.091807549	4.57826E-06	298
Ophthalmology	83883	Nephelometry, each analyte not elsewhere specified	101	51	4.02933E-05	0.111225635	4.48165E-06	299
Ophthalmology	86706	Hepatitis B surface antibody (HBsAb)	149	53	5.94426E-05	0.072759354	4.32501E-06	300
Ophthalmology	86803	Hepatitis C antibody	196	54	7.8193E-05	0.054067221	4.22768E-06	301
Ophthalmology	90686	Influenza virus vaccine, quadrivalent (IIV4), split virus, preservative free, 0.5 mL dosage, for intramuscular use	144	53	5.74479E-05	0.072759354	4.17987E-06	302
Ophthalmology	84403	Testosterone; total	123	53	4.90701E-05	0.072759354	3.57031E-06	303
Ophthalmology	86704	Hepatitis B core antibody (HBcAb); total	144	54	5.74479E-05	0.054067221	3.10605E-06	304
Ophthalmology	82533	Cortisol; total	111	54	4.42828E-05	0.054067221	2.39425E-06	305
Orthopedics	99024	Postoperative follow-up visit, normally included in the surgical package, to indicate that an evaluation and management service was performed during a postoperative period for a reason(s) related to the original procedure	158658	40	0.026330787	0.354171814	0.009325623	1
Orthopedics	20610	Arthrocentesis, aspiration and/or injection, major joint or bursa (eg, shoulder, hip, knee, subacromial bursa); without ultrasound guidance	186113	48	0.030887202	0.171850257	0.005307974	2
Orthopedics	99213	Office or other outpatient visit for the evaluation and management of an established patient, which requires at least 2 of these 3 key components: An expanded problem focused history; An expanded problem focused examination; Medical decision making of low	646928	55	0.107363785	0.035718083	0.003834829	3
Orthopedics	73562	Radiologic examination, knee; 3 views	88999	45	0.014770221	0.236388778	0.003491514	4
Orthopedics	73610	Radiologic examination, ankle; complete, minimum of 3 views	80160	47	0.013303306	0.192903666	0.002566256	5
Orthopedics	73630	Radiologic examination, foot; complete, minimum of 3 views	90818	49	0.015072101	0.15123097	0.002279368	6
Orthopedics	73030	Radiologic examination, shoulder; complete, minimum of 2 views	76554	48	0.012704856	0.171850257	0.002183333	7
Orthopedics	72170	Radiologic examination, pelvis; 1 or 2 views	67114	47	0.011138199	0.192903666	0.002148599	8
Orthopedics	73564	Radiologic examination, knee; complete, 4 or more views	41023	42	0.006808153	0.30538165	0.002079085	9
Orthopedics	73565	Radiologic examination, knee; both knees, standing, anteroposterior	22000	35	0.003651107	0.487703206	0.001780657	10
Orthopedics	73110	Radiologic examination, wrist; complete, minimum of 3 views	47927	46	0.007953936	0.214409871	0.001705402	11
Orthopedics	73140	Radiologic examination, finger(s), minimum of 2 views	37938	44	0.006296168	0.258861634	0.001629836	12
Orthopedics	73090	Radiologic examination; forearm, 2 views	34655	43	0.005751323	0.281851152	0.001621017	13
Orthopedics	27447	Arthroplasty, knee, condyle and plateau; medial AND lateral compartments with or without patella resurfacing (total knee arthroplasty)	6233	12	0.001034425	1.558144618	0.001611784	14
Orthopedics	72110	Radiologic examination, spine, lumbosacral; minimum of 4 views	40713	45	0.006756705	0.236388778	0.001597209	15
Orthopedics	99232	Subsequent hospital care, per day, for the evaluation and management of a patient, which requires at least 2 of these 3 key components: An expanded problem focused interval history; An expanded problem focused examination; Medical decision making of moder	40010	45	0.006640036	0.236388778	0.00156963	16
Orthopedics	29824	Arthroscopy, shoulder, surgical; distal claviculectomy including distal articular surface (Mumford procedure)	4139	6	0.000686906	2.251291799	0.001546426	17
Orthopedics	99243	Office consultation for a new or established patient, which requires these 3 key components: A detailed history; A detailed examination; and Medical decision making of low complexity. Counseling and/or coordination of care with other physicians, other qua	100970	52	0.016756921	0.091807549	0.001538412	18
Orthopedics	73590	Radiologic examination; tibia and fibula, 2 views	47661	47	0.007909791	0.192903666	0.001525828	19
Orthopedics	99203	Office or other outpatient visit for the evaluation and management of a new patient, which requires these 3 key components: A detailed history; A detailed examination; Medical decision making of low complexity. Counseling and/or coordination of care with	257248	55	0.042692725	0.035718083	0.001524902	20
Orthopedics	99212	Office or other outpatient visit for the evaluation and management of an established patient, which requires at least 2 of these 3 key components: A problem focused history; A problem focused examination; Straightforward medical decision making. Counselin	166308	54	0.027600376	0.054067221	0.001492276	21
Orthopedics	99214	Office or other outpatient visit for the evaluation and management of an established patient, which requires at least 2 of these 3 key components: A detailed history; A detailed examination; Medical decision making of moderate complexity. Counseling and/o	249316	55	0.041376335	0.035718083	0.001477883	22
Orthopedics	73560	Radiologic examination, knee; 1 or 2 views	67726	50	0.011239767	0.131028262	0.001472727	23
Orthopedics	73070	Radiologic examination, elbow; 2 views	37327	45	0.006194767	0.236388778	0.001464373	24
Orthopedics	29075	Application, cast; elbow to finger (short arm)	15044	33	0.002496693	0.546543706	0.001364552	25
Orthopedics	73080	Radiologic examination, elbow; complete, minimum of 3 views	19844	38	0.003293298	0.405465108	0.001335318	26
Orthopedics	73100	Radiologic examination, wrist; 2 views	33998	45	0.005642288	0.236388778	0.001333774	27
Orthopedics	97110	Therapeutic procedure, 1 or more areas, each 15 minutes; therapeutic exercises to develop strength and endurance, range of motion and flexibility	87369	52	0.014499707	0.091807549	0.001331183	28
Orthopedics	72090	Radiologic examination, spine; scoliosis study, including supine and erect studies	21056	39	0.003494441	0.379489622	0.001326104	29
Orthopedics	99285	Emergency department visit for the evaluation and management of a patient, which requires these 3 key components within the constraints imposed by the urgency of the patient's clinical condition and/or mental status: A comprehensive history; A comprehensi	17293	36	0.002869936	0.459532329	0.001318828	30
Orthopedics	73550	Radiologic examination, femur, 2 views	33450	45	0.005551342	0.236388778	0.001312275	31
Orthopedics	99211	Office or other outpatient visit for the evaluation and management of an established patient, that may not require the presence of a physician or other qualified health care professional. Usually, the presenting problem(s) are minimal. Typically, 5 minute	107471	53	0.017835823	0.072759354	0.001297723	32
Orthopedics	20550	Injection(s); single tendon sheath, or ligament, aponeurosis (eg, plantar fascia )	19857	39	0.003295456	0.379489622	0.001250591	33
Orthopedics	29405	Application of short leg cast (below knee to toes)	15259	35	0.002532375	0.487703206	0.001235047	34
Orthopedics	29826	Arthroscopy, shoulder, surgical; decompression of subacromial space with partial acromioplasty, with coracoacromial ligament (ie, arch) release, when performed (List separately in addition to code for primary procedure)	4939	13	0.000819673	1.47810191	0.001211561	35
Orthopedics	29881	Arthroscopy, knee, surgical; with meniscectomy (medial OR lateral, including any meniscal shaving) including debridement/shaving of articular cartilage (chondroplasty), same or separate compartment(s), when performed	5417	15	0.000899002	1.335001067	0.001200169	36
Orthopedics	73510	Radiologic examination, hip, unilateral; complete, minimum of 2 views	37236	47	0.006179664	0.192903666	0.00119208	37
Orthopedics	29705	Removal or bivalving; full arm or full leg cast	4425	12	0.00073437	1.558144618	0.001144255	38
Orthopedics	72082	Radiologic examination, spine, entire thoracic and lumbar, including skull, cervical and sacral spine if performed (eg, scoliosis evaluation); 2 or 3 views	14524	36	0.002410394	0.459532329	0.001107654	39
Orthopedics	99231	Subsequent hospital care, per day, for the evaluation and management of a patient, which requires at least 2 of these 3 key components: A problem focused interval history; A problem focused examination; Medical decision making that is straightforward or o	28013	45	0.004649021	0.236388778	0.001098976	40
Orthopedics	29450	Application of clubfoot cast with molding or manipulation, long or short leg	7495	25	0.001243866	0.824175443	0.001025164	41
Orthopedics	72190	Radiologic examination, pelvis; complete, minimum of 3 views	27544	46	0.004571186	0.214409871	0.000980107	42
Orthopedics	25600	Closed treatment of distal radial fracture (eg, Colles or Smith type) or epiphyseal separation, includes closed treatment of fracture of ulnar styloid, when performed; without manipulation	7897	27	0.001310581	0.747214402	0.000979285	43
Orthopedics	73130	Radiologic examination, hand; minimum of 3 views	34025	48	0.005646769	0.171850257	0.000970399	44
Orthopedics	97001	Physical therapy evaluation	30030	47	0.004983761	0.192903666	0.000961386	45
Orthopedics	27130	Arthroplasty, acetabular and proximal femoral prosthetic replacement (total hip arthroplasty), with or without autograft or allograft	3897	13	0.000646744	1.47810191	0.000955953	46
Orthopedics	97116	Therapeutic procedure, 1 or more areas, each 15 minutes; gait training (includes stair climbing)	26858	46	0.004457338	0.214409871	0.000955697	47
Orthopedics	20605	Arthrocentesis, aspiration and/or injection, intermediate joint or bursa (eg, temporomandibular, acromioclavicular, wrist, elbow or ankle, olecranon bursa); without ultrasound guidance	13835	38	0.002296048	0.405465108	0.000930967	48
Orthopedics	11721	Debridement of nail(s) by any method(s); 6 or more	16965	41	0.002815501	0.329479201	0.000927649	49
Orthopedics	85027	Blood count; complete (CBC), automated (Hgb, Hct, RBC, WBC and platelet count)	102287	54	0.016975489	0.054067221	0.000917818	50
Orthopedics	20611	Arthrocentesis, aspiration and/or injection, major joint or bursa (eg, shoulder, hip, knee, subacromial bursa); with ultrasound guidance, with permanent recording and reporting	14254	39	0.002365585	0.379489622	0.000897715	51
Orthopedics	77073	Bone length studies (orthoroentgenogram, scanogram)	16376	41	0.002717751	0.329479201	0.000895442	52
Orthopedics	82962	Glucose, blood by glucose monitoring device(s) cleared by the FDA specifically for home use	56457	52	0.00936957	0.091807549	0.000860197	53
Orthopedics	85610	Prothrombin time	69486	53	0.011531855	0.072759354	0.00083905	54
Orthopedics	90935	Hemodialysis procedure with single evaluation by a physician or other qualified health care professional	7092	28	0.001176984	0.710846758	0.000836655	55
Orthopedics	20600	Arthrocentesis, aspiration and/or injection, small joint or bursa (eg, fingers, toes); without ultrasound guidance	10171	35	0.001687973	0.487703206	0.00082323	56
Orthopedics	20551	Injection(s); single tendon origin/insertion	9015	33	0.001496124	0.546543706	0.000817697	57
Orthopedics	99291	Critical care, evaluation and management of the critically ill or critically injured patient; first 30-74 minutes	6825	28	0.001132673	0.710846758	0.000805157	58
Orthopedics	99204	Office or other outpatient visit for the evaluation and management of a new patient, which requires these 3 key components: A comprehensive history; A comprehensive examination; Medical decision making of moderate complexity. Counseling and/or coordinatio	131637	55	0.021846398	0.035718083	0.000780311	59
Orthopedics	73502	Radiologic examination, hip, unilateral, with pelvis when performed; 2-3 views	16466	43	0.002732688	0.281851152	0.000770211	60
Orthopedics	72081	Radiologic examination, spine, entire thoracic and lumbar, including skull, cervical and sacral spine if performed (eg, scoliosis evaluation); one view	6297	28	0.001045046	0.710846758	0.000742868	61
Orthopedics	29827	Arthroscopy, shoulder, surgical; with rotator cuff repair	2848	12	0.000472652	1.558144618	0.000736461	62
Orthopedics	73650	Radiologic examination; calcaneus, minimum of 2 views	11563	39	0.001918989	0.379489622	0.000728236	63
Orthopedics	71010	Radiologic examination, chest; single view, frontal	24753	48	0.004107993	0.171850257	0.00070596	64
Orthopedics	97535	Self-care/home management training (eg, activities of daily living (ADL) and compensatory training, meal preparation, safety procedures, and instructions in use of assistive technology devices/adaptive equipment) direct one-on-one contact, each 15 minutes	11026	39	0.001829868	0.379489622	0.000694416	65
Orthopedics	82947	Glucose; quantitative, blood (except reagent strip)	31547	50	0.005235521	0.131028262	0.000686001	66
Orthopedics	73060	Radiologic examination; humerus, minimum of 2 views	15642	44	0.002595937	0.258861634	0.000671988	67
Orthopedics	73721	Magnetic resonance (eg, proton) imaging, any joint of lower extremity; without contrast material	13227	42	0.002195145	0.30538165	0.000670357	68
Orthopedics	29065	Application, cast; shoulder to hand (long arm)	5889	29	0.000977335	0.675755438	0.000660439	69
Orthopedics	73500	Radiologic examination, hip, unilateral; 1 view	9755	38	0.001618934	0.405465108	0.000656421	70
Orthopedics	80051	Electrolyte panel This panel must include the following: Carbon dioxide (bicarbonate) (82374) Chloride (82435) Potassium (84132) Sodium (84295)	20472	47	0.003397521	0.192903666	0.000655394	71
Orthopedics	72100	Radiologic examination, spine, lumbosacral; 2 or 3 views	25894	49	0.004297353	0.15123097	0.000649893	72
Orthopedics	36620	Arterial catheterization or cannulation for sampling, monitoring or transfusion (separate procedure); percutaneous	5330	28	0.000884564	0.710846758	0.000628789	73
Orthopedics	26720	Closed treatment of phalangeal shaft fracture, proximal or middle phalanx, finger or thumb; without manipulation, each	3769	21	0.000625501	0.99852883	0.000624581	74
Orthopedics	20526	Injection, therapeutic (eg, local anesthetic, corticosteroid), carpal tunnel	4475	25	0.000742668	0.824175443	0.000612089	75
Orthopedics	73000	Radiologic examination; clavicle, complete	13077	43	0.002170251	0.281851152	0.000611688	76
Orthopedics	99238	Hospital discharge day management; 30 minutes or less	7544	35	0.001251998	0.487703206	0.000610603	77
Orthopedics	64415	Injection(s), anesthetic agent(s) and/or steroid; brachial plexus	8972	38	0.001488988	0.405465108	0.000603733	78
Orthopedics	72050	Radiologic examination, spine, cervical; 4 or 5 views	18472	47	0.003065602	0.192903666	0.000591366	79
Orthopedics	99233	Subsequent hospital care, per day, for the evaluation and management of a patient, which requires at least 2 of these 3 key components: A detailed interval history; A detailed examination; Medical decision making of high complexity. Counseling and/or coor	8192	37	0.001359539	0.432133355	0.000587502	80
Orthopedics	97003	Occupational therapy evaluation	11444	42	0.001899239	0.30538165	0.000579993	81
Orthopedics	86900	Blood typing, serologic; ABO	37863	52	0.006283721	0.091807549	0.000576893	82
Orthopedics	86901	Blood typing, serologic; Rh (D)	37858	52	0.006282891	0.091807549	0.000576817	83
Orthopedics	25560	Closed treatment of radial and ulnar shaft fractures; without manipulation	2469	14	0.000409754	1.403993938	0.000575292	84
Orthopedics	29880	Arthroscopy, knee, surgical; with meniscectomy (medial AND lateral, including any meniscal shaving) including debridement/shaving of articular cartilage (chondroplasty), same or separate compartment(s), when performed	2106	11	0.000349511	1.645155995	0.000574999	85
Orthopedics	85014	Blood count; hematocrit (Hct)	47188	53	0.007831292	0.072759354	0.0005698	86
Orthopedics	72040	Radiologic examination, spine, cervical; 2 or 3 views	17669	47	0.002932337	0.192903666	0.000565658	87
Orthopedics	29822	Arthroscopy, shoulder, surgical; debridement, limited	2061	11	0.000342042	1.645155995	0.000562713	88
Orthopedics	11720	Debridement of nail(s) by any method(s); 1 to 5	7768	37	0.001289173	0.432133355	0.000557094	89
Orthopedics	99284	Emergency department visit for the evaluation and management of a patient, which requires these 3 key components: A detailed history; A detailed examination; and Medical decision making of moderate complexity. Counseling and/or coordination of care with o	5979	33	0.000992271	0.546543706	0.00054232	90
Orthopedics	22851	Application of intervertebral biomechanical device(s) (eg, synthetic cage(s), methylmethacrylate) to vertebral defect or interspace (List separately in addition to code for primary procedure)	1994	12	0.000330923	1.558144618	0.000515626	91
Orthopedics	82565	Creatinine; blood	33255	52	0.00551898	0.091807549	0.000506684	92
Orthopedics	88309	Level VI - Surgical pathology, gross and microscopic examination Bone resection Breast, mastectomy - with regional lymph nodes Colon, segmental resection for tumor Colon, total resection Esophagus, partial/total resection Extremity, disarticulation Fetus,	4507	29	0.000747979	0.675755438	0.000505451	93
Orthopedics	55866	Laparoscopy, surgical prostatectomy, retropubic radical, including nerve sparing, includes robotic assistance, when performed	1917	12	0.000318144	1.558144618	0.000495715	94
Orthopedics	73552	Radiologic examination, femur; minimum 2 views	8917	41	0.00147986	0.329479201	0.000487583	95
Orthopedics	72125	Computed tomography, cervical spine; without contrast material	5348	33	0.000887551	0.546543706	0.000485085	96
Orthopedics	97035	Application of a modality to 1 or more areas; ultrasound, each 15 minutes	6277	36	0.001041727	0.459532329	0.000478707	97
Orthopedics	99223	Initial hospital care, per day, for the evaluation and management of a patient, which requires these 3 key components: A comprehensive history; A comprehensive examination; and Medical decision making of high complexity. Counseling and/or coordination of	6243	36	0.001036085	0.459532329	0.000476114	98
Orthopedics	84520	Urea nitrogen; quantitative	21508	50	0.003569455	0.131028262	0.000467699	99
Orthopedics	99244	Office consultation for a new or established patient, which requires these 3 key components: A comprehensive history; A comprehensive examination; and Medical decision making of moderate complexity. Counseling and/or coordination of care with other physic	38443	53	0.006379977	0.072759354	0.000464203	100
Orthopedics	73221	Magnetic resonance (eg, proton) imaging, any joint of upper extremity; without contrast material(s)	6882	38	0.001142133	0.405465108	0.000463095	101
Orthopedics	97033	Application of a modality to 1 or more areas; iontophoresis, each 15 minutes	2513	19	0.000417056	1.098612289	0.000458183	102
Orthopedics	24530	Closed treatment of supracondylar or transcondylar humeral fracture, with or without intercondylar extension; without manipulation	2171	16	0.000360298	1.270462546	0.000457745	103
Orthopedics	86850	Antibody screen, RBC, each serum technique	37844	53	0.006280568	0.072759354	0.00045697	104
Orthopedics	97530	Therapeutic activities, direct (one-on-one) patient contact (use of dynamic activities to improve functional performance), each 15 minutes	29517	52	0.004898624	0.091807549	0.000449731	105
Orthopedics	29085	Application, cast; hand and lower forearm (gauntlet)	1735	12	0.00028794	1.558144618	0.000448651	106
Orthopedics	99202	Office or other outpatient visit for the evaluation and management of a new patient, which requires these 3 key components: An expanded problem focused history; An expanded problem focused examination; Straightforward medical decision making. Counseling a	29106	52	0.004830414	0.091807549	0.000443469	107
Orthopedics	26600	Closed treatment of metacarpal fracture, single; without manipulation, each bone	3033	24	0.000503355	0.864997437	0.000435401	108
Orthopedics	38571	Laparoscopy, surgical; with bilateral total pelvic lymphadenectomy	1492	10	0.000247611	1.740466175	0.000430959	109
Orthopedics	27750	Closed treatment of tibial shaft fracture (with or without fibular fracture); without manipulation	2474	20	0.000410584	1.047318994	0.000430012	110
Orthopedics	85730	Thromboplastin time, partial (PTT); plasma or whole blood	35227	53	0.005846252	0.072759354	0.00042537	111
Orthopedics	64721	Neuroplasty and/or transposition; median nerve at carpal tunnel	2645	22	0.000438963	0.952008814	0.000417896	112
Orthopedics	28470	Closed treatment of metatarsal fracture; without manipulation, each	3500	28	0.000580858	0.710846758	0.000412901	113
Orthopedics	29828	Arthroscopy, shoulder, surgical; biceps tenodesis	1242	8	0.000206122	1.963609726	0.000404742	114
Orthopedics	94657	Ventilation assist and management, initiation of pressure or volume preset ventilators for assisted or controlled breathing; subsequent days (Deprecated)	2543	22	0.000422035	0.952008814	0.000401781	115
Orthopedics	27786	Closed treatment of distal fibular fracture (lateral malleolus); without manipulation	2898	25	0.00048095	0.824175443	0.000396387	116
Orthopedics	84132	Potassium; serum, plasma or whole blood	21344	51	0.003542237	0.111225635	0.000393988	117
Orthopedics	72129	Computed tomography, thoracic spine; with contrast material	4088	32	0.000678442	0.577315365	0.000391675	118
Orthopedics	82948	Glucose; blood, reagent strip	7116	41	0.001180967	0.329479201	0.000389104	119
Orthopedics	29515	Application of short leg splint (calf to foot)	4044	32	0.00067114	0.577315365	0.000387459	120
Orthopedics	73120	Radiologic examination, hand; 2 views	10641	46	0.001765974	0.214409871	0.000378642	121
Orthopedics	63047	Laminectomy, facetectomy and foraminotomy (unilateral or bilateral with decompression of spinal cord, cauda equina and/or nerve root[s], [eg, spinal or lateral recess stenosis]), single vertebral segment; lumbar	1781	16	0.000295574	1.270462546	0.000375515	122
Orthopedics	90945	Dialysis procedure other than hemodialysis (eg, peritoneal dialysis, hemofiltration, or other continuous renal replacement therapies), with single evaluation by a physician or other qualified health care professional	2260	21	0.000375068	0.99852883	0.000374516	123
Orthopedics	20937	Autograft for spine surgery only (includes harvesting the graft); morselized (through separate skin or fascial incision) (List separately in addition to code for primary procedure)	1516	13	0.000251594	1.47810191	0.000371882	124
Orthopedics	23500	Closed treatment of clavicular fracture; without manipulation	2711	25	0.000449916	0.824175443	0.00037081	125
Orthopedics	99253	Inpatient consultation for a new or established patient, which requires these 3 key components: A detailed history; A detailed examination; and Medical decision making of low complexity. Counseling and/or coordination of care with other physicians, other	5798	39	0.000962233	0.379489622	0.000365157	126
Orthopedics	97597	Debridement (eg, high pressure waterjet with/without suction, sharp selective debridement with scissors, scalpel and forceps), open wound, (eg, fibrin, devitalized epidermis and/or dermis, exudate, debris, biofilm), including topical application(s), wound	6514	41	0.00108106	0.329479201	0.000356187	127
Orthopedics	99221	Initial hospital care, per day, for the evaluation and management of a patient, which requires these 3 key components: A detailed or comprehensive history; A detailed or comprehensive examination; and Medical decision making that is straightforward or of	5287	38	0.000877427	0.405465108	0.000355766	128
Orthopedics	94640	Pressurized or nonpressurized inhalation treatment for acute airway obstruction for therapeutic purposes and/or for diagnostic purposes such as sputum induction with an aerosol generator, nebulizer, metered dose inhaler or intermittent positive pressure b	13982	49	0.002320444	0.15123097	0.000350923	129
Orthopedics	29125	Application of short arm splint (forearm to hand); static	3091	29	0.000512981	0.675755438	0.000346649	130
Orthopedics	36415	Collection of venous blood by venipuncture	38489	54	0.006387611	0.054067221	0.00034536	131
Orthopedics	22633	Arthrodesis, combined posterior or posterolateral technique with posterior interbody technique including laminectomy and/or discectomy sufficient to prepare interspace (other than for decompression), single interspace and segment; lumbar	1190	10	0.000197492	1.740466175	0.000343728	132
Orthopedics	25447	Arthroplasty, interposition, intercarpal or carpometacarpal joints	975	7	0.00016181	2.097141119	0.000339339	133
Orthopedics	73660	Radiologic examination; toe(s), minimum of 2 views	4717	37	0.000782831	0.432133355	0.000338287	134
Orthopedics	82247	Bilirubin; total	13473	49	0.002235971	0.15123097	0.000338148	135
Orthopedics	72132	Computed tomography, lumbar spine; with contrast material	4152	35	0.000689063	0.487703206	0.000336058	136
Orthopedics	64447	Injection(s), anesthetic agent(s) and/or steroid; femoral nerve	3315	31	0.000550155	0.609064063	0.00033508	137
Orthopedics	71020	Radiologic examination, chest, 2 views, frontal and lateral	21787	52	0.003615758	0.091807549	0.000331954	138
Orthopedics	29445	Application of rigid total contact leg cast	4616	37	0.000766069	0.432133355	0.000331044	139
Orthopedics	93005	Electrocardiogram, routine ECG with at least 12 leads; tracing only, without interpretation and report	21669	52	0.003596174	0.091807549	0.000330156	140
Orthopedics	88307	Level V - Surgical pathology, gross and microscopic examination Adrenal, resection Bone - biopsy/curettings Bone fragment(s), pathologic fracture Brain, biopsy Brain/meninges, tumor resection Breast, excision of lesion, requiring microscopic evaluation of	7637	44	0.001267432	0.258861634	0.00032809	141
Orthopedics	99100	Anesthesia for patient of extreme age, younger than 1 year and older than 70 (List separately in addition to code for primary anesthesia procedure)	7001	43	0.001161882	0.281851152	0.000327478	142
Orthopedics	20680	Removal of implant; deep (eg, buried wire, pin, screw, metal band, nail, rod or plate)	2640	27	0.000438133	0.747214402	0.000327379	143
Orthopedics	88331	Pathology consultation during surgery; first tissue block, with frozen section(s), single specimen	3234	31	0.000536713	0.609064063	0.000326892	144
Orthopedics	82803	Gases, blood, any combination of pH, pCO2, pO2, CO2, HCO3 (including calculated O2 saturation)	12850	49	0.002132578	0.15123097	0.000322512	145
Orthopedics	76942	Ultrasonic guidance for needle placement (eg, biopsy, aspiration, injection, localization device), imaging supervision and interpretation	20994	52	0.003484152	0.091807549	0.000319871	146
Orthopedics	80048	Basic metabolic panel (Calcium, total) This panel must include the following: Calcium, total (82310) Carbon dioxide (bicarbonate) (82374) Chloride (82435) Creatinine (82565) Glucose (82947) Potassium (84132) Sodium (84295) Urea nitrogen (BUN) (84520)	108780	56	0.018053064	0.017699577	0.000319532	147
Orthopedics	73600	Radiologic examination, ankle; 2 views	8125	45	0.00134842	0.236388778	0.000318751	148
Orthopedics	22840	Posterior non-segmental instrumentation (eg, Harrington rod technique, pedicle fixation across 1 interspace, atlantoaxial transarticular screw fixation, sublaminar wiring at C1, facet screw fixation) (List separately in addition to code for primary proced	1324	14	0.00021973	1.403993938	0.0003085	149
Orthopedics	11055	Paring or cutting of benign hyperkeratotic lesion (eg, corn or callus); single lesion	2048	23	0.000339885	0.907557052	0.000308465	150
Orthopedics	26055	Tendon sheath incision (eg, for trigger finger)	1598	18	0.000265203	1.15267951	0.000305694	151
Orthopedics	84295	Sodium; serum, plasma or whole blood	14007	50	0.002324593	0.131028262	0.000304587	152
Orthopedics	29806	Arthroscopy, shoulder, surgical; capsulorrhaphy	813	6	0.000134925	2.251291799	0.000303756	153
Orthopedics	11750	Excision of nail and nail matrix, partial or complete (eg, ingrown or deformed nail), for permanent removal	3163	32	0.00052493	0.577315365	0.00030305	154
Orthopedics	50360	Renal allotransplantation, implantation of graft; without recipient nephrectomy	1287	14	0.00021359	1.403993938	0.000299879	155
Orthopedics	25565	Closed treatment of radial and ulnar shaft fractures; with manipulation	1492	17	0.000247611	1.209837924	0.00029957	156
Orthopedics	99255	Inpatient consultation for a new or established patient, which requires these 3 key components: A comprehensive history; A comprehensive examination; and Medical decision making of high complexity. Counseling and/or coordination of care with other physici	3298	33	0.000547334	0.546543706	0.000299142	157
Orthopedics	86920	Compatibility test each unit; immediate spin technique	6919	44	0.001148273	0.258861634	0.000297244	158
Orthopedics	29888	Arthroscopically aided anterior cruciate ligament repair/augmentation or reconstruction	1336	15	0.000221722	1.335001067	0.000295999	159
Orthopedics	85025	Blood count; complete (CBC), automated (Hgb, Hct, RBC, WBC and platelet count) and automated differential WBC count	49580	55	0.008228267	0.035718083	0.000293898	160
Orthopedics	99254	Inpatient consultation for a new or established patient, which requires these 3 key components: A comprehensive history; A comprehensive examination; and Medical decision making of moderate complexity. Counseling and/or coordination of care with other phy	5767	42	0.000957088	0.30538165	0.000292277	161
Orthopedics	73501	Radiologic examination, hip, unilateral, with pelvis when performed; 1 view	2034	24	0.000337561	0.864997437	0.00029199	162
Orthopedics	82374	Carbon dioxide (bicarbonate)	6789	44	0.001126698	0.258861634	0.000291659	163
Orthopedics	86140	C-reactive protein	32293	54	0.005359327	0.054067221	0.000289764	164
Orthopedics	22845	Anterior instrumentation; 2 to 3 vertebral segments (List separately in addition to code for primary procedure)	1181	13	0.000195998	1.47810191	0.000289705	165
Orthopedics	11012	Debridement including removal of foreign material at the site of an open fracture and/or an open dislocation (eg, excisional debridement); skin, subcutaneous tissue, muscle fascia, muscle, and bone	1742	21	0.000289101	0.99852883	0.000288676	166
Orthopedics	0232T	Injection(s), platelet rich plasma, any site, including image guidance, harvesting and preparation when performed	813	7	0.000134925	2.097141119	0.000282957	167
Orthopedics	11042	Debridement, subcutaneous tissue (includes epidermis and dermis, if performed); first 20 sq cm or less	4186	38	0.000694706	0.405465108	0.000281679	168
Orthopedics	29875	Arthroscopy, knee, surgical; synovectomy, limited (eg, plica or shelf resection) (separate procedure)	1082	12	0.000179568	1.558144618	0.000279793	169
Orthopedics	97014	Application of a modality to 1 or more areas; electrical stimulation (unattended)	2624	30	0.000435477	0.641853886	0.000279513	170
Orthopedics	29848	Endoscopy, wrist, surgical, with release of transverse carpal ligament	570	3	9.45969E-05	2.944438979	0.000278535	171
Orthopedics	20552	Injection(s); single or multiple trigger point(s), 1 or 2 muscle(s)	3234	34	0.000536713	0.516690743	0.000277314	172
Orthopedics	83605	Lactate (lactic acid)	12712	50	0.002109676	0.131028262	0.000276427	173
Orthopedics	22612	Arthrodesis, posterior or posterolateral technique, single level; lumbar (with lateral transverse technique, when performed)	1124	13	0.000186538	1.47810191	0.000275723	174
Orthopedics	24650	Closed treatment of radial head or neck fracture; without manipulation	1737	22	0.000288271	0.952008814	0.000274437	175
Orthopedics	29873	Arthroscopy, knee, surgical; with lateral release	733	6	0.000121648	2.251291799	0.000273866	176
Orthopedics	73700	Computed tomography, lower extremity; without contrast material	3377	35	0.000560445	0.487703206	0.000273331	177
Orthopedics	70450	Computed tomography, head or brain; without contrast material	6960	45	0.001155077	0.236388778	0.000273047	178
Orthopedics	23430	Tenodesis of long tendon of biceps	1168	14	0.000193841	1.403993938	0.000272151	179
Orthopedics	73020	Radiologic examination, shoulder; 1 view	2077	26	0.000344698	0.78495473	0.000270572	180
Orthopedics	63048	Laminectomy, facetectomy and foraminotomy (unilateral or bilateral with decompression of spinal cord, cauda equina and/or nerve root[s], [eg, spinal or lateral recess stenosis]), single vertebral segment; each additional segment, cervical, thoracic, or lu	1100	13	0.000182555	1.47810191	0.000269835	181
Orthopedics	93010	Electrocardiogram, routine ECG with at least 12 leads; interpretation and report only	17574	52	0.002916571	0.091807549	0.000267763	182
Orthopedics	73620	Radiologic examination, foot; 2 views	8354	47	0.001386425	0.192903666	0.000267446	183
Orthopedics	23472	Arthroplasty, glenohumeral joint; total shoulder (glenoid and proximal humeral replacement (eg, total shoulder))	1068	13	0.000177245	1.47810191	0.000261986	184
Orthopedics	11056	Paring or cutting of benign hyperkeratotic lesion (eg, corn or callus); 2 to 4 lesions	2440	30	0.000404941	0.641853886	0.000259913	185
Orthopedics	84075	Phosphatase, alkaline	11922	50	0.001978568	0.131028262	0.000259248	186
Orthopedics	84100	Phosphorus inorganic (phosphate)	21133	53	0.00350722	0.072759354	0.000255183	187
Orthopedics	20612	Aspiration and/or injection of ganglion cyst(s) any location	1205	16	0.000199981	1.270462546	0.000254068	188
Orthopedics	29105	Application of long arm splint (shoulder to hand)	1528	21	0.000253586	0.99852883	0.000253213	189
Orthopedics	29807	Arthroscopy, shoulder, surgical; repair of SLAP lesion	725	7	0.000120321	2.097141119	0.000252329	190
Orthopedics	73520	Radiologic examination, hips, bilateral, minimum of 2 views of each hip, including anteroposterior view of pelvis	5860	44	0.000972522	0.258861634	0.000251749	191
Orthopedics	73010	Radiologic examination; scapula, complete	2618	32	0.000434482	0.577315365	0.000250833	192
Orthopedics	22614	Arthrodesis, posterior or posterolateral technique, single level; each additional vertebral segment (List separately in addition to code for primary procedure)	968	12	0.000160649	1.558144618	0.000250314	193
Orthopedics	64445	Injection(s), anesthetic agent(s) and/or steroid; sciatic nerve	2714	33	0.000450414	0.546543706	0.000246171	194
Orthopedics	22842	Posterior segmental instrumentation (eg, pedicle fixation, dual rods with multiple hooks and sublaminar wires); 3 to 6 vertebral segments (List separately in addition to code for primary procedure)	1110	15	0.000184215	1.335001067	0.000245927	195
Orthopedics	25000	Incision, extensor tendon sheath, wrist (eg, de Quervains disease)	800	9	0.000132768	1.84582669	0.000245066	196
Orthopedics	72020	Radiologic examination, spine, single view, specify level	5697	44	0.000945471	0.258861634	0.000244746	197
Orthopedics	80202	Vancomycin	9742	49	0.001616777	0.15123097	0.000244507	198
Orthopedics	72080	Radiologic examination, spine; thoracolumbar junction, minimum of 2 views	3846	39	0.00063828	0.379489622	0.000242221	199
Orthopedics	64455	Injection(s), anesthetic agent and/or steroid, plantar common digital nerve(s) (eg, Morton's neuroma)	1077	15	0.000178738	1.335001067	0.000238616	200
Orthopedics	76001	Fluoroscopy, physician or other qualified health care professional time more than 1 hour, assisting a nonradiologic physician or other qualified health care professional (eg, nephrostolithotomy, ERCP, bronchoscopy, transbronchial biopsy)	5554	44	0.000921739	0.258861634	0.000238603	201
Orthopedics	94660	Continuous positive airway pressure ventilation (CPAP), initiation and management	1917	27	0.000318144	0.747214402	0.000237722	202
Orthopedics	94003	Ventilation assist and management, initiation of pressure or volume preset ventilators for assisted or controlled breathing; hospital inpatient/observation, each subsequent day	1644	24	0.000272837	0.864997437	0.000236004	203
Orthopedics	94760	Noninvasive ear or pulse oximetry for oxygen saturation; single determination	7332	47	0.001216814	0.192903666	0.000234728	204
Orthopedics	72070	Radiologic examination, spine; thoracic, 2 views	5410	44	0.00089784	0.258861634	0.000232416	205
Orthopedics	20606	Arthrocentesis, aspiration and/or injection, intermediate joint or bursa (eg, temporomandibular, acromioclavicular, wrist, elbow or ankle, olecranon bursa); with ultrasound guidance, with permanent recording and reporting	1337	20	0.000221888	1.047318994	0.000232387	206
Orthopedics	36556	Insertion of non-tunneled centrally inserted central venous catheter; age 5 years or older	2423	32	0.00040212	0.577315365	0.00023215	207
Orthopedics	29345	Application of long leg cast (thigh to toes)	1647	25	0.000273335	0.824175443	0.000225276	208
Orthopedics	20670	Removal of implant; superficial (eg, buried wire, pin or rod) (separate procedure)	1724	26	0.000286114	0.78495473	0.000224587	209
Orthopedics	76000	Fluoroscopy (separate procedure), up to 1 hour physician or other qualified health care professional time	10323	50	0.001713199	0.131028262	0.000224477	210
Orthopedics	89050	Cell count, miscellaneous body fluids (eg, cerebrospinal fluid, joint fluid), except blood	3334	38	0.000553309	0.405465108	0.000224347	211
Orthopedics	85651	Sedimentation rate, erythrocyte; non-automated	24971	54	0.004144172	0.054067221	0.000224064	212
Orthopedics	25605	Closed treatment of distal radial fracture (eg, Colles or Smith type) or epiphyseal separation, includes closed treatment of fracture of ulnar styloid, when performed; with manipulation	1224	19	0.000203134	1.098612289	0.000223166	213
Orthopedics	99140	Anesthesia complicated by emergency conditions (specify) (List separately in addition to code for primary anesthesia procedure)	1625	25	0.000269684	0.824175443	0.000222267	214
Orthopedics	76040	Bone length studies (orthoroentgenogram, scanogram) (Deprecated)	1541	24	0.000255743	0.864997437	0.000221217	215
Orthopedics	63030	Laminotomy (hemilaminectomy), with decompression of nerve root(s), including partial facetectomy, foraminotomy and/or excision of herniated intervertebral disc; 1 interspace, lumbar	949	14	0.000157495	1.403993938	0.000221123	216
Orthopedics	99242	Office consultation for a new or established patient, which requires these 3 key components: An expanded problem focused history; An expanded problem focused examination; and Straightforward medical decision making. Counseling and/or coordination of care	11947	51	0.001982717	0.111225635	0.000220529	217
Orthopedics	27506	Open treatment of femoral shaft fracture, with or without external fixation, with insertion of intramedullary implant, with or without cerclage and/or locking screws	896	13	0.0001487	1.47810191	0.000219793	218
Orthopedics	55845	Prostatectomy, retropubic radical, with or without nerve sparing; with bilateral pelvic lymphadenectomy, including external iliac, hypogastric, and obturator nodes	662	8	0.000109865	1.963609726	0.000215732	219
Orthopedics	22554	Arthrodesis, anterior interbody technique, including minimal discectomy to prepare interspace (other than for decompression); cervical below C2	873	13	0.000144883	1.47810191	0.000214151	220
Orthopedics	64450	Injection(s), anesthetic agent(s) and/or steroid; other peripheral nerve or branch	3163	38	0.00052493	0.405465108	0.000212841	221
Orthopedics	99222	Initial hospital care, per day, for the evaluation and management of a patient, which requires these 3 key components: A comprehensive history; A comprehensive examination; and Medical decision making of moderate complexity. Counseling and/or coordination	3377	39	0.000560445	0.379489622	0.000212683	222
Orthopedics	71260	Computed tomography, thorax; with contrast material(s)	6585	47	0.001092843	0.192903666	0.000210813	223
Orthopedics	20527	Injection, enzyme (eg, collagenase), palmar fascial cord (ie, Dupuytren's contracture)	603	7	0.000100074	2.097141119	0.000209868	224
Orthopedics	72052	Radiologic examination, spine, cervical; 6 or more views	3331	39	0.000552811	0.379489622	0.000209786	225
Orthopedics	72120	Radiologic examination, spine, lumbosacral; bending views only, 2 or 3 views	1778	28	0.000295076	0.710846758	0.000209754	226
Orthopedics	84450	Transferase; aspartate amino (AST) (SGOT)	13727	52	0.002278125	0.091807549	0.000209149	227
Orthopedics	97012	Application of a modality to 1 or more areas; traction, mechanical	1942	30	0.000322293	0.641853886	0.000206865	228
Orthopedics	80197	Tacrolimus	11165	51	0.001852937	0.111225635	0.000206094	229
Orthopedics	85384	Fibrinogen; activity	9415	50	0.001562508	0.131028262	0.000204733	230
Orthopedics	64718	Neuroplasty and/or transposition; ulnar nerve at elbow	833	13	0.000138244	1.47810191	0.000204339	231
Orthopedics	23600	Closed treatment of proximal humeral (surgical or anatomical neck) fracture; without manipulation	1206	21	0.000200147	0.99852883	0.000199853	232
Orthopedics	29999	Unlisted procedure, arthroscopy	551	7	9.14436E-05	2.097141119	0.00019177	233
Orthopedics	99455	Work related or medical disability examination by the treating physician that includes: Completion of a medical history commensurate with the patient's condition; Performance of an examination commensurate with the patient's condition; Formulation of a di	1332	24	0.000221058	0.864997437	0.000191215	234
Orthopedics	77072	Bone age studies	2340	35	0.000388345	0.487703206	0.000189397	235
Orthopedics	87075	Culture, bacterial; any source, except blood, anaerobic with isolation and presumptive identification of isolates	10225	51	0.001696935	0.111225635	0.000188743	236
Orthopedics	87205	Smear, primary source with interpretation; Gram or Giemsa stain for bacteria, fungi, or cell types	15394	53	0.002554779	0.072759354	0.000185884	237
Orthopedics	87070	Culture, bacterial; any other source except urine, blood or stool, aerobic, with isolation and presumptive identification of isolates	15345	53	0.002546647	0.072759354	0.000185292	238
Orthopedics	29823	Arthroscopy, shoulder, surgical; debridement, extensive	710	12	0.000117831	1.558144618	0.000183598	239
Orthopedics	96374	Therapeutic, prophylactic, or diagnostic injection (specify substance or drug); intravenous push, single or initial substance/drug	8438	50	0.001400365	0.131028262	0.000183487	240
Orthopedics	97814	Acupuncture, 1 or more needles; with electrical stimulation, each additional 15 minutes of personal one-on-one contact with the patient, with re-insertion of needle(s) (List separately in addition to code for primary procedure)	374	3	6.20688E-05	2.944438979	0.000182758	241
Orthopedics	63081	Vertebral corpectomy (vertebral body resection), partial or complete, anterior approach with decompression of spinal cord and/or nerve root(s); cervical, single segment	740	13	0.00012281	1.47810191	0.000181526	242
Orthopedics	99241	Office consultation for a new or established patient, which requires these 3 key components: A problem focused history; A problem focused examination; and Straightforward medical decision making. Counseling and/or coordination of care with other physician	9822	51	0.001630053	0.111225635	0.000181304	243
Orthopedics	76881	Ultrasound, complete joint (ie, joint space and peri-articular soft-tissue structures), real-time with image documentation	858	16	0.000142393	1.270462546	0.000180905	244
Orthopedics	11044	Debridement, bone (includes epidermis, dermis, subcutaneous tissue, muscle and/or fascia, if performed); first 20 sq cm or less	1255	24	0.000208279	0.864997437	0.000180161	245
Orthopedics	25500	Closed treatment of radial shaft fracture; without manipulation	734	13	0.000121814	1.47810191	0.000180054	246
Orthopedics	82330	Calcium; ionized	9641	51	0.001600015	0.111225635	0.000177963	247
Orthopedics	72072	Radiologic examination, spine; thoracic, 3 views	3492	42	0.00057953	0.30538165	0.000176978	248
Orthopedics	20604	Arthrocentesis, aspiration and/or injection, small joint or bursa (eg, fingers, toes); with ultrasound guidance, with permanent recording and reporting	791	15	0.000131274	1.335001067	0.000175251	249
Orthopedics	23412	Repair of ruptured musculotendinous cuff (eg, rotator cuff) open; chronic	537	8	8.91202E-05	1.963609726	0.000174997	250
Orthopedics	27530	Closed treatment of tibial fracture, proximal (plateau); without manipulation	908	18	0.000150691	1.15267951	0.000173699	251
Orthopedics	87040	Culture, bacterial; blood, aerobic, with isolation and presumptive identification of isolates (includes anaerobic culture, if appropriate)	11284	52	0.001872686	0.091807549	0.000171927	252
Orthopedics	72069	Radiologic examination, spine, thoracolumbar, standing (scoliosis)	1242	25	0.000206122	0.824175443	0.00016988	253
Orthopedics	72148	Magnetic resonance (eg, proton) imaging, spinal canal and contents, lumbar; without contrast material	3609	43	0.000598947	0.281851152	0.000168814	254
Orthopedics	25310	Tendon transplantation or transfer, flexor or extensor, forearm and/or wrist, single; each tendon	721	14	0.000119657	1.403993938	0.000167997	255
Orthopedics	64446	Injection(s), anesthetic agent(s) and/or steroid; sciatic nerve, continuous infusion by catheter (including catheter placement)	1412	28	0.000234335	0.710846758	0.000166576	256
Orthopedics	64448	Injection(s), anesthetic agent(s) and/or steroid; femoral nerve, continuous infusion by catheter (including catheter placement)	1309	27	0.000217241	0.747214402	0.000162325	257
Orthopedics	72193	Computed tomography, pelvis; with contrast material(s)	4538	46	0.000753124	0.214409871	0.000161477	258
Orthopedics	88305	Level IV - Surgical pathology, gross and microscopic examination Abortion - spontaneous/missed Artery, biopsy Bone marrow, biopsy Bone exostosis Brain/meninges, other than for tumor resection Breast, biopsy, not requiring microscopic evaluation of surgica	8724	51	0.00144783	0.111225635	0.000161036	259
Orthopedics	27759	Treatment of tibial shaft fracture (with or without fibular fracture) by intramedullary implant, with or without interlocking screws and/or cerclage	722	15	0.000119823	1.335001067	0.000159963	260
Orthopedics	74000	Radiologic examination, abdomen; single anteroposterior view	4059	45	0.000673629	0.236388778	0.000159238	261
Orthopedics	24358	Tenotomy, elbow, lateral or medial (eg, epicondylitis, tennis elbow, golfer's elbow); debridement, soft tissue and/or bone, open	323	3	5.36049E-05	2.944438979	0.000157836	262
Orthopedics	24500	Closed treatment of humeral shaft fracture; without manipulation	857	19	0.000142227	1.098612289	0.000156253	263
Orthopedics	72192	Computed tomography, pelvis; without contrast material	2841	41	0.000471491	0.329479201	0.000155346	264
Orthopedics	83735	Magnesium	17308	54	0.002872425	0.054067221	0.000155304	265
Orthopedics	97813	Acupuncture, 1 or more needles; with electrical stimulation, initial 15 minutes of personal one-on-one contact with the patient	415	6	6.88732E-05	2.251291799	0.000155054	266
Orthopedics	29916	Arthroscopy, hip, surgical; with labral repair	414	6	6.87072E-05	2.251291799	0.00015468	267
Orthopedics	50323	Backbench standard preparation of cadaver donor renal allograft prior to transplantation, including dissection and removal of perinephric fat, diaphragmatic and retroperitoneal attachments, excision of adrenal gland, and preparation of ureter(s), renal ve	560	11	9.29373E-05	1.645155995	0.000152896	268
Orthopedics	26750	Closed treatment of distal phalangeal fracture, finger or thumb; without manipulation, each	905	21	0.000150193	0.99852883	0.000149972	269
Orthopedics	84460	Transferase; alanine amino (ALT) (SGPT)	12372	53	0.00205325	0.072759354	0.000149393	270
Orthopedics	90774	Therapeutic, prophylactic or diagnostic injection (specify substance or drug); intravenous push, single or initial substance/drug	2347	39	0.000389507	0.379489622	0.000147814	271
Orthopedics	87176	Homogenization, tissue, for culture	2914	42	0.000483606	0.30538165	0.000147684	272
Orthopedics	99456	Work related or medical disability examination by other than the treating physician that includes: Completion of a medical history commensurate with the patient's condition; Performance of an examination commensurate with the patient's condition; Formulat	632	14	0.000104886	1.403993938	0.00014726	273
Orthopedics	94656	Ventilation assist and management, initiation of pressure or volume preset ventilators for assisted or controlled breathing; first day (Deprecated)	975	23	0.00016181	0.907557052	0.000146852	274
Orthopedics	22899	Unlisted procedure, spine	833	20	0.000138244	1.047318994	0.000144786	275
Orthopedics	29505	Application of long leg splint (thigh to ankle or toes)	831	20	0.000137912	1.047318994	0.000144438	276
Orthopedics	99225	Subsequent observation care, per day, for the evaluation and management of a patient, which requires at least 2 of these 3 key components: An expanded problem focused interval history; An expanded problem focused examination; Medical decision making of mo	1351	30	0.000224211	0.641853886	0.000143911	277
Orthopedics	64416	Injection(s), anesthetic agent(s) and/or steroid; brachial plexus, continuous infusion by catheter (including catheter placement)	1283	29	0.000212926	0.675755438	0.000143886	278
Orthopedics	99217	Observation care discharge day management (This code is to be utilized to report all services provided to a patient on discharge from outpatient hospital observation status if the discharge is on other than the initial date of observation status. To r	1207	28	0.000200313	0.710846758	0.000142392	279
Orthopedics	29882	Arthroscopy, knee, surgical; with meniscus repair (medial OR lateral)	463	9	7.68392E-05	1.84582669	0.000141832	280
Orthopedics	22551	Arthrodesis, anterior interbody, including disc space preparation, discectomy, osteophytectomy and decompression of spinal cord and/or nerve roots; cervical below C2	543	12	9.0116E-05	1.558144618	0.000140414	281
Orthopedics	20694	Removal, under anesthesia, of external fixation system	731	18	0.000121316	1.15267951	0.000139839	282
Orthopedics	25622	Closed treatment of carpal scaphoid (navicular) fracture; without manipulation	662	16	0.000109865	1.270462546	0.00013958	283
Orthopedics	25609	Open treatment of distal radial intra-articular fracture or epiphyseal separation; with internal fixation of 3 or more fragments	598	14	9.92437E-05	1.403993938	0.000139338	284
Orthopedics	64417	Injection(s), anesthetic agent(s) and/or steroid; axillary nerve	1123	27	0.000186372	0.747214402	0.00013926	285
Orthopedics	96372	Therapeutic, prophylactic, or diagnostic injection (specify substance or drug); subcutaneous or intramuscular	15320	54	0.002542498	0.054067221	0.000137466	286
Orthopedics	99252	Inpatient consultation for a new or established patient, which requires these 3 key components: An expanded problem focused history; An expanded problem focused examination; and Straightforward medical decision making. Counseling and/or coordination of ca	2173	39	0.00036063	0.379489622	0.000136855	287
Orthopedics	20985	Computer-assisted surgical navigational procedure for musculoskeletal procedures, image-less (List separately in addition to code for primary procedure)	278	3	4.61367E-05	2.944438979	0.000135847	288
Orthopedics	26341	Manipulation, palmar fascial cord (ie, Dupuytren's cord), post enzyme injection (eg, collagenase), single cord	497	11	8.24818E-05	1.645155995	0.000135695	289
Orthopedics	27487	Revision of total knee arthroplasty, with or without allograft; femoral and entire tibial component	468	10	7.7669E-05	1.740466175	0.00013518	290
Orthopedics	29877	Arthroscopy, knee, surgical; debridement/shaving of articular cartilage (chondroplasty)	493	11	8.1818E-05	1.645155995	0.000134603	291
Orthopedics	99239	Hospital discharge day management; more than 30 minutes	1139	28	0.000189028	0.710846758	0.00013437	292
Orthopedics	72074	Radiologic examination, spine; thoracic, minimum of 4 views	1561	34	0.000259063	0.516690743	0.000133855	293
Orthopedics	86927	Fresh frozen plasma, thawing, each unit	978	25	0.000162308	0.824175443	0.000133771	294
Orthopedics	90937	Hemodialysis procedure requiring repeated evaluation(s) with or without substantial revision of dialysis prescription	765	20	0.000126959	1.047318994	0.000132967	295
Orthopedics	25111	Excision of ganglion, wrist (dorsal or volar); primary	511	12	8.48053E-05	1.558144618	0.000132139	296
Orthopedics	97811	Acupuncture, 1 or more needles; without electrical stimulation, each additional 15 minutes of personal one-on-one contact with the patient, with re-insertion of needle(s) (List separately in addition to code for primary procedure)	578	15	9.59245E-05	1.335001067	0.000128059	297
Orthopedics	62311	Injection(s), of diagnostic or therapeutic substance(s) (including anesthetic, antispasmodic, opioid, steroid, other solution), not including neurolytic substances, including needle or catheter placement, includes contrast for localization when performed,	1259	31	0.000208943	0.609064063	0.00012726	298
Orthopedics	26740	Closed treatment of articular fracture, involving metacarpophalangeal or interphalangeal joint; without manipulation, each	517	13	8.5801E-05	1.47810191	0.000126823	299
Orthopedics	88311	Decalcification procedure (List separately in addition to code for surgical pathology examination)	2484	42	0.000412243	0.30538165	0.000125891	300
Orthopedics	87102	Culture, fungi (mold or yeast) isolation, with presumptive identification of isolates; other source (except blood)	5785	50	0.000960075	0.131028262	0.000125797	301
Orthopedics	36514	Therapeutic apheresis; for plasma pheresis	758	21	0.000125797	0.99852883	0.000125612	302
Orthopedics	01996	Daily hospital management of epidural or subarachnoid continuous drug administration	1463	34	0.000242799	0.516690743	0.000125452	303
Orthopedics	11043	Debridement, muscle and/or fascia (includes epidermis, dermis, and subcutaneous tissue, if performed); first 20 sq cm or less	1010	27	0.000167619	0.747214402	0.000125247	304
Orthopedics	98925	Osteopathic manipulative treatment (OMT); 1-2 body regions involved	408	9	6.77114E-05	1.84582669	0.000124984	305
Orthopedics	22585	Arthrodesis, anterior interbody technique, including minimal discectomy to prepare interspace (other than for decompression); each additional interspace (List separately in addition to code for primary procedure)	509	13	8.44733E-05	1.47810191	0.00012486	306
Orthopedics	94002	Ventilation assist and management, initiation of pressure or volume preset ventilators for assisted or controlled breathing; hospital inpatient/observation, initial day	955	26	0.000158491	0.78495473	0.000124408	307
Orthopedics	27824	Closed treatment of fracture of weight bearing articular portion of distal tibia (eg, pilon or tibial plafond), with or without anesthesia; without manipulation	590	16	9.7916E-05	1.270462546	0.000124399	308
Orthopedics	85379	Fibrin degradation products, D-dimer; quantitative	5698	50	0.000945637	0.131028262	0.000123905	309
Orthopedics	50325	Backbench standard preparation of living donor renal allograft (open or laparoscopic) prior to transplantation, including dissection and removal of perinephric fat and preparation of ureter(s), renal vein(s), and renal artery(s), ligating branches, as nec	403	9	6.68816E-05	1.84582669	0.000123452	310
Orthopedics	74160	Computed tomography, abdomen; with contrast material(s)	4328	48	0.000718272	0.171850257	0.000123435	311
Orthopedics	72114	Radiologic examination, spine, lumbosacral; complete, including bending views, minimum of 6 views	1284	32	0.000213092	0.577315365	0.000123021	312
Orthopedics	27134	Revision of total hip arthroplasty; both components, with or without autograft or allograft	449	11	7.45158E-05	1.645155995	0.00012259	313
Orthopedics	99201	Office or other outpatient visit for the evaluation and management of a new patient, which requires these 3 key components: A problem focused history; A problem focused examination; Straightforward medical decision making. Counseling and/or coordination o	5522	50	0.000916428	0.131028262	0.000120078	314
Orthopedics	63082	Vertebral corpectomy (vertebral body resection), partial or complete, anterior approach with decompression of spinal cord and/or nerve root(s); cervical, each additional segment (List separately in addition to code for primary procedure)	464	12	7.70052E-05	1.558144618	0.000119985	315
Orthopedics	0054T	Computer-assisted musculoskeletal surgical navigational orthopedic procedure, with image-guidance based on fluoroscopic images (List separately in addition to code for primary procedure)	178	1	2.95408E-05	4.043051268	0.000119435	316
Orthopedics	97810	Acupuncture, 1 or more needles; without electrical stimulation, initial 15 minutes of personal one-on-one contact with the patient	684	20	0.000113516	1.047318994	0.000118888	317
Orthopedics	80053	Comprehensive metabolic panel This panel must include the following: Albumin (82040) Bilirubin, total (82247) Calcium, total (82310) Carbon dioxide (bicarbonate) (82374) Chloride (82435) Creatinine (82565) Glucose (82947) Phosphatase, alkaline (84075) Pot	20005	55	0.003320018	0.035718083	0.000118585	318
Orthopedics	96376	Therapeutic, prophylactic, or diagnostic injection (specify substance or drug); each additional sequential intravenous push of the same substance/drug provided in a facility (List separately in addition to code for primary procedure)	2746	44	0.000455725	0.258861634	0.00011797	319
Orthopedics	82553	Creatine kinase (CK), (CPK); MB fraction only	4700	49	0.000780009	0.15123097	0.000117962	320
Orthopedics	99283	Emergency department visit for the evaluation and management of a patient, which requires these 3 key components: An expanded problem focused history; An expanded problem focused examination; and Medical decision making of moderate complexity. Counseling	1457	35	0.000241803	0.487703206	0.000117928	321
Orthopedics	73503	Radiologic examination, hip, unilateral, with pelvis when performed; minimum of 4 views	859	25	0.000142559	0.824175443	0.000117494	322
Orthopedics	86923	Compatibility test each unit; electronic	6268	51	0.001040234	0.111225635	0.000115701	323
Orthopedics	20690	Application of a uniplane (pins or wires in 1 plane), unilateral, external fixation system	496	14	8.23159E-05	1.403993938	0.000115571	324
Orthopedics	51595	Cystectomy, complete, with ureteroileal conduit or sigmoid bladder, including intestine anastomosis; with bilateral pelvic lymphadenectomy, including external iliac, hypogastric, and obturator nodes	400	10	6.63838E-05	1.740466175	0.000115539	325
Orthopedics	11730	Avulsion of nail plate, partial or complete, simple; single	978	28	0.000162308	0.710846758	0.000115376	326
Orthopedics	50320	Donor nephrectomy (including cold preservation); open, from living donor	331	7	5.49326E-05	2.097141119	0.000115201	327
Orthopedics	74177	Computed tomography, abdomen and pelvis; with contrast material(s)	4039	48	0.00067031	0.171850257	0.000115193	328
Orthopedics	27814	Open treatment of bimalleolar ankle fracture (eg, lateral and medial malleoli, or lateral and posterior malleoli, or medial and posterior malleoli), includes internal fixation, when performed	494	14	8.19839E-05	1.403993938	0.000115105	329
Orthopedics	29425	Application of short leg cast (below knee to toes); walking or ambulatory type	691	21	0.000114678	0.99852883	0.000114509	330
Orthopedics	29879	Arthroscopy, knee, surgical; abrasion arthroplasty (includes chondroplasty where necessary) or multiple drilling or microfracture	329	7	5.46006E-05	2.097141119	0.000114505	331
Orthopedics	73522	Radiologic examination, hips, bilateral, with pelvis when performed; 3-4 views	1317	34	0.000218569	0.516690743	0.000112932	332
Orthopedics	94762	Noninvasive ear or pulse oximetry for oxygen saturation; by continuous overnight monitoring (separate procedure)	649	20	0.000107708	1.047318994	0.000112804	333
Orthopedics	22310	Closed treatment of vertebral body fracture(s), without manipulation, requiring and including casting or bracing	821	25	0.000136253	0.824175443	0.000112296	334
Orthopedics	27536	Open treatment of tibial fracture, proximal (plateau); bicondylar, with or without internal fixation	454	13	7.53456E-05	1.47810191	0.000111368	335
Orthopedics	26160	Excision of lesion of tendon sheath or joint capsule (eg, cyst, mucous cyst, or ganglion), hand or finger	502	15	8.33116E-05	1.335001067	0.000111221	336
Orthopedics	96375	Therapeutic, prophylactic, or diagnostic injection (specify substance or drug); each additional sequential intravenous push of a new substance/drug (List separately in addition to code for primary procedure)	6009	51	0.00099725	0.111225635	0.00011092	337
Orthopedics	36569	Insertion of peripherally inserted central venous catheter (PICC), without subcutaneous port or pump, without imaging guidance; age 5 years or older	3105	46	0.000515304	0.214409871	0.000110486	338
Orthopedics	20931	Allograft, structural, for spine surgery only (List separately in addition to code for primary procedure)	449	13	7.45158E-05	1.47810191	0.000110142	339
Orthopedics	73718	Magnetic resonance (eg, proton) imaging, lower extremity other than joint; without contrast material(s)	1444	36	0.000239645	0.459532329	0.000110125	340
Orthopedics	27193	Closed treatment of pelvic ring fracture, dislocation, diastasis or subluxation; without manipulation	762	24	0.000126461	0.864997437	0.000109388	341
Orthopedics	20245	Biopsy, bone, open; deep (eg, humeral shaft, ischium, femoral shaft)	489	15	8.11541E-05	1.335001067	0.000108341	342
Orthopedics	81001	Urinalysis, by dip stick or tablet reagent for bilirubin, glucose, hemoglobin, ketones, leukocytes, nitrite, pH, protein, specific gravity, urobilinogen, any number of these constituents; automated, with microscopy	18262	55	0.003030751	0.035718083	0.000108253	343
Orthopedics	28510	Closed treatment of fracture, phalanx or phalanges, other than great toe; without manipulation, each	683	22	0.00011335	0.952008814	0.00010791	344
Orthopedics	76375	Coronal, sagittal, multiplanar, oblique, 3-dimensional and/or holographic reconstruction of computerized axial tomography, magnetic resonance imaging, or other tomographic modality (Deprecated)	1320	35	0.000219066	0.487703206	0.000106839	345
Orthopedics	28285	Correction, hammertoe (eg, interphalangeal fusion, partial or total phalangectomy)	348	9	5.77539E-05	1.84582669	0.000106604	346
Orthopedics	83690	Lipase	8790	53	0.001458783	0.072759354	0.00010614	347
Orthopedics	28289	Hallux rigidus correction with cheilectomy, debridement and capsular release of the first metatarsophalangeal joint; without implant	262	5	4.34814E-05	2.433613355	0.000105817	348
Orthopedics	27792	Open treatment of distal fibular fracture (lateral malleolus), includes internal fixation, when performed	476	15	7.89967E-05	1.335001067	0.000105461	349
Orthopedics	99219	Initial observation care, per day, for the evaluation and management of a patient, which requires these 3 key components: A comprehensive history; A comprehensive examination; and Medical decision making of moderate complexity. Counseling and/or coordinat	936	29	0.000155338	0.675755438	0.00010497	350
Orthopedics	72083	Radiologic examination, spine, entire thoracic and lumbar, including skull, cervical and sacral spine if performed (eg, scoliosis evaluation); 4 or 5 views	470	15	7.80009E-05	1.335001067	0.000104131	351
Orthopedics	15100	Split-thickness autograft, trunk, arms, legs; first 100 sq cm or less, or 1% of body area of infants and children (except 15050)	656	22	0.000108869	0.952008814	0.000103645	352
Orthopedics	99218	Initial observation care, per day, for the evaluation and management of a patient which requires these 3 key components: A detailed or comprehensive history; A detailed or comprehensive examination; and Medical decision making that is straightforward or o	683	23	0.00011335	0.907557052	0.000102872	353
Orthopedics	87206	Smear, primary source with interpretation; fluorescent and/or acid fast stain for bacteria, fungi, parasites, viruses or cell types	4068	49	0.000675123	0.15123097	0.000102099	354
Orthopedics	87116	Culture, tubercle or other acid-fast bacilli (eg, TB, AFB, mycobacteria) any source, with isolation and presumptive identification of isolates	4055	49	0.000672965	0.15123097	0.000101773	355
Orthopedics	88304	Level III - Surgical pathology, gross and microscopic examination Abortion, induced Abscess Aneurysm - arterial/ventricular Anus, tag Appendix, other than incidental Artery, atheromatous plaque Bartholin's gland cyst Bone fragment(s), other than pathologi	2842	46	0.000471657	0.214409871	0.000101128	356
Orthopedics	25210	Carpectomy; 1 bone	250	5	4.14899E-05	2.433613355	0.00010097	357
Orthopedics	28490	Closed treatment of fracture great toe, phalanx or phalanges; without manipulation	519	18	8.61329E-05	1.15267951	9.92837E-05	358
Orthopedics	29914	Arthroscopy, hip, surgical; with femoroplasty (ie, treatment of cam lesion)	224	4	3.71749E-05	2.656756907	9.87647E-05	359
Orthopedics	84484	Troponin, quantitative	5318	51	0.000882572	0.111225635	9.81646E-05	360
Orthopedics	23570	Closed treatment of scapular fracture; without manipulation	588	21	9.75841E-05	0.99852883	9.74406E-05	361
Orthopedics	55840	Prostatectomy, retropubic radical, with or without nerve sparing	313	9	5.19453E-05	1.84582669	9.5882E-05	362
Orthopedics	17110	Destruction (eg, laser surgery, electrosurgery, cryosurgery, chemosurgery, surgical curettement), of benign lesions other than skin tags or cutaneous vascular proliferative lesions; up to 14 lesions	1872	42	0.000310676	0.30538165	9.48748E-05	363
Orthopedics	24670	Closed treatment of ulnar fracture, proximal end (eg, olecranon or coronoid process[es]); without manipulation	471	17	7.81669E-05	1.209837924	9.45693E-05	364
Orthopedics	27827	Open treatment of fracture of weight bearing articular surface/portion of distal tibia (eg, pilon or tibial plafond), with internal fixation, when performed; of tibia only	405	14	6.72136E-05	1.403993938	9.43674E-05	365
Orthopedics	50547	Laparoscopy, surgical; donor nephrectomy (including cold preservation), from living donor	251	6	4.16558E-05	2.251291799	9.37794E-05	366
Orthopedics	73523	Radiologic examination, hips, bilateral, with pelvis when performed; minimum of 5 views	978	32	0.000162308	0.577315365	9.37031E-05	367
Orthopedics	27446	Arthroplasty, knee, condyle and plateau; medial OR lateral compartment	232	5	3.85026E-05	2.433613355	9.37004E-05	368
Orthopedics	23700	Manipulation under anesthesia, shoulder joint, including application of fixation apparatus (dislocation excluded)	361	12	5.99113E-05	1.558144618	9.33505E-05	369
Orthopedics	27829	Open treatment of distal tibiofibular joint (syndesmosis) disruption, includes internal fixation, when performed	421	15	6.98689E-05	1.335001067	9.32751E-05	370
Orthopedics	11719	Trimming of nondystrophic nails, any number	617	23	0.000102397	0.907557052	9.29311E-05	371
Orthopedics	99220	Initial observation care, per day, for the evaluation and management of a patient, which requires these 3 key components: A comprehensive history; A comprehensive examination; and Medical decision making of high complexity. Counseling and/or coordination	782	28	0.00012978	0.710846758	9.22539E-05	372
Orthopedics	27132	Conversion of previous hip surgery to total hip arthroplasty, with or without autograft or allograft	318	10	5.27751E-05	1.740466175	9.18533E-05	373
Orthopedics	85008	Blood count; blood smear, microscopic examination without manual differential WBC count	4973	51	0.000825316	0.111225635	9.17963E-05	374
Orthopedics	87086	Culture, bacterial; quantitative colony count, urine	10207	54	0.001693948	0.054067221	9.1587E-05	375
Orthopedics	27245	Treatment of intertrochanteric, peritrochanteric, or subtrochanteric femoral fracture; with intramedullary implant, with or without interlocking screws and/or cerclage	354	12	5.87496E-05	1.558144618	9.15404E-05	376
Orthopedics	23420	Reconstruction of complete shoulder (rotator) cuff avulsion, chronic (includes acromioplasty)	280	8	4.64686E-05	1.963609726	9.12463E-05	377
Orthopedics	25530	Closed treatment of ulnar shaft fracture; without manipulation	499	19	8.28137E-05	1.098612289	9.09802E-05	378
Orthopedics	27570	Manipulation of knee joint under general anesthesia (includes application of traction or other fixation devices)	390	14	6.47242E-05	1.403993938	9.08723E-05	379
Orthopedics	86890	Autologous blood or component, collection processing and storage; predeposited	521	20	8.64648E-05	1.047318994	9.05563E-05	380
Orthopedics	50230	Nephrectomy, including partial ureterectomy, any open approach including rib resection; radical, with regional lymphadenectomy and/or vena caval thrombectomy	362	13	6.00773E-05	1.47810191	8.88004E-05	381
Orthopedics	63042	Laminotomy (hemilaminectomy), with decompression of nerve root(s), including partial facetectomy, foraminotomy and/or excision of herniated intervertebral disc, reexploration, single interspace; lumbar	323	11	5.36049E-05	1.645155995	8.81884E-05	382
Orthopedics	81003	Urinalysis, by dip stick or tablet reagent for bilirubin, glucose, hemoglobin, ketones, leukocytes, nitrite, pH, protein, specific gravity, urobilinogen, any number of these constituents; automated, without microscopy	7251	53	0.001203372	0.072759354	8.75565E-05	383
Orthopedics	87015	Concentration (any type), for infectious agents	4728	51	0.000784656	0.111225635	8.72739E-05	384
Orthopedics	27605	Tenotomy, percutaneous, Achilles tendon (separate procedure); local anesthesia	354	13	5.87496E-05	1.47810191	8.68379E-05	385
Orthopedics	87184	Susceptibility studies, antimicrobial agent; disk method, per plate (12 or fewer agents)	4665	51	0.000774201	0.111225635	8.6111E-05	386
Orthopedics	25607	Open treatment of distal radial extra-articular fracture or epiphyseal separation, with internal fixation	426	17	7.06987E-05	1.209837924	8.5534E-05	387
Orthopedics	27535	Open treatment of tibial fracture, proximal (plateau); unicondylar, includes internal fixation, when performed	367	14	6.09071E-05	1.403993938	8.55132E-05	388
Orthopedics	72141	Magnetic resonance (eg, proton) imaging, spinal canal and contents, cervical; without contrast material	1985	44	0.000329429	0.258861634	8.52766E-05	389
Orthopedics	24342	Reinsertion of ruptured biceps or triceps tendon, distal, with or without tendon graft	261	8	4.33154E-05	1.963609726	8.50545E-05	390
Orthopedics	36489	Placement of central venous catheter (subclavian, jugular, or other vein) (eg, for central venous pressure, hyperalimentation, hemodialysis, or chemotherapy); percutaneous, over age 2 (Deprecated)	841	31	0.000139572	0.609064063	8.50082E-05	391
Orthopedics	97504	Orthotic(s) fitting and training, upper extremity(ies), lower extremity(ies), and/or trunk, each 15 minutes (Deprecated)	758	29	0.000125797	0.675755438	8.50082E-05	392
Orthopedics	81025	Urine pregnancy test, by visual color comparison methods	4589	51	0.000761588	0.111225635	8.47081E-05	393
Orthopedics	93970	Duplex scan of extremity veins including responses to compression and other maneuvers; complete bilateral study	2380	46	0.000394983	0.214409871	8.46883E-05	394
Orthopedics	76776	Ultrasound, transplanted kidney, real time and duplex Doppler with image documentation	755	29	0.000125299	0.675755438	8.46717E-05	395
Orthopedics	10180	Incision and drainage, complex, postoperative wound infection	558	23	9.26053E-05	0.907557052	8.40446E-05	396
Orthopedics	29700	Removal or bivalving; gauntlet, boot or body cast	240	7	3.98303E-05	2.097141119	8.35297E-05	397
Orthopedics	20936	Autograft for spine surgery only (includes harvesting the graft); local (eg, ribs, spinous process, or laminar fragments) obtained from same incision (List separately in addition to code for primary procedure)	322	12	5.34389E-05	1.558144618	8.32656E-05	398
Orthopedics	22849	Reinsertion of spinal fixation device	339	13	5.62602E-05	1.47810191	8.31584E-05	399
Orthopedics	82550	Creatine kinase (CK), (CPK); total	6876	53	0.001141137	0.072759354	8.30284E-05	400
Orthopedics	15738	Muscle, myocutaneous, or fasciocutaneous flap; lower extremity	374	15	6.20688E-05	1.335001067	8.28619E-05	401
Orthopedics	24576	Closed treatment of humeral condylar fracture, medial or lateral; without manipulation	355	14	5.89156E-05	1.403993938	8.27171E-05	402
Orthopedics	95938	Short-latency somatosensory evoked potential study, stimulation of any/all peripheral nerves or skin sites, recording from the central nervous system; in upper and lower limbs	337	13	5.59283E-05	1.47810191	8.26678E-05	403
Orthopedics	89051	Cell count, miscellaneous body fluids (eg, cerebrospinal fluid, joint fluid), except blood; with differential count	3292	49	0.000546338	0.15123097	8.26233E-05	404
Orthopedics	22634	Arthrodesis, combined posterior or posterolateral technique with posterior interbody technique including laminectomy and/or discectomy sufficient to prepare interspace (other than for decompression), single interspace and segment; each additional interspa	221	6	3.6677E-05	2.251291799	8.25707E-05	405
Orthopedics	28296	Correction, hallux valgus (bunionectomy), with sesamoidectomy, when performed; with distal metatarsal osteotomy, any method	268	9	4.44771E-05	1.84582669	8.20971E-05	406
Orthopedics	76778	Ultrasound, transplanted kidney, B-scan and/or real time with image documentation, with or without duplex Doppler study (Deprecated)	389	16	6.45582E-05	1.270462546	8.20188E-05	407
Orthopedics	28400	Closed treatment of calcaneal fracture; without manipulation	404	17	6.70476E-05	1.209837924	8.11167E-05	408
Orthopedics	96154	Health and behavior intervention, each 15 minutes, face-to-face; family (with the patient present)	512	22	8.49712E-05	0.952008814	8.08933E-05	409
Orthopedics	29819	Arthroscopy, shoulder, surgical; with removal of loose body or foreign body	183	4	3.03706E-05	2.656756907	8.06872E-05	410
Orthopedics	52332	Cystourethroscopy, with insertion of indwelling ureteral stent (eg, Gibbons or double-J type)	484	21	8.03244E-05	0.99852883	8.02062E-05	411
Orthopedics	20938	Autograft for spine surgery only (includes harvesting the graft); structural, bicortical or tricortical (through separate skin or fascial incision) (List separately in addition to code for primary procedure)	309	12	5.12815E-05	1.558144618	7.99039E-05	412
Orthopedics	97161	Physical therapy evaluation: low complexity, requiring these components: A history with no personal factors and/or comorbidities that impact the plan of care; An examination of body system(s) using standardized tests and measures addressing 1-2 elements f	1853	44	0.000307523	0.258861634	7.96058E-05	413
Orthopedics	82248	Bilirubin; direct	6585	53	0.001092843	0.072759354	7.95145E-05	414
Orthopedics	27760	Closed treatment of medial malleolus fracture; without manipulation	394	17	6.5388E-05	1.209837924	7.91089E-05	415
Orthopedics	20930	Allograft, morselized, or placement of osteopromotive material, for spine surgery only (List separately in addition to code for primary procedure)	305	12	5.06176E-05	1.558144618	7.88696E-05	416
Orthopedics	27236	Open treatment of femoral fracture, proximal end, neck, internal fixation or prosthetic replacement	288	11	4.77963E-05	1.645155995	7.86324E-05	417
Orthopedics	80158	Cyclosporine	2208	46	0.000366438	0.214409871	7.8568E-05	418
Orthopedics	76937	Ultrasound guidance for vascular access requiring ultrasound evaluation of potential access sites, documentation of selected vessel patency, concurrent realtime ultrasound visualization of vascular needle entry, with permanent recording and reporting (Lis	2206	46	0.000366106	0.214409871	7.84968E-05	419
Orthopedics	27752	Closed treatment of tibial shaft fracture (with or without fibular fracture); with manipulation, with or without skeletal traction	410	18	6.80434E-05	1.15267951	7.84322E-05	420
Orthopedics	94651	Intermittent positive pressure breathing (IPPB) treatment, air or oxygen, with or without nebulized medication; subsequent (Deprecated)	369	16	6.1239E-05	1.270462546	7.78019E-05	421
Orthopedics	26725	Closed treatment of phalangeal shaft fracture, proximal or middle phalanx, finger or thumb; with manipulation, with or without skin or skeletal traction, each	386	17	6.40603E-05	1.209837924	7.75026E-05	422
Orthopedics	74150	Computed tomography, abdomen; without contrast material	1529	42	0.000253752	0.30538165	7.74912E-05	423
Orthopedics	36600	Arterial puncture, withdrawal of blood for diagnosis	1314	40	0.000218071	0.354171814	7.72345E-05	424
Orthopedics	27228	Open treatment of acetabular fracture(s) involving anterior and posterior (two) columns, includes T-fracture and both column fracture with complete articular detachment, or single column or transverse fracture with associated acetabular wall fracture, wit	298	12	4.94559E-05	1.558144618	7.70594E-05	425
Orthopedics	96116	Neurobehavioral status exam (clinical assessment of thinking, reasoning and judgment, [eg, acquired knowledge, attention, language, memory, planning and problem solving, and visual spatial abilities]), by physician or other qualified health care professio	949	35	0.000157495	0.487703206	7.6811E-05	426
Orthopedics	25608	Open treatment of distal radial intra-articular fracture or epiphyseal separation; with internal fixation of 2 fragments	379	17	6.28986E-05	1.209837924	7.60971E-05	427
Orthopedics	96132	Neuropsychological testing evaluation services by physician or other qualified health care professional, including integration of patient data, interpretation of standardized test results and clinical data, clinical decision making, treatment planning and	503	23	8.34776E-05	0.907557052	7.57607E-05	428
Orthopedics	24515	Open treatment of humeral shaft fracture with plate/screws, with or without cerclage	325	14	5.39368E-05	1.403993938	7.57269E-05	429
Orthopedics	87147	Culture, typing; immunologic method, other than immunofluorescence (eg, agglutination grouping), per antiserum	4097	51	0.000679936	0.111225635	7.56263E-05	430
Orthopedics	82150	Amylase	6249	53	0.00103708	0.072759354	7.54573E-05	431
Orthopedics	27500	Closed treatment of femoral shaft fracture, without manipulation	393	18	6.5222E-05	1.15267951	7.51801E-05	432
Orthopedics	24560	Closed treatment of humeral epicondylar fracture, medial or lateral; without manipulation	337	15	5.59283E-05	1.335001067	7.46644E-05	433
Orthopedics	94667	Manipulation chest wall, such as cupping, percussing, and vibration to facilitate lung function; initial demonstration and/or evaluation	472	22	7.83328E-05	0.952008814	7.45736E-05	434
Orthopedics	64483	Injection(s), anesthetic agent and/or steroid, transforaminal epidural, with imaging guidance (fluoroscopy or CT); lumbar or sacral, single level	663	29	0.000110031	0.675755438	7.43541E-05	435
Orthopedics	82055	Alcohol (ethanol); any specimen except breath	864	34	0.000143389	0.516690743	7.40877E-05	436
Orthopedics	95939	Central motor evoked potential study (transcranial motor stimulation); in upper and lower limbs	301	13	4.99538E-05	1.47810191	7.38368E-05	437
Orthopedics	31500	Intubation, endotracheal, emergency procedure	625	28	0.000103725	0.710846758	7.37323E-05	438
Orthopedics	22600	Arthrodesis, posterior or posterolateral technique, single level; cervical below C2 segment	300	13	4.97878E-05	1.47810191	7.35915E-05	439
Orthopedics	50545	Laparoscopy, surgical; radical nephrectomy (includes removal of Gerota's fascia and surrounding fatty tissue, removal of regional lymph nodes, and adrenalectomy)	268	11	4.44771E-05	1.645155995	7.31718E-05	440
Orthopedics	23515	Open treatment of clavicular fracture, includes internal fixation, when performed	313	14	5.19453E-05	1.403993938	7.29309E-05	441
Orthopedics	77002	Fluoroscopic guidance for needle placement (eg, biopsy, aspiration, injection, localization device) (List separately in addition to code for primary procedure)	842	34	0.000139738	0.516690743	7.22012E-05	442
Orthopedics	87077	Culture, bacterial; aerobic isolate, additional methods required for definitive identification, each isolate	5976	53	0.000991773	0.072759354	7.21608E-05	443
Orthopedics	27365	Radical resection of tumor, femur or knee	279	12	4.63027E-05	1.558144618	7.21463E-05	444
Orthopedics	11057	Paring or cutting of benign hyperkeratotic lesion (eg, corn or callus); more than 4 lesions	294	13	4.87921E-05	1.47810191	7.21196E-05	445
Orthopedics	88172	Cytopathology, evaluation of fine needle aspirate; immediate cytohistologic study to determine adequacy for diagnosis, first evaluation episode, each site	1672	44	0.000277484	0.258861634	7.183E-05	446
Orthopedics	80170	Gentamicin	742	32	0.000123142	0.577315365	7.10917E-05	447
Orthopedics	27520	Closed treatment of patellar fracture, without manipulation	408	20	6.77114E-05	1.047318994	7.09155E-05	448
Orthopedics	23410	Repair of ruptured musculotendinous cuff (eg, rotator cuff) open; acute	231	9	3.83366E-05	1.84582669	7.07628E-05	449
Orthopedics	90775	Therapeutic, prophylactic or diagnostic injection (specify substance or drug); each additional sequential intravenous push of a new substance/drug (List separately in addition to code for primary procedure)	1202	40	0.000199483	0.354171814	7.06513E-05	450
Orthopedics	87088	Culture, bacterial; with isolation and presumptive identification of each isolate, urine	3824	51	0.000634629	0.111225635	7.0587E-05	451
Orthopedics	29435	Application of patellar tendon bearing (PTB) cast	287	13	4.76303E-05	1.47810191	7.04025E-05	452
Orthopedics	97140	Manual therapy techniques (eg, mobilization/ manipulation, manual lymphatic drainage, manual traction), 1 or more regions, each 15 minutes	3792	51	0.000629318	0.111225635	6.99963E-05	453
Orthopedics	73050	Radiologic examination; acromioclavicular joints, bilateral, with or without weighted distraction	269	12	4.46431E-05	1.558144618	6.95604E-05	454
Orthopedics	27880	Amputation, leg, through tibia and fibula	254	11	4.21537E-05	1.645155995	6.93494E-05	455
Orthopedics	73521	Radiologic examination, hips, bilateral, with pelvis when performed; 2 views	587	28	9.74182E-05	0.710846758	6.92494E-05	456
Orthopedics	83036	Hemoglobin; glycosylated (A1C)	4537	52	0.000752958	0.091807549	6.91272E-05	457
Orthopedics	28010	Tenotomy, percutaneous, toe; single tendon	296	14	4.9124E-05	1.403993938	6.89698E-05	458
Orthopedics	26115	Excision, tumor or vascular malformation, soft tissue of hand or finger, subcutaneous; less than 1.5 cm	238	10	3.94983E-05	1.740466175	6.87455E-05	459
Orthopedics	27825	Closed treatment of fracture of weight bearing articular portion of distal tibia (eg, pilon or tibial plafond), with or without anesthesia; with skeletal traction and/or requiring manipulation	279	13	4.63027E-05	1.47810191	6.84401E-05	460
Orthopedics	85049	Blood count; platelet, automated	3147	50	0.000522274	0.131028262	6.84327E-05	461
Orthopedics	88173	Cytopathology, evaluation of fine needle aspirate; interpretation and report	1923	46	0.00031914	0.214409871	6.84268E-05	462
Orthopedics	22552	Arthrodesis, anterior interbody, including disc space preparation, discectomy, osteophytectomy and decompression of spinal cord and/or nerve roots; cervical below C2, each additional interspace (List separately in addition to code for primary procedure)	264	12	4.38133E-05	1.558144618	6.82674E-05	463
Orthopedics	27780	Closed treatment of proximal fibula or shaft fracture; without manipulation	374	19	6.20688E-05	1.098612289	6.81896E-05	464
Orthopedics	20697	Application of multiplane (pins or wires in more than 1 plane), unilateral, external fixation with stereotactic computer-assisted adjustment (eg, spatial frame), including imaging; exchange (ie, removal and replacement) of strut, each	167	5	2.77152E-05	2.433613355	6.74481E-05	465
Orthopedics	27216	Percutaneous skeletal fixation of posterior pelvic bone fracture and/or dislocation, for fracture patterns that disrupt the pelvic ring, unilateral (includes ipsilateral ilium, sacroiliac joint and/or sacrum)	273	13	4.53069E-05	1.47810191	6.69682E-05	466
Orthopedics	99251	Inpatient consultation for a new or established patient, which requires these 3 key components: A problem focused history; A problem focused examination; and Straightforward medical decision making. Counseling and/or coordination of care with other physic	563	28	9.34351E-05	0.710846758	6.64181E-05	467
Orthopedics	27698	Repair, secondary, disrupted ligament, ankle, collateral (eg, Watson-Jones procedure)	164	5	2.72173E-05	2.433613355	6.62365E-05	468
Orthopedics	50240	Nephrectomy, partial	255	12	4.23196E-05	1.558144618	6.59401E-05	469
Orthopedics	50200	Renal biopsy; percutaneous, by trocar or needle	459	24	7.61754E-05	0.864997437	6.58915E-05	470
Orthopedics	20692	Application of a multiplane (pins or wires in more than 1 plane), unilateral, external fixation system (eg, Ilizarov, Monticelli type)	282	14	4.68006E-05	1.403993938	6.57077E-05	471
Orthopedics	27364	Radical resection of tumor (eg, sarcoma), soft tissue of thigh or knee area; 5 cm or greater	227	10	3.76728E-05	1.740466175	6.55682E-05	472
Orthopedics	25505	Closed treatment of radial shaft fracture; with manipulation	214	9	3.55153E-05	1.84582669	6.55551E-05	473
Orthopedics	94799	Unlisted pulmonary service or procedure	806	35	0.000133763	0.487703206	6.52368E-05	474
Orthopedics	64999	Unlisted procedure, nervous system	611	30	0.000101401	0.641853886	6.50848E-05	475
Orthopedics	29897	Arthroscopy, ankle (tibiotalar and fibulotalar joints), surgical; debridement, limited	174	6	2.88769E-05	2.251291799	6.50104E-05	476
Orthopedics	90656	Influenza virus vaccine, trivalent (IIV3), split virus, preservative free, 0.5 mL dosage, for intramuscular use	799	35	0.000132602	0.487703206	6.46702E-05	477
Orthopedics	85007	Blood count; blood smear, microscopic examination with manual differential WBC count	2574	49	0.00042718	0.15123097	6.46028E-05	478
Orthopedics	74020	Radiologic examination, abdomen; complete, including decubitus and/or erect views	1814	46	0.00030105	0.214409871	6.45482E-05	479
Orthopedics	76140	Consultation on X-ray examination made elsewhere, written report	2012	47	0.00033391	0.192903666	6.44125E-05	480
Orthopedics	64632	Destruction by neurolytic agent; plantar common digital nerve	197	8	3.2694E-05	1.963609726	6.41983E-05	481
Orthopedics	73200	Computed tomography, upper extremity; without contrast material	666	32	0.000110529	0.577315365	6.38101E-05	482
Orthopedics	27472	Repair, nonunion or malunion, femur, distal to head and neck; with iliac or other autogenous bone graft (includes obtaining graft)	207	9	3.43536E-05	1.84582669	6.34108E-05	483
Orthopedics	51596	Cystectomy, complete, with continent diversion, any open technique, using any segment of small and/or large intestine to construct neobladder	194	8	3.21961E-05	1.963609726	6.32206E-05	484
Orthopedics	97165	Occupational therapy evaluation, low complexity, requiring these components: An occupational profile and medical and therapy history, which includes a brief history including review of medical and/or therapy records relating to the presenting problem; An	1075	40	0.000178406	0.354171814	6.31865E-05	485
Orthopedics	27828	Open treatment of fracture of weight bearing articular surface/portion of distal tibia (eg, pilon or tibial plafond), with internal fixation, when performed; of both tibia and fibula	244	12	4.04941E-05	1.558144618	6.30957E-05	486
Orthopedics	23470	Arthroplasty, glenohumeral joint; hemiarthroplasty	257	13	4.26516E-05	1.47810191	6.30434E-05	487
Orthopedics	76882	Ultrasound, limited, joint or other nonvascular extremity structure(s) (eg, joint space, peri-articular tendon[s], muscle[s], nerve[s], other soft-tissue structure[s], or soft-tissue mass[es]), real-time with image documentation	1146	41	0.000190189	0.329479201	6.26635E-05	488
Orthopedics	96120	Neuropsychological testing (eg, Wisconsin Card Sorting Test), administered by a computer, with qualified health care professional interpretation and report	227	11	3.76728E-05	1.645155995	6.19776E-05	489
Orthopedics	92950	Cardiopulmonary resuscitation (eg, in cardiac arrest)	453	25	7.51796E-05	0.824175443	6.19612E-05	490
Orthopedics	27220	Closed treatment of acetabulum (hip socket) fracture(s); without manipulation	265	14	4.39792E-05	1.403993938	6.17466E-05	491
Orthopedics	27125	Hemiarthroplasty, hip, partial (eg, femoral stem prosthesis, bipolar arthroplasty)	225	11	3.73409E-05	1.645155995	6.14315E-05	492
Orthopedics	87640	Infectious agent detection by nucleic acid (DNA or RNA); Staphylococcus aureus, amplified probe technique	574	30	9.52607E-05	0.641853886	6.11434E-05	493
Orthopedics	87641	Infectious agent detection by nucleic acid (DNA or RNA); Staphylococcus aureus, methicillin resistant, amplified probe technique	574	30	9.52607E-05	0.641853886	6.11434E-05	494
Orthopedics	29365	Application of cylinder cast (thigh to ankle)	368	21	6.10731E-05	0.99852883	6.09832E-05	495
Orthopedics	26123	Fasciectomy, partial palmar with release of single digit including proximal interphalangeal joint, with or without Z-plasty, other local tissue rearrangement, or skin grafting (includes obtaining graft)	187	8	3.10344E-05	1.963609726	6.09395E-05	496
Orthopedics	15101	Split-thickness autograft, trunk, arms, legs; each additional 100 sq cm, or each additional 1% of body area of infants and children, or part thereof (List separately in addition to code for primary procedure)	287	16	4.76303E-05	1.270462546	6.05126E-05	497
Orthopedics	28270	Capsulotomy; metatarsophalangeal joint, with or without tenorrhaphy, each joint (separate procedure)	185	8	3.07025E-05	1.963609726	6.02877E-05	498
Orthopedics	72220	Radiologic examination, sacrum and coccyx, minimum of 2 views	1181	42	0.000195998	0.30538165	5.98542E-05	499
Orthopedics	26735	Open treatment of phalangeal shaft fracture, proximal or middle phalanx, finger or thumb, includes internal fixation, when performed, each	281	16	4.66346E-05	1.270462546	5.92475E-05	500
Orthopedics	28415	Open treatment of calcaneal fracture, includes internal fixation, when performed	254	14	4.21537E-05	1.403993938	5.91835E-05	501
Orthopedics	80047	Basic metabolic panel (Calcium, ionized) This panel must include the following: Calcium, ionized (82330) Carbon dioxide (bicarbonate) (82374) Chloride (82435) Creatinine (82565) Glucose (82947) Potassium (84132) Sodium (84295) Urea Nitrogen (BUN) (84520)	357	21	5.92475E-05	0.99852883	5.91603E-05	502
Orthopedics	87324	Infectious agent antigen detection by immunoassay technique, (eg, enzyme immunoassay [EIA], enzyme-linked immunosorbent assay [ELISA], immunochemiluminometric assay [IMCA]) qualitative or semiquantitative, multiple-step method; Clostridium difficile toxin	1660	46	0.000275493	0.214409871	5.90683E-05	503
Orthopedics	28119	Ostectomy, calcaneus; for spur, with or without plantar fascial release	146	5	2.42301E-05	2.433613355	5.89666E-05	504
Orthopedics	28450	Treatment of tarsal bone fracture (except talus and calcaneus); without manipulation, each	291	17	4.82942E-05	1.209837924	5.84281E-05	505
Orthopedics	27758	Open treatment of tibial shaft fracture (with or without fibular fracture), with plate/screws, with or without cerclage	238	13	3.94983E-05	1.47810191	5.83826E-05	506
Orthopedics	97022	Application of a modality to 1 or more areas; whirlpool	574	31	9.52607E-05	0.609064063	5.80199E-05	507
Orthopedics	72128	Computed tomography, thoracic spine; without contrast material	605	32	0.000100405	0.577315365	5.79656E-05	508
Orthopedics	20902	Bone graft, any donor area; major or large	248	14	4.11579E-05	1.403993938	5.77855E-05	509
Orthopedics	86922	Compatibility test each unit; antiglobulin technique	1056	41	0.000175253	0.329479201	5.77423E-05	510
Orthopedics	27724	Repair of nonunion or malunion, tibia; with iliac or other autograft (includes obtaining graft)	235	13	3.90005E-05	1.47810191	5.76467E-05	511
Orthopedics	25630	Closed treatment of carpal bone fracture (excluding carpal scaphoid [navicular]); without manipulation, each bone	272	16	4.5141E-05	1.270462546	5.73499E-05	512
Orthopedics	74420	Urography, retrograde, with or without KUB	272	16	4.5141E-05	1.270462546	5.73499E-05	513
Orthopedics	49422	Removal of tunneled intraperitoneal catheter	285	17	4.72984E-05	1.209837924	5.72234E-05	514
Orthopedics	93971	Duplex scan of extremity veins including responses to compression and other maneuvers; unilateral or limited study	2006	48	0.000332915	0.171850257	5.72115E-05	515
Orthopedics	27532	Closed treatment of tibial fracture, proximal (plateau); with or without manipulation, with skeletal traction	221	12	3.6677E-05	1.558144618	5.71481E-05	516
Orthopedics	27766	Open treatment of medial malleolus fracture, includes internal fixation, when performed	271	16	4.4975E-05	1.270462546	5.71391E-05	517
Orthopedics	70486	Computed tomography, maxillofacial area; without contrast material	1456	45	0.000241637	0.236388778	5.71202E-05	518
Orthopedics	95941	Continuous intraoperative neurophysiology monitoring, from outside the operating room (remote or nearby) or for monitoring of more than one case while in the operating room, per hour (List separately in addition to code for primary procedure)	257	15	4.26516E-05	1.335001067	5.69399E-05	519
Orthopedics	84300	Sodium; urine	1991	48	0.000330425	0.171850257	5.67837E-05	520
Orthopedics	28299	Correction, hallux valgus (bunionectomy), with sesamoidectomy, when performed; with double osteotomy, any method	116	3	1.92513E-05	2.944438979	5.66843E-05	521
Orthopedics	26615	Open treatment of metacarpal fracture, single, includes internal fixation, when performed, each bone	268	16	4.44771E-05	1.270462546	5.65065E-05	522
Orthopedics	76885	Ultrasound, infant hips, real time with imaging documentation; dynamic (requiring physician or other qualified health care professional manipulation)	413	25	6.85412E-05	0.824175443	5.649E-05	523
Orthopedics	49905	Omental flap, intra-abdominal (List separately in addition to code for primary procedure)	229	13	3.80047E-05	1.47810191	5.61748E-05	524
Orthopedics	28080	Excision, interdigital (Morton) neuroma, single, each	127	4	2.10768E-05	2.656756907	5.59961E-05	525
Orthopedics	99224	Subsequent observation care, per day, for the evaluation and management of a patient, which requires at least 2 of these 3 key components: Problem focused interval history; Problem focused examination; Medical decision making that is straightforward or of	474	28	7.86648E-05	0.710846758	5.59186E-05	526
Orthopedics	23615	Open treatment of proximal humeral (surgical or anatomical neck) fracture, includes internal fixation, when performed, includes repair of tuberosity(s), when performed	265	16	4.39792E-05	1.270462546	5.5874E-05	527
Orthopedics	27808	Closed treatment of bimalleolar ankle fracture (eg, lateral and medial malleoli, or lateral and posterior malleoli or medial and posterior malleoli); without manipulation	265	16	4.39792E-05	1.270462546	5.5874E-05	528
Orthopedics	27226	Open treatment of posterior or anterior acetabular wall fracture, with internal fixation	239	14	3.96643E-05	1.403993938	5.56884E-05	529
Orthopedics	85021	Blood count; hemogram, automated (RBC, WBC, Hgb, Hct and indices only) (Deprecated)	1292	44	0.00021442	0.258861634	5.5505E-05	530
Orthopedics	72131	Computed tomography, lumbar spine; without contrast material	646	34	0.00010721	0.516690743	5.53943E-05	531
Orthopedics	27822	Open treatment of trimalleolar ankle fracture, includes internal fixation, when performed, medial and/or lateral malleolus; without fixation of posterior lip	249	15	4.13239E-05	1.335001067	5.51674E-05	532
Orthopedics	27650	Repair, primary, open or percutaneous, ruptured Achilles tendon	213	12	3.53494E-05	1.558144618	5.50794E-05	533
Orthopedics	26605	Closed treatment of metacarpal fracture, single; with manipulation, each bone	301	19	4.99538E-05	1.098612289	5.48798E-05	534
Orthopedics	90947	Dialysis procedure other than hemodialysis (eg, peritoneal dialysis, hemofiltration, or other continuous renal replacement therapies) requiring repeated evaluations by a physician or other qualified health care professional, with or without substantial re	330	21	5.47666E-05	0.99852883	5.4686E-05	535
Orthopedics	27524	Open treatment of patellar fracture, with internal fixation and/or partial or complete patellectomy and soft tissue repair	234	14	3.88345E-05	1.403993938	5.45234E-05	536
Orthopedics	97166	Occupational therapy evaluation, moderate complexity, requiring these components: An occupational profile and medical and therapy history, which includes an expanded review of medical and/or therapy records and additional review of physical, cognitive, or	714	36	0.000118495	0.459532329	5.44523E-05	537
Orthopedics	29580	Strapping; Unna boot	397	25	6.58859E-05	0.824175443	5.43015E-05	538
Orthopedics	22610	Arthrodesis, posterior or posterolateral technique, single level; thoracic (with lateral transverse technique, when performed)	198	11	3.286E-05	1.645155995	5.40598E-05	539
Orthopedics	23620	Closed treatment of greater humeral tuberosity fracture; without manipulation	293	19	4.86261E-05	1.098612289	5.34212E-05	540
Orthopedics	24685	Open treatment of ulnar fracture, proximal end (eg, olecranon or coronoid process[es]), includes internal fixation, when performed	253	16	4.19877E-05	1.270462546	5.33438E-05	541
Orthopedics	99310	Subsequent nursing facility care, per day, for the evaluation and management of a patient, which requires at least 2 of these 3 key components: A comprehensive interval history; A comprehensive examination; Medical decision making of high complexity. Coun	216	13	3.58472E-05	1.47810191	5.29859E-05	542
Orthopedics	82810	Gases, blood, O2 saturation only, by direct measurement, except pulse oximetry	582	33	9.65884E-05	0.546543706	5.27898E-05	543
Orthopedics	82435	Chloride; blood	1218	44	0.000202139	0.258861634	5.23259E-05	544
Orthopedics	27227	Open treatment of acetabular fracture(s) involving anterior or posterior (one) column, or a fracture running transversely across the acetabulum, with internal fixation	191	11	3.16982E-05	1.645155995	5.21486E-05	545
Orthopedics	76376	3D rendering with interpretation and reporting of computed tomography, magnetic resonance imaging, ultrasound, or other tomographic modality with image postprocessing under concurrent supervision; not requiring image postprocessing on an independent works	1211	44	0.000200977	0.258861634	5.20252E-05	546
Orthopedics	13160	Secondary closure of surgical wound or dehiscence, extensive or complicated	297	20	4.92899E-05	1.047318994	5.16223E-05	547
Orthopedics	29884	Arthroscopy, knee, surgical; with lysis of adhesions, with or without manipulation (separate procedure)	147	7	2.4396E-05	2.097141119	5.11619E-05	548
Orthopedics	87186	Susceptibility studies, antimicrobial agent; microdilution or agar dilution (minimum inhibitory concentration [MIC] or breakpoint), each multi-antimicrobial, per plate	4213	53	0.000699187	0.072759354	5.08724E-05	549
Orthopedics	26746	Open treatment of articular fracture, involving metacarpophalangeal or interphalangeal joint, includes internal fixation, when performed, each	218	14	3.61791E-05	1.403993938	5.07953E-05	550
Orthopedics	92226	Ophthalmoscopy, extended, with retinal drawing (eg, for retinal detachment, melanoma), with interpretation and report; subsequent	336	23	5.57624E-05	0.907557052	5.06075E-05	551
Orthopedics	88332	Pathology consultation during surgery; each additional tissue block with frozen section(s) (List separately in addition to code for primary procedure)	291	20	4.82942E-05	1.047318994	5.05794E-05	552
Orthopedics	24640	Closed treatment of radial head subluxation in child, nursemaid elbow, with manipulation	155	8	2.57237E-05	1.963609726	5.05113E-05	553
Orthopedics	84600	Volatiles (eg, acetic anhydride, diethylether)	1287	45	0.00021359	0.236388778	5.04902E-05	554
Orthopedics	88333	Pathology consultation during surgery; cytologic examination (eg, touch prep, squash prep), initial site	317	22	5.26091E-05	0.952008814	5.00844E-05	555
Orthopedics	92523	Evaluation of speech sound production (eg, articulation, phonological process, apraxia, dysarthria); with evaluation of language comprehension and expression (eg, receptive and expressive language)	582	34	9.65884E-05	0.516690743	4.99063E-05	556
Orthopedics	80102	Drug confirmation, each procedure	1159	44	0.000192347	0.258861634	4.97912E-05	557
Orthopedics	76020	Bone age studies (Deprecated)	613	35	0.000101733	0.487703206	4.96156E-05	558
Orthopedics	11011	Debridement including removal of foreign material at the site of an open fracture and/or an open dislocation (eg, excisional debridement); skin, subcutaneous tissue, muscle fascia, and muscle	247	17	4.0992E-05	1.209837924	4.95936E-05	559
Orthopedics	29846	Arthroscopy, wrist, surgical; excision and/or repair of triangular fibrocartilage and/or joint debridement	142	7	2.35662E-05	2.097141119	4.94217E-05	560
Orthopedics	27486	Revision of total knee arthroplasty, with or without allograft; 1 component	181	11	3.00387E-05	1.645155995	4.94183E-05	561
Orthopedics	28430	Closed treatment of talus fracture; without manipulation	258	18	4.28175E-05	1.15267951	4.93549E-05	562
Orthopedics	28445	Open treatment of talus fracture, includes internal fixation, when performed	201	13	3.33578E-05	1.47810191	4.93063E-05	563
Orthopedics	25575	Open treatment of radial AND ulnar shaft fractures, with internal fixation, when performed; of radius AND ulna	210	14	3.48515E-05	1.403993938	4.89313E-05	564
Orthopedics	57288	Sling operation for stress incontinence (eg, fascia or synthetic)	189	12	3.13663E-05	1.558144618	4.88733E-05	565
Orthopedics	85023	Blood count; hemogram and platelet count, automated, and manual differential WBC count (CBC) (Deprecated)	1136	44	0.00018853	0.258861634	4.88032E-05	566
Orthopedics	28120	Partial excision (craterization, saucerization, sequestrectomy, or diaphysectomy) bone (eg, osteomyelitis or bossing); talus or calcaneus	159	9	2.63875E-05	1.84582669	4.87068E-05	567
Orthopedics	27420	Reconstruction of dislocating patella; (eg, Hauser type procedure)	130	6	2.15747E-05	2.251291799	4.8571E-05	568
Orthopedics	84443	Thyroid stimulating hormone (TSH)	5404	54	0.000896845	0.054067221	4.84899E-05	569
Orthopedics	63650	Percutaneous implantation of neurostimulator electrode array, epidural	208	14	3.45196E-05	1.403993938	4.84652E-05	570
Orthopedics	95937	Neuromuscular junction testing (repetitive stimulation, paired stimuli), each nerve, any 1 method	353	25	5.85837E-05	0.824175443	4.82832E-05	571
Orthopedics	28308	Osteotomy, with or without lengthening, shortening or angular correction, metatarsal; other than first metatarsal, each	129	6	2.14088E-05	2.251291799	4.81974E-05	572
Orthopedics	29825	Arthroscopy, shoulder, surgical; with lysis and resection of adhesions, with or without manipulation	138	7	2.29024E-05	2.097141119	4.80296E-05	573
Orthopedics	86431	Rheumatoid factor; quantitative	2194	50	0.000364115	0.131028262	4.77093E-05	574
Orthopedics	23120	Claviculectomy; partial	146	8	2.42301E-05	1.963609726	4.75784E-05	575
Orthopedics	73720	Magnetic resonance (eg, proton) imaging, lower extremity other than joint; without contrast material(s), followed by contrast material(s) and further sequences	583	35	9.67543E-05	0.487703206	4.71874E-05	576
Orthopedics	32551	Tube thoracostomy, includes connection to drainage system (eg, water seal), when performed, open (separate procedure)	284	21	4.71325E-05	0.99852883	4.70631E-05	577
Orthopedics	13122	Repair, complex, scalp, arms, and/or legs; each additional 5 cm or less (List separately in addition to code for primary procedure)	270	20	4.4809E-05	1.047318994	4.69294E-05	578
Orthopedics	27508	Closed treatment of femoral fracture, distal end, medial or lateral condyle, without manipulation	222	16	3.6843E-05	1.270462546	4.68076E-05	579
Orthopedics	27870	Arthrodesis, ankle, open	179	12	2.97067E-05	1.558144618	4.62874E-05	580
Orthopedics	86891	Autologous blood or component, collection processing and storage; intra- or postoperative salvage	159	10	2.63875E-05	1.740466175	4.59266E-05	581
Orthopedics	50081	Percutaneous nephrostolithotomy or pyelostolithotomy, with or without dilation, endoscopy, lithotripsy, stenting, or basket extraction; over 2 cm	187	13	3.10344E-05	1.47810191	4.5872E-05	582
Orthopedics	12002	Simple repair of superficial wounds of scalp, neck, axillae, external genitalia, trunk and/or extremities (including hands and feet); 2.6 cm to 7.5 cm	290	22	4.81282E-05	0.952008814	4.58185E-05	583
Orthopedics	82375	Carboxyhemoglobin; quantitative	478	32	7.93286E-05	0.577315365	4.57976E-05	584
Orthopedics	11981	Insertion, non-biodegradable drug delivery implant	351	26	5.82518E-05	0.78495473	4.5725E-05	585
Orthopedics	73218	Magnetic resonance (eg, proton) imaging, upper extremity, other than joint; without contrast material(s)	350	26	5.80858E-05	0.78495473	4.55947E-05	586
Orthopedics	73551	Radiologic examination, femur; 1 view	350	26	5.80858E-05	0.78495473	4.55947E-05	587
Orthopedics	28750	Arthrodesis, great toe; metatarsophalangeal joint	122	6	2.0247E-05	2.251291799	4.5582E-05	588
Orthopedics	26951	Amputation, finger or thumb, primary or secondary, any joint or phalanx, single, including neurectomies; with direct closure	227	17	3.76728E-05	1.209837924	4.5578E-05	589
Orthopedics	28313	Reconstruction, angular deformity of toe, soft tissue procedures only (eg, overlapping second toe, fifth toe, curly toes)	130	7	2.15747E-05	2.097141119	4.52452E-05	590
Orthopedics	28740	Arthrodesis, midtarsal or tarsometatarsal, single joint	147	9	2.4396E-05	1.84582669	4.50308E-05	591
Orthopedics	27310	Arthrotomy, knee, with exploration, drainage, or removal of foreign body (eg, infection)	203	15	3.36898E-05	1.335001067	4.49759E-05	592
Orthopedics	29876	Arthroscopy, knee, surgical; synovectomy, major, 2 or more compartments (eg, medial or lateral)	154	10	2.55577E-05	1.740466175	4.44824E-05	593
Orthopedics	83615	Lactate dehydrogenase (LD), (LDH)	3642	53	0.000604424	0.072759354	4.39775E-05	594
Orthopedics	82040	Albumin; serum, plasma or whole blood	2872	52	0.000476635	0.091807549	4.37587E-05	595
Orthopedics	62319	Injection(s), including indwelling catheter placement, continuous infusion or intermittent bolus, of diagnostic or therapeutic substance(s) (including anesthetic, antispasmodic, opioid, steroid, other solution), not including neurolytic substances, includ	240	19	3.98303E-05	1.098612289	4.3758E-05	596
Orthopedics	90718	Tetanus and diphtheria toxoids (Td) adsorbed when administered to individuals 7 years or older, for intramuscular use	693	39	0.00011501	0.379489622	4.36451E-05	597
Orthopedics	99309	Subsequent nursing facility care, per day, for the evaluation and management of a patient, which requires at least 2 of these 3 key components: A detailed interval history; A detailed examination; Medical decision making of moderate complexity. Counseling	227	18	3.76728E-05	1.15267951	4.34246E-05	598
Orthopedics	13121	Repair, complex, scalp, arms, and/or legs; 2.6 cm to 7.5 cm	368	28	6.10731E-05	0.710846758	4.34136E-05	599
Orthopedics	27602	Decompression fasciotomy, leg; anterior and/or lateral, and posterior compartment(s)	167	12	2.77152E-05	1.558144618	4.31843E-05	600
Orthopedics	73706	Computed tomographic angiography, lower extremity, with contrast material(s), including noncontrast images, if performed, and image postprocessing	331	26	5.49326E-05	0.78495473	4.31196E-05	601
Orthopedics	11982	Removal, non-biodegradable drug delivery implant	185	14	3.07025E-05	1.403993938	4.31061E-05	602
Orthopedics	99292	Critical care, evaluation and management of the critically ill or critically injured patient; each additional 30 minutes (List separately in addition to code for primary service)	259	21	4.29835E-05	0.99852883	4.29202E-05	603
Orthopedics	27680	Tenolysis, flexor or extensor tendon, leg and/or ankle; single, each tendon	123	7	2.0413E-05	2.097141119	4.2809E-05	604
Orthopedics	15275	Application of skin substitute graft to face, scalp, eyelids, mouth, neck, ears, orbits, genitalia, hands, feet, and/or multiple digits, total wound surface area up to 100 sq cm; first 25 sq cm or less wound surface area	284	23	4.71325E-05	0.907557052	4.27754E-05	605
Orthopedics	50543	Laparoscopy, surgical; partial nephrectomy	148	10	2.4562E-05	1.740466175	4.27493E-05	606
Orthopedics	99215	Office or other outpatient visit for the evaluation and management of an established patient, which requires at least 2 of these 3 key components: A comprehensive history; A comprehensive examination; Medical decision making of high complexity. Counseling	7201	55	0.001195074	0.035718083	4.26857E-05	607
Orthopedics	63056	Transpedicular approach with decompression of spinal cord, equina and/or nerve root(s) (eg, herniated intervertebral disc), single segment; lumbar (including transfacet, or lateral extraforaminal approach) (eg, far lateral herniated intervertebral disc)	165	12	2.73833E-05	1.558144618	4.26671E-05	608
Orthopedics	92526	Treatment of swallowing dysfunction and/or oral function for feeding	780	41	0.000129448	0.329479201	4.26505E-05	609
Orthopedics	90732	Pneumococcal polysaccharide vaccine, 23-valent (PPSV23), adult or immunosuppressed patient dosage, when administered to individuals 2 years or older, for subcutaneous or intramuscular use	2310	51	0.000383366	0.111225635	4.26402E-05	610
Orthopedics	22846	Anterior instrumentation; 4 to 7 vertebral segments (List separately in addition to code for primary procedure)	164	12	2.72173E-05	1.558144618	4.24086E-05	611
Orthopedics	10061	Incision and drainage of abscess (eg, carbuncle, suppurative hidradenitis, cutaneous or subcutaneous abscess, cyst, furuncle, or paronychia); complicated or multiple	467	33	7.7503E-05	0.546543706	4.23588E-05	612
Orthopedics	96136	Psychological or neuropsychological test administration and scoring by physician or other qualified health care professional, two or more tests, any method; first 30 minutes	295	24	4.8958E-05	0.864997437	4.23486E-05	613
Orthopedics	15002	Surgical preparation or creation of recipient site by excision of open wounds, burn eschar, or scar (including subcutaneous tissues), or incisional release of scar contracture, trunk, arms, legs; first 100 sq cm or 1% of body area of infants and children	221	18	3.6677E-05	1.15267951	4.22769E-05	614
Orthopedics	99273	Confirmatory consultation for a new or established patient, which requires these three key components: a detailed history; a detailed examination; and medical decision making of low complexity. Counseling and/or coordination of care with o... (Deprecated)	417	31	6.92051E-05	0.609064063	4.21503E-05	615
Orthopedics	83050	Hemoglobin; methemoglobin, quantitative	491	34	8.14861E-05	0.516690743	4.21031E-05	616
Orthopedics	27514	Open treatment of femoral fracture, distal end, medial or lateral condyle, includes internal fixation, when performed	162	12	2.68854E-05	1.558144618	4.18914E-05	617
Orthopedics	27256	Treatment of spontaneous hip dislocation (developmental, including congenital or pathological), by abduction, splint or traction; without anesthesia, without manipulation	136	9	2.25705E-05	1.84582669	4.16612E-05	618
Orthopedics	28485	Open treatment of metatarsal fracture, includes internal fixation, when performed, each	196	16	3.2528E-05	1.270462546	4.13257E-05	619
Orthopedics	80069	Renal function panel This panel must include the following: Albumin (82040) Calcium, total (82310) Carbon dioxide (bicarbonate) (82374) Chloride (82435) Creatinine (82565) Glucose (82947) Phosphorus inorganic (phosphate) (84100) Potassium (84132) Sodium (	1447	48	0.000240143	0.171850257	4.12687E-05	620
Orthopedics	28725	Arthrodesis; subtalar	151	11	2.50599E-05	1.645155995	4.12274E-05	621
Orthopedics	92610	Evaluation of oral and pharyngeal swallowing function	813	42	0.000134925	0.30538165	4.12036E-05	622
Orthopedics	99308	Subsequent nursing facility care, per day, for the evaluation and management of a patient, which requires at least 2 of these 3 key components: An expanded problem focused interval history; An expanded problem focused examination; Medical decision making	185	15	3.07025E-05	1.335001067	4.09879E-05	623
Orthopedics	99205	Office or other outpatient visit for the evaluation and management of a new patient, which requires these 3 key components: A comprehensive history; A comprehensive examination; Medical decision making of high complexity. Counseling and/or coordination of	6904	55	0.001145784	0.035718083	4.09252E-05	624
Orthopedics	62318	Injection(s), including indwelling catheter placement, continuous infusion or intermittent bolus, of diagnostic or therapeutic substance(s) (including anesthetic, antispasmodic, opioid, steroid, other solution), not including neurolytic substances, includ	383	30	6.35625E-05	0.641853886	4.07978E-05	625
Orthopedics	27654	Repair, secondary, Achilles tendon, with or without graft	101	5	1.67619E-05	2.433613355	4.0792E-05	626
Orthopedics	50395	Introduction of guide into renal pelvis and/or ureter with dilation to establish nephrostomy tract, percutaneous	175	14	2.90429E-05	1.403993938	4.0776E-05	627
Orthopedics	26418	Repair, extensor tendon, finger, primary or secondary; without free graft, each tendon	184	15	3.05365E-05	1.335001067	4.07663E-05	628
Orthopedics	88329	Pathology consultation during surgery	203	17	3.36898E-05	1.209837924	4.07591E-05	629
Orthopedics	97760	Orthotic(s) management and training (including assessment and fitting when not otherwise reported), upper extremity(ies), lower extremity(ies) and/or trunk, initial orthotic(s) encounter, each 15 minutes	603	38	0.000100074	0.405465108	4.05763E-05	630
Orthopedics	77003	Fluoroscopic guidance and localization of needle or catheter tip for spine or paraspinous diagnostic or therapeutic injection procedures (epidural or subarachnoid) (List separately in addition to code for primary procedure)	741	41	0.000122976	0.329479201	4.0518E-05	631
Orthopedics	72195	Magnetic resonance (eg, proton) imaging, pelvis; without contrast material(s)	643	39	0.000106712	0.379489622	4.04961E-05	632
Orthopedics	82310	Calcium; total	2657	52	0.000440954	0.091807549	4.04829E-05	633
Orthopedics	25650	Closed treatment of ulnar styloid fracture	173	14	2.8711E-05	1.403993938	4.031E-05	634
Orthopedics	72010	Radiologic examination, spine, entire, survey study, anteroposterior and lateral	325	27	5.39368E-05	0.747214402	4.03024E-05	635
Orthopedics	96365	Intravenous infusion, for therapy, prophylaxis, or diagnosis (specify substance or drug); initial, up to 1 hour	1850	50	0.000307025	0.131028262	4.02289E-05	636
Orthopedics	97124	Therapeutic procedure, 1 or more areas, each 15 minutes; massage, including effleurage, petrissage and/or tapotement (stroking, compression, percussion)	219	19	3.63451E-05	1.098612289	3.99292E-05	637
Orthopedics	27513	Open treatment of femoral supracondylar or transcondylar fracture with intercondylar extension, includes internal fixation, when performed	146	11	2.42301E-05	1.645155995	3.98622E-05	638
Orthopedics	11010	Debridement including removal of foreign material at the site of an open fracture and/or an open dislocation (eg, excisional debridement); skin and subcutaneous tissues	189	16	3.13663E-05	1.270462546	3.98497E-05	639
Orthopedics	29730	Windowing of cast	122	8	2.0247E-05	1.963609726	3.97573E-05	640
Orthopedics	72146	Magnetic resonance (eg, proton) imaging, spinal canal and contents, thoracic; without contrast material	669	40	0.000111027	0.354171814	3.93226E-05	641
Orthopedics	29874	Arthroscopy, knee, surgical; for removal of loose body or foreign body (eg, osteochondritis dissecans fragmentation, chondral fragmentation)	128	9	2.12428E-05	1.84582669	3.92105E-05	642
Orthopedics	26727	Percutaneous skeletal fixation of unstable phalangeal shaft fracture, proximal or middle phalanx, finger or thumb, with manipulation, each	193	17	3.20302E-05	1.209837924	3.87513E-05	643
Orthopedics	97605	Negative pressure wound therapy (eg, vacuum assisted drainage collection), utilizing durable medical equipment (DME), including topical application(s), wound assessment, and instruction(s) for ongoing care, per session; total wound(s) surface area less th	362	30	6.00773E-05	0.641853886	3.85609E-05	644
Orthopedics	70498	Computed tomographic angiography, neck, with contrast material(s), including noncontrast images, if performed, and image postprocessing	572	38	9.49288E-05	0.405465108	3.84903E-05	645
Orthopedics	26860	Arthrodesis, interphalangeal joint, with or without internal fixation	165	14	2.73833E-05	1.403993938	3.8446E-05	646
Orthopedics	71100	Radiologic examination, ribs, unilateral; 2 views	894	44	0.000148368	0.258861634	3.84067E-05	647
Orthopedics	27691	Transfer or transplant of single tendon (with muscle redirection or rerouting); deep (eg, anterior tibial or posterior tibial through interosseous space, flexor digitorum longus, flexor hallucis longus, or peroneal tendon to midfoot or hindfoot)	148	12	2.4562E-05	1.558144618	3.82711E-05	648
Orthopedics	27823	Open treatment of trimalleolar ankle fracture, includes internal fixation, when performed, medial and/or lateral malleolus; with fixation of posterior lip	140	11	2.32343E-05	1.645155995	3.82241E-05	649
Orthopedics	90715	Tetanus, diphtheria toxoids and acellular pertussis vaccine (Tdap), when administered to individuals 7 years or older, for intramuscular use	1755	50	0.000291259	0.131028262	3.81631E-05	650
Orthopedics	20553	Injection(s); single or multiple trigger point(s), 3 or more muscles	471	35	7.81669E-05	0.487703206	3.81222E-05	651
Orthopedics	63075	Discectomy, anterior, with decompression of spinal cord and/or nerve root(s), including osteophytectomy; cervical, single interspace	147	12	2.4396E-05	1.558144618	3.80125E-05	652
Orthopedics	24600	Treatment of closed elbow dislocation; without anesthesia	179	16	2.97067E-05	1.270462546	3.77413E-05	653
Orthopedics	71046	Radiologic examination, chest; 2 views	466	35	7.73371E-05	0.487703206	3.77175E-05	654
Orthopedics	11047	Debridement, bone (includes epidermis, dermis, subcutaneous tissue, muscle and/or fascia, if performed); each additional 20 sq cm, or part thereof (List separately in addition to code for primary procedure)	169	15	2.80471E-05	1.335001067	3.7443E-05	655
Orthopedics	88346	Immunofluorescence, per specimen; initial single antibody stain procedure	521	37	8.64648E-05	0.432133355	3.73643E-05	656
Orthopedics	64831	Suture of digital nerve, hand or foot; 1 nerve	177	16	2.93748E-05	1.270462546	3.73196E-05	657
Orthopedics	29898	Arthroscopy, ankle (tibiotalar and fibulotalar joints), surgical; debridement, extensive	114	8	1.89194E-05	1.963609726	3.71503E-05	658
Orthopedics	93000	Electrocardiogram, routine ECG with at least 12 leads; with interpretation and report	788	43	0.000130776	0.281851152	3.68594E-05	659
Orthopedics	36558	Insertion of tunneled centrally inserted central venous catheter, without subcutaneous port or pump; age 5 years or older	452	35	7.50137E-05	0.487703206	3.65844E-05	660
Orthopedics	22305	Closed treatment of vertebral process fracture(s)	164	15	2.72173E-05	1.335001067	3.63352E-05	661
Orthopedics	26356	Repair or advancement, flexor tendon, in zone 2 digital flexor tendon sheath (eg, no man's land); primary, without free graft, each tendon	172	16	2.8545E-05	1.270462546	3.62654E-05	662
Orthopedics	92506	Evaluation of speech, language, voice, communication, and/or auditory processing	575	39	9.54267E-05	0.379489622	3.62134E-05	663
Orthopedics	27244	Treatment of intertrochanteric, peritrochanteric, or subtrochanteric femoral fracture; with plate/screw type implant, with or without cerclage	140	12	2.32343E-05	1.558144618	3.62024E-05	664
Orthopedics	27329	Radical resection of tumor (eg, sarcoma), soft tissue of thigh or knee area; less than 5 cm	125	10	2.07449E-05	1.740466175	3.61058E-05	665
Orthopedics	11046	Debridement, muscle and/or fascia (includes epidermis, dermis, and subcutaneous tissue, if performed); each additional 20 sq cm, or part thereof (List separately in addition to code for primary procedure)	207	20	3.43536E-05	1.047318994	3.59792E-05	666
Orthopedics	44120	Enterectomy, resection of small intestine; single resection and anastomosis	162	15	2.68854E-05	1.335001067	3.58921E-05	667
Orthopedics	10060	Incision and drainage of abscess (eg, carbuncle, suppurative hidradenitis, cutaneous or subcutaneous abscess, cyst, furuncle, or paronychia); simple or single	1001	46	0.000166125	0.214409871	3.56189E-05	668
Orthopedics	25545	Open treatment of ulnar shaft fracture, includes internal fixation, when performed	145	13	2.40641E-05	1.47810191	3.55692E-05	669
Orthopedics	73592	Radiologic examination; lower extremity, infant, minimum of 2 views	177	17	2.93748E-05	1.209837924	3.55388E-05	670
Orthopedics	27826	Open treatment of fracture of weight bearing articular surface/portion of distal tibia (eg, pilon or tibial plafond), with internal fixation, when performed; of fibula only	130	11	2.15747E-05	1.645155995	3.54938E-05	671
Orthopedics	77001	Fluoroscopic guidance for central venous access device placement, replacement (catheter only or complete), or removal (includes fluoroscopic guidance for vascular access and catheter manipulation, any necessary contrast injections through access site or c	563	39	9.34351E-05	0.379489622	3.54577E-05	672
Orthopedics	28011	Tenotomy, percutaneous, toe; multiple tendons	129	11	2.14088E-05	1.645155995	3.52208E-05	673
Orthopedics	28515	Closed treatment of fracture, phalanx or phalanges, other than great toe; with manipulation, each	129	11	2.14088E-05	1.645155995	3.52208E-05	674
Orthopedics	88342	Immunohistochemistry or immunocytochemistry, per specimen; initial single antibody stain procedure	1608	50	0.000266863	0.131028262	3.49666E-05	675
Orthopedics	75989	Radiological guidance (ie, fluoroscopy, ultrasound, or computed tomography), for percutaneous drainage (eg, abscess, specimen collection), with placement of catheter, radiological supervision and interpretation	310	29	5.14474E-05	0.675755438	3.47659E-05	676
Orthopedics	85018	Blood count; hemoglobin (Hgb)	1381	49	0.00022919	0.15123097	3.46606E-05	677
Orthopedics	27560	Closed treatment of patellar dislocation; without anesthesia	113	9	1.87534E-05	1.84582669	3.46155E-05	678
Orthopedics	88313	Special stain including interpretation and report; Group II, all other (eg, iron, trichrome), except stain for microorganisms, stains for enzyme constituents, or immunocytochemistry and immunohistochemistry	970	46	0.000160981	0.214409871	3.45158E-05	679
Orthopedics	51590	Cystectomy, complete, with ureteroileal conduit or sigmoid bladder, including intestine anastomosis	126	11	2.09109E-05	1.645155995	3.44017E-05	680
Orthopedics	36000	Introduction of needle or intracatheter, vein	734	43	0.000121814	0.281851152	3.43335E-05	681
Orthopedics	22558	Arthrodesis, anterior interbody technique, including minimal discectomy to prepare interspace (other than for decompression); lumbar	125	11	2.07449E-05	1.645155995	3.41286E-05	682
Orthopedics	22630	Arthrodesis, posterior interbody technique, including laminectomy and/or discectomy to prepare interspace (other than for decompression), single interspace; lumbar	125	11	2.07449E-05	1.645155995	3.41286E-05	683
Orthopedics	50370	Removal of transplanted renal allograft	104	8	1.72598E-05	1.963609726	3.38915E-05	684
Orthopedics	27250	Closed treatment of hip dislocation, traumatic; without anesthesia	131	12	2.17407E-05	1.558144618	3.38751E-05	685
Orthopedics	97606	Negative pressure wound therapy (eg, vacuum assisted drainage collection), utilizing durable medical equipment (DME), including topical application(s), wound assessment, and instruction(s) for ongoing care, per session; total wound(s) surface area greater	214	22	3.55153E-05	0.952008814	3.38109E-05	686
Orthopedics	27606	Tenotomy, percutaneous, Achilles tendon (separate procedure); general anesthesia	145	14	2.40641E-05	1.403993938	3.37859E-05	687
Orthopedics	27687	Gastrocnemius recession (eg, Strayer procedure)	109	9	1.80896E-05	1.84582669	3.33902E-05	688
Orthopedics	27590	Amputation, thigh, through femur, any level	122	11	2.0247E-05	1.645155995	3.33096E-05	689
Orthopedics	27635	Excision or curettage of bone cyst or benign tumor, tibia or fibula	102	8	1.69279E-05	1.963609726	3.32397E-05	690
Orthopedics	21800	Closed treatment of rib fracture, uncomplicated, each	150	15	2.48939E-05	1.335001067	3.32334E-05	691
Orthopedics	71101	Radiologic examination, ribs, unilateral; including posteroanterior chest, minimum of 3 views	296	29	4.9124E-05	0.675755438	3.31958E-05	692
Orthopedics	72084	Radiologic examination, spine, entire thoracic and lumbar, including skull, cervical and sacral spine if performed (eg, scoliosis evaluation); minimum of 6 views	120	11	1.99151E-05	1.645155995	3.27635E-05	693
Orthopedics	92225	Ophthalmoscopy, extended, with retinal drawing (eg, for retinal detachment, melanoma), with interpretation and report; initial	155	16	2.57237E-05	1.270462546	3.2681E-05	694
Orthopedics	49568	Implantation of mesh or other prosthesis for open incisional or ventral hernia repair or mesh for closure of debridement for necrotizing soft tissue infection (List separately in addition to code for the incisional or ventral hernia repair)	133	13	2.20726E-05	1.47810191	3.26256E-05	695
Orthopedics	26540	Repair of collateral ligament, metacarpophalangeal or interphalangeal joint	126	12	2.09109E-05	1.558144618	3.25822E-05	696
Orthopedics	73701	Computed tomography, lower extremity; with contrast material(s)	354	33	5.87496E-05	0.546543706	3.21092E-05	697
Orthopedics	24341	Repair, tendon or muscle, upper arm or elbow, each tendon or muscle, primary or secondary (excludes rotator cuff)	130	13	2.15747E-05	1.47810191	3.18896E-05	698
Orthopedics	63045	Laminectomy, facetectomy and foraminotomy (unilateral or bilateral with decompression of spinal cord, cauda equina and/or nerve root[s], [eg, spinal or lateral recess stenosis]), single vertebral segment; cervical	123	12	2.0413E-05	1.558144618	3.18064E-05	699
Orthopedics	31624	Bronchoscopy, rigid or flexible, including fluoroscopic guidance, when performed; with bronchial alveolar lavage	232	25	3.85026E-05	0.824175443	3.17329E-05	700
Orthopedics	27507	Open treatment of femoral shaft fracture with plate/screws, with or without cerclage	128	13	2.12428E-05	1.47810191	3.1399E-05	701
Orthopedics	90471	Immunization administration (includes percutaneous, intradermal, subcutaneous, or intramuscular injections); 1 vaccine (single or combination vaccine/toxoid)	3481	54	0.000577705	0.054067221	3.12349E-05	702
Orthopedics	99141	Sedation with or without analgesia (conscious sedation); intravenous, intramuscular or inhalation (Deprecated)	464	38	7.70052E-05	0.405465108	3.12229E-05	703
Orthopedics	27403	Arthrotomy with meniscus repair, knee	108	10	1.79236E-05	1.740466175	3.11954E-05	704
Orthopedics	64708	Neuroplasty, major peripheral nerve, arm or leg, open; other than specified	155	17	2.57237E-05	1.209837924	3.11215E-05	705
Orthopedics	84439	Thyroxine; free	3437	54	0.000570402	0.054067221	3.08401E-05	706
Orthopedics	83930	Osmolality; blood	866	46	0.000143721	0.214409871	3.08152E-05	707
Orthopedics	80101	Drug screen, qualitative; single drug class method (eg, immunoassay, enzyme assay), each drug class	715	44	0.000118661	0.258861634	3.07168E-05	708
Orthopedics	87103	Culture, fungi (mold or yeast) isolation, with presumptive identification of isolates; blood	428	37	7.10306E-05	0.432133355	3.06947E-05	709
Orthopedics	27299	Unlisted procedure, pelvis or hip joint	138	15	2.29024E-05	1.335001067	3.05747E-05	710
Orthopedics	99479	Subsequent intensive care, per day, for the evaluation and management of the recovering low birth weight infant (present body weight of 1500-2500 grams)	118	12	1.95832E-05	1.558144618	3.05135E-05	711
Orthopedics	22843	Posterior segmental instrumentation (eg, pedicle fixation, dual rods with multiple hooks and sublaminar wires); 7 to 12 vertebral segments (List separately in addition to code for primary procedure)	130	14	2.15747E-05	1.403993938	3.02908E-05	712
Orthopedics	88300	Level I - Surgical pathology, gross examination only	647	43	0.000107376	0.281851152	3.0264E-05	713
Orthopedics	93503	Insertion and placement of flow directed catheter (eg, Swan-Ganz) for monitoring purposes	158	18	2.62216E-05	1.15267951	3.02251E-05	714
Orthopedics	29355	Application of long leg cast (thigh to toes); walker or ambulatory type	129	14	2.14088E-05	1.403993938	3.00578E-05	715
Orthopedics	84134	Prealbumin	2479	53	0.000411413	0.072759354	2.99342E-05	716
Orthopedics	27385	Suture of quadriceps or hamstring muscle rupture; primary	122	13	2.0247E-05	1.47810191	2.99272E-05	717
Orthopedics	51702	Insertion of temporary indwelling bladder catheter; simple (eg, Foley)	413	37	6.85412E-05	0.432133355	2.9619E-05	718
Orthopedics	63685	Insertion or replacement of spinal neurostimulator pulse generator or receiver, direct or inductive coupling	127	14	2.10768E-05	1.403993938	2.95918E-05	719
Orthopedics	PBMPB	Unknown	114	12	1.89194E-05	1.558144618	2.94791E-05	720
Orthopedics	73723	Magnetic resonance (eg, proton) imaging, any joint of lower extremity; without contrast material(s), followed by contrast material(s) and further sequences	291	31	4.82942E-05	0.609064063	2.94143E-05	721
Orthopedics	74176	Computed tomography, abdomen and pelvis; without contrast material	580	42	9.62565E-05	0.30538165	2.9395E-05	722
Orthopedics	87400	Infectious agent antigen detection by immunoassay technique, (eg, enzyme immunoassay [EIA], enzyme-linked immunosorbent assay [ELISA], immunochemiluminometric assay [IMCA]) qualitative or semiquantitative, multiple-step method; Influenza, A or B, each	575	42	9.54267E-05	0.30538165	2.91415E-05	723
Orthopedics	86965	Pooling of platelets or other blood products	320	33	5.3107E-05	0.546543706	2.90253E-05	724
Orthopedics	26410	Repair, extensor tendon, hand, primary or secondary; without free graft, each tendon	131	15	2.17407E-05	1.335001067	2.90238E-05	725
Orthopedics	93306	Echocardiography, transthoracic, real-time with image documentation (2D), includes M-mode recording, when performed, complete, with spectral Doppler echocardiography, and with color flow Doppler echocardiography	1332	50	0.000221058	0.131028262	2.89648E-05	726
Orthopedics	58150	Total abdominal hysterectomy (corpus and cervix), with or without removal of tube(s), with or without removal of ovary(s)	118	13	1.95832E-05	1.47810191	2.8946E-05	727
Orthopedics	87254	Virus isolation; centrifuge enhanced (shell vial) technique, includes identification with immunofluorescence stain, each virus	284	31	4.71325E-05	0.609064063	2.87067E-05	728
Orthopedics	27360	Partial excision (craterization, saucerization, or diaphysectomy) bone, femur, proximal tibia and/or fibula (eg, osteomyelitis or bone abscess)	111	12	1.84215E-05	1.558144618	2.87034E-05	729
Orthopedics	27511	Open treatment of femoral supracondylar or transcondylar fracture without intercondylar extension, includes internal fixation, when performed	111	12	1.84215E-05	1.558144618	2.87034E-05	730
Orthopedics	86038	Antinuclear antibodies (ANA)	2377	53	0.000394486	0.072759354	2.87025E-05	731
Orthopedics	52353	Cystourethroscopy, with ureteroscopy and/or pyeloscopy; with lithotripsy (ureteral catheterization is included)	117	13	1.94173E-05	1.47810191	2.87007E-05	732
Orthopedics	11045	Debridement, subcutaneous tissue (includes epidermis and dermis, if performed); each additional 20 sq cm, or part thereof (List separately in addition to code for primary procedure)	150	18	2.48939E-05	1.15267951	2.86947E-05	733
Orthopedics	52005	Cystourethroscopy, with ureteral catheterization, with or without irrigation, instillation, or ureteropyelography, exclusive of radiologic service	150	18	2.48939E-05	1.15267951	2.86947E-05	734
Orthopedics	50392	Introduction of intracatheter or catheter into renal pelvis for drainage and/or injection, percutaneous	165	20	2.73833E-05	1.047318994	2.86791E-05	735
Orthopedics	97162	Physical therapy evaluation: moderate complexity, requiring these components: A history of present problem with 1-2 personal factors and/or comorbidities that impact the plan of care; An examination of body systems using standardized tests and measures in	667	44	0.000110695	0.258861634	2.86547E-05	736
Orthopedics	15734	Muscle, myocutaneous, or fasciocutaneous flap; trunk	135	16	2.24045E-05	1.270462546	2.84641E-05	737
Orthopedics	75998	Fluoroscopic guidance for central venous access device placement, replacement (catheter only or complete), or removal (includes fluoroscopic guidance for vascular access and catheter manipulation, any necessary contrast injections through ... (Deprecated)	241	28	3.99962E-05	0.710846758	2.84312E-05	738
Orthopedics	22855	Removal of anterior instrumentation	109	12	1.80896E-05	1.558144618	2.81862E-05	739
Orthopedics	20900	Bone graft, any donor area; minor or small (eg, dowel or button)	127	15	2.10768E-05	1.335001067	2.81376E-05	740
Orthopedics	11420	Excision, benign lesion including margins, except skin tag (unless listed elsewhere), scalp, neck, hands, feet, genitalia; excised diameter 0.5 cm or less	178	22	2.95408E-05	0.952008814	2.81231E-05	741
Orthopedics	31622	Bronchoscopy, rigid or flexible, including fluoroscopic guidance, when performed; diagnostic, with cell washing, when performed (separate procedure)	238	28	3.94983E-05	0.710846758	2.80773E-05	742
Orthopedics	92507	Treatment of speech, language, voice, communication, and/or auditory processing disorder; individual	984	48	0.000163304	0.171850257	2.80638E-05	743
Orthopedics	00030	[EXPIRED]-Missing or invalid gross amount due	788	46	0.000130776	0.214409871	2.80397E-05	744
Orthopedics	74475	Introduction of intracatheter or catheter into renal pelvis for drainage and/or injection, percutaneous, radiological supervision and interpretation	160	20	2.65535E-05	1.047318994	2.781E-05	745
Orthopedics	93325	Doppler echocardiography color flow velocity mapping (List separately in addition to codes for echocardiography)	1104	49	0.000183219	0.15123097	2.77084E-05	746
Orthopedics	74485	Dilation of ureter(s) or urethra, radiological supervision and interpretation	138	17	2.29024E-05	1.209837924	2.77082E-05	747
Orthopedics	27301	Incision and drainage, deep abscess, bursa, or hematoma, thigh or knee region	131	16	2.17407E-05	1.270462546	2.76207E-05	748
Orthopedics	94650	Intermittent positive pressure breathing (IPPB) treatment, air or oxygen, with or without nebulized medication; initial demonstration and/or evaluation (Deprecated)	131	16	2.17407E-05	1.270462546	2.76207E-05	749
Orthopedics	3078F	Most recent diastolic blood pressure less than 80 mm Hg (HTN, CKD, CAD) (DM)	543	42	9.0116E-05	0.30538165	2.75198E-05	750
Orthopedics	26608	Percutaneous skeletal fixation of metacarpal fracture, each bone	112	13	1.85875E-05	1.47810191	2.74741E-05	751
Orthopedics	20103	Exploration of penetrating wound (separate procedure); extremity	130	16	2.15747E-05	1.270462546	2.74099E-05	752
Orthopedics	64520	Injection, anesthetic agent; lumbar or thoracic (paravertebral sympathetic)	173	22	2.8711E-05	0.952008814	2.73331E-05	753
Orthopedics	73092	Radiologic examination; upper extremity, infant, minimum of 2 views	136	17	2.25705E-05	1.209837924	2.73066E-05	754
Orthopedics	26770	Closed treatment of interphalangeal joint dislocation, single, with manipulation; without anesthesia	129	16	2.14088E-05	1.270462546	2.7199E-05	755
Orthopedics	86903	Blood typing; antigen screening for compatible blood unit using reagent serum, per unit screened	269	31	4.46431E-05	0.609064063	2.71905E-05	756
Orthopedics	62322	Injection(s), of diagnostic or therapeutic substance(s) (eg, anesthetic, antispasmodic, opioid, steroid, other solution), not including neurolytic substances, including needle or catheter placement, interlaminar epidural or subarachnoid, lumbar or sacral	122	15	2.0247E-05	1.335001067	2.70298E-05	757
Orthopedics	88348	Electron microscopy, diagnostic	459	40	7.61754E-05	0.354171814	2.69792E-05	758
Orthopedics	43235	Esophagogastroduodenoscopy, flexible, transoral; diagnostic, including collection of specimen(s) by brushing or washing, when performed (separate procedure)	333	35	5.52645E-05	0.487703206	2.69527E-05	759
Orthopedics	22850	Removal of posterior nonsegmental instrumentation (eg, Harrington rod)	104	12	1.72598E-05	1.558144618	2.68932E-05	760
Orthopedics	27488	Removal of prosthesis, including total knee prosthesis, methylmethacrylate with or without insertion of spacer, knee	104	12	1.72598E-05	1.558144618	2.68932E-05	761
Orthopedics	99226	Subsequent observation care, per day, for the evaluation and management of a patient, which requires at least 2 of these 3 key components: A detailed interval history; A detailed examination; Medical decision making of high complexity. Counseling and/or c	147	19	2.4396E-05	1.098612289	2.68018E-05	762
Orthopedics	27235	Percutaneous skeletal fixation of femoral fracture, proximal end, neck	109	13	1.80896E-05	1.47810191	2.67382E-05	763
Orthopedics	49000	Exploratory laparotomy, exploratory celiotomy with or without biopsy(s) (separate procedure)	133	17	2.20726E-05	1.209837924	2.67043E-05	764
Orthopedics	93320	Doppler echocardiography, pulsed wave and/or continuous wave with spectral display (List separately in addition to codes for echocardiographic imaging); complete	1063	49	0.000176415	0.15123097	2.66794E-05	765
Orthopedics	87181	Susceptibility studies, antimicrobial agent; agar dilution method, per agent (eg, antibiotic gradient strip)	932	48	0.000154674	0.171850257	2.65808E-05	766
Orthopedics	27502	Closed treatment of femoral shaft fracture, with manipulation, with or without skin or skeletal traction	114	14	1.89194E-05	1.403993938	2.65627E-05	767
Orthopedics	27380	Suture of infrapatellar tendon; primary	107	13	1.77577E-05	1.47810191	2.62476E-05	768
Orthopedics	74430	Cystography, minimum of 3 views, radiological supervision and interpretation	324	35	5.37708E-05	0.487703206	2.62242E-05	769
Orthopedics	93307	Echocardiography, transthoracic, real-time with image documentation (2D), includes M-mode recording, when performed, complete, without spectral or color Doppler echocardiography	813	47	0.000134925	0.192903666	2.60275E-05	770
Orthopedics	36430	Transfusion, blood or blood components	911	48	0.000151189	0.171850257	2.59819E-05	771
Orthopedics	84155	Protein, total, except by refractometry; serum, plasma or whole blood	1703	52	0.000282629	0.091807549	2.59475E-05	772
Orthopedics	80100	Drug screen, qualitative; multiple drug classes chromatographic method, each procedure	441	40	7.31881E-05	0.354171814	2.59212E-05	773
Orthopedics	12001	Simple repair of superficial wounds of scalp, neck, axillae, external genitalia, trunk and/or extremities (including hands and feet); 2.5 cm or less	198	26	3.286E-05	0.78495473	2.57936E-05	774
Orthopedics	27599	Unlisted procedure, femur or knee	105	13	1.74257E-05	1.47810191	2.5757E-05	775
Orthopedics	27217	Open treatment of anterior pelvic bone fracture and/or dislocation for fracture patterns that disrupt the pelvic ring, unilateral, includes internal fixation, when performed (includes pubic symphysis and/or ipsilateral superior/inferior rami)	104	13	1.72598E-05	1.47810191	2.55117E-05	776
Orthopedics	71275	Computed tomographic angiography, chest (noncoronary), with contrast material(s), including noncontrast images, if performed, and image postprocessing	542	43	8.995E-05	0.281851152	2.53525E-05	777
Orthopedics	86921	Compatibility test each unit; incubation technique	402	39	6.67157E-05	0.379489622	2.53179E-05	778
Orthopedics	28615	Open treatment of tarsometatarsal joint dislocation, includes internal fixation, when performed	114	15	1.89194E-05	1.335001067	2.52574E-05	779
Orthopedics	82003	Acetaminophen	374	38	6.20688E-05	0.405465108	2.51667E-05	780
Orthopedics	71250	Computed tomography, thorax; without contrast material	785	47	0.000130278	0.192903666	2.51311E-05	781
Orthopedics	97750	Physical performance test or measurement (eg, musculoskeletal, functional capacity), with written report, each 15 minutes	113	15	1.87534E-05	1.335001067	2.50358E-05	782
Orthopedics	97002	Physical therapy re-evaluation	328	36	5.44347E-05	0.459532329	2.50145E-05	783
Orthopedics	3074F	Most recent systolic blood pressure less than 130 mm Hg (DM), (HTN, CKD, CAD)	490	42	8.13201E-05	0.30538165	2.48337E-05	784
Orthopedics	15003	Surgical preparation or creation of recipient site by excision of open wounds, burn eschar, or scar (including subcutaneous tissues), or incisional release of scar contracture, trunk, arms, legs; each additional 100 sq cm, or part thereof, or each additio	112	15	1.85875E-05	1.335001067	2.48143E-05	785
Orthopedics	31600	Tracheostomy, planned (separate procedure)	142	20	2.35662E-05	1.047318994	2.46814E-05	786
Orthopedics	32020	Tube thoracostomy with or without water seal (eg, for abscess, hemothorax, empyema) (separate procedure) (Deprecated)	122	17	2.0247E-05	1.209837924	2.44956E-05	787
Orthopedics	95920	Intraoperative neurophysiology testing, per hour (List separately in addition to code for primary procedure)	140	20	2.32343E-05	1.047318994	2.43337E-05	788
Orthopedics	50394	Injection procedure for pyelography (as nephrostogram, pyelostogram, antegrade pyeloureterograms) through nephrostomy or pyelostomy tube, or indwelling ureteral catheter	169	24	2.80471E-05	0.864997437	2.42607E-05	789
Orthopedics	10120	Incision and removal of foreign body, subcutaneous tissues; simple	227	30	3.76728E-05	0.641853886	2.41804E-05	790
Orthopedics	49002	Reopening of recent laparotomy	120	17	1.99151E-05	1.209837924	2.40941E-05	791
Orthopedics	96150	Health and behavior assessment (eg, health-focused clinical interview, behavioral observations, psychophysiological monitoring, health-oriented questionnaires), each 15 minutes face-to-face with the patient; initial assessment	382	39	6.33965E-05	0.379489622	2.40583E-05	792
Orthopedics	86060	Antistreptolysin 0; titer	297	35	4.92899E-05	0.487703206	2.40389E-05	793
Orthopedics	49021	Drainage of peritoneal abscess or localized peritonitis, exclusive of appendiceal abscess; percutaneous	158	23	2.62216E-05	0.907557052	2.37976E-05	794
Orthopedics	23650	Closed treatment of shoulder dislocation, with manipulation; without anesthesia	107	15	1.77577E-05	1.335001067	2.37065E-05	795
Orthopedics	49560	Repair initial incisional or ventral hernia; reducible	107	15	1.77577E-05	1.335001067	2.37065E-05	796
Orthopedics	87340	Infectious agent antigen detection by immunoassay technique, (eg, enzyme immunoassay [EIA], enzyme-linked immunosorbent assay [ELISA], immunochemiluminometric assay [IMCA]) qualitative or semiquantitative, multiple-step method; hepatitis B surface antigen	1959	53	0.000325114	0.072759354	2.36551E-05	797
Orthopedics	74425	Urography, antegrade (pyelostogram, nephrostogram, loopogram), radiological supervision and interpretation	209	29	3.46855E-05	0.675755438	2.34389E-05	798
Orthopedics	86706	Hepatitis B surface antibody (HBsAb)	1904	53	0.000315987	0.072759354	2.2991E-05	799
Orthopedics	82355	Calculus; qualitative analysis	340	38	5.64262E-05	0.405465108	2.28789E-05	800
Orthopedics	10140	Incision and drainage of hematoma, seroma or fluid collection	339	38	5.62602E-05	0.405465108	2.28116E-05	801
Orthopedics	83018	Heavy metal (eg, arsenic, barium, beryllium, bismuth, antimony, mercury); quantitative, each, not elsewhere specified	151	23	2.50599E-05	0.907557052	2.27433E-05	802
Orthopedics	82747	Folic acid; RBC	797	48	0.00013227	0.171850257	2.27306E-05	803
Orthopedics	86077	Blood bank physician services; difficult cross match and/or evaluation of irregular antibody(s), interpretation and written report	528	44	8.76266E-05	0.258861634	2.26832E-05	804
Orthopedics	26010	Drainage of finger abscess; simple	124	19	2.0579E-05	1.098612289	2.26083E-05	805
Orthopedics	82306	Vitamin D; 25 hydroxy, includes fraction(s), if performed	3811	55	0.000632471	0.035718083	2.25907E-05	806
Orthopedics	80196	Salicylate	294	36	4.87921E-05	0.459532329	2.24215E-05	807
Orthopedics	82977	Glutamyltransferase, gamma (GGT)	1854	53	0.000307689	0.072759354	2.23872E-05	808
Orthopedics	15000	Surgical preparation or creation of recipient site by excision of open wounds, burn eschar, or scar (including subcutaneous tissues); first 100 sq cm or one percent of body area of infants and children (Deprecated)	117	18	1.94173E-05	1.15267951	2.23819E-05	809
Orthopedics	44970	Laparoscopy, surgical, appendectomy	106	16	1.75917E-05	1.270462546	2.23496E-05	810
Orthopedics	84165	Protein; electrophoretic fractionation and quantitation, serum	1026	50	0.000170274	0.131028262	2.23108E-05	811
Orthopedics	82140	Ammonia	777	48	0.00012895	0.171850257	2.21602E-05	812
Orthopedics	73223	Magnetic resonance (eg, proton) imaging, any joint of upper extremity; without contrast material(s), followed by contrast material(s) and further sequences	208	30	3.45196E-05	0.641853886	2.21565E-05	813
Orthopedics	82570	Creatinine; other source	3714	55	0.000616373	0.035718083	2.20157E-05	814
Orthopedics	83935	Osmolality; urine	512	44	8.49712E-05	0.258861634	2.19958E-05	815
Orthopedics	87177	Ova and parasites, direct smears, concentration and identification	550	45	9.12777E-05	0.236388778	2.1577E-05	816
Orthopedics	31603	Tracheostomy, emergency procedure; transtracheal	102	16	1.69279E-05	1.270462546	2.15062E-05	817
Orthopedics	83880	Natriuretic peptide	1394	52	0.000231347	0.091807549	2.12394E-05	818
Orthopedics	11421	Excision, benign lesion including margins, except skin tag (unless listed elsewhere), scalp, neck, hands, feet, genitalia; excised diameter 0.6 to 1.0 cm	141	23	2.34003E-05	0.907557052	2.12371E-05	819
Orthopedics	84550	Uric acid; blood	1743	53	0.000289267	0.072759354	2.10469E-05	820
Orthopedics	37204	Transcatheter occlusion or embolization (eg, for tumor destruction, to achieve hemostasis, to occlude a vascular malformation), percutaneous, any method, non-central nervous system, non-head or neck	133	22	2.20726E-05	0.952008814	2.10133E-05	821
Orthopedics	26765	Open treatment of distal phalangeal fracture, finger or thumb, includes internal fixation, when performed, each	104	17	1.72598E-05	1.209837924	2.08815E-05	822
Orthopedics	80076	Hepatic function panel This panel must include the following: Albumin (82040) Bilirubin, total (82247) Bilirubin, direct (82248) Phosphatase, alkaline (84075) Protein, total (84155) Transferase, alanine amino (ALT) (SGPT) (84460) Transferase, aspartate am	2318	54	0.000384694	0.054067221	2.07993E-05	823
Orthopedics	76700	Ultrasound, abdominal, real time with image documentation; complete	827	49	0.000137248	0.15123097	2.07562E-05	824
Orthopedics	88302	Level II - Surgical pathology, gross and microscopic examination Appendix, incidental Fallopian tube, sterilization Fingers/toes, amputation, traumatic Foreskin, newborn Hernia sac, any location Hydrocele sac Nerve Skin, plastic repair Sympathetic ganglio	193	30	3.20302E-05	0.641853886	2.05587E-05	825
Orthopedics	12020	Treatment of superficial wound dehiscence; simple closure	130	22	2.15747E-05	0.952008814	2.05393E-05	826
Orthopedics	90662	Influenza virus vaccine (IIV), split virus, preservative free, enhanced immunogenicity via increased antigen content, for intramuscular use	636	47	0.00010555	0.192903666	2.0361E-05	827
Orthopedics	76770	Ultrasound, retroperitoneal (eg, renal, aorta, nodes), real time with image documentation; complete	935	50	0.000155172	0.131028262	2.03319E-05	828
Orthopedics	76705	Ultrasound, abdominal, real time with image documentation; limited (eg, single organ, quadrant, follow-up)	635	47	0.000105384	0.192903666	2.0329E-05	829
Orthopedics	86870	Antibody identification, RBC antibodies, each panel for each serum technique	571	46	9.47628E-05	0.214409871	2.03181E-05	830
Orthopedics	27096	Injection procedure for sacroiliac joint, anesthetic/steroid, with image guidance (fluoroscopy or CT) including arthrography when performed	106	18	1.75917E-05	1.15267951	2.02776E-05	831
Orthopedics	88312	Special stain including interpretation and report; Group I for microorganisms (eg, acid fast, methenamine silver)	569	46	9.44309E-05	0.214409871	2.02469E-05	832
Orthopedics	73525	Radiologic examination, hip, arthrography, radiological supervision and interpretation	148	25	2.4562E-05	0.824175443	2.02434E-05	833
Orthopedics	97018	Application of a modality to 1 or more areas; paraffin bath	134	23	2.22386E-05	0.907557052	2.01828E-05	834
Orthopedics	47563	Laparoscopy, surgical; cholecystectomy with cholangiography	105	18	1.74257E-05	1.15267951	2.00863E-05	835
Orthopedics	73220	Magnetic resonance (eg, proton) imaging, upper extremity, other than joint; without contrast material(s), followed by contrast material(s) and further sequences	198	31	3.286E-05	0.609064063	2.00138E-05	836
Orthopedics	82945	Glucose, body fluid, other than blood	623	47	0.000103393	0.192903666	1.99448E-05	837
Orthopedics	99245	Office consultation for a new or established patient, which requires these 3 key components: A comprehensive history; A comprehensive examination; and Medical decision making of high complexity. Counseling and/or coordination of care with other physicians	1646	53	0.000273169	0.072759354	1.98756E-05	838
Orthopedics	88347	Immunofluorescent study, each antibody; indirect method	275	37	4.56388E-05	0.432133355	1.97221E-05	839
Orthopedics	14040	Adjacent tissue transfer or rearrangement, forehead, cheeks, chin, mouth, neck, axillae, genitalia, hands and/or feet; defect 10 sq cm or less	137	24	2.27364E-05	0.864997437	1.9667E-05	840
Orthopedics	84540	Urea nitrogen, urine	387	42	6.42263E-05	0.30538165	1.96135E-05	841
Orthopedics	64640	Destruction by neurolytic agent; other peripheral nerve or branch	123	22	2.0413E-05	0.952008814	1.94334E-05	842
Orthopedics	86812	HLA typing; A, B, or C (eg, A10, B7, B27), single antigen	214	33	3.55153E-05	0.546543706	1.94107E-05	843
Orthopedics	43239	Esophagogastroduodenoscopy, flexible, transoral; with biopsy, single or multiple	213	33	3.53494E-05	0.546543706	1.932E-05	844
Orthopedics	88108	Cytopathology, concentration technique, smears and interpretation (eg, Saccomanno technique)	412	43	6.83753E-05	0.281851152	1.92716E-05	845
Orthopedics	87327	Infectious agent antigen detection by immunoassay technique, (eg, enzyme immunoassay [EIA], enzyme-linked immunosorbent assay [ELISA], immunochemiluminometric assay [IMCA]) qualitative or semiquantitative, multiple-step method; Cryptococcus neoformans	286	38	4.74644E-05	0.405465108	1.92452E-05	846
Orthopedics	82728	Ferritin	2142	54	0.000355485	0.054067221	1.92201E-05	847
Orthopedics	50393	Introduction of ureteral catheter or stent into ureter through renal pelvis for drainage and/or injection, percutaneous	105	19	1.74257E-05	1.098612289	1.91441E-05	848
Orthopedics	80200	Tobramycin	199	32	3.30259E-05	0.577315365	1.90664E-05	849
Orthopedics	84157	Protein, total, except by refractometry; other source (eg, synovial fluid, cerebrospinal fluid)	591	47	9.8082E-05	0.192903666	1.89204E-05	850
Orthopedics	87045	Culture, bacterial; stool, aerobic, with isolation and preliminary examination (eg, KIA, LIA), Salmonella and Shigella species	589	47	9.77501E-05	0.192903666	1.88564E-05	851
Orthopedics	87046	Culture, bacterial; stool, aerobic, additional pathogens, isolation and presumptive identification of isolates, each plate	589	47	9.77501E-05	0.192903666	1.88564E-05	852
Orthopedics	15120	Split-thickness autograft, face, scalp, eyelids, mouth, neck, ears, orbits, genitalia, hands, feet, and/or multiple digits; first 100 sq cm or less, or 1% of body area of infants and children (except 15050)	125	23	2.07449E-05	0.907557052	1.88272E-05	853
Orthopedics	99358	Prolonged evaluation and management service before and/or after direct patient care; first hour	262	37	4.34814E-05	0.432133355	1.87897E-05	854
Orthopedics	12004	Simple repair of superficial wounds of scalp, neck, axillae, external genitalia, trunk and/or extremities (including hands and feet); 7.6 cm to 12.5 cm	108	20	1.79236E-05	1.047318994	1.87717E-05	855
Orthopedics	86039	Antinuclear antibodies (ANA); titer	584	47	9.69203E-05	0.192903666	1.86963E-05	856
Orthopedics	86309	Heterophile antibodies; titer	124	23	2.0579E-05	0.907557052	1.86766E-05	857
Orthopedics	82042	Albumin; other source, quantitative, each specimen	2077	54	0.000344698	0.054067221	1.86368E-05	858
Orthopedics	12011	Simple repair of superficial wounds of face, ears, eyelids, nose, lips and/or mucous membranes; 2.5 cm or less	117	22	1.94173E-05	0.952008814	1.84854E-05	859
Orthopedics	76998	Ultrasonic guidance, intraoperative	106	20	1.75917E-05	1.047318994	1.84241E-05	860
Orthopedics	90686	Influenza virus vaccine, quadrivalent (IIV4), split virus, preservative free, 0.5 mL dosage, for intramuscular use	1517	53	0.00025176	0.072759354	1.83179E-05	861
Orthopedics	86945	Irradiation of blood product, each unit	240	36	3.98303E-05	0.459532329	1.83033E-05	862
Orthopedics	86200	Cyclic citrullinated peptide (CCP), antibody	568	47	9.42649E-05	0.192903666	1.81841E-05	863
Orthopedics	73201	Computed tomography, upper extremity; with contrast material(s)	115	22	1.90853E-05	0.952008814	1.81694E-05	864
Orthopedics	36247	Selective catheter placement, arterial system; initial third order or more selective abdominal, pelvic, or lower extremity artery branch, within a vascular family	126	24	2.09109E-05	0.864997437	1.80879E-05	865
Orthopedics	83540	Iron	2014	54	0.000334242	0.054067221	1.80715E-05	866
Orthopedics	96133	Neuropsychological testing evaluation services by physician or other qualified health care professional, including integration of patient data, interpretation of standardized test results and clinical data, clinical decision making, treatment planning and	125	24	2.07449E-05	0.864997437	1.79443E-05	867
Orthopedics	72158	Magnetic resonance (eg, proton) imaging, spinal canal and contents, without contrast material, followed by contrast material(s) and further sequences; lumbar	503	46	8.34776E-05	0.214409871	1.78984E-05	868
Orthopedics	87798	Infectious agent detection by nucleic acid (DNA or RNA), not otherwise specified; amplified probe technique, each organism	416	44	6.90391E-05	0.258861634	1.78716E-05	869
Orthopedics	45380	Colonoscopy, flexible; with biopsy, single or multiple	149	28	2.4728E-05	0.710846758	1.75778E-05	870
Orthopedics	82491	Chromatography, quantitative, column (eg, gas liquid or HPLC); single analyte not elsewhere specified, single stationary and mobile phase	295	40	4.8958E-05	0.354171814	1.73396E-05	871
Orthopedics	64493	Injection(s), diagnostic or therapeutic agent, paravertebral facet (zygapophyseal) joint (or nerves innervating that joint) with image guidance (fluoroscopy or CT), lumbar or sacral; single level	162	30	2.68854E-05	0.641853886	1.72565E-05	872
Orthopedics	84156	Protein, total, except by refractometry; urine	1913	54	0.00031748	0.054067221	1.71653E-05	873
Orthopedics	94644	Continuous inhalation treatment with aerosol medication for acute airway obstruction; first hour	112	23	1.85875E-05	0.907557052	1.68692E-05	874
Orthopedics	78320	Bone and/or joint imaging; tomographic (SPECT)	129	26	2.14088E-05	0.78495473	1.68049E-05	875
Orthopedics	86704	Hepatitis B core antibody (HBcAb); total	1865	54	0.000309514	0.054067221	1.67346E-05	876
Orthopedics	82607	Cyanocobalamin (Vitamin B-12)	1862	54	0.000309016	0.054067221	1.67077E-05	877
Orthopedics	87106	Culture, fungi, definitive identification, each organism; yeast	583	48	9.67543E-05	0.171850257	1.66273E-05	878
Orthopedics	70496	Computed tomographic angiography, head, with contrast material(s), including noncontrast images, if performed, and image postprocessing	263	39	4.36473E-05	0.379489622	1.65637E-05	879
Orthopedics	76800	Ultrasound, spinal canal and contents	109	23	1.80896E-05	0.907557052	1.64173E-05	880
Orthopedics	83550	Iron binding capacity	1819	54	0.00030188	0.054067221	1.63218E-05	881
Orthopedics	82009	Ketone body(s) (eg, acetone, acetoacetic acid, beta-hydroxybutyrate); qualitative	113	24	1.87534E-05	0.864997437	1.62217E-05	882
Orthopedics	88341	Immunohistochemistry or immunocytochemistry, per specimen; each additional single antibody stain procedure (List separately in addition to code for primary procedure)	412	45	6.83753E-05	0.236388778	1.61631E-05	883
Orthopedics	96152	Health and behavior intervention, each 15 minutes, face-to-face; individual	318	42	5.27751E-05	0.30538165	1.61165E-05	884
Orthopedics	87299	Infectious agent antigen detection by immunofluorescent technique; not otherwise specified, each organism	636	49	0.00010555	0.15123097	1.59625E-05	885
Orthopedics	97598	Debridement (eg, high pressure waterjet with/without suction, sharp selective debridement with scissors, scalpel and forceps), open wound, (eg, fibrin, devitalized epidermis and/or dermis, exudate, debris, biofilm), including topical application(s), wound	101	22	1.67619E-05	0.952008814	1.59575E-05	886
Orthopedics	11040	Debridement; skin, partial thickness	186	34	3.08684E-05	0.516690743	1.59494E-05	887
Orthopedics	77076	Radiologic examination, osseous survey, infant	111	24	1.84215E-05	0.864997437	1.59345E-05	888
Orthopedics	77012	Computed tomography guidance for needle placement (eg, biopsy, aspiration, injection, localization device), radiological supervision and interpretation	164	32	2.72173E-05	0.577315365	1.5713E-05	889
Orthopedics	97762	Checkout for orthotic/prosthetic use, established patient, each 15 minutes	140	29	2.32343E-05	0.675755438	1.57007E-05	890
Orthopedics	77261	Therapeutic radiology treatment planning; simple	104	23	1.72598E-05	0.907557052	1.56642E-05	891
Orthopedics	70551	Magnetic resonance (eg, proton) imaging, brain (including brain stem); without contrast material	360	44	5.97454E-05	0.258861634	1.54658E-05	892
Orthopedics	86703	Antibody; HIV-1 and HIV-2, single result	482	47	7.99924E-05	0.192903666	1.54308E-05	893
Orthopedics	82495	Chromium	170	33	2.82131E-05	0.546543706	1.54197E-05	894
Orthopedics	36245	Selective catheter placement, arterial system; each first order abdominal, pelvic, or lower extremity artery branch, within a vascular family	101	23	1.67619E-05	0.907557052	1.52124E-05	895
Orthopedics	85595	Platelet; automated count (Deprecated)	122	27	2.0247E-05	0.747214402	1.51289E-05	896
Orthopedics	70553	Magnetic resonance (eg, proton) imaging, brain (including brain stem); without contrast material, followed by contrast material(s) and further sequences	602	49	9.99076E-05	0.15123097	1.51091E-05	897
Orthopedics	72197	Magnetic resonance (eg, proton) imaging, pelvis; without contrast material(s), followed by contrast material(s) and further sequences	275	41	4.56388E-05	0.329479201	1.5037E-05	898
Orthopedics	43246	Esophagogastroduodenoscopy, flexible, transoral; with directed placement of percutaneous gastrostomy tube	109	25	1.80896E-05	0.824175443	1.4909E-05	899
Orthopedics	45378	Colonoscopy, flexible; diagnostic, including collection of specimen(s) by brushing or washing, when performed (separate procedure)	125	28	2.07449E-05	0.710846758	1.47465E-05	900
Orthopedics	80186	Phenytoin; free	234	39	3.88345E-05	0.379489622	1.47373E-05	901
Orthopedics	99144	Moderate sedation services (other than those services described by codes 00100-01999) provided by the same physician or other qualified health care professional performing the diagnostic or therapeutic service that the sedation supports, requiring the pre	193	36	3.20302E-05	0.459532329	1.47189E-05	902
Orthopedics	85380	Fibrin degradation products, D-dimer; ultrasensitive (eg, for evaluation for venous thromboembolism), qualitative or semiquantitative	152	32	2.52258E-05	0.577315365	1.45633E-05	903
Orthopedics	80061	Lipid panel This panel must include the following: Cholesterol, serum, total (82465) Lipoprotein, direct measurement, high density cholesterol (HDL cholesterol) (83718) Triglycerides (84478)	2447	55	0.000406103	0.035718083	1.45052E-05	904
Orthopedics	75790	Angiography, arteriovenous shunt (eg, dialysis patient), radiological supervision and interpretation	101	24	1.67619E-05	0.864997437	1.4499E-05	905
Orthopedics	86905	Blood typing, serologic; RBC antigens, other than ABO or Rh (D), each	309	43	5.12815E-05	0.281851152	1.44537E-05	906
Orthopedics	84702	Gonadotropin, chorionic (hCG); quantitative	943	52	0.0001565	0.091807549	1.43679E-05	907
Orthopedics	86215	Deoxyribonuclease, antibody	128	29	2.12428E-05	0.675755438	1.43549E-05	908
Orthopedics	51600	Injection procedure for cystography or voiding urethrocystography	332	44	5.50985E-05	0.258861634	1.42629E-05	909
Orthopedics	85520	Heparin assay	332	44	5.50985E-05	0.258861634	1.42629E-05	910
Orthopedics	86022	Antibody identification; platelet antibodies	226	39	3.75068E-05	0.379489622	1.42335E-05	911
Orthopedics	80185	Phenytoin; total	443	47	7.352E-05	0.192903666	1.41823E-05	912
Orthopedics	96361	Intravenous infusion, hydration; each additional hour (List separately in addition to code for primary procedure)	497	48	8.24818E-05	0.171850257	1.41745E-05	913
Orthopedics	13132	Repair, complex, forehead, cheeks, chin, mouth, neck, axillae, genitalia, hands and/or feet; 2.6 cm to 7.5 cm	120	28	1.99151E-05	0.710846758	1.41566E-05	914
Orthopedics	86334	Immunofixation electrophoresis; serum	752	51	0.000124801	0.111225635	1.38811E-05	915
Orthopedics	83010	Haptoglobin; quantitative	486	48	8.06563E-05	0.171850257	1.38608E-05	916
Orthopedics	87210	Smear, primary source with interpretation; wet mount for infectious agents (eg, saline, India ink, KOH preps)	293	43	4.86261E-05	0.281851152	1.37053E-05	917
Orthopedics	93312	Echocardiography, transesophageal, real-time with image documentation (2D) (with or without M-mode recording); including probe placement, image acquisition, interpretation and report	233	40	3.86685E-05	0.354171814	1.36953E-05	918
Orthopedics	87076	Culture, bacterial; anaerobic isolate, additional methods required for definitive identification, each isolate	270	42	4.4809E-05	0.30538165	1.36839E-05	919
Orthopedics	94770	Carbon dioxide, expired gas determination by infrared analyzer	122	29	2.0247E-05	0.675755438	1.36821E-05	920
Orthopedics	75726	Angiography, visceral, selective or supraselective (with or without flush aortogram), radiological supervision and interpretation	110	27	1.82555E-05	0.747214402	1.36408E-05	921
Orthopedics	86880	Antihuman globulin test (Coombs test); direct, each antiserum	477	48	7.91626E-05	0.171850257	1.36041E-05	922
Orthopedics	75635	Computed tomographic angiography, abdominal aorta and bilateral iliofemoral lower extremity runoff, with contrast material(s), including noncontrast images, if performed, and image postprocessing	141	32	2.34003E-05	0.577315365	1.35093E-05	923
Orthopedics	82800	Gases, blood, pH only	108	27	1.79236E-05	0.747214402	1.33928E-05	924
Orthopedics	12032	Repair, intermediate, wounds of scalp, axillae, trunk and/or extremities (excluding hands and feet); 2.6 cm to 7.5 cm	139	32	2.30684E-05	0.577315365	1.33177E-05	925
Orthopedics	83970	Parathormone (parathyroid hormone)	1483	54	0.000246118	0.054067221	1.33069E-05	926
Orthopedics	76880	Ultrasound, extremity, nonvascular, real time with image documentation	131	31	2.17407E-05	0.609064063	1.32415E-05	927
Orthopedics	87253	Virus isolation; tissue culture, additional studies or definitive identification (eg, hemabsorption, neutralization, immunofluorescence stain), each isolate	282	43	4.68006E-05	0.281851152	1.31908E-05	928
Orthopedics	78315	Bone and/or joint imaging; 3 phase study	162	35	2.68854E-05	0.487703206	1.31121E-05	929
Orthopedics	78306	Bone and/or joint imaging; whole body	459	48	7.61754E-05	0.171850257	1.30908E-05	930
Orthopedics	84166	Protein; electrophoretic fractionation and quantitation, other fluids with concentration (eg, urine, CSF)	599	50	9.94097E-05	0.131028262	1.30255E-05	931
Orthopedics	80150	Amikacin	116	29	1.92513E-05	0.675755438	1.30092E-05	932
Orthopedics	90700	Diphtheria, tetanus toxoids, and acellular pertussis vaccine (DTaP), when administered to individuals younger than 7 years, for intramuscular use	181	37	3.00387E-05	0.432133355	1.29807E-05	933
Orthopedics	90658	Influenza virus vaccine, trivalent (IIV3), split virus, 0.5 mL dosage, for intramuscular use	453	48	7.51796E-05	0.171850257	1.29196E-05	934
Orthopedics	80195	Sirolimus	403	47	6.68816E-05	0.192903666	1.29017E-05	935
Orthopedics	74170	Computed tomography, abdomen; without contrast material, followed by contrast material(s) and further sections	401	47	6.65497E-05	0.192903666	1.28377E-05	936
Orthopedics	99274	Confirmatory consultation for a new or established patient, which requires these three key components: a comprehensive history; a comprehensive examination; and medical decision making of moderate complexity. Counseling and/or coordination... (Deprecated)	113	29	1.87534E-05	0.675755438	1.26727E-05	937
Orthopedics	86592	Syphilis test, non-treponemal antibody; qualitative (eg, VDRL, RPR, ART)	434	48	7.20264E-05	0.171850257	1.23778E-05	938
Orthopedics	75894	Transcatheter therapy, embolization, any method, radiological supervision and interpretation	136	33	2.25705E-05	0.546543706	1.23358E-05	939
Orthopedics	72194	Computed tomography, pelvis; without contrast material, followed by contrast material(s) and further sections	221	41	3.6677E-05	0.329479201	1.20843E-05	940
Orthopedics	82436	Chloride; urine	168	37	2.78812E-05	0.432133355	1.20484E-05	941
Orthopedics	72156	Magnetic resonance (eg, proton) imaging, spinal canal and contents, without contrast material, followed by contrast material(s) and further sequences; cervical	204	40	3.38557E-05	0.354171814	1.19907E-05	942
Orthopedics	93975	Duplex scan of arterial inflow and venous outflow of abdominal, pelvic, scrotal contents and/or retroperitoneal organs; complete study	371	47	6.15709E-05	0.192903666	1.18773E-05	943
Orthopedics	75984	Change of percutaneous tube or drainage catheter with contrast monitoring (eg, genitourinary system, abscess), radiological supervision and interpretation	146	35	2.42301E-05	0.487703206	1.18171E-05	944
Orthopedics	90780	Intravenous infusion for therapy/diagnosis, administered by physician or under direct supervision of physician; up to one hour (Deprecated)	163	37	2.70514E-05	0.432133355	1.16898E-05	945
Orthopedics	86255	Fluorescent noninfectious agent antibody; screen, each antibody	617	51	0.000102397	0.111225635	1.13892E-05	946
Orthopedics	77080	Dual-energy X-ray absorptiometry (DXA), bone density study, 1 or more sites; axial skeleton (eg, hips, pelvis, spine)	319	46	5.2941E-05	0.214409871	1.13511E-05	947
Orthopedics	97602	Removal of devitalized tissue from wound(s), non-selective debridement, without anesthesia (eg, wet-to-moist dressings, enzymatic, abrasion, larval therapy), including topical application(s), wound assessment, and instruction(s) for ongoing care, per sess	106	30	1.75917E-05	0.641853886	1.12913E-05	948
Orthopedics	84153	Prostate specific antigen (PSA); total	741	52	0.000122976	0.091807549	1.12901E-05	949
Orthopedics	90714	Tetanus and diphtheria toxoids adsorbed (Td), preservative free, when administered to individuals 7 years or older, for intramuscular use	117	32	1.94173E-05	0.577315365	1.12099E-05	950
Orthopedics	96366	Intravenous infusion, for therapy, prophylaxis, or diagnosis (specify substance or drug); each additional hour (List separately in addition to code for primary procedure)	438	49	7.26902E-05	0.15123097	1.0993E-05	951
Orthopedics	87493	Infectious agent detection by nucleic acid (DNA or RNA); Clostridium difficile, toxin gene(s), amplified probe technique	385	48	6.38944E-05	0.171850257	1.09803E-05	952
Orthopedics	85048	Blood count; leukocyte (WBC), automated	121	33	2.00811E-05	0.546543706	1.09752E-05	953
Orthopedics	86803	Hepatitis C antibody	1220	54	0.00020247	0.054067221	1.0947E-05	954
Orthopedics	84466	Transferrin	307	46	5.09495E-05	0.214409871	1.09241E-05	955
Orthopedics	71110	Radiologic examination, ribs, bilateral; 3 views	120	33	1.99151E-05	0.546543706	1.08845E-05	956
Orthopedics	76604	Ultrasound, chest (includes mediastinum), real time with image documentation	134	35	2.22386E-05	0.487703206	1.08458E-05	957
Orthopedics	82523	Collagen cross links, any method	252	44	4.18218E-05	0.258861634	1.08261E-05	958
Orthopedics	87252	Virus isolation; tissue culture inoculation, observation, and presumptive identification by cytopathic effect	379	48	6.28986E-05	0.171850257	1.08091E-05	959
Orthopedics	70355	Orthopantogram (eg, panoramic x-ray)	250	44	4.14899E-05	0.258861634	1.07401E-05	960
Orthopedics	87385	Infectious agent antigen detection by immunoassay technique, (eg, enzyme immunoassay [EIA], enzyme-linked immunosorbent assay [ELISA], immunochemiluminometric assay [IMCA]) qualitative or semiquantitative, multiple-step method; Histoplasma capsulatum	250	44	4.14899E-05	0.258861634	1.07401E-05	961
Orthopedics	86160	Complement; antigen, each component	492	50	8.1652E-05	0.131028262	1.06987E-05	962
Orthopedics	77057	Screening mammography, bilateral (2-view study of each breast)	249	44	4.13239E-05	0.258861634	1.06972E-05	963
Orthopedics	90760	Intravenous infusion, hydration; initial, 31 minutes to 1 hour	210	42	3.48515E-05	0.30538165	1.0643E-05	964
Orthopedics	72157	Magnetic resonance (eg, proton) imaging, spinal canal and contents, without contrast material, followed by contrast material(s) and further sequences; thoracic	227	43	3.76728E-05	0.281851152	1.06181E-05	965
Orthopedics	84133	Potassium; urine	227	43	3.76728E-05	0.281851152	1.06181E-05	966
Orthopedics	80164	Valproic acid (dipropylacetic acid); total	330	47	5.47666E-05	0.192903666	1.05647E-05	967
Orthopedics	90765	Intravenous infusion, for therapy, prophylaxis, or diagnosis (specify substance or drug); initial, up to 1 hour	206	42	3.41876E-05	0.30538165	1.04403E-05	968
Orthopedics	77052	Computer-aided detection (computer algorithm analysis of digital image data for lesion detection) with further review for interpretation, with or without digitization of film radiographic images; screening mammography (List separately in addition to code	239	44	3.96643E-05	0.258861634	1.02676E-05	969
Orthopedics	93018	Cardiovascular stress test using maximal or submaximal treadmill or bicycle exercise, continuous electrocardiographic monitoring, and/or pharmacological stress; interpretation and report only	239	44	3.96643E-05	0.258861634	1.02676E-05	970
Orthopedics	77413	Radiation treatment delivery, 3 or more separate treatment areas, custom blocking, tangential ports, wedges, rotational beam, compensators, electron beam; 6-10 MeV	185	41	3.07025E-05	0.329479201	1.01158E-05	971
Orthopedics	92611	Motion fluoroscopic evaluation of swallowing function by cine or video recording	234	44	3.88345E-05	0.258861634	1.00528E-05	972
Orthopedics	86902	Blood typing, serologic; antigen testing of donor blood using reagent serum, each antigen test	183	41	3.03706E-05	0.329479201	1.00065E-05	973
Orthopedics	88180	Flow cytometry; each cell surface, cytoplasmic or nuclear marker (Deprecated)	170	40	2.82131E-05	0.354171814	9.99228E-06	974
Orthopedics	90772	Therapeutic, prophylactic or diagnostic injection (specify substance or drug); subcutaneous or intramuscular	254	45	4.21537E-05	0.236388778	9.96466E-06	975
Orthopedics	49080	Peritoneocentesis, abdominal paracentesis, or peritoneal lavage (diagnostic or therapeutic); initial	104	32	1.72598E-05	0.577315365	9.96433E-06	976
Orthopedics	85045	Blood count; reticulocyte, automated	1102	54	0.000182887	0.054067221	9.88821E-06	977
Orthopedics	87497	Infectious agent detection by nucleic acid (DNA or RNA); cytomegalovirus, quantification	524	51	8.69627E-05	0.111225635	9.67248E-06	978
Orthopedics	95904	Nerve conduction, amplitude and latency/velocity study, each nerve; sensory	174	41	2.88769E-05	0.329479201	9.51435E-06	979
Orthopedics	80162	Digoxin; total	296	47	4.9124E-05	0.192903666	9.4762E-06	980
Orthopedics	81002	Urinalysis, by dip stick or tablet reagent for bilirubin, glucose, hemoglobin, ketones, leukocytes, nitrite, pH, protein, specific gravity, urobilinogen, any number of these constituents; non-automated, without microscopy	619	52	0.000102729	0.091807549	9.43129E-06	981
Orthopedics	62270	Spinal puncture, lumbar, diagnostic	186	42	3.08684E-05	0.30538165	9.42666E-06	982
Orthopedics	90782	Therapeutic, prophylactic or diagnostic injection (specify material injected); subcutaneous or intramuscular (Deprecated)	240	45	3.98303E-05	0.236388778	9.41543E-06	983
Orthopedics	76775	Ultrasound, retroperitoneal (eg, renal, aorta, nodes), real time with image documentation; limited	216	44	3.58472E-05	0.258861634	9.27947E-06	984
Orthopedics	81374	HLA Class I typing, low resolution (eg, antigen equivalents); one antigen equivalent (eg, B*27), each	156	40	2.58897E-05	0.354171814	9.16939E-06	985
Orthopedics	87590	Infectious agent detection by nucleic acid (DNA or RNA); Neisseria gonorrhoeae, direct probe technique	127	37	2.10768E-05	0.432133355	9.10801E-06	986
Orthopedics	70491	Computed tomography, soft tissue neck; with contrast material(s)	179	42	2.97067E-05	0.30538165	9.07189E-06	987
Orthopedics	72191	Computed tomographic angiography, pelvis, with contrast material(s), including noncontrast images, if performed, and image postprocessing	112	35	1.85875E-05	0.487703206	9.06516E-06	988
Orthopedics	82533	Cortisol; total	997	54	0.000165462	0.054067221	8.94604E-06	989
Orthopedics	86709	Hepatitis A antibody (HAAb), IgM antibody	355	49	5.89156E-05	0.15123097	8.90986E-06	990
Orthopedics	90646	Hemophilus influenza b vaccine (Hib), PRP-D conjugate, for booster use only, intramuscular use	108	35	1.79236E-05	0.487703206	8.7414E-06	991
Orthopedics	86701	Antibody; HIV-1	138	39	2.29024E-05	0.379489622	8.69122E-06	992
Orthopedics	87490	Infectious agent detection by nucleic acid (DNA or RNA); Chlamydia trachomatis, direct probe technique	121	37	2.00811E-05	0.432133355	8.67771E-06	993
Orthopedics	90761	Intravenous infusion, hydration; each additional hour (List separately in addition to code for primary procedure)	171	42	2.83791E-05	0.30538165	8.66644E-06	994
Orthopedics	93976	Duplex scan of arterial inflow and venous outflow of abdominal, pelvic, scrotal contents and/or retroperitoneal organs; limited study	135	39	2.24045E-05	0.379489622	8.50228E-06	995
Orthopedics	96910	Photochemotherapy; tar and ultraviolet B (Goeckerman treatment) or petrolatum and ultraviolet B	125	38	2.07449E-05	0.405465108	8.41134E-06	996
Orthopedics	87081	Culture, presumptive, pathogenic organisms, screening only	454	51	7.53456E-05	0.111225635	8.38036E-06	997
Orthopedics	95117	Professional services for allergen immunotherapy not including provision of allergenic extracts; 2 or more injections	133	39	2.20726E-05	0.379489622	8.37632E-06	998
Orthopedics	88112	Cytopathology, selective cellular enhancement technique with interpretation (eg, liquid based slide preparation method), except cervical or vaginal	331	49	5.49326E-05	0.15123097	8.3075E-06	999
Orthopedics	77300	Basic radiation dosimetry calculation, central axis depth dose calculation, TDF, NSD, gap calculation, off axis factor, tissue inhomogeneity factors, calculation of non-ionizing radiation surface and depth dose, as required during course of treatment, onl	211	45	3.50174E-05	0.236388778	8.27773E-06	1000
Orthopedics	90670	Pneumococcal conjugate vaccine, 13 valent (PCV13), for intramuscular use	377	50	6.25667E-05	0.131028262	8.19801E-06	1001
Orthopedics	82746	Folic acid; serum	538	52	8.92862E-05	0.091807549	8.19714E-06	1002
Orthopedics	87209	Smear, primary source with interpretation; complex special stain (eg, trichrome, iron hemotoxylin) for ova and parasites	190	44	3.15323E-05	0.258861634	8.1625E-06	1003
Orthopedics	77414	Radiation treatment delivery, 3 or more separate treatment areas, custom blocking, tangential ports, wedges, rotational beam, compensators, electron beam; 11-19 MeV	138	40	2.29024E-05	0.354171814	8.11138E-06	1004
Orthopedics	93308	Echocardiography, transthoracic, real-time with image documentation (2D), includes M-mode recording, when performed, follow-up or limited study	226	46	3.75068E-05	0.214409871	8.04183E-06	1005
Orthopedics	87529	Infectious agent detection by nucleic acid (DNA or RNA); Herpes simplex virus, amplified probe technique	147	41	2.4396E-05	0.329479201	8.03799E-06	1006
Orthopedics	93923	Complete bilateral noninvasive physiologic studies of upper or lower extremity arteries, 3 or more levels (eg, for lower extremity: ankle/brachial indices at distal posterior tibial and anterior tibial/dorsalis pedis arteries plus segmental blood pressure	147	41	2.4396E-05	0.329479201	8.03799E-06	1007
Orthopedics	95900	Nerve conduction, amplitude and latency/velocity study, each nerve; motor, without F-wave study	119	38	1.97492E-05	0.405465108	8.0076E-06	1008
Orthopedics	99354	Prolonged evaluation and management or psychotherapy service(s) (beyond the typical service time of the primary procedure) in the office or other outpatient setting requiring direct patient contact beyond the usual service; first hour (List separately in	250	47	4.14899E-05	0.192903666	8.00354E-06	1009
Orthopedics	70250	Radiologic examination, skull; less than 4 views	146	41	2.42301E-05	0.329479201	7.98331E-06	1010
Orthopedics	97113	Therapeutic procedure, 1 or more areas, each 15 minutes; aquatic therapy with therapeutic exercises	111	37	1.84215E-05	0.432133355	7.96054E-06	1011
Orthopedics	76830	Ultrasound, transvaginal	247	47	4.0992E-05	0.192903666	7.9075E-06	1012
Orthopedics	86708	Hepatitis A antibody (HAAb)	359	50	5.95794E-05	0.131028262	7.80659E-06	1013
Orthopedics	86335	Immunofixation electrophoresis; other fluids with concentration (eg, urine, CSF)	420	51	6.97029E-05	0.111225635	7.75275E-06	1014
Orthopedics	99396	Periodic comprehensive preventive medicine reevaluation and management of an individual including an age and gender appropriate history, examination, counseling/anticipatory guidance/risk factor reduction interventions, and the ordering of laboratory/diag	151	42	2.50599E-05	0.30538165	7.65282E-06	1015
Orthopedics	36589	Removal of tunneled central venous catheter, without subcutaneous port or pump	163	43	2.70514E-05	0.281851152	7.62446E-06	1016
Orthopedics	87430	Infectious agent antigen detection by immunoassay technique, (eg, enzyme immunoassay [EIA], enzyme-linked immunosorbent assay [ELISA], immunochemiluminometric assay [IMCA]) qualitative or semiquantitative, multiple-step method; Streptococcus, group A	139	41	2.30684E-05	0.329479201	7.60054E-06	1017
Orthopedics	88185	Flow cytometry, cell surface, cytoplasmic, or nuclear marker, technical component only; each additional marker (List separately in addition to code for first marker)	300	49	4.97878E-05	0.15123097	7.52946E-06	1018
Orthopedics	88184	Flow cytometry, cell surface, cytoplasmic, or nuclear marker, technical component only; first marker	299	49	4.96219E-05	0.15123097	7.50436E-06	1019
Orthopedics	10160	Puncture aspiration of abscess, hematoma, bulla, or cyst	111	38	1.84215E-05	0.405465108	7.46927E-06	1020
Orthopedics	77280	Therapeutic radiology simulation-aided field setting; simple	144	42	2.38982E-05	0.30538165	7.29806E-06	1021
Orthopedics	85390	Fibrinolysins or coagulopathy screen, interpretation and report	205	46	3.40217E-05	0.214409871	7.29458E-06	1022
Orthopedics	76856	Ultrasound, pelvic (nonobstetric), real time with image documentation; complete	225	47	3.73409E-05	0.192903666	7.20319E-06	1023
Orthopedics	10022	Fine needle aspiration; with imaging guidance	122	40	2.0247E-05	0.354171814	7.17093E-06	1024
Orthopedics	77417	Therapeutic radiology port image(s)	165	44	2.73833E-05	0.258861634	7.08849E-06	1025
Orthopedics	86618	Antibody; Borrelia burgdorferi (Lyme disease)	220	47	3.65111E-05	0.192903666	7.04312E-06	1026
Orthopedics	70480	Computed tomography, orbit, sella, or posterior fossa or outer, middle, or inner ear; without contrast material	119	40	1.97492E-05	0.354171814	6.9946E-06	1027
Orthopedics	70544	Magnetic resonance angiography, head; without contrast material(s)	138	42	2.29024E-05	0.30538165	6.99397E-06	1028
Orthopedics	74230	Radiologic examination, swallowing function, with cineradiography/videoradiography, including scout neck radiograph(s) and delayed image(s), when performed, contrast (eg, barium) study	162	44	2.68854E-05	0.258861634	6.9596E-06	1029
Orthopedics	80361	Opiates, 1 or more	195	46	3.23621E-05	0.214409871	6.93875E-06	1030
Orthopedics	84478	Triglycerides	374	51	6.20688E-05	0.111225635	6.90364E-06	1031
Orthopedics	87389	Infectious agent antigen detection by immunoassay technique, (eg, enzyme immunoassay [EIA], enzyme-linked immunosorbent assay [ELISA], immunochemiluminometric assay [IMCA]) qualitative or semiquantitative, multiple-step method; HIV-1 antigen(s), with HIV-	438	52	7.26902E-05	0.091807549	6.67351E-06	1032
Orthopedics	95816	Electroencephalogram (EEG); including recording awake and drowsy	121	41	2.00811E-05	0.329479201	6.6163E-06	1033
Orthopedics	90784	Therapeutic, prophylactic or diagnostic injection (specify material injected); intravenous (Deprecated)	141	43	2.34003E-05	0.281851152	6.59539E-06	1034
Orthopedics	74175	Computed tomographic angiography, abdomen, with contrast material(s), including noncontrast images, if performed, and image postprocessing	137	43	2.27364E-05	0.281851152	6.40829E-06	1035
Orthopedics	83520	Immunoassay for analyte other than infectious agent antibody or infectious agent antigen; quantitative, not otherwise specified	411	52	6.82093E-05	0.091807549	6.26213E-06	1036
Orthopedics	87449	Infectious agent antigen detection by immunoassay technique, (eg, enzyme immunoassay [EIA], enzyme-linked immunosorbent assay [ELISA], immunochemiluminometric assay [IMCA]), qualitative or semiquantitative; multiple-step method, not otherwise specified, e	156	45	2.58897E-05	0.236388778	6.12003E-06	1037
Orthopedics	84999	Unlisted chemistry procedure	277	50	4.59708E-05	0.131028262	6.02347E-06	1038
Orthopedics	94010	Spirometry, including graphic record, total and timed vital capacity, expiratory flow rate measurement(s), with or without maximal voluntary ventilation	274	50	4.54729E-05	0.131028262	5.95823E-06	1039
Orthopedics	87521	Infectious agent detection by nucleic acid (DNA or RNA); hepatitis C, amplified probe technique, includes reverse transcription when performed	117	42	1.94173E-05	0.30538165	5.92967E-06	1040
Orthopedics	74220	Radiologic examination, esophagus, including scout chest radiograph(s) and delayed image(s), when performed; single-contrast (eg, barium) study	108	41	1.79236E-05	0.329479201	5.90546E-06	1041
Orthopedics	86235	Extractable nuclear antigen, antibody to, any method (eg, nRNP, SS-A, SS-B, Sm, RNP, Sc170, J01), each antibody	263	50	4.36473E-05	0.131028262	5.71903E-06	1042
Orthopedics	82270	Blood, occult, by peroxidase activity (eg, guaiac), qualitative; feces, consecutive collected specimens with single determination, for colorectal neoplasm screening (ie, patient was provided 3 cards or single triple card for consecutive collection)	159	46	2.63875E-05	0.214409871	5.65775E-06	1043
Orthopedics	83891	Molecular diagnostics; isolation or extraction of highly purified nucleic acid, each nucleic acid type (ie, DNA or RNA)	159	46	2.63875E-05	0.214409871	5.65775E-06	1044
Orthopedics	52000	Cystourethroscopy (separate procedure)	157	46	2.60556E-05	0.214409871	5.58658E-06	1045
Orthopedics	80320	Alcohols	119	43	1.97492E-05	0.281851152	5.56633E-06	1046
Orthopedics	93017	Cardiovascular stress test using maximal or submaximal treadmill or bicycle exercise, continuous electrocardiographic monitoring, and/or pharmacological stress; tracing only, without interpretation and report	173	47	2.8711E-05	0.192903666	5.53845E-06	1047
Orthopedics	82274	Blood, occult, by fecal hemoglobin determination by immunoassay, qualitative, feces, 1-3 simultaneous determinations	141	45	2.34003E-05	0.236388778	5.53156E-06	1048
Orthopedics	11100	Biopsy of skin, subcutaneous tissue and/or mucous membrane (including simple closure), unless otherwise listed; single lesion	140	45	2.32343E-05	0.236388778	5.49233E-06	1049
Orthopedics	36416	Collection of capillary blood specimen (eg, finger, heel, ear stick)	191	48	3.16982E-05	0.171850257	5.44735E-06	1050
Orthopedics	17000	Destruction (eg, laser surgery, electrosurgery, cryosurgery, chemosurgery, surgical curettement), premalignant lesions (eg, actinic keratoses); first lesion	106	42	1.75917E-05	0.30538165	5.37218E-06	1051
Orthopedics	93880	Duplex scan of extracranial arteries; complete bilateral study	150	46	2.48939E-05	0.214409871	5.3375E-06	1052
Orthopedics	80178	Lithium	145	46	2.40641E-05	0.214409871	5.15958E-06	1053
Orthopedics	83721	Lipoprotein, direct measurement; LDL cholesterol	160	47	2.65535E-05	0.192903666	5.12227E-06	1054
Orthopedics	86645	Antibody; cytomegalovirus (CMV), IgM	204	49	3.38557E-05	0.15123097	5.12003E-06	1055
Orthopedics	77290	Therapeutic radiology simulation-aided field setting; complex	109	43	1.80896E-05	0.281851152	5.09857E-06	1056
Orthopedics	83516	Immunoassay for analyte other than infectious agent antibody or infectious agent antigen; qualitative or semiquantitative, multiple step method	273	51	4.53069E-05	0.111225635	5.03929E-06	1057
Orthopedics	86359	T cells; total count	231	50	3.83366E-05	0.131028262	5.02318E-06	1058
Orthopedics	82340	Calcium; urine quantitative, timed specimen	198	49	3.286E-05	0.15123097	4.96944E-06	1059
Orthopedics	87799	Infectious agent detection by nucleic acid (DNA or RNA), not otherwise specified; quantification, each organism	261	51	4.33154E-05	0.111225635	4.81778E-06	1060
Orthopedics	92557	Comprehensive audiometry threshold evaluation and speech recognition (92553 and 92556 combined)	149	47	2.4728E-05	0.192903666	4.77011E-06	1061
Orthopedics	83894	Molecular diagnostics; separation by gel electrophoresis (eg, agarose, polyacrylamide), each nucleic acid preparation	111	44	1.84215E-05	0.258861634	4.76862E-06	1062
Orthopedics	88175	Cytopathology, cervical or vaginal (any reporting system), collected in preservative fluid, automated thin layer preparation; with screening by automated system and manual rescreening or review, under physician supervision	134	46	2.22386E-05	0.214409871	4.76817E-06	1063
Orthopedics	88188	Flow cytometry, interpretation; 9 to 15 markers	148	47	2.4562E-05	0.192903666	4.7381E-06	1064
Orthopedics	83898	Molecular diagnostics; amplification, target, each nucleic acid sequence	120	45	1.99151E-05	0.236388778	4.70771E-06	1065
Orthopedics	74183	Magnetic resonance (eg, proton) imaging, abdomen; without contrast material(s), followed by with contrast material(s) and further sequences	132	46	2.19066E-05	0.214409871	4.697E-06	1066
Orthopedics	77334	Treatment devices, design and construction; complex (irregular blocks, special shields, compensators, wedges, molds or casts)	109	44	1.80896E-05	0.258861634	4.6827E-06	1067
Orthopedics	51798	Measurement of post-voiding residual urine and/or bladder capacity by ultrasound, non-imaging	119	45	1.97492E-05	0.236388778	4.66848E-06	1068
Orthopedics	88187	Flow cytometry, interpretation; 2 to 8 markers	108	44	1.79236E-05	0.258861634	4.63974E-06	1069
Orthopedics	80299	Quantitation of therapeutic drug, not elsewhere specified	180	49	2.98727E-05	0.15123097	4.51768E-06	1070
Orthopedics	88368	Morphometric analysis, in situ hybridization (quantitative or semi-quantitative), manual, per specimen; initial single probe stain procedure	104	44	1.72598E-05	0.258861634	4.46789E-06	1071
Orthopedics	86644	Antibody; cytomegalovirus (CMV)	204	50	3.38557E-05	0.131028262	4.43606E-06	1072
Orthopedics	82105	Alpha-fetoprotein (AFP); serum	237	51	3.93324E-05	0.111225635	4.37477E-06	1073
Orthopedics	96367	Intravenous infusion, for therapy, prophylaxis, or diagnosis (specify substance or drug); additional sequential infusion of a new drug/substance, up to 1 hour (List separately in addition to code for primary procedure)	201	50	3.33578E-05	0.131028262	4.37082E-06	1074
Orthopedics	96413	Chemotherapy administration, intravenous infusion technique; up to 1 hour, single or initial substance/drug	173	49	2.8711E-05	0.15123097	4.34199E-06	1075
Orthopedics	83986	pH; body fluid, not otherwise specified	101	44	1.67619E-05	0.258861634	4.33901E-06	1076
Orthopedics	86665	Antibody; Epstein-Barr (EB) virus, viral capsid (VCA)	197	50	3.2694E-05	0.131028262	4.28384E-06	1077
Orthopedics	36591	Collection of blood specimen from a completely implantable venous access device	281	52	4.66346E-05	0.091807549	4.28141E-06	1078
Orthopedics	82542	Column chromatography, includes mass spectrometry, if performed (eg, HPLC, LC, LC/MS, LC/MS-MS, GC, GC/MS-MS, GC/MS, HPLC/MS), non-drug analyte(s) not elsewhere specified, qualitative or quantitative, each specimen	150	48	2.48939E-05	0.171850257	4.27802E-06	1079
Orthopedics	92014	Ophthalmological services: medical examination and evaluation, with initiation or continuation of diagnostic and treatment program; comprehensive, established patient, 1 or more visits	150	48	2.48939E-05	0.171850257	4.27802E-06	1080
Orthopedics	87491	Infectious agent detection by nucleic acid (DNA or RNA); Chlamydia trachomatis, amplified probe technique	231	51	3.83366E-05	0.111225635	4.26402E-06	1081
Orthopedics	87591	Infectious agent detection by nucleic acid (DNA or RNA); Neisseria gonorrhoeae, amplified probe technique	231	51	3.83366E-05	0.111225635	4.26402E-06	1082
Orthopedics	86664	Antibody; Epstein-Barr (EB) virus, nuclear antigen (EBNA)	196	50	3.2528E-05	0.131028262	4.26209E-06	1083
Orthopedics	94720	Carbon monoxide diffusing capacity (eg, single breath, steady state)	108	45	1.79236E-05	0.236388778	4.23694E-06	1084
Orthopedics	86147	Cardiolipin (phospholipid) antibody, each Ig class	229	51	3.80047E-05	0.111225635	4.2271E-06	1085
Orthopedics	84681	C-peptide	132	47	2.19066E-05	0.192903666	4.22587E-06	1086
Orthopedics	92567	Tympanometry (impedance testing)	193	50	3.20302E-05	0.131028262	4.19686E-06	1087
Orthopedics	43760	Change of gastrostomy tube, percutaneous, without imaging or endoscopic guidance	116	46	1.92513E-05	0.214409871	4.12767E-06	1088
Orthopedics	92015	Determination of refractive state	116	46	1.92513E-05	0.214409871	4.12767E-06	1089
Orthopedics	31575	Laryngoscopy, flexible; diagnostic	143	48	2.37322E-05	0.171850257	4.07838E-06	1090
Orthopedics	83883	Nephelometry, each analyte not elsewhere specified	220	51	3.65111E-05	0.111225635	4.06097E-06	1091
Orthopedics	84080	Phosphatase, alkaline; isoenzymes	114	46	1.89194E-05	0.214409871	4.0565E-06	1092
Orthopedics	86360	T cells; absolute CD4 and CD8 count, including ratio	185	50	3.07025E-05	0.131028262	4.02289E-06	1093
Orthopedics	97803	Medical nutrition therapy; re-assessment and intervention, individual, face-to-face with the patient, each 15 minutes	153	49	2.53918E-05	0.15123097	3.84002E-06	1094
Orthopedics	85597	Phospholipid neutralization; platelet	203	51	3.36898E-05	0.111225635	3.74716E-06	1095
Orthopedics	86355	B cells, total count	114	47	1.89194E-05	0.192903666	3.64962E-06	1096
Orthopedics	86705	Hepatitis B core antibody (HBcAb); IgM antibody	102	46	1.69279E-05	0.214409871	3.6295E-06	1097
Orthopedics	82652	Vitamin D; 1, 25 dihydroxy, includes fraction(s), if performed	300	53	4.97878E-05	0.072759354	3.62253E-06	1098
Orthopedics	86357	Natural killer (NK) cells, total count	113	47	1.87534E-05	0.192903666	3.6176E-06	1099
Orthopedics	84436	Thyroxine; total	237	52	3.93324E-05	0.091807549	3.61101E-06	1100
Orthopedics	87536	Infectious agent detection by nucleic acid (DNA or RNA); HIV-1, quantification, includes reverse transcription when performed	235	52	3.90005E-05	0.091807549	3.58054E-06	1101
Orthopedics	96360	Intravenous infusion, hydration; initial, 31 minutes to 1 hour	141	49	2.34003E-05	0.15123097	3.53885E-06	1102
Orthopedics	84305	Somatomedin	162	50	2.68854E-05	0.131028262	3.52275E-06	1103
Orthopedics	36592	Collection of blood specimen using established central or peripheral catheter, venous, not otherwise specified	190	51	3.15323E-05	0.111225635	3.5072E-06	1104
Orthopedics	85240	Clotting; factor VIII (AHG), 1-stage	189	51	3.13663E-05	0.111225635	3.48874E-06	1105
Orthopedics	85613	Russell viper venom time (includes venom); diluted	186	51	3.08684E-05	0.111225635	3.43336E-06	1106
Orthopedics	92012	Ophthalmological services: medical examination and evaluation, with initiation or continuation of diagnostic and treatment program; intermediate, established patient	135	49	2.24045E-05	0.15123097	3.38826E-06	1107
Orthopedics	99000	Handling and/or conveyance of specimen for transfer from the office to a laboratory	117	48	1.94173E-05	0.171850257	3.33686E-06	1108
Orthopedics	80307	Drug test(s), presumptive, any number of drug classes, any number of devices or procedures; by instrument chemistry analyzers (eg, utilizing immunoassay [eg, EIA, ELISA, EMIT, FPIA, IA, KIMS, RIA]), chromatography (eg, GC, HPLC), and mass spectrometry eit	213	52	3.53494E-05	0.091807549	3.24534E-06	1109
Orthopedics	86146	Beta 2 Glycoprotein I antibody, each	147	50	2.4396E-05	0.131028262	3.19657E-06	1110
Orthopedics	87522	Infectious agent detection by nucleic acid (DNA or RNA); hepatitis C, quantification, includes reverse transcription when performed	189	52	3.13663E-05	0.091807549	2.87967E-06	1111
Orthopedics	97802	Medical nutrition therapy; initial assessment and intervention, individual, face-to-face with the patient, each 15 minutes	155	51	2.57237E-05	0.111225635	2.86114E-06	1112
Orthopedics	85670	Thrombin time; plasma	151	51	2.50599E-05	0.111225635	2.7873E-06	1113
Orthopedics	87633	Infectious agent detection by nucleic acid (DNA or RNA); respiratory virus (eg, adenovirus, influenza virus, coronavirus, metapneumovirus, parainfluenza virus, respiratory syncytial virus, rhinovirus), includes multiplex reverse transcription, when perfor	108	49	1.79236E-05	0.15123097	2.71061E-06	1114
Orthopedics	82784	Gammaglobulin (immunoglobulin); IgA, IgD, IgG, IgM, each	446	55	7.40179E-05	0.035718083	2.64378E-06	1115
Orthopedics	85303	Clotting inhibitors or anticoagulants; protein C, activity	103	49	1.70938E-05	0.15123097	2.58511E-06	1116
Orthopedics	82378	Carcinoembryonic antigen (CEA)	136	51	2.25705E-05	0.111225635	2.51042E-06	1117
Orthopedics	83519	Immunoassay for analyte other than infectious agent antibody or infectious agent antigen; quantitative, by radioimmunoassay (eg, RIA)	102	50	1.69279E-05	0.131028262	2.21803E-06	1118
Orthopedics	82465	Cholesterol, serum or whole blood, total	119	51	1.97492E-05	0.111225635	2.19661E-06	1119
Orthopedics	86800	Thyroglobulin antibody	116	51	1.92513E-05	0.111225635	2.14124E-06	1120
Orthopedics	84403	Testosterone; total	172	53	2.8545E-05	0.072759354	2.07692E-06	1121
Orthopedics	86376	Microsomal antibodies (eg, thyroid or liver-kidney), each	109	51	1.80896E-05	0.111225635	2.01202E-06	1122
Orthopedics	90472	Immunization administration (includes percutaneous, intradermal, subcutaneous, or intramuscular injections); each additional vaccine (single or combination vaccine/toxoid) (List separately in addition to code for primary procedure)	105	51	1.74257E-05	0.111225635	1.93819E-06	1123
Orthopedics	84480	Triiodothyronine T3; total (TT-3)	159	53	2.63875E-05	0.072759354	1.91994E-06	1124
Orthopedics	84207	Pyridoxal phosphate (Vitamin B-6)	112	52	1.85875E-05	0.091807549	1.70647E-06	1125
PainMed	64636	Destruction by neurolytic agent, paravertebral facet joint nerve(s), with imaging guidance (fluoroscopy or CT); lumbar or sacral, each additional facet joint (List separately in addition to code for primary procedure)	7861	23	0.026259353	0.907557052	0.023831861	1
PainMed	64635	Destruction by neurolytic agent, paravertebral facet joint nerve(s), with imaging guidance (fluoroscopy or CT); lumbar or sacral, single facet joint	6646	23	0.022200695	0.907557052	0.020148397	2
PainMed	64494	Injection(s), diagnostic or therapeutic agent, paravertebral facet (zygapophyseal) joint (or nerves innervating that joint) with image guidance (fluoroscopy or CT), lumbar or sacral; second level (List separately in addition to code for primary procedure)	8070	29	0.026957509	0.675755438	0.018216684	3
PainMed	62323	Injection(s), of diagnostic or therapeutic substance(s) (eg, anesthetic, antispasmodic, opioid, steroid, other solution), not including neurolytic substances, including needle or catheter placement, interlaminar epidural or subarachnoid, lumbar or sacral	4352	18	0.01453768	1.15267951	0.016757286	4
PainMed	64491	Injection(s), diagnostic or therapeutic agent, paravertebral facet (zygapophyseal) joint (or nerves innervating that joint) with image guidance (fluoroscopy or CT), cervical or thoracic; second level (List separately in addition to code for primary proced	4099	18	0.013692544	1.15267951	0.015783115	5
PainMed	64493	Injection(s), diagnostic or therapeutic agent, paravertebral facet (zygapophyseal) joint (or nerves innervating that joint) with image guidance (fluoroscopy or CT), lumbar or sacral; single level	7018	30	0.023443346	0.641853886	0.015047203	6
PainMed	64634	Destruction by neurolytic agent, paravertebral facet joint nerve(s), with imaging guidance (fluoroscopy or CT); cervical or thoracic, each additional facet joint (List separately in addition to code for primary procedure)	3111	17	0.01039217	1.209837924	0.012572841	7
PainMed	64633	Destruction by neurolytic agent, paravertebral facet joint nerve(s), with imaging guidance (fluoroscopy or CT); cervical or thoracic, single facet joint	3002	18	0.01002806	1.15267951	0.011559139	8
PainMed	20553	Injection(s); single or multiple trigger point(s), 3 or more muscles	6704	35	0.022394441	0.487703206	0.010921841	9
PainMed	64483	Injection(s), anesthetic agent and/or steroid, transforaminal epidural, with imaging guidance (fluoroscopy or CT); lumbar or sacral, single level	4822	29	0.016107696	0.675755438	0.010884863	10
PainMed	64495	Injection(s), diagnostic or therapeutic agent, paravertebral facet (zygapophyseal) joint (or nerves innervating that joint) with image guidance (fluoroscopy or CT), lumbar or sacral; third and any additional level(s) (List separately in addition to code f	3514	23	0.011738375	0.907557052	0.010653245	11
PainMed	27096	Injection procedure for sacroiliac joint, anesthetic/steroid, with image guidance (fluoroscopy or CT) including arthrography when performed	2645	18	0.008835516	1.15267951	0.010184518	12
PainMed	64492	Injection(s), diagnostic or therapeutic agent, paravertebral facet (zygapophyseal) joint (or nerves innervating that joint) with image guidance (fluoroscopy or CT), cervical or thoracic; third and any additional level(s) (List separately in addition to co	1830	11	0.006113041	1.645155995	0.010056906	13
PainMed	64490	Injection(s), diagnostic or therapeutic agent, paravertebral facet (zygapophyseal) joint (or nerves innervating that joint) with image guidance (fluoroscopy or CT), cervical or thoracic; single level	3209	24	0.010719535	0.864997437	0.00927237	14
PainMed	99152	Moderate sedation services provided by the same physician or other qualified health care professional performing the diagnostic or therapeutic service that the sedation supports, requiring the presence of an independent trained observer to assist in the m	5348	35	0.017864778	0.487703206	0.00871271	15
PainMed	62321	Injection(s), of diagnostic or therapeutic substance(s) (eg, anesthetic, antispasmodic, opioid, steroid, other solution), not including neurolytic substances, including needle or catheter placement, interlaminar epidural or subarachnoid, cervical or thora	1839	19	0.006143105	1.098612289	0.006748891	16
PainMed	77002	Fluoroscopic guidance for needle placement (eg, biopsy, aspiration, injection, localization device) (List separately in addition to code for primary procedure)	3330	34	0.011123731	0.516690743	0.005747529	17
PainMed	99214	Office or other outpatient visit for the evaluation and management of an established patient, which requires at least 2 of these 3 key components: A detailed history; A detailed examination; Medical decision making of moderate complexity. Counseling and/o	42690	55	0.142604222	0.035718083	0.005093549	18
PainMed	20552	Injection(s); single or multiple trigger point(s), 1 or 2 muscle(s)	2892	34	0.009660609	0.516690743	0.004991547	19
PainMed	97810	Acupuncture, 1 or more needles; without electrical stimulation, initial 15 minutes of personal one-on-one contact with the patient	1277	20	0.004265767	1.047318994	0.004467619	20
PainMed	64484	Injection(s), anesthetic agent and/or steroid, transforaminal epidural, with imaging guidance (fluoroscopy or CT); lumbar or sacral, each additional level (List separately in addition to code for primary procedure)	1094	17	0.003654463	1.209837924	0.004421308	21
PainMed	64640	Destruction by neurolytic agent; other peripheral nerve or branch	1270	22	0.004242384	0.952008814	0.004038787	22
PainMed	62311	Injection(s), of diagnostic or therapeutic substance(s) (including anesthetic, antispasmodic, opioid, steroid, other solution), not including neurolytic substances, including needle or catheter placement, includes contrast for localization when performed,	1892	31	0.00632015	0.609064063	0.003849376	23
PainMed	63650	Percutaneous implantation of neurostimulator electrode array, epidural	784	14	0.00261892	1.403993938	0.003676948	24
PainMed	99213	Office or other outpatient visit for the evaluation and management of an established patient, which requires at least 2 of these 3 key components: An expanded problem focused history; An expanded problem focused examination; Medical decision making of low	30607	55	0.102241448	0.035718083	0.003651869	25
PainMed	80362	Opioids and opiate analogs; 1 or 2	931	20	0.003109968	1.047318994	0.003257128	26
PainMed	64400	Injection(s), anesthetic agent(s) and/or steroid; trigeminal nerve, each branch (ie, ophthalmic, maxillary, mandibular)	1219	26	0.00407202	0.78495473	0.003196352	27
PainMed	80365	Oxycodone	2179	37	0.007278862	0.432133355	0.003145439	28
PainMed	62310	Injection(s), of diagnostic or therapeutic substance(s) (including anesthetic, antispasmodic, opioid, steroid, other solution), not including neurolytic substances, including needle or catheter placement, includes contrast for localization when performed,	1004	23	0.003353821	0.907557052	0.003043784	29
PainMed	64450	Injection(s), anesthetic agent(s) and/or steroid; other peripheral nerve or branch	2206	38	0.007369054	0.405465108	0.002987894	30
PainMed	64624	Destruction by neurolytic agent, genicular nerve branches including imaging guidance, when performed	448	8	0.001496526	1.963609726	0.002938593	31
PainMed	80361	Opiates, 1 or more	4024	46	0.01344201	0.214409871	0.0028821	32
PainMed	84600	Volatiles (eg, acetic anhydride, diethylether)	3620	45	0.012092464	0.236388778	0.002858523	33
PainMed	64454	Injection(s), anesthetic agent(s) and/or steroid; genicular nerve branches, including imaging guidance, when performed	370	6	0.00123597	2.251291799	0.002782529	34
PainMed	64479	Injection(s), anesthetic agent and/or steroid, transforaminal epidural, with imaging guidance (fluoroscopy or CT); cervical or thoracic, single level	786	20	0.002625601	1.047318994	0.002749842	35
PainMed	80354	Fentanyl	1061	27	0.003544228	0.747214402	0.002648298	36
PainMed	80102	Drug confirmation, each procedure	2964	44	0.009901122	0.258861634	0.002563021	37
PainMed	80375	Drug(s) or substance(s), definitive, qualitative or quantitative, not otherwise specified; 1-3	1234	32	0.004122127	0.577315365	0.002379767	38
PainMed	77003	Fluoroscopic guidance and localization of needle or catheter tip for spine or paraspinous diagnostic or therapeutic injection procedures (epidural or subarachnoid) (List separately in addition to code for primary procedure)	2071	41	0.006918092	0.329479201	0.002279367	39
PainMed	80307	Drug test(s), presumptive, any number of drug classes, any number of devices or procedures; by instrument chemistry analyzers (eg, utilizing immunoassay [eg, EIA, ELISA, EMIT, FPIA, IA, KIMS, RIA]), chromatography (eg, GC, HPLC), and mass spectrometry eit	7265	52	0.024268439	0.091807549	0.002228026	40
PainMed	64405	Injection(s), anesthetic agent(s) and/or steroid; greater occipital nerve	1533	37	0.005120925	0.432133355	0.002212922	41
PainMed	64510	Injection, anesthetic agent; stellate ganglion (cervical sympathetic)	462	15	0.001543292	1.335001067	0.002060297	42
PainMed	20610	Arthrocentesis, aspiration and/or injection, major joint or bursa (eg, shoulder, hip, knee, subacromial bursa); without ultrasound guidance	3468	48	0.011584714	0.171850257	0.001990836	43
PainMed	99144	Moderate sedation services (other than those services described by codes 00100-01999) provided by the same physician or other qualified health care professional performing the diagnostic or therapeutic service that the sedation supports, requiring the pre	1285	36	0.004292491	0.459532329	0.001972538	44
PainMed	64520	Injection, anesthetic agent; lumbar or thoracic (paravertebral sympathetic)	601	22	0.002007616	0.952008814	0.001911268	45
PainMed	64425	Injection(s), anesthetic agent(s) and/or steroid; ilioinguinal, iliohypogastric nerves	402	14	0.001342865	1.403993938	0.001885374	46
PainMed	64517	Injection, anesthetic agent; superior hypogastric plexus	210	4	0.000701497	2.656756907	0.001863706	47
PainMed	64530	Injection, anesthetic agent; celiac plexus, with or without radiologic monitoring	435	16	0.0014531	1.270462546	0.001846109	48
PainMed	99024	Postoperative follow-up visit, normally included in the surgical package, to indicate that an evaluation and management service was performed during a postoperative period for a reason(s) related to the original procedure	1487	40	0.004967263	0.354171814	0.001759265	49
PainMed	64430	Injection(s), anesthetic agent(s) and/or steroid; pudendal nerve	266	8	0.000888562	1.963609726	0.00174479	50
PainMed	64615	Chemodenervation of muscle(s); muscle(s) innervated by facial, trigeminal, cervical spinal and accessory nerves, bilateral (eg, for chronic migraine)	1444	40	0.004823624	0.354171814	0.001708392	51
PainMed	80320	Alcohols	1705	43	0.005695484	0.281851152	0.001605279	52
PainMed	82962	Glucose, blood by glucose monitoring device(s) cleared by the FDA specifically for home use	5224	52	0.017450561	0.091807549	0.001602093	53
PainMed	64999	Unlisted procedure, nervous system	746	30	0.002491983	0.641853886	0.001599489	54
PainMed	80373	Tramadol	383	17	0.001279396	1.209837924	0.001547862	55
PainMed	64418	Injection(s), anesthetic agent(s) and/or steroid; suprascapular nerve	382	17	0.001276056	1.209837924	0.00154382	56
PainMed	99204	Office or other outpatient visit for the evaluation and management of a new patient, which requires these 3 key components: A comprehensive history; A comprehensive examination; Medical decision making of moderate complexity. Counseling and/or coordinatio	12226	55	0.04084046	0.035718083	0.001458743	57
PainMed	97813	Acupuncture, 1 or more needles; with electrical stimulation, initial 15 minutes of personal one-on-one contact with the patient	192	6	0.000641368	2.251291799	0.001443907	58
PainMed	80359	Methylenedioxyamphetamines (MDA, MDEA, MDMA)	526	26	0.001757082	0.78495473	0.00137923	59
PainMed	80325	Amphetamines; 3 or 4	523	26	0.00174706	0.78495473	0.001371363	60
PainMed	99212	Office or other outpatient visit for the evaluation and management of an established patient, which requires at least 2 of these 3 key components: A problem focused history; A problem focused examination; Straightforward medical decision making. Counselin	7399	54	0.024716061	0.054067221	0.001336329	61
PainMed	3078F	Most recent diastolic blood pressure less than 80 mm Hg (HTN, CKD, CAD) (DM)	1272	42	0.004249065	0.30538165	0.001297586	62
PainMed	64625	Radiofrequency ablation, nerves innervating the sacroiliac joint, with image guidance (ie, fluoroscopy or computed tomography)	125	3	0.000417557	2.944438979	0.001229472	63
PainMed	97814	Acupuncture, 1 or more needles; with electrical stimulation, each additional 15 minutes of personal one-on-one contact with the patient, with re-insertion of needle(s) (List separately in addition to code for primary procedure)	122	3	0.000407536	2.944438979	0.001199965	64
PainMed	83925	Opiate(s), drug and metabolites, each procedure	778	36	0.002598878	0.459532329	0.001194268	65
PainMed	62370	Electronic analysis of programmable, implanted pump for intrathecal or epidural drug infusion (includes evaluation of reservoir status, alarm status, drug prescription status); with reprogramming and refill (requiring skill of a physician or other qualifi	703	35	0.002348343	0.487703206	0.001145294	66
PainMed	97110	Therapeutic procedure, 1 or more areas, each 15 minutes; therapeutic exercises to develop strength and endurance, range of motion and flexibility	3680	52	0.012292892	0.091807549	0.00112858	67
PainMed	80348	Buprenorphine	889	39	0.002969669	0.379489622	0.001126958	68
PainMed	96159	Health behavior intervention, individual, face-to-face; each additional 15 minutes (List separately in addition to code for primary service)	551	31	0.001840593	0.609064063	0.001121039	69
PainMed	99153	Moderate sedation services provided by the same physician or other qualified health care professional performing the diagnostic or therapeutic service that the sedation supports, requiring the presence of an independent trained observer to assist in the m	494	29	0.001650187	0.675755438	0.001115123	70
PainMed	64421	Injection(s), anesthetic agent(s) and/or steroid; intercostal nerve, each additional level (List separately in addition to code for primary procedure)	314	20	0.001048904	1.047318994	0.001098537	71
PainMed	62369	Electronic analysis of programmable, implanted pump for intrathecal or epidural drug infusion (includes evaluation of reservoir status, alarm status, drug prescription status); with reprogramming and refill	426	27	0.001423036	0.747214402	0.001063313	72
PainMed	80301	Drug screen, any number of drug classes from Drug Class List A; single drug class method, by instrumented test systems (eg, discrete multichannel chemistry analyzers utilizing immunoassay or enzyme assay), per date of service	883	40	0.002949626	0.354171814	0.001044674	73
PainMed	3077F	Most recent systolic blood pressure greater than or equal to 140 mm Hg (HTN, CKD, CAD) (DM)	769	38	0.002568813	0.405465108	0.001041564	74
PainMed	80100	Drug screen, qualitative; multiple drug classes chromatographic method, each procedure	879	40	0.002936264	0.354171814	0.001039942	75
PainMed	64451	Injection(s), anesthetic agent(s) and/or steroid; nerves innervating the sacroiliac joint, with image guidance (ie, fluoroscopy or computed tomography)	138	6	0.000460983	2.251291799	0.001037808	76
PainMed	64476	Injection, anesthetic agent and/or steroid, paravertebral facet joint or facet joint nerve; lumbar or sacral, each additional level (List separately in addition to code for primary procedure)	137	6	0.000457643	2.251291799	0.001030288	77
PainMed	97140	Manual therapy techniques (eg, mobilization/ manipulation, manual lymphatic drainage, manual traction), 1 or more regions, each 15 minutes	2671	51	0.008922368	0.111225635	0.000992396	78
PainMed	64486	Transversus abdominis plane (TAP) block (abdominal plane block, rectus sheath block) unilateral; by injection(s) (includes imaging guidance, when performed)	267	19	0.000891903	1.098612289	0.000979855	79
PainMed	96156	Health behavior assessment, or re-assessment (ie, health-focused clinical interview, behavioral observations, clinical decision making)	372	26	0.001242651	0.78495473	0.000975425	80
PainMed	64616	Chemodenervation of muscle(s); neck muscle(s), excluding muscles of the larynx, unilateral (eg, for cervical dystonia, spasmodic torticollis)	521	33	0.001740379	0.546543706	0.000951193	81
PainMed	3074F	Most recent systolic blood pressure less than 130 mm Hg (DM), (HTN, CKD, CAD)	910	42	0.003039818	0.30538165	0.000928305	82
PainMed	96130	Psychological testing evaluation services by physician or other qualified health care professional, including integration of patient data, interpretation of standardized test results and clinical data, clinical decision making, treatment planning and repo	139	8	0.000464324	1.963609726	0.000911751	83
PainMed	64461	Paravertebral block (PVB) (paraspinous block), thoracic; single injection site (includes imaging guidance, when performed)	146	9	0.000487707	1.84582669	0.000900223	84
PainMed	64475	Injection, anesthetic agent and/or steroid, paravertebral facet joint or facet joint nerve; lumbar or sacral, single level	144	9	0.000481026	1.84582669	0.000887891	85
PainMed	64420	Injection(s), anesthetic agent(s) and/or steroid; intercostal nerve, single level	275	22	0.000918626	0.952008814	0.00087454	86
PainMed	99145	Moderate sedation services (other than those services described by codes 00100-01999) provided by the same physician or other qualified health care professional performing the diagnostic or therapeutic service that the sedation supports, requiring the pre	300	24	0.001002138	0.864997437	0.000866847	87
PainMed	97811	Acupuncture, 1 or more needles; without electrical stimulation, each additional 15 minutes of personal one-on-one contact with the patient, with re-insertion of needle(s) (List separately in addition to code for primary procedure)	193	15	0.000644709	1.335001067	0.000860687	88
PainMed	76942	Ultrasonic guidance for needle placement (eg, biopsy, aspiration, injection, localization device), imaging supervision and interpretation	2719	52	0.00908271	0.091807549	0.000833861	89
PainMed	20550	Injection(s); single tendon sheath, or ligament, aponeurosis (eg, plantar fascia )	632	39	0.00211117	0.379489622	0.000801167	90
PainMed	80346	Benzodiazepines; 1-12	685	41	0.002288215	0.329479201	0.000753919	91
PainMed	99244	Office consultation for a new or established patient, which requires these 3 key components: A comprehensive history; A comprehensive examination; and Medical decision making of moderate complexity. Counseling and/or coordination of care with other physic	3050	53	0.010188402	0.072759354	0.000741302	92
PainMed	80335	Antidepressants, tricyclic and other cyclicals; 1 or 2	437	35	0.001459781	0.487703206	0.00071194	93
PainMed	96158	Health behavior intervention, individual, face-to-face; initial 30 minutes	369	32	0.00123263	0.577315365	0.000711616	94
PainMed	97001	Physical therapy evaluation	1080	47	0.003607696	0.192903666	0.000695938	95
PainMed	80358	Methadone	339	31	0.001132416	0.609064063	0.000689714	96
PainMed	3079F	Most recent diastolic blood pressure 80-89 mm Hg (HTN, CKD, CAD) (DM)	509	38	0.001700294	0.405465108	0.00068941	97
PainMed	64646	Chemodenervation of trunk muscle(s); 1-5 muscle(s)	152	17	0.00050775	1.209837924	0.000614295	98
PainMed	64480	Injection(s), anesthetic agent and/or steroid, transforaminal epidural, with imaging guidance (fluoroscopy or CT); cervical or thoracic, each additional level (List separately in addition to code for primary procedure)	111	11	0.000370791	1.645155995	0.000610009	99
PainMed	99243	Office consultation for a new or established patient, which requires these 3 key components: A detailed history; A detailed examination; and Medical decision making of low complexity. Counseling and/or coordination of care with other physicians, other qua	1893	52	0.00632349	0.091807549	0.000580544	100
PainMed	3075F	Most recent systolic blood pressure 130-139 mm Hg (DM),(HTN, CKD, CAD)	400	37	0.001336184	0.432133355	0.00057741	101
PainMed	99203	Office or other outpatient visit for the evaluation and management of a new patient, which requires these 3 key components: A detailed history; A detailed examination; Medical decision making of low complexity. Counseling and/or coordination of care with	4734	55	0.015813736	0.035718083	0.000564836	102
PainMed	62368	Electronic analysis of programmable, implanted pump for intrathecal or epidural drug infusion (includes evaluation of reservoir status, alarm status, drug prescription status); with reprogramming	276	32	0.000921967	0.577315365	0.000532266	103
PainMed	64644	Chemodenervation of one extremity; 5 or more muscles	231	29	0.000771646	0.675755438	0.000521444	104
PainMed	90806	Individual psychotherapy, insight oriented, behavior modifying and/or supportive, in an office or outpatient facility, approximately 45 to 50 minutes face-to-face with the patient	286	34	0.000955371	0.516690743	0.000493632	105
PainMed	80355	Gabapentin, non-blood	186	26	0.000621325	0.78495473	0.000487712	106
PainMed	80347	Benzodiazepines; 13 or more	177	26	0.000591261	0.78495473	0.000464113	107
PainMed	80349	Cannabinoids, natural	476	43	0.001590059	0.281851152	0.00044816	108
PainMed	64470	Injection, anesthetic agent and/or steroid, paravertebral facet joint or facet joint nerve; cervical or thoracic, single level	104	16	0.000347408	1.270462546	0.000441369	109
PainMed	36415	Collection of venous blood by venipuncture	2434	54	0.008130679	0.054067221	0.000439603	110
PainMed	80326	Amphetamines; 5 or more	159	25	0.000531133	0.824175443	0.000437747	111
PainMed	80364	Opioids and Opiate analogs; 5 or more	159	25	0.000531133	0.824175443	0.000437747	112
PainMed	62273	Injection, epidural, of blood or clot patch	117	19	0.000390834	1.098612289	0.000429375	113
PainMed	64550	Application of surface (transcutaneous) neurostimulator (eg, TENS unit)	122	20	0.000407536	1.047318994	0.00042682	114
PainMed	00030	[EXPIRED]-Missing or invalid gross amount due	591	46	0.001974212	0.214409871	0.00042329	115
PainMed	64643	Chemodenervation of one extremity; each additional extremity, 1-4 muscle(s) (List separately in addition to code for primary procedure)	227	33	0.000758284	0.546543706	0.000414436	116
PainMed	99215	Office or other outpatient visit for the evaluation and management of an established patient, which requires at least 2 of these 3 key components: A comprehensive history; A comprehensive examination; Medical decision making of high complexity. Counseling	3426	55	0.011444415	0.035718083	0.000408773	117
PainMed	96136	Psychological or neuropsychological test administration and scoring by physician or other qualified health care professional, two or more tests, any method; first 30 minutes	135	24	0.000450962	0.864997437	0.000390081	118
PainMed	3080F	Most recent diastolic blood pressure greater than or equal to 90 mm Hg (HTN, CKD, CAD) (DM)	298	39	0.000995457	0.379489622	0.000377766	119
PainMed	80101	Drug screen, qualitative; single drug class method (eg, immunoassay, enzyme assay), each drug class	425	44	0.001419695	0.258861634	0.000367505	120
PainMed	96165	Health behavior intervention, group (2 or more patients), face-to-face; each additional 15 minutes (List separately in addition to code for primary service)	112	22	0.000374131	0.952008814	0.000356176	121
PainMed	20611	Arthrocentesis, aspiration and/or injection, major joint or bursa (eg, shoulder, hip, knee, subacromial bursa); with ultrasound guidance, with permanent recording and reporting	278	39	0.000928648	0.379489622	0.000352412	122
PainMed	64445	Injection(s), anesthetic agent(s) and/or steroid; sciatic nerve	185	33	0.000617985	0.546543706	0.000337756	123
PainMed	80324	Amphetamines; 1 or 2	197	35	0.000658071	0.487703206	0.000320943	124
PainMed	90781	Intravenous infusion for therapy/diagnosis, administered by physician or under direct supervision of physician; each additional hour, up to eight (8) hours (List separately in addition to code for primary procedure) (Deprecated)	193	35	0.000644709	0.487703206	0.000314427	125
PainMed	97012	Application of a modality to 1 or more areas; traction, mechanical	139	30	0.000464324	0.641853886	0.000298028	126
PainMed	90791	Psychiatric diagnostic evaluation	216	38	0.000721539	0.405465108	0.000292559	127
PainMed	90834	Psychotherapy, 45 minutes with patient	158	33	0.000527793	0.546543706	0.000288462	128
PainMed	99211	Office or other outpatient visit for the evaluation and management of an established patient, that may not require the presence of a physician or other qualified health care professional. Usually, the presenting problem(s) are minimal. Typically, 5 minute	1183	53	0.003951764	0.072759354	0.000287528	129
PainMed	64642	Chemodenervation of one extremity; 1-4 muscle(s)	139	34	0.000464324	0.516690743	0.000239912	130
PainMed	20605	Arthrocentesis, aspiration and/or injection, intermediate joint or bursa (eg, temporomandibular, acromioclavicular, wrist, elbow or ankle, olecranon bursa); without ultrasound guidance	177	38	0.000591261	0.405465108	0.000239736	131
PainMed	80345	Barbiturates	116	32	0.000387493	0.577315365	0.000223706	132
PainMed	64415	Injection(s), anesthetic agent(s) and/or steroid; brachial plexus	162	38	0.000541154	0.405465108	0.000219419	133
PainMed	64447	Injection(s), anesthetic agent(s) and/or steroid; femoral nerve	107	31	0.000357429	0.609064063	0.000217697	134
PainMed	99205	Office or other outpatient visit for the evaluation and management of a new patient, which requires these 3 key components: A comprehensive history; A comprehensive examination; Medical decision making of high complexity. Counseling and/or coordination of	1821	55	0.006082977	0.035718083	0.000217272	135
PainMed	64488	Transversus abdominis plane (TAP) block (abdominal plane block, rectus sheath block) bilateral; by injections (includes imaging guidance, when performed)	116	33	0.000387493	0.546543706	0.000211782	136
PainMed	99442	Telephone evaluation and management service by a physician or other qualified health care professional who may report evaluation and management services provided to an established patient, parent, or guardian not originating from a related E/M service pro	114	36	0.000380812	0.459532329	0.000174996	137
PainMed	99245	Office consultation for a new or established patient, which requires these 3 key components: A comprehensive history; A comprehensive examination; and Medical decision making of high complexity. Counseling and/or coordination of care with other physicians	675	53	0.00225481	0.072759354	0.000164059	138
PainMed	96365	Intravenous infusion, for therapy, prophylaxis, or diagnosis (specify substance or drug); initial, up to 1 hour	339	50	0.001132416	0.131028262	0.000148378	139
PainMed	99241	Office consultation for a new or established patient, which requires these 3 key components: A problem focused history; A problem focused examination; and Straightforward medical decision making. Counseling and/or coordination of care with other physician	398	51	0.001329503	0.111225635	0.000147875	140
PainMed	97161	Physical therapy evaluation: low complexity, requiring these components: A history with no personal factors and/or comorbidities that impact the plan of care; An examination of body system(s) using standardized tests and measures addressing 1-2 elements f	170	44	0.000567878	0.258861634	0.000147002	141
PainMed	99406	Smoking and tobacco use cessation counseling visit; intermediate, greater than 3 minutes up to 10 minutes	138	43	0.000460983	0.281851152	0.000129929	142
PainMed	85610	Prothrombin time	521	53	0.001740379	0.072759354	0.000126629	143
PainMed	80053	Comprehensive metabolic panel This panel must include the following: Albumin (82040) Bilirubin, total (82247) Calcium, total (82310) Carbon dioxide (bicarbonate) (82374) Chloride (82435) Creatinine (82565) Glucose (82947) Phosphatase, alkaline (84075) Pot	771	55	0.002575494	0.035718083	9.19917E-05	144
PainMed	83036	Hemoglobin; glycosylated (A1C)	271	52	0.000905265	0.091807549	8.31101E-05	145
PainMed	96372	Therapeutic, prophylactic, or diagnostic injection (specify substance or drug); subcutaneous or intramuscular	459	54	0.001533271	0.054067221	8.28997E-05	146
PainMed	85027	Blood count; complete (CBC), automated (Hgb, Hct, RBC, WBC and platelet count)	452	54	0.001509888	0.054067221	8.16354E-05	147
PainMed	85025	Blood count; complete (CBC), automated (Hgb, Hct, RBC, WBC and platelet count) and automated differential WBC count	575	55	0.001920764	0.035718083	6.8606E-05	148
PainMed	84443	Thyroid stimulating hormone (TSH)	307	54	0.001025521	0.054067221	5.54471E-05	149
PainMed	82746	Folic acid; serum	155	52	0.000517771	0.091807549	4.75353E-05	150
PainMed	76000	Fluoroscopy (separate procedure), up to 1 hour physician or other qualified health care professional time	107	50	0.000357429	0.131028262	4.68333E-05	151
PainMed	82607	Cyanocobalamin (Vitamin B-12)	249	54	0.000831774	0.054067221	4.49717E-05	152
PainMed	82306	Vitamin D; 25 hydroxy, includes fraction(s), if performed	374	55	0.001249332	0.035718083	4.46237E-05	153
PainMed	83735	Magnesium	240	54	0.00080171	0.054067221	4.33462E-05	154
PainMed	80197	Tacrolimus	107	51	0.000357429	0.111225635	3.97553E-05	155
PainMed	99202	Office or other outpatient visit for the evaluation and management of a new patient, which requires these 3 key components: An expanded problem focused history; An expanded problem focused examination; Straightforward medical decision making. Counseling a	119	52	0.000397515	0.091807549	3.64949E-05	156
PainMed	80048	Basic metabolic panel (Calcium, total) This panel must include the following: Calcium, total (82310) Carbon dioxide (bicarbonate) (82374) Chloride (82435) Creatinine (82565) Glucose (82947) Potassium (84132) Sodium (84295) Urea nitrogen (BUN) (84520)	607	56	0.002027659	0.017699577	3.58887E-05	157
PainMed	80061	Lipid panel This panel must include the following: Cholesterol, serum, total (82465) Lipoprotein, direct measurement, high density cholesterol (HDL cholesterol) (83718) Triglycerides (84478)	283	55	0.00094535	0.035718083	3.37661E-05	158
PainMed	86140	C-reactive protein	183	54	0.000611304	0.054067221	3.30515E-05	159
PainMed	85651	Sedimentation rate, erythrocyte; non-automated	170	54	0.000567878	0.054067221	3.07036E-05	160
PainMed	82728	Ferritin	159	54	0.000531133	0.054067221	2.87169E-05	161
PainMed	83540	Iron	151	54	0.000504409	0.054067221	2.7272E-05	162
PainMed	85730	Thromboplastin time, partial (PTT); plasma or whole blood	111	53	0.000370791	0.072759354	2.69785E-05	163
PainMed	87086	Culture, bacterial; quantitative colony count, urine	141	54	0.000471005	0.054067221	2.54659E-05	164
PainMed	83550	Iron binding capacity	129	54	0.000430919	0.054067221	2.32986E-05	165
PainMed	84439	Thyroxine; free	115	54	0.000384153	0.054067221	2.07701E-05	166
PainMed	81001	Urinalysis, by dip stick or tablet reagent for bilirubin, glucose, hemoglobin, ketones, leukocytes, nitrite, pH, protein, specific gravity, urobilinogen, any number of these constituents; automated, with microscopy	140	55	0.000467664	0.035718083	1.67041E-05	167
PainMed	82570	Creatinine; other source	102	55	0.000340727	0.035718083	1.21701E-05	168
PalliativeCare	99417	Under Prolonged Service With or Without Direct Patient Contact on the Date of an Office or Other Outpatient Service	104	34	0.063221884	0.516690743	0.032666162	1
PalliativeCare	99215	Office or other outpatient visit for the evaluation and management of an established patient, which requires at least 2 of these 3 key components: A comprehensive history; A comprehensive examination; Medical decision making of high complexity. Counseling	381	55	0.231610942	0.035718083	0.008272699	2
PalliativeCare	99213	Office or other outpatient visit for the evaluation and management of an established patient, which requires at least 2 of these 3 key components: An expanded problem focused history; An expanded problem focused examination; Medical decision making of low	331	55	0.201215805	0.035718083	0.007187043	3
PalliativeCare	99214	Office or other outpatient visit for the evaluation and management of an established patient, which requires at least 2 of these 3 key components: A detailed history; A detailed examination; Medical decision making of moderate complexity. Counseling and/o	260	55	0.158054711	0.035718083	0.005645411	4
PalliativeCare	99212	Office or other outpatient visit for the evaluation and management of an established patient, which requires at least 2 of these 3 key components: A problem focused history; A problem focused examination; Straightforward medical decision making. Counselin	154	54	0.093617021	0.054067221	0.005061612	5
Pathology	88321	Consultation and report on referred slides prepared elsewhere	54227	33	0.146247202	0.546543706	0.079930488	1
Pathology	88325	Consultation, comprehensive, with review of records and specimens, with report on referred material	34046	28	0.091820168	0.710846758	0.065270069	2
Pathology	88323	Consultation and report on referred material requiring preparation of slides	9057	27	0.024426225	0.747214402	0.018251627	3
Pathology	82106	Alpha-fetoprotein (AFP); amniotic fluid	1267	8	0.003417029	1.963609726	0.00670971	4
Pathology	88305	Level IV - Surgical pathology, gross and microscopic examination Abortion - spontaneous/missed Artery, biopsy Bone marrow, biopsy Bone exostosis Brain/meninges, other than for tumor resection Breast, biopsy, not requiring microscopic evaluation of surgica	18798	51	0.05069716	0.111225635	0.005638824	5
Pathology	85610	Prothrombin time	24048	53	0.064856118	0.072759354	0.004718889	6
Pathology	88314	Special stain including interpretation and report; histochemical stain on frozen tissue block (List separately in addition to code for primary procedure)	1736	24	0.004681895	0.864997437	0.004049828	7
Pathology	88342	Immunohistochemistry or immunocytochemistry, per specimen; initial single antibody stain procedure	11328	50	0.030550986	0.131028262	0.004003043	8
Pathology	88319	Special stain including interpretation and report; Group III, for enzyme constituents	1166	17	0.003144637	1.209837924	0.003804501	9
Pathology	88302	Level II - Surgical pathology, gross and microscopic examination Appendix, incidental Fallopian tube, sterilization Fingers/toes, amputation, traumatic Foreskin, newborn Hernia sac, any location Hydrocele sac Nerve Skin, plastic repair Sympathetic ganglio	1847	30	0.004981256	0.641853886	0.003197239	10
Pathology	88313	Special stain including interpretation and report; Group II, all other (eg, iron, trichrome), except stain for microorganisms, stains for enzyme constituents, or immunocytochemistry and immunohistochemistry	4631	46	0.012489549	0.214409871	0.002677883	11
Pathology	82731	Fetal fibronectin, cervicovaginal secretions, semi-quantitative	765	16	0.002063162	1.270462546	0.002621171	12
Pathology	88346	Immunofluorescence, per specimen; initial single antibody stain procedure	2169	37	0.005849672	0.432133355	0.002527839	13
Pathology	83914	Mutation identification by enzymatic ligation or primer extension, single segment, each segment (eg, oligonucleotide ligation assay [OLA], single base chain extension [SBCE], or allele-specific primer extension [ASPE])	1328	29	0.003581542	0.675755438	0.002420247	14
Pathology	88348	Electron microscopy, diagnostic	2255	40	0.00608161	0.354171814	0.002153935	15
Pathology	83907	Molecular diagnostics; lysis of cells prior to nucleic acid extraction (eg, stool specimens, paraffin embedded tissue), each specimen	1682	36	0.00453626	0.459532329	0.002084558	16
Pathology	83909	Molecular diagnostics; separation and identification by high resolution technique (eg, capillary electrophoresis), each nucleic acid preparation	1890	41	0.005097225	0.329479201	0.00167943	17
Pathology	82013	Acetylcholinesterase	232	4	0.000625691	2.656756907	0.001662309	18
Pathology	83900	Molecular diagnostics; amplification, target, multiplex, first 2 nucleic acid sequences	1878	42	0.005064862	0.30538165	0.001546716	19
Pathology	83901	Molecular diagnostics; amplification, target, multiplex, each additional nucleic acid sequence beyond 2 (List separately in addition to code for primary procedure)	1878	42	0.005064862	0.30538165	0.001546716	20
Pathology	85027	Blood count; complete (CBC), automated (Hgb, Hct, RBC, WBC and platelet count)	10355	54	0.027926859	0.054067221	0.001509928	21
Pathology	83891	Molecular diagnostics; isolation or extraction of highly purified nucleic acid, each nucleic acid type (ie, DNA or RNA)	2585	46	0.006971601	0.214409871	0.00149478	22
Pathology	81210	BRAF (B-Raf proto-oncogene, serine/threonine kinase) (eg, colon cancer, melanoma), gene analysis, V600 variant(s)	858	30	0.002313978	0.641853886	0.001485236	23
Pathology	83912	Molecular diagnostics; interpretation and report	2510	46	0.00676933	0.214409871	0.001451411	24
Pathology	83663	Fetal lung maturity assessment; fluorescence polarization	228	8	0.000614903	1.963609726	0.00120743	25
Pathology	80202	Vancomycin	2917	49	0.007866987	0.15123097	0.001189732	26
Pathology	80158	Cyclosporine	2017	46	0.005439737	0.214409871	0.001166333	27
Pathology	85025	Blood count; complete (CBC), automated (Hgb, Hct, RBC, WBC and platelet count) and automated differential WBC count	11703	55	0.03156234	0.035718083	0.001127346	28
Pathology	80053	Comprehensive metabolic panel This panel must include the following: Albumin (82040) Bilirubin, total (82247) Calcium, total (82310) Carbon dioxide (bicarbonate) (82374) Chloride (82435) Creatinine (82565) Glucose (82947) Phosphatase, alkaline (84075) Pot	10967	55	0.029577389	0.035718083	0.001056448	29
Pathology	83892	Molecular diagnostics; enzymatic digestion, each enzyme treatment	1478	44	0.003986084	0.258861634	0.001031844	30
Pathology	88180	Flow cytometry; each cell surface, cytoplasmic or nuclear marker (Deprecated)	949	40	0.0025594	0.354171814	0.000906467	31
Pathology	82565	Creatinine; blood	3626	52	0.00977912	0.091807549	0.000897797	32
Pathology	88368	Morphometric analysis, in situ hybridization (quantitative or semi-quantitative), manual, per specimen; initial single probe stain procedure	1249	44	0.003368484	0.258861634	0.000871971	33
Pathology	88341	Immunohistochemistry or immunocytochemistry, per specimen; each additional single antibody stain procedure (List separately in addition to code for primary procedure)	1346	45	0.003630087	0.236388778	0.000858112	34
Pathology	88237	Tissue culture for neoplastic disorders; bone marrow, blood cells	946	41	0.002551309	0.329479201	0.000840603	35
Pathology	80197	Tacrolimus	2702	51	0.007287144	0.111225635	0.000810517	36
Pathology	81275	KRAS (Kirsten rat sarcoma viral oncogene homolog) (eg, carcinoma) gene analysis; variants in exon 2 (eg, codons 12 and 13)	392	27	0.001057202	0.747214402	0.000789957	37
Pathology	81455	Targeted genomic sequence analysis panel, solid organ or hematolymphoid neoplasm, DNA analysis, and RNA analysis when performed, 51 or greater genes (eg, ALK, BRAF, CDKN2A, CEBPA, DNMT3A, EGFR, ERBB2, EZH2, FLT3, IDH1, IDH2, JAK2, KIT, KRAS, MLL, NPM1, NR	411	28	0.001108444	0.710846758	0.000787934	38
Pathology	83036	Hemoglobin; glycosylated (A1C)	3085	52	0.008320073	0.091807549	0.000763846	39
Pathology	84443	Thyroid stimulating hormone (TSH)	5024	54	0.013549448	0.054067221	0.000732581	40
Pathology	36415	Collection of venous blood by venipuncture	4762	54	0.012842849	0.054067221	0.000694377	41
Pathology	87102	Culture, fungi (mold or yeast) isolation, with presumptive identification of isolates; other source (except blood)	1938	50	0.005226678	0.131028262	0.000684843	42
Pathology	88185	Flow cytometry, cell surface, cytoplasmic, or nuclear marker, technical component only; each additional marker (List separately in addition to code for first marker)	1634	49	0.004406807	0.15123097	0.000666446	43
Pathology	88184	Flow cytometry, cell surface, cytoplasmic, or nuclear marker, technical component only; first marker	1631	49	0.004398716	0.15123097	0.000665222	44
Pathology	88173	Cytopathology, evaluation of fine needle aspirate; interpretation and report	1093	46	0.00294776	0.214409871	0.000632029	45
Pathology	87184	Susceptibility studies, antimicrobial agent; disk method, per plate (12 or fewer agents)	2055	51	0.005542221	0.111225635	0.000616437	46
Pathology	81235	EGFR (epidermal growth factor receptor) (eg, non-small cell lung cancer) gene analysis, common variants (eg, exon 19 LREA deletion, L858R, T790M, G719A, G719S, L861Q)	296	27	0.000798296	0.747214402	0.000596498	47
Pathology	87490	Infectious agent detection by nucleic acid (DNA or RNA); Chlamydia trachomatis, direct probe technique	501	37	0.001351169	0.432133355	0.000583885	48
Pathology	87590	Infectious agent detection by nucleic acid (DNA or RNA); Neisseria gonorrhoeae, direct probe technique	493	37	0.001329594	0.432133355	0.000574562	49
Pathology	80164	Valproic acid (dipropylacetic acid); total	1092	47	0.002945063	0.192903666	0.000568113	50
Pathology	87086	Culture, bacterial; quantitative colony count, urine	3817	54	0.010294237	0.054067221	0.000556581	51
Pathology	82274	Blood, occult, by fecal hemoglobin determination by immunoassay, qualitative, feces, 1-3 simultaneous determinations	855	45	0.002305887	0.236388778	0.000545086	52
Pathology	87088	Culture, bacterial; with isolation and presumptive identification of each isolate, urine	1803	51	0.004862591	0.111225635	0.000540845	53
Pathology	85097	Bone marrow, smear interpretation	486	38	0.001310715	0.405465108	0.000531449	54
Pathology	81342	TRG@ (T cell antigen receptor, gamma) (eg, leukemia and lymphoma), gene rearrangement analysis, evaluation to detect abnormal clonal population(s)	305	30	0.000822568	0.641853886	0.000527968	55
Pathology	80048	Basic metabolic panel (Calcium, total) This panel must include the following: Calcium, total (82310) Carbon dioxide (bicarbonate) (82374) Chloride (82435) Creatinine (82565) Glucose (82947) Potassium (84132) Sodium (84295) Urea nitrogen (BUN) (84520)	11023	56	0.029728418	0.017699577	0.00052618	56
Pathology	88264	Chromosome analysis; analyze 20-25 cells	421	36	0.001135414	0.459532329	0.000521759	57
Pathology	88360	Morphometric analysis, tumor immunohistochemistry (eg, Her-2/neu, estrogen receptor/progesterone receptor), quantitative or semiquantitative, per specimen, each single antibody stain procedure; manual	338	34	0.000911567	0.516690743	0.000470998	58
Pathology	80200	Tobramycin	296	32	0.000798296	0.577315365	0.000460868	59
Pathology	88188	Flow cytometry, interpretation; 9 to 15 markers	863	47	0.002327463	0.192903666	0.000448976	60
Pathology	88280	Chromosome analysis; additional karyotypes, each study	434	39	0.001170474	0.379489622	0.000444183	61
Pathology	87070	Culture, bacterial; any other source except urine, blood or stool, aerobic, with isolation and presumptive identification of isolates	2246	53	0.006057337	0.072759354	0.000440728	62
Pathology	87210	Smear, primary source with interpretation; wet mount for infectious agents (eg, saline, India ink, KOH preps)	567	43	0.001529167	0.281851152	0.000430998	63
Pathology	82950	Glucose; post glucose dose (includes glucose)	345	36	0.000930446	0.459532329	0.00042757	64
Pathology	86003	Allergen specific IgE; quantitative or semiquantitative, crude allergen extract, each	735	46	0.001982254	0.214409871	0.000425015	65
Pathology	88311	Decalcification procedure (List separately in addition to code for surgical pathology examination)	508	42	0.001370048	0.30538165	0.000418387	66
Pathology	80185	Phenytoin; total	796	47	0.002146768	0.192903666	0.000414119	67
Pathology	82962	Glucose, blood by glucose monitoring device(s) cleared by the FDA specifically for home use	1669	52	0.0045012	0.091807549	0.000413244	68
Pathology	82785	Gammaglobulin (immunoglobulin); IgE	985	49	0.00265649	0.15123097	0.000401744	69
Pathology	83894	Molecular diagnostics; separation by gel electrophoresis (eg, agarose, polyacrylamide), each nucleic acid preparation	562	44	0.001515683	0.258861634	0.000392352	70
Pathology	81001	Urinalysis, by dip stick or tablet reagent for bilirubin, glucose, hemoglobin, ketones, leukocytes, nitrite, pH, protein, specific gravity, urobilinogen, any number of these constituents; automated, with microscopy	4018	55	0.010836322	0.035718083	0.000387053	71
Pathology	87077	Culture, bacterial; aerobic isolate, additional methods required for definitive identification, each isolate	1969	53	0.005310283	0.072759354	0.000386373	72
Pathology	81301	Microsatellite instability analysis (eg, hereditary non-polyposis colorectal cancer, Lynch syndrome) of markers for mismatch repair deficiency (eg, BAT25, BAT26), includes comparison of neoplastic and normal tissue, if performed	156	23	0.000420723	0.907557052	0.00038183	73
Pathology	81479	Unlisted molecular pathology procedure	728	47	0.001963375	0.192903666	0.000378742	74
Pathology	81404	Molecular pathology procedure, Level 5	343	38	0.000925052	0.405465108	0.000375076	75
Pathology	88189	Flow cytometry, interpretation; 16 or more markers	361	39	0.000973597	0.379489622	0.00036947	76
Pathology	83898	Molecular diagnostics; amplification, target, each nucleic acid sequence	579	45	0.001561531	0.236388778	0.000369128	77
Pathology	88262	Chromosome analysis; count 15-20 cells, 2 karyotypes, with banding	619	46	0.001669409	0.214409871	0.000357938	78
Pathology	83735	Magnesium	2391	54	0.006448394	0.054067221	0.000348647	79
Pathology	88312	Special stain including interpretation and report; Group I for microorganisms (eg, acid fast, methenamine silver)	582	46	0.001569622	0.214409871	0.000336542	80
Pathology	80076	Hepatic function panel This panel must include the following: Albumin (82040) Bilirubin, total (82247) Bilirubin, direct (82248) Phosphatase, alkaline (84075) Protein, total (84155) Transferase, alanine amino (ALT) (SGPT) (84460) Transferase, aspartate am	2270	54	0.006122064	0.054067221	0.000331003	81
Pathology	88365	In situ hybridization (eg, FISH), per specimen; initial single probe stain procedure	567	46	0.001529167	0.214409871	0.000327869	82
Pathology	84100	Phosphorus inorganic (phosphate)	1636	53	0.004412201	0.072759354	0.000321029	83
Pathology	88347	Immunofluorescent study, each antibody; indirect method	273	37	0.000736266	0.432133355	0.000318165	84
Pathology	83880	Natriuretic peptide	1282	52	0.003457483	0.091807549	0.000317423	85
Pathology	80061	Lipid panel This panel must include the following: Cholesterol, serum, total (82465) Lipoprotein, direct measurement, high density cholesterol (HDL cholesterol) (83718) Triglycerides (84478)	3293	55	0.008881038	0.035718083	0.000317214	86
Pathology	84439	Thyroxine; free	2143	54	0.005779552	0.054067221	0.000312484	87
Pathology	82248	Bilirubin; direct	1579	53	0.004258475	0.072759354	0.000309844	88
Pathology	86703	Antibody; HIV-1 and HIV-2, single result	579	47	0.001561531	0.192903666	0.000301225	89
Pathology	87205	Smear, primary source with interpretation; Gram or Giemsa stain for bacteria, fungi, or cell types	1526	53	0.004115537	0.072759354	0.000299444	90
Pathology	88187	Flow cytometry, interpretation; 2 to 8 markers	419	44	0.00113002	0.258861634	0.000292519	91
Pathology	88175	Cytopathology, cervical or vaginal (any reporting system), collected in preservative fluid, automated thin layer preparation; with screening by automated system and manual rescreening or review, under physician supervision	501	46	0.001351169	0.214409871	0.000289704	92
Pathology	81261	IGH@ (Immunoglobulin heavy chain locus) (eg, leukemias and lymphomas, B-cell), gene rearrangement analysis to detect abnormal clonal population(s); amplified methodology (eg, polymerase chain reaction)	124	24	0.000334421	0.864997437	0.000289273	93
Pathology	86774	Antibody; tetanus	165	30	0.000444996	0.641853886	0.000285622	94
Pathology	82247	Bilirubin; total	691	49	0.001863589	0.15123097	0.000281832	95
Pathology	85008	Blood count; blood smear, microscopic examination without manual differential WBC count	936	51	0.00252434	0.111225635	0.000280771	96
Pathology	87147	Culture, typing; immunologic method, other than immunofluorescence (eg, agglutination grouping), per antiserum	809	51	0.002181828	0.111225635	0.000242675	97
Pathology	80162	Digoxin; total	463	47	0.001248685	0.192903666	0.000240876	98
Pathology	87186	Susceptibility studies, antimicrobial agent; microdilution or agar dilution (minimum inhibitory concentration [MIC] or breakpoint), each multi-antimicrobial, per plate	1201	53	0.00323903	0.072759354	0.00023567	99
Pathology	87107	Culture, fungi, definitive identification, each organism; mold	174	35	0.000469268	0.487703206	0.000228864	100
Pathology	84520	Urea nitrogen; quantitative	641	50	0.001728741	0.131028262	0.000226514	101
Pathology	80170	Gentamicin	144	32	0.00038836	0.577315365	0.000224206	102
Pathology	85651	Sedimentation rate, erythrocyte; non-automated	1514	54	0.004083174	0.054067221	0.000220766	103
Pathology	83088	Histamine	131	31	0.0003533	0.609064063	0.000215182	104
Pathology	84132	Potassium; serum, plasma or whole blood	702	51	0.001893255	0.111225635	0.000210578	105
Pathology	87901	Infectious agent genotype analysis by nucleic acid (DNA or RNA); HIV-1, reverse transcriptase and protease regions	159	35	0.000428814	0.487703206	0.000209134	106
Pathology	82491	Chromatography, quantitative, column (eg, gas liquid or HPLC); single analyte not elsewhere specified, single stationary and mobile phase	218	40	0.000587934	0.354171814	0.00020823	107
Pathology	86592	Syphilis test, non-treponemal antibody; qualitative (eg, VDRL, RPR, ART)	421	48	0.001135414	0.171850257	0.000195121	108
Pathology	38221	Diagnostic bone marrow; biopsy(ies)	165	37	0.000444996	0.432133355	0.000192298	109
Pathology	84436	Thyroxine; total	768	52	0.002071253	0.091807549	0.000190157	110
Pathology	87324	Infectious agent antigen detection by immunoassay technique, (eg, enzyme immunoassay [EIA], enzyme-linked immunosorbent assay [ELISA], immunochemiluminometric assay [IMCA]) qualitative or semiquantitative, multiple-step method; Clostridium difficile toxin	322	46	0.000868416	0.214409871	0.000186197	111
Pathology	86762	Antibody; rubella	289	45	0.000779417	0.236388778	0.000184245	112
Pathology	86140	C-reactive protein	1255	54	0.003384665	0.054067221	0.000182999	113
Pathology	84134	Prealbumin	923	53	0.00248928	0.072759354	0.000181118	114
Pathology	84478	Triglycerides	569	51	0.001534561	0.111225635	0.000170683	115
Pathology	86162	Complement; total hemolytic (CH50)	223	43	0.000601419	0.281851152	0.000169511	116
Pathology	83896	Molecular diagnostics; nucleic acid probe, each	260	45	0.000701206	0.236388778	0.000165757	117
Pathology	84999	Unlisted chemistry procedure	463	50	0.001248685	0.131028262	0.000163613	118
Pathology	84153	Prostate specific antigen (PSA); total	658	52	0.001774589	0.091807549	0.000162921	119
Pathology	86161	Complement; functional activity, each component	107	33	0.000288573	0.546543706	0.000157718	120
Pathology	80156	Carbamazepine; total	175	41	0.000471965	0.329479201	0.000155503	121
Pathology	86900	Blood typing, serologic; ABO	626	52	0.001688287	0.091807549	0.000154998	122
Pathology	85007	Blood count; blood smear, microscopic examination with manual differential WBC count	378	49	0.001019445	0.15123097	0.000154172	123
Pathology	82607	Cyanocobalamin (Vitamin B-12)	1052	54	0.002837185	0.054067221	0.000153399	124
Pathology	81403	Molecular pathology procedure, Level 4	102	33	0.000275088	0.546543706	0.000150348	125
Pathology	86376	Microsomal antibodies (eg, thyroid or liver-kidney), each	497	51	0.001340381	0.111225635	0.000149085	126
Pathology	86800	Thyroglobulin antibody	496	51	0.001337684	0.111225635	0.000148785	127
Pathology	86901	Blood typing, serologic; Rh (D)	600	52	0.001618167	0.091807549	0.00014856	128
Pathology	82947	Glucose; quantitative, blood (except reagent strip)	409	50	0.00110305	0.131028262	0.000144531	129
Pathology	80195	Sirolimus	271	47	0.000730872	0.192903666	0.000140988	130
Pathology	84075	Phosphatase, alkaline	395	50	0.001065293	0.131028262	0.000139583	131
Pathology	85060	Blood smear, peripheral, interpretation by physician with written report	106	35	0.000285876	0.487703206	0.000139423	132
Pathology	84450	Transferase; aspartate amino (AST) (SGOT)	554	52	0.001494107	0.091807549	0.00013717	133
Pathology	80069	Renal function panel This panel must include the following: Albumin (82040) Calcium, total (82310) Carbon dioxide (bicarbonate) (82374) Chloride (82435) Creatinine (82565) Glucose (82947) Phosphorus inorganic (phosphate) (84100) Potassium (84132) Sodium (	295	48	0.000795599	0.171850257	0.000136724	134
Pathology	71020	Radiologic examination, chest, 2 views, frontal and lateral	549	52	0.001480622	0.091807549	0.000135932	135
Pathology	83540	Iron	931	54	0.002510855	0.054067221	0.000135755	136
Pathology	87181	Susceptibility studies, antimicrobial agent; agar dilution method, per agent (eg, antibiotic gradient strip)	275	48	0.00074166	0.171850257	0.000127454	137
Pathology	83020	Hemoglobin fractionation and quantitation; electrophoresis (eg, A2, S, C, and/or F)	133	40	0.000358694	0.354171814	0.000127039	138
Pathology	83550	Iron binding capacity	827	54	0.002230373	0.054067221	0.00012059	139
Pathology	82728	Ferritin	800	54	0.002157555	0.054067221	0.000116653	140
Pathology	82139	Amino acids, 6 or more amino acids, quantitative, each specimen	141	42	0.000380269	0.30538165	0.000116127	141
Pathology	82550	Creatine kinase (CK), (CPK); total	591	53	0.001593894	0.072759354	0.000115971	142
Pathology	85021	Blood count; hemogram, automated (RBC, WBC, Hgb, Hct and indices only) (Deprecated)	166	44	0.000447693	0.258861634	0.00011589	143
Pathology	88307	Level V - Surgical pathology, gross and microscopic examination Adrenal, resection Bone - biopsy/curettings Bone fragment(s), pathologic fracture Brain, biopsy Brain/meninges, tumor resection Breast, excision of lesion, requiring microscopic evaluation of	166	44	0.000447693	0.258861634	0.00011589	144
Pathology	86850	Antibody screen, RBC, each serum technique	564	53	0.001521077	0.072759354	0.000110673	145
Pathology	84460	Transferase; alanine amino (ALT) (SGPT)	557	53	0.001502198	0.072759354	0.000109299	146
Pathology	85014	Blood count; hematocrit (Hct)	552	53	0.001488713	0.072759354	0.000108318	147
Pathology	85730	Thromboplastin time, partial (PTT); plasma or whole blood	545	53	0.001469835	0.072759354	0.000106944	148
Pathology	87340	Infectious agent antigen detection by immunoassay technique, (eg, enzyme immunoassay [EIA], enzyme-linked immunosorbent assay [ELISA], immunochemiluminometric assay [IMCA]) qualitative or semiquantitative, multiple-step method; hepatitis B surface antigen	539	53	0.001453653	0.072759354	0.000105767	149
Pathology	87253	Virus isolation; tissue culture, additional studies or definitive identification (eg, hemabsorption, neutralization, immunofluorescence stain), each isolate	137	43	0.000369481	0.281851152	0.000104139	150
Pathology	82787	Gammaglobulin (immunoglobulin); immunoglobulin subclasses (eg, IgG1, 2, 3, or 4), each	117	41	0.000315542	0.329479201	0.000103965	151
Pathology	80051	Electrolyte panel This panel must include the following: Carbon dioxide (bicarbonate) (82374) Chloride (82435) Potassium (84132) Sodium (84295)	182	47	0.000490844	0.192903666	9.46856E-05	152
Pathology	82310	Calcium; total	376	52	0.001014051	0.091807549	9.30975E-05	153
Pathology	87015	Concentration (any type), for infectious agents	306	51	0.000825265	0.111225635	9.17906E-05	154
Pathology	87799	Infectious agent detection by nucleic acid (DNA or RNA), not otherwise specified; quantification, each organism	306	51	0.000825265	0.111225635	9.17906E-05	155
Pathology	82784	Gammaglobulin (immunoglobulin); IgA, IgD, IgG, IgM, each	941	55	0.002537825	0.035718083	9.06462E-05	156
Pathology	93000	Electrocardiogram, routine ECG with at least 12 leads; with interpretation and report	116	43	0.000312846	0.281851152	8.81759E-05	157
Pathology	87252	Virus isolation; tissue culture inoculation, observation, and presumptive identification by cytopathic effect	190	48	0.000512419	0.171850257	8.80594E-05	158
Pathology	85045	Blood count; reticulocyte, automated	590	54	0.001591197	0.054067221	8.60316E-05	159
Pathology	84702	Gonadotropin, chorionic (hCG); quantitative	342	52	0.000922355	0.091807549	8.46791E-05	160
Pathology	82042	Albumin; other source, quantitative, each specimen	573	54	0.001545349	0.054067221	8.35527E-05	161
Pathology	88142	Cytopathology, cervical or vaginal (any reporting system), collected in preservative fluid, automated thin layer preparation; manual screening under physician supervision	107	43	0.000288573	0.281851152	8.13346E-05	162
Pathology	80184	Phenobarbital	103	43	0.000277785	0.281851152	7.82941E-05	163
Pathology	84295	Sodium; serum, plasma or whole blood	220	50	0.000593328	0.131028262	7.77427E-05	164
Pathology	87177	Ova and parasites, direct smears, concentration and identification	118	45	0.000318239	0.236388778	7.52282E-05	165
Pathology	88141	Cytopathology, cervical or vaginal (any reporting system), requiring interpretation by physician	107	44	0.000288573	0.258861634	7.47005E-05	166
Pathology	99000	Handling and/or conveyance of specimen for transfer from the office to a laboratory	161	48	0.000434208	0.171850257	7.46188E-05	167
Pathology	81003	Urinalysis, by dip stick or tablet reagent for bilirubin, glucose, hemoglobin, ketones, leukocytes, nitrite, pH, protein, specific gravity, urobilinogen, any number of these constituents; automated, without microscopy	379	53	0.001022142	0.072759354	7.43704E-05	168
Pathology	84155	Protein, total, except by refractometry; serum, plasma or whole blood	292	52	0.000787508	0.091807549	7.22992E-05	169
Pathology	82306	Vitamin D; 25 hydroxy, includes fraction(s), if performed	745	55	0.002009224	0.035718083	7.17656E-05	170
Pathology	84550	Uric acid; blood	361	53	0.000973597	0.072759354	7.08383E-05	171
Pathology	86160	Complement; antigen, each component	193	50	0.00052051	0.131028262	6.82016E-05	172
Pathology	86038	Antinuclear antibodies (ANA)	345	53	0.000930446	0.072759354	6.76986E-05	173
Pathology	71260	Computed tomography, thorax; with contrast material(s)	127	47	0.000342512	0.192903666	6.60718E-05	174
Pathology	88304	Level III - Surgical pathology, gross and microscopic examination Abortion, induced Abscess Aneurysm - arterial/ventricular Anus, tag Appendix, other than incidental Artery, atheromatous plaque Bartholin's gland cyst Bone fragment(s), other than pathologi	112	46	0.000302058	0.214409871	6.47642E-05	175
Pathology	72193	Computed tomography, pelvis; with contrast material(s)	111	46	0.000299361	0.214409871	6.41859E-05	176
Pathology	83021	Hemoglobin fractionation and quantitation; chromatography (eg, A2, S, C, and/or F)	154	49	0.000415329	0.15123097	6.28107E-05	177
Pathology	87045	Culture, bacterial; stool, aerobic, with isolation and preliminary examination (eg, KIA, LIA), Salmonella and Shigella species	119	47	0.000320936	0.192903666	6.19098E-05	178
Pathology	87046	Culture, bacterial; stool, aerobic, additional pathogens, isolation and presumptive identification of isolates, each plate	118	47	0.000318239	0.192903666	6.13896E-05	179
Pathology	82746	Folic acid; serum	244	52	0.000658054	0.091807549	6.04144E-05	180
Pathology	82803	Gases, blood, any combination of pH, pCO2, pO2, CO2, HCO3 (including calculated O2 saturation)	142	49	0.000382966	0.15123097	5.79163E-05	181
Pathology	87106	Culture, fungi, definitive identification, each organism; yeast	117	48	0.000315542	0.171850257	5.42261E-05	182
Pathology	99214	Office or other outpatient visit for the evaluation and management of an established patient, which requires at least 2 of these 3 key components: A detailed history; A detailed examination; Medical decision making of moderate complexity. Counseling and/o	553	55	0.00149141	0.035718083	5.32703E-05	183
Pathology	86039	Antinuclear antibodies (ANA); titer	101	47	0.000272391	0.192903666	5.25453E-05	184
Pathology	87116	Culture, tubercle or other acid-fast bacilli (eg, TB, AFB, mycobacteria) any source, with isolation and presumptive identification of isolates	128	49	0.000345209	0.15123097	5.22063E-05	185
Pathology	87206	Smear, primary source with interpretation; fluorescent and/or acid fast stain for bacteria, fungi, parasites, viruses or cell types	126	49	0.000339815	0.15123097	5.13906E-05	186
Pathology	82330	Calcium; ionized	170	51	0.000458481	0.111225635	5.09948E-05	187
Pathology	89051	Cell count, miscellaneous body fluids (eg, cerebrospinal fluid, joint fluid), except blood; with differential count	124	49	0.000334421	0.15123097	5.05748E-05	188
Pathology	74160	Computed tomography, abdomen; with contrast material(s)	107	48	0.000288573	0.171850257	4.95914E-05	189
Pathology	80299	Quantitation of therapeutic drug, not elsewhere specified	118	49	0.000318239	0.15123097	4.81277E-05	190
Pathology	87081	Culture, presumptive, pathogenic organisms, screening only	158	51	0.000426117	0.111225635	4.73952E-05	191
Pathology	86706	Hepatitis B surface antibody (HBsAb)	240	53	0.000647267	0.072759354	4.70947E-05	192
Pathology	87040	Culture, bacterial; blood, aerobic, with isolation and presumptive identification of isolates (includes anaerobic culture, if appropriate)	177	52	0.000477359	0.091807549	4.38252E-05	193
Pathology	83615	Lactate dehydrogenase (LD), (LDH)	219	53	0.000590631	0.072759354	4.29739E-05	194
Pathology	87299	Infectious agent antigen detection by immunofluorescent technique; not otherwise specified, each organism	105	49	0.000283179	0.15123097	4.28255E-05	195
Pathology	82105	Alpha-fetoprotein (AFP); serum	141	51	0.000380269	0.111225635	4.22957E-05	196
Pathology	87075	Culture, bacterial; any source, except blood, anaerobic with isolation and presumptive identification of isolates	140	51	0.000377572	0.111225635	4.19957E-05	197
Pathology	82150	Amylase	211	53	0.000569055	0.072759354	4.14041E-05	198
Pathology	83605	Lactate (lactic acid)	116	50	0.000312846	0.131028262	4.09916E-05	199
Pathology	86665	Antibody; Epstein-Barr (EB) virus, viral capsid (VCA)	112	50	0.000302058	0.131028262	3.95781E-05	200
Pathology	86803	Hepatitis C antibody	271	54	0.000730872	0.054067221	3.95162E-05	201
Pathology	86664	Antibody; Epstein-Barr (EB) virus, nuclear antigen (EBNA)	110	50	0.000296664	0.131028262	3.88714E-05	202
Pathology	86923	Compatibility test each unit; electronic	125	51	0.000337118	0.111225635	3.74962E-05	203
Pathology	84480	Triiodothyronine T3; total (TT-3)	190	53	0.000512419	0.072759354	3.72833E-05	204
Pathology	84165	Protein; electrophoretic fractionation and quantitation, serum	103	50	0.000277785	0.131028262	3.63977E-05	205
Pathology	87497	Infectious agent detection by nucleic acid (DNA or RNA); cytomegalovirus, quantification	116	51	0.000312846	0.111225635	3.47964E-05	206
Pathology	83690	Lipase	176	53	0.000474662	0.072759354	3.45361E-05	207
Pathology	86704	Hepatitis B core antibody (HBcAb); total	233	54	0.000628388	0.054067221	3.39752E-05	208
Pathology	83520	Immunoassay for analyte other than infectious agent antibody or infectious agent antigen; quantitative, not otherwise specified	131	52	0.0003533	0.091807549	3.24356E-05	209
Pathology	87389	Infectious agent antigen detection by immunoassay technique, (eg, enzyme immunoassay [EIA], enzyme-linked immunosorbent assay [ELISA], immunochemiluminometric assay [IMCA]) qualitative or semiquantitative, multiple-step method; HIV-1 antigen(s), with HIV-	130	52	0.000350603	0.091807549	3.2188E-05	210
Pathology	82465	Cholesterol, serum or whole blood, total	105	51	0.000283179	0.111225635	3.14968E-05	211
Pathology	87491	Infectious agent detection by nucleic acid (DNA or RNA); Chlamydia trachomatis, amplified probe technique	105	51	0.000283179	0.111225635	3.14968E-05	212
Pathology	87591	Infectious agent detection by nucleic acid (DNA or RNA); Neisseria gonorrhoeae, amplified probe technique	104	51	0.000280482	0.111225635	3.11968E-05	213
Pathology	86334	Immunofixation electrophoresis; serum	101	51	0.000272391	0.111225635	3.02969E-05	214
Pathology	82040	Albumin; serum, plasma or whole blood	118	52	0.000318239	0.091807549	2.92168E-05	215
Pathology	99213	Office or other outpatient visit for the evaluation and management of an established patient, which requires at least 2 of these 3 key components: An expanded problem focused history; An expanded problem focused examination; Medical decision making of low	297	55	0.000800992	0.035718083	2.86099E-05	216
Pathology	93005	Electrocardiogram, routine ECG with at least 12 leads; tracing only, without interpretation and report	115	52	0.000310149	0.091807549	2.8474E-05	217
Pathology	93010	Electrocardiogram, routine ECG with at least 12 leads; interpretation and report only	110	52	0.000296664	0.091807549	2.7236E-05	218
Pathology	83970	Parathormone (parathyroid hormone)	172	54	0.000463874	0.054067221	2.50804E-05	219
Pathology	82570	Creatinine; other source	257	55	0.000693115	0.035718083	2.47567E-05	220
Pathology	99211	Office or other outpatient visit for the evaluation and management of an established patient, that may not require the presence of a physician or other qualified health care professional. Usually, the presenting problem(s) are minimal. Typically, 5 minute	122	53	0.000329027	0.072759354	2.39398E-05	221
Pathology	82977	Glutamyltransferase, gamma (GGT)	119	53	0.000320936	0.072759354	2.33511E-05	222
Pathology	84156	Protein, total, except by refractometry; urine	160	54	0.000431511	0.054067221	2.33306E-05	223
Phlebotomy	36415	Collection of venous blood by venipuncture	204511	54	0.091311375	0.054067221	0.004936952	1
Phlebotomy	83036	Hemoglobin; glycosylated (A1C)	90193	52	0.040269946	0.091807549	0.003697085	2
Phlebotomy	80053	Comprehensive metabolic panel This panel must include the following: Albumin (82040) Bilirubin, total (82247) Calcium, total (82310) Carbon dioxide (bicarbonate) (82374) Chloride (82435) Creatinine (82565) Glucose (82947) Phosphatase, alkaline (84075) Pot	205117	55	0.091581946	0.035718083	0.003271132	3
Phlebotomy	84443	Thyroid stimulating hormone (TSH)	105318	54	0.047023052	0.054067221	0.002542406	4
Phlebotomy	85027	Blood count; complete (CBC), automated (Hgb, Hct, RBC, WBC and platelet count)	101988	54	0.045536252	0.054067221	0.002462019	5
Phlebotomy	80061	Lipid panel This panel must include the following: Cholesterol, serum, total (82465) Lipoprotein, direct measurement, high density cholesterol (HDL cholesterol) (83718) Triglycerides (84478)	136500	55	0.06094539	0.035718083	0.002176852	6
Phlebotomy	85025	Blood count; complete (CBC), automated (Hgb, Hct, RBC, WBC and platelet count) and automated differential WBC count	123666	55	0.055215184	0.035718083	0.001972181	7
Phlebotomy	86359	T cells; total count	30636	50	0.013678557	0.131028262	0.001792278	8
Phlebotomy	86360	T cells; absolute CD4 and CD8 count, including ratio	28471	50	0.012711914	0.131028262	0.00166562	9
Phlebotomy	80305	Drug test(s), presumptive, any number of drug classes, any number of devices or procedures; capable of being read by direct optical observation only (eg, utilizing immunoassay [eg, dipsticks, cups, cards, or cartridges]), includes sample validation when p	4153	24	0.001854258	0.864997437	0.001603928	10
Phlebotomy	87536	Infectious agent detection by nucleic acid (DNA or RNA); HIV-1, quantification, includes reverse transcription when performed	31863	52	0.014226395	0.091807549	0.00130609	11
Phlebotomy	85610	Prothrombin time	38856	53	0.017348675	0.072759354	0.001262278	12
Phlebotomy	82952	Glucose; tolerance test, each additional beyond 3 specimens (List separately in addition to code for primary procedure)	2878	23	0.001284988	0.907557052	0.0011662	13
Phlebotomy	86780	Antibody; Treponema pallidum	27646	52	0.012343562	0.091807549	0.001133232	14
Phlebotomy	84165	Protein; electrophoretic fractionation and quantitation, serum	19350	50	0.008639511	0.131028262	0.00113202	15
Phlebotomy	87491	Infectious agent detection by nucleic acid (DNA or RNA); Chlamydia trachomatis, amplified probe technique	22315	51	0.009963343	0.111225635	0.001108179	16
Phlebotomy	87591	Infectious agent detection by nucleic acid (DNA or RNA); Neisseria gonorrhoeae, amplified probe technique	22310	51	0.009961111	0.111225635	0.001107931	17
Phlebotomy	82950	Glucose; post glucose dose (includes glucose)	5300	36	0.002366378	0.459532329	0.001087427	18
Phlebotomy	86593	Syphilis test, non-treponemal antibody; quantitative	6735	40	0.003007086	0.354171814	0.001065025	19
Phlebotomy	84153	Prostate specific antigen (PSA); total	25748	52	0.011496131	0.091807549	0.001055432	20
Phlebotomy	80197	Tacrolimus	19594	51	0.008748454	0.111225635	0.000973052	21
Phlebotomy	87389	Infectious agent antigen detection by immunoassay technique, (eg, enzyme immunoassay [EIA], enzyme-linked immunosorbent assay [ELISA], immunochemiluminometric assay [IMCA]) qualitative or semiquantitative, multiple-step method; HIV-1 antigen(s), with HIV-	21059	52	0.009402557	0.091807549	0.000863226	22
Phlebotomy	82306	Vitamin D; 25 hydroxy, includes fraction(s), if performed	52815	55	0.023581178	0.035718083	0.000842274	23
Phlebotomy	84439	Thyroxine; free	34247	54	0.015290819	0.054067221	0.000826732	24
Phlebotomy	82951	Glucose; tolerance test (GTT), 3 specimens (includes glucose)	3544	34	0.001582348	0.516690743	0.000817584	25
Phlebotomy	86762	Antibody; rubella	6907	45	0.003083881	0.236388778	0.000728995	26
Phlebotomy	86803	Hepatitis C antibody	29732	54	0.013274933	0.054067221	0.000717739	27
Phlebotomy	82728	Ferritin	27064	54	0.012083707	0.054067221	0.000653332	28
Phlebotomy	82607	Cyanocobalamin (Vitamin B-12)	26626	54	0.011888146	0.054067221	0.000642759	29
Phlebotomy	87661	Infectious agent detection by nucleic acid (DNA or RNA); Trichomonas vaginalis, amplified probe technique	2414	33	0.001077818	0.546543706	0.000589075	30
Phlebotomy	87340	Infectious agent antigen detection by immunoassay technique, (eg, enzyme immunoassay [EIA], enzyme-linked immunosorbent assay [ELISA], immunochemiluminometric assay [IMCA]) qualitative or semiquantitative, multiple-step method; hepatitis B surface antigen	17955	53	0.008016663	0.072759354	0.000583287	31
Phlebotomy	86900	Blood typing, serologic; ABO	13966	52	0.006235629	0.091807549	0.000572478	32
Phlebotomy	83540	Iron	23689	54	0.010576816	0.054067221	0.000571859	33
Phlebotomy	86901	Blood typing, serologic; Rh (D)	13943	52	0.00622536	0.091807549	0.000571535	34
Phlebotomy	87906	Infectious agent genotype analysis by nucleic acid (DNA or RNA); HIV-1, other region (eg, integrase, fusion)	1285	22	0.000573735	0.952008814	0.000546201	35
Phlebotomy	81381	HLA Class I typing, high resolution (ie, alleles or allele groups); one allele or allele group (eg, B*57:01P), each	1465	25	0.000654103	0.824175443	0.000539095	36
Phlebotomy	80348	Buprenorphine	3084	39	0.001376964	0.379489622	0.000522544	37
Phlebotomy	82746	Folic acid; serum	12492	52	0.005577508	0.091807549	0.000512057	38
Phlebotomy	80048	Basic metabolic panel (Calcium, total) This panel must include the following: Calcium, total (82310) Carbon dioxide (bicarbonate) (82374) Chloride (82435) Creatinine (82565) Glucose (82947) Potassium (84132) Sodium (84295) Urea nitrogen (BUN) (84520)	63282	56	0.028254551	0.017699577	0.000500094	39
Phlebotomy	82042	Albumin; other source, quantitative, each specimen	19597	54	0.008749794	0.054067221	0.000473077	40
Phlebotomy	83550	Iron binding capacity	19534	54	0.008721665	0.054067221	0.000471556	41
Phlebotomy	85390	Fibrinolysins or coagulopathy screen, interpretation and report	4761	46	0.002125722	0.214409871	0.000455776	42
Phlebotomy	86850	Antibody screen, RBC, each serum technique	13780	53	0.006152582	0.072759354	0.000447658	43
Phlebotomy	82570	Creatinine; other source	26506	55	0.011834568	0.035718083	0.000422708	44
Phlebotomy	87901	Infectious agent genotype analysis by nucleic acid (DNA or RNA); HIV-1, reverse transcriptase and protease regions	1904	35	0.00085011	0.487703206	0.000414601	45
Phlebotomy	84252	Riboflavin (Vitamin B-2)	4598	47	0.002052944	0.192903666	0.00039602	46
Phlebotomy	84702	Gonadotropin, chorionic (hCG); quantitative	9629	52	0.004299217	0.091807549	0.000394701	47
Phlebotomy	86140	C-reactive protein	16316	54	0.007284872	0.054067221	0.000393873	48
Phlebotomy	87624	Infectious agent detection by nucleic acid (DNA or RNA); Human Papillomavirus (HPV), high-risk types (eg, 16, 18, 31, 33, 35, 39, 45, 51, 52, 56, 58, 59, 68)	4044	46	0.001805591	0.214409871	0.000387137	49
Phlebotomy	81001	Urinalysis, by dip stick or tablet reagent for bilirubin, glucose, hemoglobin, ketones, leukocytes, nitrite, pH, protein, specific gravity, urobilinogen, any number of these constituents; automated, with microscopy	24167	55	0.010790236	0.035718083	0.000385407	50
Phlebotomy	85651	Sedimentation rate, erythrocyte; non-automated	15949	54	0.007121011	0.054067221	0.000385013	51
Phlebotomy	84144	Progesterone	3302	44	0.001474298	0.258861634	0.000381639	52
Phlebotomy	87086	Culture, bacterial; quantitative colony count, urine	15731	54	0.007023677	0.054067221	0.000379751	53
Phlebotomy	84166	Protein; electrophoretic fractionation and quantitation, other fluids with concentration (eg, urine, CSF)	6350	50	0.002835188	0.131028262	0.00037149	54
Phlebotomy	84425	Thiamine (Vitamin B-1)	6062	50	0.0027066	0.131028262	0.000354641	55
Phlebotomy	86708	Hepatitis A antibody (HAAb)	5897	50	0.00263293	0.131028262	0.000344988	56
Phlebotomy	81003	Urinalysis, by dip stick or tablet reagent for bilirubin, glucose, hemoglobin, ketones, leukocytes, nitrite, pH, protein, specific gravity, urobilinogen, any number of these constituents; automated, without microscopy	10520	53	0.004697037	0.072759354	0.000341753	57
Phlebotomy	82550	Creatine kinase (CK), (CPK); total	10427	53	0.004655513	0.072759354	0.000338732	58
Phlebotomy	83970	Parathormone (parathyroid hormone)	12865	54	0.005744047	0.054067221	0.000310565	59
Phlebotomy	86706	Hepatitis B surface antibody (HBsAb)	9460	53	0.004223761	0.072759354	0.000307318	60
Phlebotomy	86709	Hepatitis A antibody (HAAb), IgM antibody	4498	49	0.002008296	0.15123097	0.000303717	61
Phlebotomy	80076	Hepatic function panel This panel must include the following: Albumin (82040) Bilirubin, total (82247) Bilirubin, direct (82248) Phosphatase, alkaline (84075) Protein, total (84155) Transferase, alanine amino (ALT) (SGPT) (84460) Transferase, aspartate am	12466	54	0.005565899	0.054067221	0.000300933	62
Phlebotomy	84207	Pyridoxal phosphate (Vitamin B-6)	7072	52	0.003157552	0.091807549	0.000289887	63
Phlebotomy	84590	Vitamin A	5744	51	0.002564618	0.111225635	0.000285251	64
Phlebotomy	84403	Testosterone; total	8642	53	0.003858535	0.072759354	0.000280745	65
Phlebotomy	86778	Antibody; Toxoplasma, IgM	2144	43	0.000957267	0.281851152	0.000269807	66
Phlebotomy	86777	Antibody; Toxoplasma	2128	43	0.000950123	0.281851152	0.000267793	67
Phlebotomy	83735	Magnesium	10789	54	0.004817142	0.054067221	0.000260449	68
Phlebotomy	81025	Urine pregnancy test, by visual color comparison methods	5151	51	0.002299851	0.111225635	0.000255802	69
Phlebotomy	86364	Under Qualitative or Semiquantitative Immunoassays	1597	40	0.000713039	0.354171814	0.000252538	70
Phlebotomy	82670	Estradiol	5018	51	0.002240469	0.111225635	0.000249198	71
Phlebotomy	86480	Tuberculosis test, cell mediated immunity antigen response measurement; gamma interferon	2594	46	0.001158186	0.214409871	0.000248326	72
Phlebotomy	83516	Immunoassay for analyte other than infectious agent antibody or infectious agent antigen; qualitative or semiquantitative, multiple step method	4905	51	0.002190016	0.111225635	0.000243586	73
Phlebotomy	87900	Infectious agent drug susceptibility phenotype prediction using regularly updated genotypic bioinformatics	388	14	0.000173237	1.403993938	0.000243223	74
Phlebotomy	84100	Phosphorus inorganic (phosphate)	7353	53	0.003283014	0.072759354	0.00023887	75
Phlebotomy	86481	Tuberculosis test, cell mediated immunity antigen response measurement; enumeration of gamma interferon-producing T-cells in cell suspension	4048	50	0.001807377	0.131028262	0.000236817	76
Phlebotomy	84550	Uric acid; blood	7052	53	0.003148622	0.072759354	0.000229092	77
Phlebotomy	87653	Infectious agent detection by nucleic acid (DNA or RNA); Streptococcus, group B, amplified probe technique	527	22	0.000235298	0.952008814	0.000224006	78
Phlebotomy	82947	Glucose; quantitative, blood (except reagent strip)	3765	50	0.001681021	0.131028262	0.000220261	79
Phlebotomy	81511	Fetal congenital abnormalities, biochemical assays of four analytes (AFP, uE3, hCG [any form], DIA) utilizing maternal serum, algorithm reported as a risk score (may include additional results from previous biochemical testing)	311	12	0.000138857	1.558144618	0.00021636	80
Phlebotomy	80307	Drug test(s), presumptive, any number of drug classes, any number of devices or procedures; by instrument chemistry analyzers (eg, utilizing immunoassay [eg, EIA, ELISA, EMIT, FPIA, IA, KIMS, RIA]), chromatography (eg, GC, HPLC), and mass spectrometry eit	5189	52	0.002316818	0.091807549	0.000212701	81
Phlebotomy	82565	Creatinine; blood	5152	52	0.002300298	0.091807549	0.000211185	82
Phlebotomy	86704	Hepatitis B core antibody (HBcAb); total	8706	54	0.00388711	0.054067221	0.000210165	83
Phlebotomy	83001	Gonadotropin; follicle stimulating hormone (FSH)	5089	52	0.002272169	0.091807549	0.000208602	84
Phlebotomy	83880	Natriuretic peptide	5036	52	0.002248505	0.091807549	0.00020643	85
Phlebotomy	84146	Prolactin	4917	52	0.002195374	0.091807549	0.000201552	86
Phlebotomy	86258	Under Qualitative or Semiquantitative Immunoassays	1267	40	0.000565698	0.354171814	0.000200354	87
Phlebotomy	88175	Cytopathology, cervical or vaginal (any reporting system), collected in preservative fluid, automated thin layer preparation; with screening by automated system and manual rescreening or review, under physician supervision	2092	46	0.000934049	0.214409871	0.000200269	88
Phlebotomy	87517	Infectious agent detection by nucleic acid (DNA or RNA); hepatitis B virus, quantification	2046	46	0.000913511	0.214409871	0.000195866	89
Phlebotomy	84156	Protein, total, except by refractometry; urine	8039	54	0.003589304	0.054067221	0.000194064	90
Phlebotomy	83520	Immunoassay for analyte other than infectious agent antibody or infectious agent antigen; quantitative, not otherwise specified	4649	52	0.002075715	0.091807549	0.000190566	91
Phlebotomy	85730	Thromboplastin time, partial (PTT); plasma or whole blood	5810	53	0.002594086	0.072759354	0.000188744	92
Phlebotomy	87497	Infectious agent detection by nucleic acid (DNA or RNA); cytomegalovirus, quantification	3710	51	0.001656464	0.111225635	0.000184241	93
Phlebotomy	83525	Insulin; total	2117	47	0.000945212	0.192903666	0.000182335	94
Phlebotomy	84402	Testosterone; free	3650	51	0.001629675	0.111225635	0.000181262	95
Phlebotomy	82105	Alpha-fetoprotein (AFP); serum	3539	51	0.001580115	0.111225635	0.000175749	96
Phlebotomy	86334	Immunofixation electrophoresis; serum	3529	51	0.00157565	0.111225635	0.000175253	97
Phlebotomy	84270	Sex hormone binding globulin (SHBG)	2228	48	0.000994772	0.171850257	0.000170952	98
Phlebotomy	87493	Infectious agent detection by nucleic acid (DNA or RNA); Clostridium difficile, toxin gene(s), amplified probe technique	2195	48	0.000980038	0.171850257	0.00016842	99
Phlebotomy	86038	Antinuclear antibodies (ANA)	5140	53	0.00229494	0.072759354	0.000166978	100
Phlebotomy	83993	Calprotectin, fecal	1043	40	0.000465685	0.354171814	0.000164933	101
Phlebotomy	86800	Thyroglobulin antibody	3272	51	0.001460903	0.111225635	0.00016249	102
Phlebotomy	83498	Hydroxyprogesterone, 17-d	1278	43	0.00057061	0.281851152	0.000160827	103
Phlebotomy	87635	Infectious agent detection by nucleic acid (DNA or RNA); severe acute respiratory syndrome coronavirus 2 (SARS-CoV-2) (Coronavirus disease [COVID-19]), amplified probe technique	1155	42	0.000515692	0.30538165	0.000157483	104
Phlebotomy	86003	Allergen specific IgE; quantitative or semiquantitative, crude allergen extract, each	1614	46	0.000720629	0.214409871	0.00015451	105
Phlebotomy	86376	Microsomal antibodies (eg, thyroid or liver-kidney), each	3109	51	0.001388126	0.111225635	0.000154395	106
Phlebotomy	86255	Fluorescent noninfectious agent antibody; screen, each antibody	3076	51	0.001373392	0.111225635	0.000152756	107
Phlebotomy	80145	Adalimumab	434	26	0.000193775	0.78495473	0.000152105	108
Phlebotomy	87522	Infectious agent detection by nucleic acid (DNA or RNA); hepatitis C, quantification, includes reverse transcription when performed	3599	52	0.001606904	0.091807549	0.000147526	109
Phlebotomy	80158	Cyclosporine	1495	46	0.000667497	0.214409871	0.000143118	110
Phlebotomy	86431	Rheumatoid factor; quantitative	2443	50	0.001090766	0.131028262	0.000142921	111
Phlebotomy	82677	Estriol	461	29	0.00020583	0.675755438	0.000139091	112
Phlebotomy	80321	Alcohol biomarkers; 1 or 2	859	40	0.000383532	0.354171814	0.000135836	113
Phlebotomy	87186	Susceptibility studies, antimicrobial agent; microdilution or agar dilution (minimum inhibitory concentration [MIC] or breakpoint), each multi-antimicrobial, per plate	4172	53	0.001862741	0.072759354	0.000135532	114
Phlebotomy	87209	Smear, primary source with interpretation; complex special stain (eg, trichrome, iron hemotoxylin) for ova and parasites	1167	44	0.00052105	0.258861634	0.00013488	115
Phlebotomy	87077	Culture, bacterial; aerobic isolate, additional methods required for definitive identification, each isolate	4029	53	0.001798894	0.072759354	0.000130886	116
Phlebotomy	80178	Lithium	1365	46	0.000609454	0.214409871	0.000130673	117
Phlebotomy	82239	Bile acids; total	314	23	0.000140197	0.907557052	0.000127237	118
Phlebotomy	82310	Calcium; total	3037	52	0.001355979	0.091807549	0.000124489	119
Phlebotomy	87507	Infectious agent detection by nucleic acid (DNA or RNA); gastrointestinal pathogen (eg, Clostridium difficile, E. coli, Salmonella, Shigella, norovirus, Giardia), includes multiplex reverse transcription, when performed, and multiplex amplified probe tech	984	43	0.000439343	0.281851152	0.000123829	120
Phlebotomy	87177	Ova and parasites, direct smears, concentration and identification	1169	45	0.000521943	0.236388778	0.000123381	121
Phlebotomy	82627	Dehydroepiandrosterone-sulfate (DHEA-S)	2101	50	0.000938068	0.131028262	0.000122913	122
Phlebotomy	84155	Protein, total, except by refractometry; serum, plasma or whole blood	2994	52	0.00133678	0.091807549	0.000122727	123
Phlebotomy	84436	Thyroxine; total	2990	52	0.001334994	0.091807549	0.000122563	124
Phlebotomy	86336	Inhibin A	499	33	0.000222797	0.546543706	0.000121768	125
Phlebotomy	86787	Antibody; varicella-zoster	1263	46	0.000563912	0.214409871	0.000120908	126
Phlebotomy	86825	Human leukocyte antigen (HLA) crossmatch, non-cytotoxic (eg, using flow cytometry); first serum sample or dilution	223	17	9.95665E-05	1.209837924	0.000120459	127
Phlebotomy	88112	Cytopathology, selective cellular enhancement technique with interpretation (eg, liquid based slide preparation method), except cervical or vaginal	1738	49	0.000775993	0.15123097	0.000117354	128
Phlebotomy	86235	Extractable nuclear antigen, antibody to, any method (eg, nRNP, SS-A, SS-B, Sm, RNP, Sc170, J01), each antibody	1971	50	0.000880025	0.131028262	0.000115308	129
Phlebotomy	82784	Gammaglobulin (immunoglobulin); IgA, IgD, IgG, IgM, each	7119	55	0.003178537	0.035718083	0.000113531	130
Phlebotomy	85014	Blood count; hematocrit (Hct)	3369	53	0.001504213	0.072759354	0.000109446	131
Phlebotomy	82104	Alpha-1-antitrypsin; phenotype	936	44	0.000417911	0.258861634	0.000108181	132
Phlebotomy	80195	Sirolimus	1245	47	0.000555876	0.192903666	0.00010723	133
Phlebotomy	83002	Gonadotropin; luteinizing hormone (LH)	2113	51	0.000943426	0.111225635	0.000104933	134
Phlebotomy	86765	Antibody; rubeola	830	43	0.000370584	0.281851152	0.000104449	135
Phlebotomy	84480	Triiodothyronine T3; total (TT-3)	3209	53	0.001432775	0.072759354	0.000104248	136
Phlebotomy	82139	Amino acids, 6 or more amino acids, quantitative, each specimen	762	42	0.000340223	0.30538165	0.000103898	137
Phlebotomy	84432	Thyroglobulin	1354	48	0.000604543	0.171850257	0.000103891	138
Phlebotomy	82653	Under Chemistry Procedures	268	24	0.000119658	0.864997437	0.000103504	139
Phlebotomy	80349	Cannabinoids, natural	821	43	0.000366565	0.281851152	0.000103317	140
Phlebotomy	86705	Hepatitis B core antibody (HBcAb); IgM antibody	1065	46	0.000475508	0.214409871	0.000101954	141
Phlebotomy	82248	Bilirubin; direct	3060	53	0.001366248	0.072759354	9.94073E-05	142
Phlebotomy	86357	Natural killer (NK) cells, total count	1154	47	0.000515245	0.192903666	9.93927E-05	143
Phlebotomy	86355	B cells, total count	1144	47	0.00051078	0.192903666	9.85314E-05	144
Phlebotomy	84154	Prostate specific antigen (PSA); free	621	40	0.000277268	0.354171814	9.82005E-05	145
Phlebotomy	86707	Hepatitis Be antibody (HBeAb)	666	41	0.00029736	0.329479201	9.79739E-05	146
Phlebotomy	83021	Hemoglobin fractionation and quantitation; chromatography (eg, A2, S, C, and/or F)	1448	49	0.000646512	0.15123097	9.77727E-05	147
Phlebotomy	84460	Transferase; alanine amino (ALT) (SGPT)	2976	53	0.001328743	0.072759354	9.66785E-05	148
Phlebotomy	86735	Antibody; mumps	519	38	0.000231726	0.405465108	9.3957E-05	149
Phlebotomy	87350	Infectious agent antigen detection by immunoassay technique, (eg, enzyme immunoassay [EIA], enzyme-linked immunosorbent assay [ELISA], immunochemiluminometric assay [IMCA]) qualitative or semiquantitative, multiple-step method; hepatitis Be antigen (HBeAg	671	42	0.000299592	0.30538165	9.149E-05	150
Phlebotomy	86702	Antibody; HIV-2	316	30	0.00014109	0.641853886	9.0559E-05	151
Phlebotomy	83690	Lipase	2767	53	0.001235428	0.072759354	8.98889E-05	152
Phlebotomy	80159	Clozapine	135	13	6.02757E-05	1.47810191	8.90936E-05	153
Phlebotomy	86015	Under Qualitative or Semiquantitative Immunoassays	343	32	0.000153145	0.577315365	8.84129E-05	154
Phlebotomy	87338	Infectious agent antigen detection by immunoassay technique, (eg, enzyme immunoassay [EIA], enzyme-linked immunosorbent assay [ELISA], immunochemiluminometric assay [IMCA]) qualitative or semiquantitative, multiple-step method; Helicobacter pylori, stool	829	45	0.000370137	0.236388778	8.74963E-05	155
Phlebotomy	87385	Infectious agent antigen detection by immunoassay technique, (eg, enzyme immunoassay [EIA], enzyme-linked immunosorbent assay [ELISA], immunochemiluminometric assay [IMCA]) qualitative or semiquantitative, multiple-step method; Histoplasma capsulatum	757	44	0.00033799	0.258861634	8.74927E-05	156
Phlebotomy	83615	Lactate dehydrogenase (LD), (LDH)	2692	53	0.001201941	0.072759354	8.74525E-05	157
Phlebotomy	84450	Transferase; aspartate amino (AST) (SGOT)	2069	52	0.00092378	0.091807549	8.481E-05	158
Phlebotomy	88188	Flow cytometry, interpretation; 9 to 15 markers	958	47	0.000427734	0.192903666	8.25114E-05	159
Phlebotomy	84300	Sodium; urine	1075	48	0.000479973	0.171850257	8.24835E-05	160
Phlebotomy	86077	Blood bank physician services; difficult cross match and/or evaluation of irregular antibody(s), interpretation and written report	706	44	0.000315219	0.258861634	8.15982E-05	161
Phlebotomy	80299	Quantitation of therapeutic drug, not elsewhere specified	1207	49	0.000538909	0.15123097	8.14997E-05	162
Phlebotomy	36416	Collection of capillary blood specimen (eg, finger, heel, ear stick)	1042	48	0.000465239	0.171850257	7.99514E-05	163
Phlebotomy	86200	Cyclic citrullinated peptide (CCP), antibody	903	47	0.000403177	0.192903666	7.77744E-05	164
Phlebotomy	80175	Lamotrigine	715	45	0.000319238	0.236388778	7.54642E-05	165
Phlebotomy	86335	Immunofixation electrophoresis; other fluids with concentration (eg, urine, CSF)	1513	51	0.000675534	0.111225635	7.51367E-05	166
Phlebotomy	87799	Infectious agent detection by nucleic acid (DNA or RNA), not otherwise specified; quantification, each organism	1504	51	0.000671516	0.111225635	7.46897E-05	167
Phlebotomy	82525	Copper	1499	51	0.000669283	0.111225635	7.44414E-05	168
Phlebotomy	87045	Culture, bacterial; stool, aerobic, with isolation and preliminary examination (eg, KIA, LIA), Salmonella and Shigella species	857	47	0.000382639	0.192903666	7.38124E-05	169
Phlebotomy	87046	Culture, bacterial; stool, aerobic, additional pathogens, isolation and presumptive identification of isolates, each plate	857	47	0.000382639	0.192903666	7.38124E-05	170
Phlebotomy	82977	Glutamyltransferase, gamma (GGT)	2239	53	0.000999683	0.072759354	7.27363E-05	171
Phlebotomy	86160	Complement; antigen, each component	1220	50	0.000544713	0.131028262	7.13728E-05	172
Phlebotomy	82785	Gammaglobulin (immunoglobulin); IgE	1055	49	0.000471043	0.15123097	7.12363E-05	173
Phlebotomy	80164	Valproic acid (dipropylacetic acid); total	822	47	0.000367012	0.192903666	7.07979E-05	174
Phlebotomy	82575	Creatinine; clearance	101	12	4.50951E-05	1.558144618	7.02647E-05	175
Phlebotomy	87088	Culture, bacterial; with isolation and presumptive identification of each isolate, urine	1381	51	0.000616598	0.111225635	6.85815E-05	176
Phlebotomy	84080	Phosphatase, alkaline; isoenzymes	714	46	0.000318791	0.214409871	6.8352E-05	177
Phlebotomy	83519	Immunoassay for analyte other than infectious agent antibody or infectious agent antigen; quantitative, by radioimmunoassay (eg, RIA)	1154	50	0.000515245	0.131028262	6.75117E-05	178
Phlebotomy	86381	Under Qualitative or Semiquantitative Immunoassays	165	23	7.36703E-05	0.907557052	6.686E-05	179
Phlebotomy	80359	Methylenedioxyamphetamines (MDA, MDEA, MDMA)	187	26	8.3493E-05	0.78495473	6.55382E-05	180
Phlebotomy	82040	Albumin; serum, plasma or whole blood	1596	52	0.000712592	0.091807549	6.54213E-05	181
Phlebotomy	80325	Amphetamines; 3 or 4	186	26	8.30465E-05	0.78495473	6.51877E-05	182
Phlebotomy	82247	Bilirubin; total	965	49	0.000430859	0.15123097	6.51593E-05	183
Phlebotomy	85045	Blood count; reticulocyte, automated	2659	54	0.001187207	0.054067221	6.4189E-05	184
Phlebotomy	83631	Lactoferrin, fecal; quantitative	235	31	0.000104924	0.609064063	6.39056E-05	185
Phlebotomy	86677	Antibody; Helicobacter pylori	603	45	0.000269231	0.236388778	6.36433E-05	186
Phlebotomy	82390	Ceruloplasmin	1264	51	0.000564359	0.111225635	6.27712E-05	187
Phlebotomy	80189	Under Therapeutic Drug Assays	134	20	5.98292E-05	1.047318994	6.26602E-05	188
Phlebotomy	86403	Particle agglutination; screen, each antibody	416	41	0.000185738	0.329479201	6.11969E-05	189
Phlebotomy	87899	Infectious agent antigen detection by immunoassay with direct optical observation; not otherwise specified	480	43	0.000214313	0.281851152	6.04045E-05	190
Phlebotomy	82705	Fat or lipids, feces; qualitative	504	44	0.000225029	0.258861634	5.82514E-05	191
Phlebotomy	84630	Zinc	1396	52	0.000623295	0.091807549	5.72232E-05	192
Phlebotomy	84481	Triiodothyronine T3; free	1150	51	0.000513459	0.111225635	5.71098E-05	193
Phlebotomy	83010	Haptoglobin; quantitative	730	48	0.000325935	0.171850257	5.6012E-05	194
Phlebotomy	82340	Calcium; urine quantitative, timed specimen	818	49	0.000365226	0.15123097	5.52335E-05	195
Phlebotomy	82533	Cortisol; total	2259	54	0.001008613	0.054067221	5.45329E-05	196
Phlebotomy	80177	Levetiracetam	469	44	0.000209402	0.258861634	5.42062E-05	197
Phlebotomy	86701	Antibody; HIV-1	316	39	0.00014109	0.379489622	5.35421E-05	198
Phlebotomy	86304	Immunoassay for tumor antigen, quantitative; CA 125	612	47	0.00027325	0.192903666	5.27109E-05	199
Phlebotomy	83721	Lipoprotein, direct measurement; LDL cholesterol	611	47	0.000272803	0.192903666	5.26247E-05	200
Phlebotomy	85018	Blood count; hemoglobin (Hgb)	773	49	0.000345134	0.15123097	5.21949E-05	201
Phlebotomy	82523	Collagen cross links, any method	446	44	0.000199133	0.258861634	5.15479E-05	202
Phlebotomy	88187	Flow cytometry, interpretation; 2 to 8 markers	445	44	0.000198686	0.258861634	5.14323E-05	203
Phlebotomy	81243	FMR1 (fragile X mental retardation 1) (eg, fragile X mental retardation) gene analysis; evaluation to detect abnormal (eg, expanded) alleles	188	31	8.39394E-05	0.609064063	5.11245E-05	204
Phlebotomy	86317	Immunoassay for infectious agent antibody, quantitative, not otherwise specified	872	50	0.000389336	0.131028262	5.1014E-05	205
Phlebotomy	82610	Cystatin C	664	48	0.000296467	0.171850257	5.09479E-05	206
Phlebotomy	87329	Infectious agent antigen detection by immunoassay technique, (eg, enzyme immunoassay [EIA], enzyme-linked immunosorbent assay [ELISA], immunochemiluminometric assay [IMCA]) qualitative or semiquantitative, multiple-step method; giardia	366	42	0.000163414	0.30538165	4.99036E-05	207
Phlebotomy	80361	Opiates, 1 or more	519	46	0.000231726	0.214409871	4.96844E-05	208
Phlebotomy	85379	Fibrin degradation products, D-dimer; quantitative	836	50	0.000373263	0.131028262	4.8908E-05	209
Phlebotomy	81229	Cytogenomic constitutional (genome-wide) microarray analysis; interrogation of genomic regions for copy number and single nucleotide polymorphism (SNP) variants for chromosomal abnormalities	252	37	0.000112515	0.432133355	4.86213E-05	210
Phlebotomy	83655	Lead	505	46	0.000225476	0.214409871	4.83442E-05	211
Phlebotomy	82088	Aldosterone	418	44	0.000186631	0.258861634	4.83117E-05	212
Phlebotomy	86645	Antibody; cytomegalovirus (CMV), IgM	702	49	0.000313433	0.15123097	4.74008E-05	213
Phlebotomy	84305	Somatomedin	809	50	0.000361207	0.131028262	4.73284E-05	214
Phlebotomy	86695	Antibody; herpes simplex, type 1	692	49	0.000308969	0.15123097	4.67256E-05	215
Phlebotomy	86696	Antibody; herpes simplex, type 2	692	49	0.000308969	0.15123097	4.67256E-05	216
Phlebotomy	86146	Beta 2 Glycoprotein I antibody, each	790	50	0.000352724	0.131028262	4.62168E-05	217
Phlebotomy	84484	Troponin, quantitative	923	51	0.000412107	0.111225635	4.58369E-05	218
Phlebotomy	99000	Handling and/or conveyance of specimen for transfer from the office to a laboratory	594	48	0.000265213	0.171850257	4.55769E-05	219
Phlebotomy	85397	Coagulation and fibrinolysis, functional activity, not otherwise specified (eg, ADAMTS-13), each analyte	151	29	6.74194E-05	0.675755438	4.55591E-05	220
Phlebotomy	83883	Nephelometry, each analyte not elsewhere specified	914	51	0.000408089	0.111225635	4.53899E-05	221
Phlebotomy	86141	C-reactive protein; high sensitivity (hsCRP)	773	50	0.000345134	0.131028262	4.52223E-05	222
Phlebotomy	81479	Unlisted molecular pathology procedure	521	47	0.000232619	0.192903666	4.48731E-05	223
Phlebotomy	84105	Phosphorus inorganic (phosphate); urine	356	43	0.000158949	0.281851152	4.48E-05	224
Phlebotomy	80183	Oxcarbazepine	152	30	6.78659E-05	0.641853886	4.356E-05	225
Phlebotomy	87449	Infectious agent antigen detection by immunoassay technique, (eg, enzyme immunoassay [EIA], enzyme-linked immunosorbent assay [ELISA], immunochemiluminometric assay [IMCA]), qualitative or semiquantitative; multiple-step method, not otherwise specified, e	411	45	0.000183506	0.236388778	4.33787E-05	226
Phlebotomy	80346	Benzodiazepines; 1-12	291	41	0.000129928	0.329479201	4.28084E-05	227
Phlebotomy	84132	Potassium; serum, plasma or whole blood	861	51	0.000384425	0.111225635	4.27579E-05	228
Phlebotomy	86147	Cardiolipin (phospholipid) antibody, each Ig class	858	51	0.000383085	0.111225635	4.26089E-05	229
Phlebotomy	81382	HLA Class II typing, high resolution (ie, alleles or allele groups); one locus (eg, HLA-DRB1, -DRB3/4/5, -DQB1, -DQA1, -DPB1, or -DPA1), each	220	37	9.8227E-05	0.432133355	4.24472E-05	230
Phlebotomy	86036	Under Qualitative or Semiquantitative Immunoassays	154	31	6.87589E-05	0.609064063	4.18786E-05	231
Phlebotomy	84244	Renin	543	48	0.000242442	0.171850257	4.16637E-05	232
Phlebotomy	87116	Culture, tubercle or other acid-fast bacilli (eg, TB, AFB, mycobacteria) any source, with isolation and presumptive identification of isolates	617	49	0.000275482	0.15123097	4.16614E-05	233
Phlebotomy	80323	Alkaloids, not otherwise specified	435	46	0.000194222	0.214409871	4.1643E-05	234
Phlebotomy	85597	Phospholipid neutralization; platelet	834	51	0.00037237	0.111225635	4.1417E-05	235
Phlebotomy	83921	Organic acid, single, quantitative	828	51	0.000369691	0.111225635	4.11191E-05	236
Phlebotomy	80187	Posaconazole	101	23	4.50951E-05	0.907557052	4.09264E-05	237
Phlebotomy	86644	Antibody; cytomegalovirus (CMV)	693	50	0.000309415	0.131028262	4.05421E-05	238
Phlebotomy	84446	Tocopherol alpha (Vitamin E)	384	45	0.000171451	0.236388778	4.0529E-05	239
Phlebotomy	88350	Immunofluorescence, per specimen; each additional single antibody stain procedure (List separately in addition to code for primary procedure)	166	33	7.41167E-05	0.546543706	4.0508E-05	240
Phlebotomy	85384	Fibrinogen; activity	692	50	0.000308969	0.131028262	4.04836E-05	241
Phlebotomy	87902	Infectious agent genotype analysis by nucleic acid (DNA or RNA); Hepatitis C virus	256	40	0.000114301	0.354171814	4.0482E-05	242
Phlebotomy	81256	HFE (hemochromatosis) (eg, hereditary hemochromatosis) gene analysis, common variants (eg, C282Y, H63D)	157	32	7.00984E-05	0.577315365	4.04689E-05	243
Phlebotomy	80353	Cocaine	141	30	6.29546E-05	0.641853886	4.04076E-05	244
Phlebotomy	80365	Oxycodone	209	37	9.33157E-05	0.432133355	4.03248E-05	245
Phlebotomy	86833	Antibody to human leukocyte antigens (HLA), solid phase assays (eg, microspheres or beads, ELISA, Flow cytometry); high definition qualitative panel for identification of antibody specificities (eg, individual antigen per bead methodology), HLA Class II	420	46	0.000187524	0.214409871	4.02071E-05	246
Phlebotomy	86832	Antibody to human leukocyte antigens (HLA), solid phase assays (eg, microspheres or beads, ELISA, Flow cytometry); high definition qualitative panel for identification of antibody specificities (eg, individual antigen per bead methodology), HLA Class I	419	46	0.000187078	0.214409871	4.01113E-05	247
Phlebotomy	83090	Homocysteine	590	49	0.000263427	0.15123097	3.98383E-05	248
Phlebotomy	85670	Thrombin time; plasma	801	51	0.000357636	0.111225635	3.97782E-05	249
Phlebotomy	86341	Islet cell antibody	233	39	0.000104031	0.379489622	3.94788E-05	250
Phlebotomy	82150	Amylase	1210	53	0.000540249	0.072759354	3.93081E-05	251
Phlebotomy	82085	Aldolase	266	41	0.000118765	0.329479201	3.91307E-05	252
Phlebotomy	83935	Osmolality; urine	334	44	0.000149126	0.258861634	3.86031E-05	253
Phlebotomy	88230	Tissue culture for non-neoplastic disorders; lymphocyte	305	43	0.000136178	0.281851152	3.8382E-05	254
Phlebotomy	86665	Antibody; Epstein-Barr (EB) virus, viral capsid (VCA)	656	50	0.000292895	0.131028262	3.83775E-05	255
Phlebotomy	86757	Antibody; Rickettsia	226	39	0.000100906	0.379489622	3.82927E-05	256
Phlebotomy	83521	Under Chemistry Procedures	109	26	4.8667E-05	0.78495473	3.82014E-05	257
Phlebotomy	82985	Glycated protein	303	43	0.000135285	0.281851152	3.81303E-05	258
Phlebotomy	83835	Metanephrines	442	47	0.000197347	0.192903666	3.8069E-05	259
Phlebotomy	86664	Antibody; Epstein-Barr (EB) virus, nuclear antigen (EBNA)	633	50	0.000282626	0.131028262	3.7032E-05	260
Phlebotomy	80335	Antidepressants, tricyclic and other cyclicals; 1 or 2	170	35	7.59027E-05	0.487703206	3.7018E-05	261
Phlebotomy	81374	HLA Class I typing, low resolution (eg, antigen equivalents); one antigen equivalent (eg, B*27), each	234	40	0.000104478	0.354171814	3.70031E-05	262
Phlebotomy	85613	Russell viper venom time (includes venom); diluted	745	51	0.000332632	0.111225635	3.69972E-05	263
Phlebotomy	84445	Thyroid stimulating immune globulins (TSI)	416	47	0.000185738	0.192903666	3.58296E-05	264
Phlebotomy	86618	Antibody; Borrelia burgdorferi (Lyme disease)	411	47	0.000183506	0.192903666	3.5399E-05	265
Phlebotomy	84182	Protein; Western Blot, with interpretation and report, blood or other body fluid, immunological probe for band identification, each	137	32	6.11686E-05	0.577315365	3.53136E-05	266
Phlebotomy	85520	Heparin assay	304	44	0.000135732	0.258861634	3.51358E-05	267
Phlebotomy	87529	Infectious agent detection by nucleic acid (DNA or RNA); Herpes simplex virus, amplified probe technique	236	41	0.000105371	0.329479201	3.47175E-05	268
Phlebotomy	80324	Amphetamines; 1 or 2	159	35	7.09913E-05	0.487703206	3.46227E-05	269
Phlebotomy	82657	Enzyme activity in blood cells, cultured cells, or tissue, not elsewhere specified; nonradioactive substrate, each specimen	273	43	0.000121891	0.281851152	3.43551E-05	270
Phlebotomy	86666	Antibody; Ehrlichia	146	34	6.5187E-05	0.516690743	3.36815E-05	271
Phlebotomy	82024	Adrenocorticotropic hormone (ACTH)	668	51	0.000298253	0.111225635	3.31734E-05	272
Phlebotomy	82379	Carnitine (total and free), quantitative, each specimen	195	39	8.70648E-05	0.379489622	3.30402E-05	273
Phlebotomy	88346	Immunofluorescence, per specimen; initial single antibody stain procedure	170	37	7.59027E-05	0.432133355	3.28001E-05	274
Phlebotomy	86606	Antibody; Aspergillus	150	35	6.6973E-05	0.487703206	3.26629E-05	275
Phlebotomy	84681	C-peptide	378	47	0.000168772	0.192903666	3.25567E-05	276
Phlebotomy	86698	Antibody; histoplasma	168	37	7.50097E-05	0.432133355	3.24142E-05	277
Phlebotomy	81383	HLA Class II typing, high resolution (ie, alleles or allele groups); one allele or allele group (eg, HLA-DQB1*06:02P), each	113	30	5.0453E-05	0.641853886	3.23834E-05	278
Phlebotomy	88368	Morphometric analysis, in situ hybridization (quantitative or semi-quantitative), manual, per specimen; initial single probe stain procedure	280	44	0.000125016	0.258861634	3.23619E-05	279
Phlebotomy	82652	Vitamin D; 1, 25 dihydroxy, includes fraction(s), if performed	996	53	0.0004447	0.072759354	3.23561E-05	280
Phlebotomy	81220	CFTR (cystic fibrosis transmembrane conductance regulator) (eg, cystic fibrosis) gene analysis; common variants (eg, ACMG/ACOG guidelines)	101	28	4.50951E-05	0.710846758	3.20557E-05	281
Phlebotomy	85246	Clotting; factor VIII, VW factor antigen	371	47	0.000165646	0.192903666	3.19538E-05	282
Phlebotomy	81240	F2 (prothrombin, coagulation factor II) (eg, hereditary hypercoagulability) gene analysis, 20210G>A variant	253	43	0.000112961	0.281851152	3.18382E-05	283
Phlebotomy	87636	Under Infectious Agent Antigen Detection	138	34	6.16151E-05	0.516690743	3.1836E-05	284
Phlebotomy	84466	Transferrin	332	46	0.000148233	0.214409871	3.17827E-05	285
Phlebotomy	86301	Immunoassay for tumor antigen, quantitative; CA 19-9	329	46	0.000146894	0.214409871	3.14955E-05	286
Phlebotomy	81378	HLA Class I and II typing, high resolution (ie, alleles or allele groups), HLA-A, -B, -C, and -DRB1	163	37	7.27773E-05	0.432133355	3.14495E-05	287
Phlebotomy	86870	Antibody identification, RBC antibodies, each panel for each serum technique	328	46	0.000146448	0.214409871	3.13998E-05	288
Phlebotomy	86694	Antibody; herpes simplex, non-specific type test	270	44	0.000120551	0.258861634	3.12061E-05	289
Phlebotomy	85049	Blood count; platelet, automated	531	50	0.000237084	0.131028262	3.10647E-05	290
Phlebotomy	99195	Phlebotomy, therapeutic (separate procedure)	160	37	7.14378E-05	0.432133355	3.08707E-05	291
Phlebotomy	87206	Smear, primary source with interpretation; fluorescent and/or acid fast stain for bacteria, fungi, parasites, viruses or cell types	454	49	0.000202705	0.15123097	3.06552E-05	292
Phlebotomy	82397	Chemiluminescent assay	353	47	0.00015761	0.192903666	3.04035E-05	293
Phlebotomy	82274	Blood, occult, by fecal hemoglobin determination by immunoassay, qualitative, feces, 1-3 simultaneous determinations	285	45	0.000127249	0.236388778	3.00801E-05	294
Phlebotomy	81376	HLA Class II typing, low resolution (eg, antigen equivalents); one locus (eg, HLA-DRB1, -DRB3/4/5, -DQB1, -DQA1, -DPB1, or -DPA1), each	128	34	5.71503E-05	0.516690743	2.9529E-05	295
Phlebotomy	82710	Fat or lipids, feces; quantitative	153	37	6.83124E-05	0.432133355	2.95201E-05	296
Phlebotomy	87205	Smear, primary source with interpretation; Gram or Giemsa stain for bacteria, fungi, or cell types	874	53	0.000390229	0.072759354	2.83928E-05	297
Phlebotomy	85245	Clotting; factor VIII, VW factor, ristocetin cofactor	328	47	0.000146448	0.192903666	2.82503E-05	298
Phlebotomy	82180	Ascorbic acid (Vitamin C), blood	325	47	0.000145108	0.192903666	2.79919E-05	299
Phlebotomy	86747	Antibody; parvovirus	120	34	5.35784E-05	0.516690743	2.76834E-05	300
Phlebotomy	82175	Arsenic	173	40	7.72421E-05	0.354171814	2.7357E-05	301
Phlebotomy	86886	Antihuman globulin test (Coombs test); indirect, each antibody titer	105	32	4.68811E-05	0.577315365	2.70652E-05	302
Phlebotomy	81241	F5 (coagulation factor V) (eg, hereditary hypercoagulability) gene analysis, Leiden variant	149	38	6.65265E-05	0.405465108	2.69742E-05	303
Phlebotomy	82542	Column chromatography, includes mass spectrometry, if performed (eg, HPLC, LC, LC/MS, LC/MS-MS, GC, GC/MS-MS, GC/MS, HPLC/MS), non-drug analyte(s) not elsewhere specified, qualitative or quantitative, each specimen	348	48	0.000155377	0.171850257	2.67016E-05	304
Phlebotomy	85306	Clotting inhibitors or anticoagulants; protein S, free	348	48	0.000155377	0.171850257	2.67016E-05	305
Phlebotomy	82530	Cortisol; free	211	43	9.42086E-05	0.281851152	2.65528E-05	306
Phlebotomy	84075	Phosphatase, alkaline	449	50	0.000200472	0.131028262	2.62675E-05	307
Phlebotomy	84520	Urea nitrogen; quantitative	447	50	0.000199579	0.131028262	2.61505E-05	308
Phlebotomy	82164	Angiotensin I - converting enzyme (ACE)	188	42	8.39394E-05	0.30538165	2.56336E-05	309
Phlebotomy	87015	Concentration (any type), for infectious agents	514	51	0.000229494	0.111225635	2.55256E-05	310
Phlebotomy	83020	Hemoglobin fractionation and quantitation; electrophoresis (eg, A2, S, C, and/or F)	161	40	7.18843E-05	0.354171814	2.54594E-05	311
Phlebotomy	82941	Gastrin	104	33	4.64346E-05	0.546543706	2.53785E-05	312
Phlebotomy	86060	Antistreptolysin 0; titer	115	35	5.13459E-05	0.487703206	2.50416E-05	313
Phlebotomy	82668	Erythropoietin	260	46	0.000116086	0.214409871	2.48901E-05	314
Phlebotomy	83825	Mercury, quantitative	182	42	8.12605E-05	0.30538165	2.48155E-05	315
Phlebotomy	86921	Compatibility test each unit; incubation technique	146	39	6.5187E-05	0.379489622	2.47378E-05	316
Phlebotomy	82378	Carcinoembryonic antigen (CEA)	497	51	0.000221904	0.111225635	2.46814E-05	317
Phlebotomy	88321	Consultation and report on referred slides prepared elsewhere	101	33	4.50951E-05	0.546543706	2.46465E-05	318
Phlebotomy	82017	Acylcarnitines; quantitative, each specimen	127	37	5.67038E-05	0.432133355	2.45036E-05	319
Phlebotomy	87070	Culture, bacterial; any other source except urine, blood or stool, aerobic, with isolation and presumptive identification of isolates	750	53	0.000334865	0.072759354	2.43645E-05	320
Phlebotomy	87102	Culture, fungi (mold or yeast) isolation, with presumptive identification of isolates; other source (except blood)	416	50	0.000185738	0.131028262	2.4337E-05	321
Phlebotomy	85240	Clotting; factor VIII (AHG), 1-stage	481	51	0.00021476	0.111225635	2.38868E-05	322
Phlebotomy	82787	Gammaglobulin (immunoglobulin); immunoglobulin subclasses (eg, IgG1, 2, 3, or 4), each	162	41	7.23308E-05	0.329479201	2.38315E-05	323
Phlebotomy	84134	Prealbumin	728	53	0.000325042	0.072759354	2.36499E-05	324
Phlebotomy	87476	Infectious agent detection by nucleic acid (DNA or RNA); Borrelia burgdorferi, amplified probe technique	130	38	5.80432E-05	0.405465108	2.35345E-05	325
Phlebotomy	88262	Chromosome analysis; count 15-20 cells, 2 karyotypes, with banding	243	46	0.000108496	0.214409871	2.32627E-05	326
Phlebotomy	86687	Antibody; HTLV-I	110	36	4.91135E-05	0.459532329	2.25692E-05	327
Phlebotomy	88184	Flow cytometry, cell surface, cytoplasmic, or nuclear marker, technical component only; first marker	333	49	0.00014868	0.15123097	2.2485E-05	328
Phlebotomy	85303	Clotting inhibitors or anticoagulants; protein C, activity	329	49	0.000146894	0.15123097	2.22149E-05	329
Phlebotomy	83930	Osmolality; blood	230	46	0.000102692	0.214409871	2.20181E-05	330
Phlebotomy	81270	JAK2 (Janus kinase 2) (eg, myeloproliferative disorder) gene analysis, p.Val617Phe (V617F) variant	139	40	6.20616E-05	0.354171814	2.19805E-05	331
Phlebotomy	82384	Catecholamines; fractionated	207	45	9.24227E-05	0.236388778	2.18477E-05	332
Phlebotomy	86920	Compatibility test each unit; immediate spin technique	188	44	8.39394E-05	0.258861634	2.17287E-05	333
Phlebotomy	88185	Flow cytometry, cell surface, cytoplasmic, or nuclear marker, technical component only; each additional marker (List separately in addition to code for first marker)	320	49	0.000142876	0.15123097	2.16072E-05	334
Phlebotomy	86922	Compatibility test each unit; antiglobulin technique	146	41	6.5187E-05	0.329479201	2.14778E-05	335
Phlebotomy	88189	Flow cytometry, interpretation; 16 or more markers	126	39	5.62573E-05	0.379489622	2.13491E-05	336
Phlebotomy	82960	Glucose-6-phosphate dehydrogenase (G6PD); screen	104	36	4.64346E-05	0.459532329	2.13382E-05	337
Phlebotomy	80320	Alcohols	165	43	7.36703E-05	0.281851152	2.0764E-05	338
Phlebotomy	81206	BCR/ABL1 (t(9;22)) (eg, chronic myelogenous leukemia) translocation analysis; major breakpoint, qualitative or quantitative	101	36	4.50951E-05	0.459532329	2.07227E-05	339
Phlebotomy	85576	Platelet, aggregation (in vitro), each agent	269	48	0.000120105	0.171850257	2.064E-05	340
Phlebotomy	82103	Alpha-1-antitrypsin; total	212	46	9.46551E-05	0.214409871	2.0295E-05	341
Phlebotomy	86923	Compatibility test each unit; electronic	406	51	0.000181273	0.111225635	2.01623E-05	342
Phlebotomy	80156	Carbamazepine; total	137	41	6.11686E-05	0.329479201	2.01538E-05	343
Phlebotomy	84133	Potassium; urine	160	43	7.14378E-05	0.281851152	2.01348E-05	344
Phlebotomy	86828	Antibody to human leukocyte antigens (HLA), solid phase assays (eg, microspheres or beads, ELISA, flow cytometry); qualitative assessment of the presence or absence of antibody(ies) to HLA Class I and Class II HLA antigens	102	37	4.55416E-05	0.432133355	1.968E-05	345
Phlebotomy	83497	Hydroxyindolacetic acid, 5-(HIAA)	108	38	4.82205E-05	0.405465108	1.95517E-05	346
Phlebotomy	88305	Level IV - Surgical pathology, gross and microscopic examination Abortion - spontaneous/missed Artery, biopsy Bone marrow, biopsy Bone exostosis Brain/meninges, other than for tumor resection Breast, biopsy, not requiring microscopic evaluation of surgica	384	51	0.000171451	0.111225635	1.90697E-05	347
Phlebotomy	85307	Activated Protein C (APC) resistance assay	282	49	0.000125909	0.15123097	1.90414E-05	348
Phlebotomy	85300	Clotting inhibitors or anticoagulants; antithrombin III, activity	321	50	0.000143322	0.131028262	1.87792E-05	349
Phlebotomy	86256	Fluorescent noninfectious agent antibody; titer, each antibody	155	44	6.92054E-05	0.258861634	1.79146E-05	350
Phlebotomy	82330	Calcium; ionized	340	51	0.000151805	0.111225635	1.68846E-05	351
Phlebotomy	82955	Glucose-6-phosphate dehydrogenase (G6PD); quantitative	123	42	5.49178E-05	0.30538165	1.67709E-05	352
Phlebotomy	82962	Glucose, blood by glucose monitoring device(s) cleared by the FDA specifically for home use	409	52	0.000182613	0.091807549	1.67652E-05	353
Phlebotomy	80069	Renal function panel This panel must include the following: Albumin (82040) Calcium, total (82310) Carbon dioxide (bicarbonate) (82374) Chloride (82435) Creatinine (82565) Glucose (82947) Phosphorus inorganic (phosphate) (84100) Potassium (84132) Sodium (	215	48	9.59946E-05	0.171850257	1.64967E-05	354
Phlebotomy	83718	Lipoprotein, direct measurement; high density cholesterol (HDL cholesterol)	154	45	6.87589E-05	0.236388778	1.62538E-05	355
Phlebotomy	87147	Culture, typing; immunologic method, other than immunofluorescence (eg, agglutination grouping), per antiserum	315	51	0.000140643	0.111225635	1.56431E-05	356
Phlebotomy	82308	Calcitonin	106	41	4.73276E-05	0.329479201	1.55934E-05	357
Phlebotomy	87081	Culture, presumptive, pathogenic organisms, screening only	312	51	0.000139304	0.111225635	1.54941E-05	358
Phlebotomy	87798	Infectious agent detection by nucleic acid (DNA or RNA), not otherwise specified; amplified probe technique, each organism	134	44	5.98292E-05	0.258861634	1.54875E-05	359
Phlebotomy	80202	Vancomycin	229	49	0.000102245	0.15123097	1.54627E-05	360
Phlebotomy	86880	Antihuman globulin test (Coombs test); direct, each antiserum	200	48	8.92973E-05	0.171850257	1.53458E-05	361
Phlebotomy	83789	Mass spectrometry and tandem mass spectrometry (eg, MS, MS/MS, MALDI, MS-TOF, QTOF), non-drug analyte(s) not elsewhere specified, qualitative or quantitative, each specimen	104	41	4.64346E-05	0.329479201	1.52992E-05	362
Phlebotomy	91300	Pfizer-Biontech Covid-19 Vaccine	136	45	6.07221E-05	0.236388778	1.4354E-05	363
Phlebotomy	84295	Sodium; serum, plasma or whole blood	238	50	0.000106264	0.131028262	1.39236E-05	364
Phlebotomy	82140	Ammonia	175	48	7.81351E-05	0.171850257	1.34275E-05	365
Phlebotomy	87252	Virus isolation; tissue culture inoculation, observation, and presumptive identification by cytopathic effect	174	48	7.76886E-05	0.171850257	1.33508E-05	366
Phlebotomy	87305	Infectious agent antigen detection by immunoassay technique, (eg, enzyme immunoassay [EIA], enzyme-linked immunosorbent assay [ELISA], immunochemiluminometric assay [IMCA]) qualitative or semiquantitative, multiple-step method; Aspergillus	102	43	4.55416E-05	0.281851152	1.2836E-05	367
Phlebotomy	80162	Digoxin; total	141	47	6.29546E-05	0.192903666	1.21442E-05	368
Phlebotomy	87106	Culture, fungi, definitive identification, each organism; yeast	154	48	6.87589E-05	0.171850257	1.18162E-05	369
Phlebotomy	83605	Lactate (lactic acid)	188	50	8.39394E-05	0.131028262	1.09984E-05	370
Phlebotomy	80185	Phenytoin; total	126	47	5.62573E-05	0.192903666	1.08522E-05	371
Phlebotomy	87040	Culture, bacterial; blood, aerobic, with isolation and presumptive identification of isolates (includes anaerobic culture, if appropriate)	226	52	0.000100906	0.091807549	9.26393E-06	372
Phlebotomy	82465	Cholesterol, serum or whole blood, total	175	51	7.81351E-05	0.111225635	8.69063E-06	373
Phlebotomy	88342	Immunohistochemistry or immunocytochemistry, per specimen; initial single antibody stain procedure	147	50	6.56335E-05	0.131028262	8.59984E-06	374
Phlebotomy	84478	Triglycerides	156	51	6.96519E-05	0.111225635	7.74707E-06	375
Phlebotomy	82803	Gases, blood, any combination of pH, pCO2, pO2, CO2, HCO3 (including calculated O2 saturation)	111	49	4.956E-05	0.15123097	7.495E-06	376
Phlebotomy	87075	Culture, bacterial; any source, except blood, anaerobic with isolation and presumptive identification of isolates	142	51	6.34011E-05	0.111225635	7.05182E-06	377
Phlebotomy	93005	Electrocardiogram, routine ECG with at least 12 leads; tracing only, without interpretation and report	149	52	6.65265E-05	0.091807549	6.10763E-06	378
Phlebotomy	99211	Office or other outpatient visit for the evaluation and management of an established patient, that may not require the presence of a physician or other qualified health care professional. Usually, the presenting problem(s) are minimal. Typically, 5 minute	180	53	8.03675E-05	0.072759354	5.84749E-06	379
Phlebotomy	97110	Therapeutic procedure, 1 or more areas, each 15 minutes; therapeutic exercises to develop strength and endurance, range of motion and flexibility	133	52	5.93827E-05	0.091807549	5.45178E-06	380
Phlebotomy	96372	Therapeutic, prophylactic, or diagnostic injection (specify substance or drug); subcutaneous or intramuscular	224	54	0.000100013	0.054067221	5.40742E-06	381
Phlebotomy	90686	Influenza virus vaccine, quadrivalent (IIV4), split virus, preservative free, 0.5 mL dosage, for intramuscular use	149	53	6.65265E-05	0.072759354	4.84042E-06	382
Phlebotomy	93010	Electrocardiogram, routine ECG with at least 12 leads; interpretation and report only	112	52	5.00065E-05	0.091807549	4.59097E-06	383
Phlebotomy	90471	Immunization administration (includes percutaneous, intradermal, subcutaneous, or intramuscular injections); 1 vaccine (single or combination vaccine/toxoid)	190	54	8.48324E-05	0.054067221	4.58665E-06	384
PhysicalTherapy	97110	Therapeutic procedure, 1 or more areas, each 15 minutes; therapeutic exercises to develop strength and endurance, range of motion and flexibility	923752	52	0.458190772	0.091807549	0.042065372	1
PhysicalTherapy	97140	Manual therapy techniques (eg, mobilization/ manipulation, manual lymphatic drainage, manual traction), 1 or more regions, each 15 minutes	256269	51	0.127112137	0.111225635	0.014138128	2
PhysicalTherapy	97530	Therapeutic activities, direct (one-on-one) patient contact (use of dynamic activities to improve functional performance), each 15 minutes	222741	52	0.110481894	0.091807549	0.010143072	3
PhysicalTherapy	97001	Physical therapy evaluation	93228	47	0.046242075	0.192903666	0.008920266	4
PhysicalTherapy	97035	Application of a modality to 1 or more areas; ultrasound, each 15 minutes	30357	36	0.015057393	0.459532329	0.006919359	5
PhysicalTherapy	97012	Application of a modality to 1 or more areas; traction, mechanical	21730	30	0.01077831	0.641853886	0.0069181	6
PhysicalTherapy	97014	Application of a modality to 1 or more areas; electrical stimulation (unattended)	19315	30	0.009580444	0.641853886	0.006149246	7
PhysicalTherapy	97022	Application of a modality to 1 or more areas; whirlpool	19901	31	0.009871107	0.609064063	0.006012136	8
PhysicalTherapy	97161	Physical therapy evaluation: low complexity, requiring these components: A history with no personal factors and/or comorbidities that impact the plan of care; An examination of body system(s) using standardized tests and measures addressing 1-2 elements f	39735	44	0.019708981	0.258861634	0.005101899	9
PhysicalTherapy	97003	Occupational therapy evaluation	26172	42	0.012981589	0.30538165	0.003964339	10
PhysicalTherapy	97018	Application of a modality to 1 or more areas; paraffin bath	7282	23	0.003611949	0.907557052	0.00327805	11
PhysicalTherapy	97033	Application of a modality to 1 or more areas; iontophoresis, each 15 minutes	5581	19	0.002768235	1.098612289	0.003041217	12
PhysicalTherapy	97760	Orthotic(s) management and training (including assessment and fitting when not otherwise reported), upper extremity(ies), lower extremity(ies) and/or trunk, initial orthotic(s) encounter, each 15 minutes	13422	38	0.006657454	0.405465108	0.002699365	13
PhysicalTherapy	97116	Therapeutic procedure, 1 or more areas, each 15 minutes; gait training (includes stair climbing)	25218	46	0.012508395	0.214409871	0.002681923	14
PhysicalTherapy	97542	Wheelchair management (eg, assessment, fitting, training), each 15 minutes	12068	39	0.005985856	0.379489622	0.00227157	15
PhysicalTherapy	97032	Application of a modality to 1 or more areas; electrical stimulation (manual), each 15 minutes	3107	16	0.001541105	1.270462546	0.001957916	16
PhysicalTherapy	97162	Physical therapy evaluation: moderate complexity, requiring these components: A history of present problem with 1-2 personal factors and/or comorbidities that impact the plan of care; An examination of body systems using standardized tests and measures in	14844	44	0.007362781	0.258861634	0.001905942	17
PhysicalTherapy	97113	Therapeutic procedure, 1 or more areas, each 15 minutes; aquatic therapy with therapeutic exercises	7191	37	0.003566812	0.432133355	0.001541338	18
PhysicalTherapy	97504	Orthotic(s) fitting and training, upper extremity(ies), lower extremity(ies), and/or trunk, each 15 minutes (Deprecated)	3881	29	0.001925017	0.675755438	0.001300841	19
PhysicalTherapy	92507	Treatment of speech, language, voice, communication, and/or auditory processing disorder; individual	14755	48	0.007318636	0.171850257	0.00125771	20
PhysicalTherapy	97002	Physical therapy re-evaluation	5403	36	0.002679945	0.459532329	0.001231521	21
PhysicalTherapy	97112	Therapeutic procedure, 1 or more areas, each 15 minutes; neuromuscular reeducation of movement, balance, coordination, kinesthetic sense, posture, and/or proprioception for sitting and/or standing activities	3466	30	0.001719173	0.641853886	0.001103458	22
PhysicalTherapy	97763	Orthotic(s)/prosthetic(s) management and/or training, upper extremity(ies), lower extremity(ies), and/or trunk, subsequent orthotic(s)/prosthetic(s) encounter, each 15 minutes	1928	19	0.000956308	1.098612289	0.001050612	23
PhysicalTherapy	97164	Re-evaluation of physical therapy established plan of care, requiring these components: An examination including a review of history and use of standardized tests and measures is required; and Revised plan of care using a standardized patient assessment i	2466	31	0.001223162	0.609064063	0.000744984	24
PhysicalTherapy	92526	Treatment of swallowing dysfunction and/or oral function for feeding	4240	41	0.002103085	0.329479201	0.000692923	25
PhysicalTherapy	97163	Physical therapy evaluation: high complexity, requiring these components: A history of present problem with 3 or more personal factors and/or comorbidities that impact the plan of care; An examination of body systems using standardized tests and measures	3563	40	0.001767286	0.354171814	0.000625923	26
PhysicalTherapy	29580	Strapping; Unna boot	1466	25	0.000727152	0.824175443	0.0005993	27
PhysicalTherapy	97535	Self-care/home management training (eg, activities of daily living (ADL) and compensatory training, meal preparation, safety procedures, and instructions in use of assistive technology devices/adaptive equipment) direct one-on-one contact, each 15 minutes	3134	39	0.001554497	0.379489622	0.000589916	28
PhysicalTherapy	73140	Radiologic examination, finger(s), minimum of 2 views	4326	44	0.002145742	0.258861634	0.00055545	29
PhysicalTherapy	97016	Application of a modality to 1 or more areas; vasopneumatic devices	456	5	0.000226181	2.433613355	0.000550437	30
PhysicalTherapy	29425	Application of short leg cast (below knee to toes); walking or ambulatory type	1077	21	0.000534203	0.99852883	0.000533417	31
PhysicalTherapy	73562	Radiologic examination, knee; 3 views	4076	45	0.002021739	0.236388778	0.000477916	32
PhysicalTherapy	97762	Checkout for orthotic/prosthetic use, established patient, each 15 minutes	1391	29	0.000689951	0.675755438	0.000466238	33
PhysicalTherapy	73110	Radiologic examination, wrist; complete, minimum of 3 views	3884	46	0.001926505	0.214409871	0.000413062	34
PhysicalTherapy	92508	Treatment of speech, language, voice, communication, and/or auditory processing disorder; group, 2 or more individuals	1041	26	0.000516347	0.78495473	0.000405309	35
PhysicalTherapy	97703	Checkout for orthotic/prosthetic use, established patient, each 15 minutes (Deprecated)	925	24	0.00045881	0.864997437	0.000396869	36
PhysicalTherapy	97004	Occupational therapy re-evaluation	1333	32	0.000661182	0.577315365	0.000381711	37
PhysicalTherapy	92611	Motion fluoroscopic evaluation of swallowing function by cine or video recording	2914	44	0.001445375	0.258861634	0.000374152	38
PhysicalTherapy	20610	Arthrocentesis, aspiration and/or injection, major joint or bursa (eg, shoulder, hip, knee, subacromial bursa); without ultrasound guidance	4379	48	0.00217203	0.171850257	0.000373264	39
PhysicalTherapy	97165	Occupational therapy evaluation, low complexity, requiring these components: An occupational profile and medical and therapy history, which includes a brief history including review of medical and/or therapy records relating to the presenting problem; An	2027	40	0.001005413	0.354171814	0.000356089	40
PhysicalTherapy	97602	Removal of devitalized tissue from wound(s), non-selective debridement, without anesthesia (eg, wet-to-moist dressings, enzymatic, abrasion, larval therapy), including topical application(s), wound assessment, and instruction(s) for ongoing care, per sess	1109	30	0.000550076	0.641853886	0.000353068	41
PhysicalTherapy	73080	Radiologic examination, elbow; complete, minimum of 3 views	1748	38	0.000867027	0.405465108	0.000351549	42
PhysicalTherapy	97601	Removal of devitalized tissue from wound(s); selective debridement, without anesthesia (eg, high pressure waterjet, sharp selective debridement with scissors, scalpel and tweezers), including topical application(s), wound assessment, and i... (Deprecated)	630	19	0.000312487	1.098612289	0.000343302	43
PhysicalTherapy	97130	Therapeutic interventions that focus on cognitive function (eg, attention, memory, reasoning, executive function, problem solving, and/or pragmatic functioning) and compensatory strategies to manage the performance of an activity (eg, managing time or sch	633	21	0.000313975	0.99852883	0.000313513	44
PhysicalTherapy	97129	Therapeutic interventions that focus on cognitive function (eg, attention, memory, reasoning, executive function, problem solving, and/or pragmatic functioning) and compensatory strategies to manage the performance of an activity (eg, managing time or sch	649	23	0.000321911	0.907557052	0.000292152	45
PhysicalTherapy	20560	Needle insertion(s) without injection(s); 1 or 2 muscle(s)	145	1	7.19215E-05	4.043051268	0.000290782	46
PhysicalTherapy	73030	Radiologic examination, shoulder; complete, minimum of 2 views	3410	48	0.001691396	0.171850257	0.000290667	47
PhysicalTherapy	99213	Office or other outpatient visit for the evaluation and management of an established patient, which requires at least 2 of these 3 key components: An expanded problem focused history; An expanded problem focused examination; Medical decision making of low	16186	55	0.008028427	0.035718083	0.00028676	48
PhysicalTherapy	74230	Radiologic examination, swallowing function, with cineradiography/videoradiography, including scout neck radiograph(s) and delayed image(s), when performed, contrast (eg, barium) study	2114	44	0.001048566	0.258861634	0.000271434	49
PhysicalTherapy	72110	Radiologic examination, spine, lumbosacral; minimum of 4 views	2230	45	0.001106104	0.236388778	0.00026147	50
PhysicalTherapy	99243	Office consultation for a new or established patient, which requires these 3 key components: A detailed history; A detailed examination; and Medical decision making of low complexity. Counseling and/or coordination of care with other physicians, other qua	5476	52	0.002716154	0.091807549	0.000249363	51
PhysicalTherapy	73610	Radiologic examination, ankle; complete, minimum of 3 views	2545	47	0.001262347	0.192903666	0.000243511	52
PhysicalTherapy	GO283	Unknown	146	2	7.24175E-05	3.349904087	0.000242592	53
PhysicalTherapy	20551	Injection(s); single tendon origin/insertion	877	33	0.000435001	0.546543706	0.000237747	54
PhysicalTherapy	97597	Debridement (eg, high pressure waterjet with/without suction, sharp selective debridement with scissors, scalpel and forceps), open wound, (eg, fibrin, devitalized epidermis and/or dermis, exudate, debris, biofilm), including topical application(s), wound	1440	41	0.000714255	0.329479201	0.000235332	55
PhysicalTherapy	73500	Radiologic examination, hip, unilateral; 1 view	1154	38	0.000572396	0.405465108	0.000232087	56
PhysicalTherapy	20550	Injection(s); single tendon sheath, or ligament, aponeurosis (eg, plantar fascia )	1231	39	0.000610589	0.379489622	0.000231712	57
PhysicalTherapy	73130	Radiologic examination, hand; minimum of 3 views	2639	48	0.001308972	0.171850257	0.000224947	58
PhysicalTherapy	20526	Injection, therapeutic (eg, local anesthetic, corticosteroid), carpal tunnel	519	25	0.000257429	0.824175443	0.000212167	59
PhysicalTherapy	99312	Subsequent nursing facility care, per day, for the evaluation and management of a new or established patient, which requires at least two of these three key components: an expanded problem focused interval history; an expanded problem focu... (Deprecated)	330	16	0.000163683	1.270462546	0.000207954	60
PhysicalTherapy	97755	Assistive technology assessment (eg, to restore, augment or compensate for existing function, optimize functional tasks and/or maximize environmental accessibility), direct one-on-one contact, with written report, each 15 minutes	181	6	8.97779E-05	2.251291799	0.000202116	61
PhysicalTherapy	73560	Radiologic examination, knee; 1 or 2 views	3064	50	0.001519776	0.131028262	0.000199134	62
PhysicalTherapy	99212	Office or other outpatient visit for the evaluation and management of an established patient, which requires at least 2 of these 3 key components: A problem focused history; A problem focused examination; Straightforward medical decision making. Counselin	7111	54	0.003527131	0.054067221	0.000190702	63
PhysicalTherapy	73630	Radiologic examination, foot; complete, minimum of 3 views	2514	49	0.001246971	0.15123097	0.000188581	64
PhysicalTherapy	72170	Radiologic examination, pelvis; 1 or 2 views	1961	47	0.000972677	0.192903666	0.000187633	65
PhysicalTherapy	73100	Radiologic examination, wrist; 2 views	1599	45	0.000793121	0.236388778	0.000187485	66
PhysicalTherapy	85610	Prothrombin time	5119	53	0.002539078	0.072759354	0.000184742	67
PhysicalTherapy	77418	Intensity modulated treatment delivery, single or multiple fields/arcs, via narrow spatially and temporally modulated beams, binary, dynamic MLC, per treatment session	1036	40	0.000513867	0.354171814	0.000181997	68
PhysicalTherapy	36415	Collection of venous blood by venipuncture	6702	54	0.003324263	0.054067221	0.000179734	69
PhysicalTherapy	20527	Injection, enzyme (eg, collagenase), palmar fascial cord (ie, Dupuytren's contracture)	170	7	8.43218E-05	2.097141119	0.000176835	70
PhysicalTherapy	99244	Office consultation for a new or established patient, which requires these 3 key components: A comprehensive history; A comprehensive examination; and Medical decision making of moderate complexity. Counseling and/or coordination of care with other physic	4671	53	0.002316865	0.072759354	0.000168574	71
PhysicalTherapy	73564	Radiologic examination, knee; complete, 4 or more views	1077	42	0.000534203	0.30538165	0.000163136	72
PhysicalTherapy	73020	Radiologic examination, shoulder; 1 view	399	26	0.000197908	0.78495473	0.000155349	73
PhysicalTherapy	73070	Radiologic examination, elbow; 2 views	1321	45	0.00065523	0.236388778	0.000154889	74
PhysicalTherapy	97750	Physical performance test or measurement (eg, musculoskeletal, functional capacity), with written report, each 15 minutes	228	15	0.00011309	1.335001067	0.000150976	75
PhysicalTherapy	99214	Office or other outpatient visit for the evaluation and management of an established patient, which requires at least 2 of these 3 key components: A detailed history; A detailed examination; Medical decision making of moderate complexity. Counseling and/o	8369	55	0.004151113	0.035718083	0.00014827	76
PhysicalTherapy	97166	Occupational therapy evaluation, moderate complexity, requiring these components: An occupational profile and medical and therapy history, which includes an expanded review of medical and/or therapy records and additional review of physical, cognitive, or	640	36	0.000317447	0.459532329	0.000145877	77
PhysicalTherapy	92609	Therapeutic services for the use of speech-generating device, including programming and modification	503	32	0.000249493	0.577315365	0.000144036	78
PhysicalTherapy	20600	Arthrocentesis, aspiration and/or injection, small joint or bursa (eg, fingers, toes); without ultrasound guidance	586	35	0.000290662	0.487703206	0.000141757	79
PhysicalTherapy	77417	Therapeutic radiology port image(s)	1058	44	0.000524779	0.258861634	0.000135845	80
PhysicalTherapy	72114	Radiologic examination, spine, lumbosacral; complete, including bending views, minimum of 6 views	466	32	0.000231141	0.577315365	0.000133441	81
PhysicalTherapy	20605	Arthrocentesis, aspiration and/or injection, intermediate joint or bursa (eg, temporomandibular, acromioclavicular, wrist, elbow or ankle, olecranon bursa); without ultrasound guidance	610	38	0.000302566	0.405465108	0.00012268	82
PhysicalTherapy	77413	Radiation treatment delivery, 3 or more separate treatment areas, custom blocking, tangential ports, wedges, rotational beam, compensators, electron beam; 6-10 MeV	716	41	0.000355144	0.329479201	0.000117012	83
PhysicalTherapy	26341	Manipulation, palmar fascial cord (ie, Dupuytren's cord), post enzyme injection (eg, collagenase), single cord	134	11	6.64654E-05	1.645155995	0.000109346	84
PhysicalTherapy	72052	Radiologic examination, spine, cervical; 6 or more views	577	39	0.000286198	0.379489622	0.000108609	85
PhysicalTherapy	99211	Office or other outpatient visit for the evaluation and management of an established patient, that may not require the presence of a physician or other qualified health care professional. Usually, the presenting problem(s) are minimal. Typically, 5 minute	2977	53	0.001476624	0.072759354	0.000107438	86
PhysicalTherapy	73050	Radiologic examination; acromioclavicular joints, bilateral, with or without weighted distraction	138	12	6.84495E-05	1.558144618	0.000106654	87
PhysicalTherapy	73120	Radiologic examination, hand; 2 views	965	46	0.00047865	0.214409871	0.000102627	88
PhysicalTherapy	99309	Subsequent nursing facility care, per day, for the evaluation and management of a patient, which requires at least 2 of these 3 key components: A detailed interval history; A detailed examination; Medical decision making of moderate complexity. Counseling	176	18	8.72979E-05	1.15267951	0.000100626	89
PhysicalTherapy	26740	Closed treatment of articular fracture, involving metacarpophalangeal or interphalangeal joint; without manipulation, each	131	13	6.49774E-05	1.47810191	9.60432E-05	90
PhysicalTherapy	27786	Closed treatment of distal fibular fracture (lateral malleolus); without manipulation	232	25	0.000115074	0.824175443	9.48415E-05	91
PhysicalTherapy	77427	Radiation treatment management, 5 treatments	414	36	0.000205348	0.459532329	9.43642E-05	92
PhysicalTherapy	29075	Application, cast; elbow to finger (short arm)	348	33	0.000172612	0.546543706	9.43398E-05	93
PhysicalTherapy	73660	Radiologic examination; toe(s), minimum of 2 views	433	37	0.000214773	0.432133355	9.28104E-05	94
PhysicalTherapy	73090	Radiologic examination; forearm, 2 views	662	43	0.000328359	0.281851152	9.25484E-05	95
PhysicalTherapy	97150	Therapeutic procedure(s), group (2 or more individuals)	185	21	9.1762E-05	0.99852883	9.1627E-05	96
PhysicalTherapy	25600	Closed treatment of distal radial fracture (eg, Colles or Smith type) or epiphyseal separation, includes closed treatment of fracture of ulnar styloid, when performed; without manipulation	239	27	0.000118547	0.747214402	8.85797E-05	97
PhysicalTherapy	87640	Infectious agent detection by nucleic acid (DNA or RNA); Staphylococcus aureus, amplified probe technique	270	30	0.000133923	0.641853886	8.59589E-05	98
PhysicalTherapy	87641	Infectious agent detection by nucleic acid (DNA or RNA); Staphylococcus aureus, methicillin resistant, amplified probe technique	270	30	0.000133923	0.641853886	8.59589E-05	99
PhysicalTherapy	28470	Closed treatment of metatarsal fracture; without manipulation, each	239	28	0.000118547	0.710846758	8.42684E-05	100
PhysicalTherapy	80053	Comprehensive metabolic panel This panel must include the following: Albumin (82040) Bilirubin, total (82247) Calcium, total (82310) Carbon dioxide (bicarbonate) (82374) Chloride (82435) Creatinine (82565) Glucose (82947) Phosphatase, alkaline (84075) Pot	4733	55	0.002347618	0.035718083	8.38524E-05	101
PhysicalTherapy	99308	Subsequent nursing facility care, per day, for the evaluation and management of a patient, which requires at least 2 of these 3 key components: An expanded problem focused interval history; An expanded problem focused examination; Medical decision making	126	15	6.24973E-05	1.335001067	8.3434E-05	102
PhysicalTherapy	26600	Closed treatment of metacarpal fracture, single; without manipulation, each bone	194	24	9.62261E-05	0.864997437	8.32353E-05	103
PhysicalTherapy	73590	Radiologic examination; tibia and fibula, 2 views	801	47	0.000397304	0.192903666	7.66415E-05	104
PhysicalTherapy	99203	Office or other outpatient visit for the evaluation and management of a new patient, which requires these 3 key components: A detailed history; A detailed examination; Medical decision making of low complexity. Counseling and/or coordination of care with	4322	55	0.002143758	0.035718083	7.65709E-05	105
PhysicalTherapy	72050	Radiologic examination, spine, cervical; 4 or 5 views	800	47	0.000396808	0.192903666	7.65458E-05	106
PhysicalTherapy	26720	Closed treatment of phalangeal shaft fracture, proximal or middle phalanx, finger or thumb; without manipulation, each	152	21	7.53936E-05	0.99852883	7.52827E-05	107
PhysicalTherapy	85730	Thromboplastin time, partial (PTT); plasma or whole blood	2078	53	0.00103071	0.072759354	7.49938E-05	108
PhysicalTherapy	74240	Radiologic examination, upper gastrointestinal tract, including scout abdominal radiograph(s) and delayed image(s), when performed; single-contrast (eg, barium) study	441	41	0.000218741	0.329479201	7.20705E-05	109
PhysicalTherapy	96413	Chemotherapy administration, intravenous infusion technique; up to 1 hour, single or initial substance/drug	910	49	0.00045137	0.15123097	6.82611E-05	110
PhysicalTherapy	64550	Application of surface (transcutaneous) neurostimulator (eg, TENS unit)	129	20	6.39854E-05	1.047318994	6.70131E-05	111
PhysicalTherapy	92523	Evaluation of speech sound production (eg, articulation, phonological process, apraxia, dysarthria); with evaluation of language comprehension and expression (eg, receptive and expressive language)	258	34	0.000127971	0.516690743	6.61213E-05	112
PhysicalTherapy	97532	Development of cognitive skills to improve attention, memory, problem solving (includes compensatory training), direct (one-on-one) patient contact, each 15 minutes	349	39	0.000173108	0.379489622	6.56926E-05	113
PhysicalTherapy	73520	Radiologic examination, hips, bilateral, minimum of 2 views of each hip, including anteroposterior view of pelvis	511	44	0.000253461	0.258861634	6.56114E-05	114
PhysicalTherapy	85027	Blood count; complete (CBC), automated (Hgb, Hct, RBC, WBC and platelet count)	2425	54	0.001202826	0.054067221	6.50334E-05	115
PhysicalTherapy	85025	Blood count; complete (CBC), automated (Hgb, Hct, RBC, WBC and platelet count) and automated differential WBC count	3599	55	0.001785142	0.035718083	6.37619E-05	116
PhysicalTherapy	99204	Office or other outpatient visit for the evaluation and management of a new patient, which requires these 3 key components: A comprehensive history; A comprehensive examination; Medical decision making of moderate complexity. Counseling and/or coordinatio	3523	55	0.001747445	0.035718083	6.24154E-05	117
PhysicalTherapy	28510	Closed treatment of fracture, phalanx or phalanges, other than great toe; without manipulation, each	132	22	6.54734E-05	0.952008814	6.23313E-05	118
PhysicalTherapy	97167	Occupational therapy evaluation, high complexity, requiring these components: An occupational profile and medical and therapy history, which includes review of medical and/or therapy records and extensive additional review of physical, cognitive, or psych	194	30	9.62261E-05	0.641853886	6.17631E-05	119
PhysicalTherapy	93798	Physician or other qualified health care professional services for outpatient cardiac rehabilitation; with continuous ECG monitoring (per session)	464	44	0.000230149	0.258861634	5.95767E-05	120
PhysicalTherapy	83525	Insulin; total	618	47	0.000306535	0.192903666	5.91316E-05	121
PhysicalTherapy	73650	Radiologic examination; calcaneus, minimum of 2 views	314	39	0.000155747	0.379489622	5.91045E-05	122
PhysicalTherapy	96409	Chemotherapy administration; intravenous, push technique, single or initial substance/drug	316	40	0.000156739	0.354171814	5.55127E-05	123
PhysicalTherapy	24650	Closed treatment of radial head or neck fracture; without manipulation	113	22	5.60492E-05	0.952008814	5.33593E-05	124
PhysicalTherapy	84443	Thyroid stimulating hormone (TSH)	1962	54	0.000973173	0.054067221	5.26167E-05	125
PhysicalTherapy	97605	Negative pressure wound therapy (eg, vacuum assisted drainage collection), utilizing durable medical equipment (DME), including topical application(s), wound assessment, and instruction(s) for ongoing care, per session; total wound(s) surface area less th	159	30	7.88657E-05	0.641853886	5.06202E-05	126
PhysicalTherapy	73000	Radiologic examination; clavicle, complete	360	43	0.000178564	0.281851152	5.03284E-05	127
PhysicalTherapy	90775	Therapeutic, prophylactic or diagnostic injection (specify substance or drug); each additional sequential intravenous push of a new substance/drug (List separately in addition to code for primary procedure)	283	40	0.000140371	0.354171814	4.97155E-05	128
PhysicalTherapy	77336	Continuing medical physics consultation, including assessment of treatment parameters, quality assurance of dose delivery, and review of patient treatment documentation in support of the radiation oncologist, reported per week of therapy	460	46	0.000228165	0.214409871	4.89208E-05	129
PhysicalTherapy	73510	Radiologic examination, hip, unilateral; complete, minimum of 2 views	506	47	0.000250981	0.192903666	4.84152E-05	130
PhysicalTherapy	99455	Work related or medical disability examination by the treating physician that includes: Completion of a medical history commensurate with the patient's condition; Performance of an examination commensurate with the patient's condition; Formulation of a di	109	24	5.40652E-05	0.864997437	4.67662E-05	131
PhysicalTherapy	97168	Re-evaluation of occupational therapy established plan of care, requiring these components: An assessment of changes in patient functional or medical status with revised plan of care; An update to the initial occupational profile to reflect changes in con	125	27	6.20013E-05	0.747214402	4.63283E-05	132
PhysicalTherapy	97802	Medical nutrition therapy; initial assessment and intervention, individual, face-to-face with the patient, each 15 minutes	818	51	0.000405737	0.111225635	4.51283E-05	133
PhysicalTherapy	77414	Radiation treatment delivery, 3 or more separate treatment areas, custom blocking, tangential ports, wedges, rotational beam, compensators, electron beam; 11-19 MeV	256	40	0.000126979	0.354171814	4.49723E-05	134
PhysicalTherapy	77073	Bone length studies (orthoroentgenogram, scanogram)	262	41	0.000129955	0.329479201	4.28174E-05	135
PhysicalTherapy	73060	Radiologic examination; humerus, minimum of 2 views	321	44	0.000159219	0.258861634	4.12158E-05	136
PhysicalTherapy	62368	Electronic analysis of programmable, implanted pump for intrathecal or epidural drug infusion (includes evaluation of reservoir status, alarm status, drug prescription status); with reprogramming	143	32	7.09295E-05	0.577315365	4.09487E-05	137
PhysicalTherapy	99273	Confirmatory consultation for a new or established patient, which requires these three key components: a detailed history; a detailed examination; and medical decision making of low complexity. Counseling and/or coordination of care with o... (Deprecated)	134	31	6.64654E-05	0.609064063	4.04817E-05	138
PhysicalTherapy	72100	Radiologic examination, spine, lumbosacral; 2 or 3 views	505	49	0.000250485	0.15123097	3.78811E-05	139
PhysicalTherapy	72070	Radiologic examination, spine; thoracic, 2 views	293	44	0.000145331	0.258861634	3.76206E-05	140
PhysicalTherapy	36540	Collection of blood specimen from a partially or completely implantable venous access device (Deprecated)	222	41	0.000110114	0.329479201	3.62804E-05	141
PhysicalTherapy	64614	Chemodenervation of muscle(s); extremity and/or trunk muscle(s) (eg, for dystonia, cerebral palsy, multiple sclerosis)	147	35	7.29136E-05	0.487703206	3.55602E-05	142
PhysicalTherapy	83036	Hemoglobin; glycosylated (A1C)	774	52	0.000383912	0.091807549	3.5246E-05	143
PhysicalTherapy	99202	Office or other outpatient visit for the evaluation and management of a new patient, which requires these 3 key components: An expanded problem focused history; An expanded problem focused examination; Straightforward medical decision making. Counseling a	762	52	0.00037796	0.091807549	3.46996E-05	144
PhysicalTherapy	85007	Blood count; blood smear, microscopic examination with manual differential WBC count	462	49	0.000229157	0.15123097	3.46556E-05	145
PhysicalTherapy	96417	Chemotherapy administration, intravenous infusion technique; each additional sequential infusion (different substance/drug), up to 1 hour (List separately in addition to code for primary procedure)	321	46	0.000159219	0.214409871	3.41382E-05	146
PhysicalTherapy	72090	Radiologic examination, spine; scoliosis study, including supine and erect studies	181	39	8.97779E-05	0.379489622	3.40698E-05	147
PhysicalTherapy	80061	Lipid panel This panel must include the following: Cholesterol, serum, total (82465) Lipoprotein, direct measurement, high density cholesterol (HDL cholesterol) (83718) Triglycerides (84478)	1888	55	0.000936468	0.035718083	3.34488E-05	148
PhysicalTherapy	77412	Radiation treatment delivery, >/=1 MeV; complex	190	40	9.4242E-05	0.354171814	3.33779E-05	149
PhysicalTherapy	84439	Thyroxine; free	1241	54	0.000615549	0.054067221	3.3281E-05	150
PhysicalTherapy	96411	Chemotherapy administration; intravenous, push technique, each additional substance/drug (List separately in addition to code for primary procedure)	157	38	7.78737E-05	0.405465108	3.15751E-05	151
PhysicalTherapy	83735	Magnesium	1159	54	0.000574876	0.054067221	3.1082E-05	152
PhysicalTherapy	96365	Intravenous infusion, for therapy, prophylaxis, or diagnosis (specify substance or drug); initial, up to 1 hour	474	50	0.000235109	0.131028262	3.08059E-05	153
PhysicalTherapy	86140	C-reactive protein	1142	54	0.000566444	0.054067221	3.06261E-05	154
PhysicalTherapy	82565	Creatinine; blood	664	52	0.000329351	0.091807549	3.02369E-05	155
PhysicalTherapy	99242	Office consultation for a new or established patient, which requires these 3 key components: An expanded problem focused history; An expanded problem focused examination; and Straightforward medical decision making. Counseling and/or coordination of care	536	51	0.000265862	0.111225635	2.95706E-05	156
PhysicalTherapy	73550	Radiologic examination, femur, 2 views	246	45	0.000122019	0.236388778	2.88438E-05	157
PhysicalTherapy	72040	Radiologic examination, spine, cervical; 2 or 3 views	300	47	0.000148803	0.192903666	2.87047E-05	158
PhysicalTherapy	96375	Therapeutic, prophylactic, or diagnostic injection (specify substance or drug); each additional sequential intravenous push of a new substance/drug (List separately in addition to code for primary procedure)	509	51	0.000252469	0.111225635	2.80811E-05	159
PhysicalTherapy	87086	Culture, bacterial; quantitative colony count, urine	1011	54	0.000501467	0.054067221	2.71129E-05	160
PhysicalTherapy	95874	Needle electromyography for guidance in conjunction with chemodenervation (List separately in addition to code for primary procedure)	105	34	5.20811E-05	0.516690743	2.69098E-05	161
PhysicalTherapy	93005	Electrocardiogram, routine ECG with at least 12 leads; tracing only, without interpretation and report	581	52	0.000288182	0.091807549	2.64573E-05	162
PhysicalTherapy	92610	Evaluation of oral and pharyngeal swallowing function	170	42	8.43218E-05	0.30538165	2.57503E-05	163
PhysicalTherapy	85651	Sedimentation rate, erythrocyte; non-automated	951	54	0.000471706	0.054067221	2.55038E-05	164
PhysicalTherapy	73565	Radiologic examination, knee; both knees, standing, anteroposterior	105	35	5.20811E-05	0.487703206	2.54001E-05	165
PhysicalTherapy	72190	Radiologic examination, pelvis; complete, minimum of 3 views	238	46	0.000118051	0.214409871	2.53112E-05	166
PhysicalTherapy	86945	Irradiation of blood product, each unit	110	36	5.45612E-05	0.459532329	2.50726E-05	167
PhysicalTherapy	90765	Intravenous infusion, for therapy, prophylaxis, or diagnosis (specify substance or drug); initial, up to 1 hour	163	42	8.08497E-05	0.30538165	2.469E-05	168
PhysicalTherapy	86900	Blood typing, serologic; ABO	524	52	0.00025991	0.091807549	2.38617E-05	169
PhysicalTherapy	84100	Phosphorus inorganic (phosphate)	658	53	0.000326375	0.072759354	2.37468E-05	170
PhysicalTherapy	84450	Transferase; aspartate amino (AST) (SGOT)	518	52	0.000256933	0.091807549	2.35884E-05	171
PhysicalTherapy	92579	Visual reinforcement audiometry (VRA)	110	37	5.45612E-05	0.432133355	2.35777E-05	172
PhysicalTherapy	86901	Blood typing, serologic; Rh (D)	514	52	0.000254949	0.091807549	2.34063E-05	173
PhysicalTherapy	90761	Intravenous infusion, hydration; each additional hour (List separately in addition to code for primary procedure)	151	42	7.48976E-05	0.30538165	2.28724E-05	174
PhysicalTherapy	71020	Radiologic examination, chest, 2 views, frontal and lateral	491	52	0.000243541	0.091807549	2.23589E-05	175
PhysicalTherapy	88175	Cytopathology, cervical or vaginal (any reporting system), collected in preservative fluid, automated thin layer preparation; with screening by automated system and manual rescreening or review, under physician supervision	201	46	9.96981E-05	0.214409871	2.13763E-05	176
PhysicalTherapy	81003	Urinalysis, by dip stick or tablet reagent for bilirubin, glucose, hemoglobin, ketones, leukocytes, nitrite, pH, protein, specific gravity, urobilinogen, any number of these constituents; automated, without microscopy	591	53	0.000293142	0.072759354	2.13288E-05	177
PhysicalTherapy	77334	Treatment devices, design and construction; complex (irregular blocks, special shields, compensators, wedges, molds or casts)	166	44	8.23378E-05	0.258861634	2.13141E-05	178
PhysicalTherapy	96415	Chemotherapy administration, intravenous infusion technique; each additional hour (List separately in addition to code for primary procedure)	193	46	9.573E-05	0.214409871	2.05255E-05	179
PhysicalTherapy	85384	Fibrinogen; activity	309	50	0.000153267	0.131028262	2.00823E-05	180
PhysicalTherapy	85008	Blood count; blood smear, microscopic examination without manual differential WBC count	363	51	0.000180052	0.111225635	2.00264E-05	181
PhysicalTherapy	97803	Medical nutrition therapy; re-assessment and intervention, individual, face-to-face with the patient, each 15 minutes	263	49	0.000130451	0.15123097	1.97282E-05	182
PhysicalTherapy	80197	Tacrolimus	349	51	0.000173108	0.111225635	1.9254E-05	183
PhysicalTherapy	82248	Bilirubin; direct	526	53	0.000260902	0.072759354	1.8983E-05	184
PhysicalTherapy	77080	Dual-energy X-ray absorptiometry (DXA), bone density study, 1 or more sites; axial skeleton (eg, hips, pelvis, spine)	177	46	8.77939E-05	0.214409871	1.88239E-05	185
PhysicalTherapy	77280	Therapeutic radiology simulation-aided field setting; simple	124	42	6.15053E-05	0.30538165	1.87826E-05	186
PhysicalTherapy	36591	Collection of blood specimen from a completely implantable venous access device	410	52	0.000203364	0.091807549	1.86704E-05	187
PhysicalTherapy	36430	Transfusion, blood or blood components	219	48	0.000108626	0.171850257	1.86675E-05	188
PhysicalTherapy	86850	Antibody screen, RBC, each serum technique	501	53	0.000248501	0.072759354	1.80808E-05	189
PhysicalTherapy	96366	Intravenous infusion, for therapy, prophylaxis, or diagnosis (specify substance or drug); each additional hour (List separately in addition to code for primary procedure)	240	49	0.000119043	0.15123097	1.80029E-05	190
PhysicalTherapy	84460	Transferase; alanine amino (ALT) (SGPT)	482	53	0.000239077	0.072759354	1.73951E-05	191
PhysicalTherapy	77067	Screening mammography, bilateral (2-view study of each breast), including computer-aided detection (CAD) when performed	122	43	6.05133E-05	0.281851152	1.70557E-05	192
PhysicalTherapy	90658	Influenza virus vaccine, trivalent (IIV3), split virus, 0.5 mL dosage, for intramuscular use	198	48	9.82101E-05	0.171850257	1.68774E-05	193
PhysicalTherapy	77300	Basic radiation dosimetry calculation, central axis depth dose calculation, TDF, NSD, gap calculation, off axis factor, tissue inhomogeneity factors, calculation of non-ionizing radiation surface and depth dose, as required during course of treatment, onl	142	45	7.04335E-05	0.236388778	1.66497E-05	194
PhysicalTherapy	90471	Immunization administration (includes percutaneous, intradermal, subcutaneous, or intramuscular injections); 1 vaccine (single or combination vaccine/toxoid)	615	54	0.000305047	0.054067221	1.6493E-05	195
PhysicalTherapy	90772	Therapeutic, prophylactic or diagnostic injection (specify substance or drug); subcutaneous or intramuscular	138	45	6.84495E-05	0.236388778	1.61807E-05	196
PhysicalTherapy	92587	Distortion product evoked otoacoustic emissions; limited evaluation (to confirm the presence or absence of hearing disorder, 3-6 frequencies) or transient evoked otoacoustic emissions, with interpretation and report	114	43	5.65452E-05	0.281851152	1.59373E-05	197
PhysicalTherapy	90760	Intravenous infusion, hydration; initial, 31 minutes to 1 hour	103	42	5.10891E-05	0.30538165	1.56017E-05	198
PhysicalTherapy	73600	Radiologic examination, ankle; 2 views	133	45	6.59694E-05	0.236388778	1.55944E-05	199
PhysicalTherapy	99241	Office consultation for a new or established patient, which requires these 3 key components: A problem focused history; A problem focused examination; and Straightforward medical decision making. Counseling and/or coordination of care with other physician	281	51	0.000139379	0.111225635	1.55025E-05	200
PhysicalTherapy	81001	Urinalysis, by dip stick or tablet reagent for bilirubin, glucose, hemoglobin, ketones, leukocytes, nitrite, pH, protein, specific gravity, urobilinogen, any number of these constituents; automated, with microscopy	874	55	0.000433513	0.035718083	1.54843E-05	201
PhysicalTherapy	77057	Screening mammography, bilateral (2-view study of each breast)	118	44	5.85292E-05	0.258861634	1.5151E-05	202
PhysicalTherapy	77290	Therapeutic radiology simulation-aided field setting; complex	106	43	5.25771E-05	0.281851152	1.48189E-05	203
PhysicalTherapy	83891	Molecular diagnostics; isolation or extraction of highly purified nucleic acid, each nucleic acid type (ie, DNA or RNA)	139	46	6.89455E-05	0.214409871	1.47826E-05	204
PhysicalTherapy	73502	Radiologic examination, hip, unilateral, with pelvis when performed; 2-3 views	105	43	5.20811E-05	0.281851152	1.46791E-05	205
PhysicalTherapy	92567	Tympanometry (impedance testing)	225	50	0.000111602	0.131028262	1.46231E-05	206
PhysicalTherapy	82042	Albumin; other source, quantitative, each specimen	543	54	0.000269334	0.054067221	1.45621E-05	207
PhysicalTherapy	71100	Radiologic examination, ribs, unilateral; 2 views	112	44	5.55532E-05	0.258861634	1.43806E-05	208
PhysicalTherapy	96372	Therapeutic, prophylactic, or diagnostic injection (specify substance or drug); subcutaneous or intramuscular	521	54	0.000258422	0.054067221	1.39721E-05	209
PhysicalTherapy	80048	Basic metabolic panel (Calcium, total) This panel must include the following: Calcium, total (82310) Carbon dioxide (bicarbonate) (82374) Chloride (82435) Creatinine (82565) Glucose (82947) Potassium (84132) Sodium (84295) Urea nitrogen (BUN) (84520)	1578	56	0.000782705	0.017699577	1.38535E-05	210
PhysicalTherapy	85379	Fibrin degradation products, D-dimer; quantitative	212	50	0.000105154	0.131028262	1.37782E-05	211
PhysicalTherapy	84550	Uric acid; blood	380	53	0.000188484	0.072759354	1.3714E-05	212
PhysicalTherapy	96361	Intravenous infusion, hydration; each additional hour (List separately in addition to code for primary procedure)	160	48	7.93617E-05	0.171850257	1.36383E-05	213
PhysicalTherapy	80158	Cyclosporine	126	46	6.24973E-05	0.214409871	1.34E-05	214
PhysicalTherapy	83615	Lactate dehydrogenase (LD), (LDH)	343	53	0.000170132	0.072759354	1.23787E-05	215
PhysicalTherapy	84153	Prostate specific antigen (PSA); total	267	52	0.000132435	0.091807549	1.21585E-05	216
PhysicalTherapy	73620	Radiologic examination, foot; 2 views	123	47	6.10093E-05	0.192903666	1.17689E-05	217
PhysicalTherapy	81002	Urinalysis, by dip stick or tablet reagent for bilirubin, glucose, hemoglobin, ketones, leukocytes, nitrite, pH, protein, specific gravity, urobilinogen, any number of these constituents; non-automated, without microscopy	253	52	0.000125491	0.091807549	1.1521E-05	218
PhysicalTherapy	82306	Vitamin D; 25 hydroxy, includes fraction(s), if performed	646	55	0.000320423	0.035718083	1.14449E-05	219
PhysicalTherapy	88313	Special stain including interpretation and report; Group II, all other (eg, iron, trichrome), except stain for microorganisms, stains for enzyme constituents, or immunocytochemistry and immunohistochemistry	107	46	5.30731E-05	0.214409871	1.13794E-05	220
PhysicalTherapy	82947	Glucose; quantitative, blood (except reagent strip)	170	50	8.43218E-05	0.131028262	1.10485E-05	221
PhysicalTherapy	87088	Culture, bacterial; with isolation and presumptive identification of each isolate, urine	197	51	9.77141E-05	0.111225635	1.08683E-05	222
PhysicalTherapy	36592	Collection of blood specimen using established central or peripheral catheter, venous, not otherwise specified	194	51	9.62261E-05	0.111225635	1.07028E-05	223
PhysicalTherapy	93325	Doppler echocardiography color flow velocity mapping (List separately in addition to codes for echocardiography)	142	49	7.04335E-05	0.15123097	1.06517E-05	224
PhysicalTherapy	82728	Ferritin	397	54	0.000196916	0.054067221	1.06467E-05	225
PhysicalTherapy	80076	Hepatic function panel This panel must include the following: Albumin (82040) Bilirubin, total (82247) Bilirubin, direct (82248) Phosphatase, alkaline (84075) Protein, total (84155) Transferase, alanine amino (ALT) (SGPT) (84460) Transferase, aspartate am	377	54	0.000186996	0.054067221	1.01104E-05	226
PhysicalTherapy	89051	Cell count, miscellaneous body fluids (eg, cerebrospinal fluid, joint fluid), except blood; with differential count	133	49	6.59694E-05	0.15123097	9.97662E-06	227
PhysicalTherapy	82550	Creatine kinase (CK), (CPK); total	274	53	0.000135907	0.072759354	9.8885E-06	228
PhysicalTherapy	87497	Infectious agent detection by nucleic acid (DNA or RNA); cytomegalovirus, quantification	177	51	8.77939E-05	0.111225635	9.76493E-06	229
PhysicalTherapy	80202	Vancomycin	130	49	6.44814E-05	0.15123097	9.75158E-06	230
PhysicalTherapy	99201	Office or other outpatient visit for the evaluation and management of a new patient, which requires these 3 key components: A problem focused history; A problem focused examination; Straightforward medical decision making. Counseling and/or coordination o	150	50	7.44016E-05	0.131028262	9.74871E-06	231
PhysicalTherapy	82570	Creatinine; other source	546	55	0.000270822	0.035718083	9.67323E-06	232
PhysicalTherapy	82310	Calcium; total	208	52	0.00010317	0.091807549	9.4718E-06	233
PhysicalTherapy	82340	Calcium; urine quantitative, timed specimen	126	49	6.24973E-05	0.15123097	9.45153E-06	234
PhysicalTherapy	87070	Culture, bacterial; any other source except urine, blood or stool, aerobic, with isolation and presumptive identification of isolates	261	53	0.000129459	0.072759354	9.41934E-06	235
PhysicalTherapy	84478	Triglycerides	170	51	8.43218E-05	0.111225635	9.37875E-06	236
PhysicalTherapy	82465	Cholesterol, serum or whole blood, total	168	51	8.33298E-05	0.111225635	9.26841E-06	237
PhysicalTherapy	96374	Therapeutic, prophylactic, or diagnostic injection (specify substance or drug); intravenous push, single or initial substance/drug	141	50	6.99375E-05	0.131028262	9.16379E-06	238
PhysicalTherapy	84520	Urea nitrogen; quantitative	140	50	6.94415E-05	0.131028262	9.0988E-06	239
PhysicalTherapy	83540	Iron	335	54	0.000166164	0.054067221	8.984E-06	240
PhysicalTherapy	87077	Culture, bacterial; aerobic isolate, additional methods required for definitive identification, each isolate	247	53	0.000122515	0.072759354	8.91408E-06	241
PhysicalTherapy	96367	Intravenous infusion, for therapy, prophylaxis, or diagnosis (specify substance or drug); additional sequential infusion of a new drug/substance, up to 1 hour (List separately in addition to code for primary procedure)	137	50	6.79535E-05	0.131028262	8.90382E-06	242
PhysicalTherapy	99215	Office or other outpatient visit for the evaluation and management of an established patient, which requires at least 2 of these 3 key components: A comprehensive history; A comprehensive examination; Medical decision making of high complexity. Counseling	481	55	0.000238581	0.035718083	8.52166E-06	243
PhysicalTherapy	93320	Doppler echocardiography, pulsed wave and/or continuous wave with spectral display (List separately in addition to codes for echocardiographic imaging); complete	113	49	5.60492E-05	0.15123097	8.47637E-06	244
PhysicalTherapy	82962	Glucose, blood by glucose monitoring device(s) cleared by the FDA specifically for home use	185	52	9.1762E-05	0.091807549	8.42444E-06	245
PhysicalTherapy	87205	Smear, primary source with interpretation; Gram or Giemsa stain for bacteria, fungi, or cell types	217	53	0.000107634	0.072759354	7.8314E-06	246
PhysicalTherapy	93306	Echocardiography, transthoracic, real-time with image documentation (2D), includes M-mode recording, when performed, complete, with spectral Doppler echocardiography, and with color flow Doppler echocardiography	115	50	5.70412E-05	0.131028262	7.47401E-06	247
PhysicalTherapy	87491	Infectious agent detection by nucleic acid (DNA or RNA); Chlamydia trachomatis, amplified probe technique	132	51	6.54734E-05	0.111225635	7.28232E-06	248
PhysicalTherapy	87591	Infectious agent detection by nucleic acid (DNA or RNA); Neisseria gonorrhoeae, amplified probe technique	131	51	6.49774E-05	0.111225635	7.22715E-06	249
PhysicalTherapy	83550	Iron binding capacity	269	54	0.000133427	0.054067221	7.21402E-06	250
PhysicalTherapy	87186	Susceptibility studies, antimicrobial agent; microdilution or agar dilution (minimum inhibitory concentration [MIC] or breakpoint), each multi-antimicrobial, per plate	199	53	9.87061E-05	0.072759354	7.18179E-06	251
PhysicalTherapy	87081	Culture, presumptive, pathogenic organisms, screening only	129	51	6.39854E-05	0.111225635	7.11681E-06	252
PhysicalTherapy	85045	Blood count; reticulocyte, automated	262	54	0.000129955	0.054067221	7.02629E-06	253
PhysicalTherapy	82607	Cyanocobalamin (Vitamin B-12)	260	54	0.000128963	0.054067221	6.97266E-06	254
PhysicalTherapy	76770	Ultrasound, retroperitoneal (eg, renal, aorta, nodes), real time with image documentation; complete	107	50	5.30731E-05	0.131028262	6.95408E-06	255
PhysicalTherapy	86431	Rheumatoid factor; quantitative	107	50	5.30731E-05	0.131028262	6.95408E-06	256
PhysicalTherapy	87184	Susceptibility studies, antimicrobial agent; disk method, per plate (12 or fewer agents)	122	51	6.05133E-05	0.111225635	6.73063E-06	257
PhysicalTherapy	88305	Level IV - Surgical pathology, gross and microscopic examination Abortion - spontaneous/missed Artery, biopsy Bone marrow, biopsy Bone exostosis Brain/meninges, other than for tumor resection Breast, biopsy, not requiring microscopic evaluation of surgica	115	51	5.70412E-05	0.111225635	6.34445E-06	258
PhysicalTherapy	85014	Blood count; hematocrit (Hct)	166	53	8.23378E-05	0.072759354	5.99084E-06	259
PhysicalTherapy	83970	Parathormone (parathyroid hormone)	213	54	0.00010565	0.054067221	5.71222E-06	260
PhysicalTherapy	84156	Protein, total, except by refractometry; urine	211	54	0.000104658	0.054067221	5.65858E-06	261
PhysicalTherapy	87340	Infectious agent antigen detection by immunoassay technique, (eg, enzyme immunoassay [EIA], enzyme-linked immunosorbent assay [ELISA], immunochemiluminometric assay [IMCA]) qualitative or semiquantitative, multiple-step method; hepatitis B surface antigen	144	53	7.14255E-05	0.072759354	5.19688E-06	262
PhysicalTherapy	82784	Gammaglobulin (immunoglobulin); IgA, IgD, IgG, IgM, each	286	55	0.000141859	0.035718083	5.06693E-06	263
PhysicalTherapy	90686	Influenza virus vaccine, quadrivalent (IIV4), split virus, preservative free, 0.5 mL dosage, for intramuscular use	133	53	6.59694E-05	0.072759354	4.79989E-06	264
PhysicalTherapy	86803	Hepatitis C antibody	176	54	8.72979E-05	0.054067221	4.71995E-06	265
PhysicalTherapy	83880	Natriuretic peptide	101	52	5.00971E-05	0.091807549	4.59929E-06	266
PhysicalTherapy	87389	Infectious agent antigen detection by immunoassay technique, (eg, enzyme immunoassay [EIA], enzyme-linked immunosorbent assay [ELISA], immunochemiluminometric assay [IMCA]) qualitative or semiquantitative, multiple-step method; HIV-1 antigen(s), with HIV-	101	52	5.00971E-05	0.091807549	4.59929E-06	267
PhysicalTherapy	86038	Antinuclear antibodies (ANA)	124	53	6.15053E-05	0.072759354	4.47509E-06	268
PhysicalTherapy	84134	Prealbumin	123	53	6.10093E-05	0.072759354	4.439E-06	269
PhysicalTherapy	84403	Testosterone; total	109	53	5.40652E-05	0.072759354	3.93375E-06	270
PlasticSurgery	99024	Postoperative follow-up visit, normally included in the surgical package, to indicate that an evaluation and management service was performed during a postoperative period for a reason(s) related to the original procedure	44847	40	0.162197058	0.354171814	0.057445626	1
PlasticSurgery	99201	Office or other outpatient visit for the evaluation and management of a new patient, which requires these 3 key components: A problem focused history; A problem focused examination; Straightforward medical decision making. Counseling and/or coordination o	20296	50	0.073404051	0.131028262	0.009618005	2
PlasticSurgery	99212	Office or other outpatient visit for the evaluation and management of an established patient, which requires at least 2 of these 3 key components: A problem focused history; A problem focused examination; Straightforward medical decision making. Counselin	43688	54	0.158005331	0.054067221	0.008542909	3
PlasticSurgery	64612	Chemodenervation of muscle(s); muscle(s) innervated by facial nerve, unilateral (eg, for blepharospasm, hemifacial spasm)	3707	31	0.013407017	0.609064063	0.008165732	4
PlasticSurgery	00007	[EXPIRED]-Ambulatory surgical center group le	1985	23	0.007179101	0.907557052	0.006515444	5
PlasticSurgery	11951	Subcutaneous injection of filling material (eg, collagen); 1.1 to 5.0 cc	776	8	0.00280654	1.963609726	0.00551095	6
PlasticSurgery	99211	Office or other outpatient visit for the evaluation and management of an established patient, that may not require the presence of a physician or other qualified health care professional. Usually, the presenting problem(s) are minimal. Typically, 5 minute	20245	53	0.073219601	0.072759354	0.005327411	7
PlasticSurgery	19325	Mammaplasty, augmentation; with prosthetic implant	797	9	0.002882491	1.84582669	0.005320578	8
PlasticSurgery	21299	Unlisted craniofacial and maxillofacial procedure	1065	16	0.00385176	1.270462546	0.004893516	9
PlasticSurgery	99202	Office or other outpatient visit for the evaluation and management of a new patient, which requires these 3 key components: An expanded problem focused history; An expanded problem focused examination; Straightforward medical decision making. Counseling a	12159	52	0.043975161	0.091807549	0.004037252	10
PlasticSurgery	12051	Repair, intermediate, wounds of face, ears, eyelids, nose, lips and/or mucous membranes; 2.5 cm or less	1292	26	0.004672745	0.78495473	0.003667893	11
PlasticSurgery	19316	Mastopexy	414	10	0.001497304	1.740466175	0.002606007	12
PlasticSurgery	15847	Excision, excessive skin and subcutaneous tissue (includes lipectomy), abdomen (eg, abdominoplasty) (includes umbilical transposition and fascial plication) (List separately in addition to code for primary procedure)	364	8	0.00131647	1.963609726	0.002585033	13
PlasticSurgery	11900	Injection, intralesional; up to and including 7 lesions	1708	38	0.006177282	0.405465108	0.002504672	14
PlasticSurgery	11441	Excision, other benign lesion including margins, except skin tag (unless listed elsewhere), face, ears, eyelids, nose, lips, mucous membrane; excised diameter 0.6 to 1.0 cm	757	23	0.002737824	0.907557052	0.002484731	15
PlasticSurgery	11442	Excision, other benign lesion including margins, except skin tag (unless listed elsewhere), face, ears, eyelids, nose, lips, mucous membrane; excised diameter 1.1 to 2.0 cm	843	26	0.003048858	0.78495473	0.002393215	16
PlasticSurgery	11440	Excision, other benign lesion including margins, except skin tag (unless listed elsewhere), face, ears, eyelids, nose, lips, mucous membrane; excised diameter 0.5 cm or less	707	23	0.00255699	0.907557052	0.002320614	17
PlasticSurgery	88305	Level IV - Surgical pathology, gross and microscopic examination Abortion - spontaneous/missed Artery, biopsy Bone marrow, biopsy Bone exostosis Brain/meninges, other than for tumor resection Breast, biopsy, not requiring microscopic evaluation of surgica	5512	51	0.019935117	0.111225635	0.002217296	18
PlasticSurgery	11921	Tattooing, intradermal introduction of insoluble opaque pigments to correct color defects of skin, including micropigmentation; 6.1 to 20.0 sq cm	150	1	0.000542501	4.043051268	0.002193361	19
PlasticSurgery	15877	Suction assisted lipectomy; trunk	358	11	0.00129477	1.645155995	0.002130099	20
PlasticSurgery	11402	Excision, benign lesion including margins, except skin tag (unless listed elsewhere), trunk, arms or legs; excised diameter 1.1 to 2.0 cm	1033	33	0.003736026	0.546543706	0.002041902	21
PlasticSurgery	15820	Blepharoplasty, lower eyelid	286	8	0.001034369	1.963609726	0.002031098	22
PlasticSurgery	99203	Office or other outpatient visit for the evaluation and management of a new patient, which requires these 3 key components: A detailed history; A detailed examination; Medical decision making of low complexity. Counseling and/or coordination of care with	15383	55	0.055635323	0.035718083	0.001987187	23
PlasticSurgery	12031	Repair, intermediate, wounds of scalp, axillae, trunk and/or extremities (excluding hands and feet); 2.5 cm or less	951	32	0.003439459	0.577315365	0.001985652	24
PlasticSurgery	99213	Office or other outpatient visit for the evaluation and management of an established patient, which requires at least 2 of these 3 key components: An expanded problem focused history; An expanded problem focused examination; Medical decision making of low	15335	55	0.055461723	0.035718083	0.001980986	25
PlasticSurgery	12032	Repair, intermediate, wounds of scalp, axillae, trunk and/or extremities (excluding hands and feet); 2.6 cm to 7.5 cm	872	32	0.003153741	0.577315365	0.001820703	26
PlasticSurgery	15879	Suction assisted lipectomy; lower extremity	230	7	0.000831835	2.097141119	0.001744476	27
PlasticSurgery	21089	Unlisted maxillofacial prosthetic procedure	210	6	0.000759502	2.251291799	0.00170986	28
PlasticSurgery	11403	Excision, benign lesion including margins, except skin tag (unless listed elsewhere), trunk, arms or legs; excised diameter 2.1 to 3.0 cm	544	24	0.001967472	0.864997437	0.001701858	29
PlasticSurgery	88304	Level III - Surgical pathology, gross and microscopic examination Abortion, induced Abscess Aneurysm - arterial/ventricular Anus, tag Appendix, other than incidental Artery, atheromatous plaque Bartholin's gland cyst Bone fragment(s), other than pathologi	2134	46	0.007717986	0.214409871	0.001654812	30
PlasticSurgery	15822	Blepharoplasty, upper eyelid	305	13	0.001103086	1.47810191	0.001630474	31
PlasticSurgery	15829	Rhytidectomy; superficial musculoaponeurotic system (SMAS) flap	197	6	0.000712485	2.251291799	0.001604012	32
PlasticSurgery	11042	Debridement, subcutaneous tissue (includes epidermis and dermis, if performed); first 20 sq cm or less	1026	38	0.003710709	0.405465108	0.001504563	33
PlasticSurgery	11422	Excision, benign lesion including margins, except skin tag (unless listed elsewhere), scalp, neck, hands, feet, genitalia; excised diameter 1.1 to 2.0 cm	456	23	0.001649204	0.907557052	0.001496747	34
PlasticSurgery	11922	Tattooing, intradermal introduction of insoluble opaque pigments to correct color defects of skin, including micropigmentation; each additional 20.0 sq cm, or part thereof (List separately in addition to code for primary procedure)	116	2	0.000419534	3.349904087	0.0014054	35
PlasticSurgery	36471	Injection of sclerosant; multiple incompetent veins (other than telangiectasia), same leg	226	12	0.000817369	1.558144618	0.001273579	36
PlasticSurgery	11401	Excision, benign lesion including margins, except skin tag (unless listed elsewhere), trunk, arms or legs; excised diameter 0.6 to 1.0 cm	467	27	0.001688988	0.747214402	0.001262036	37
PlasticSurgery	30410	Rhinoplasty, primary; complete, external parts including bony pyramid, lateral and alar cartilages, and/or elevation of nasal tip	162	7	0.000585901	2.097141119	0.001228718	38
PlasticSurgery	99243	Office consultation for a new or established patient, which requires these 3 key components: A detailed history; A detailed examination; and Medical decision making of low complexity. Counseling and/or coordination of care with other physicians, other qua	3445	52	0.012459448	0.091807549	0.001143871	39
PlasticSurgery	11641	Excision, malignant lesion including margins, face, ears, eyelids, nose, lips; excised diameter 0.6 to 1.0 cm	202	12	0.000730569	1.558144618	0.001138331	40
PlasticSurgery	11901	Injection, intralesional; more than 7 lesions	233	15	0.000842685	1.335001067	0.001124986	41
PlasticSurgery	19370	Open periprosthetic capsulotomy, breast	158	8	0.000571435	1.963609726	0.001122075	42
PlasticSurgery	12052	Repair, intermediate, wounds of face, ears, eyelids, nose, lips and/or mucous membranes; 2.6 cm to 5.0 cm	374	25	0.001352637	0.824175443	0.00111481	43
PlasticSurgery	15783	Dermabrasion; superficial, any site (eg, tattoo removal)	126	5	0.000455701	2.433613355	0.001109	44
PlasticSurgery	17107	Destruction of cutaneous vascular proliferative lesions (eg, laser technique); 10.0 to 50.0 sq cm	171	10	0.000618452	1.740466175	0.001076394	45
PlasticSurgery	99241	Office consultation for a new or established patient, which requires these 3 key components: A problem focused history; A problem focused examination; and Straightforward medical decision making. Counseling and/or coordination of care with other physician	2572	51	0.00930209	0.111225635	0.001034631	46
PlasticSurgery	11642	Excision, malignant lesion including margins, face, ears, eyelids, nose, lips; excised diameter 1.1 to 2.0 cm	220	16	0.000795669	1.270462546	0.001010867	47
PlasticSurgery	99455	Work related or medical disability examination by the treating physician that includes: Completion of a medical history commensurate with the patient's condition; Performance of an examination commensurate with the patient's condition; Formulation of a di	321	24	0.001160953	0.864997437	0.001004221	48
PlasticSurgery	14060	Adjacent tissue transfer or rearrangement, eyelids, nose, ears and/or lips; defect 10 sq cm or less	314	25	0.001135636	0.824175443	0.000935963	49
PlasticSurgery	11404	Excision, benign lesion including margins, except skin tag (unless listed elsewhere), trunk, arms or legs; excised diameter 3.1 to 4.0 cm	234	19	0.000846302	1.098612289	0.000929758	50
PlasticSurgery	11423	Excision, benign lesion including margins, except skin tag (unless listed elsewhere), scalp, neck, hands, feet, genitalia; excised diameter 2.1 to 3.0 cm	221	18	0.000799285	1.15267951	0.00092132	51
PlasticSurgery	11421	Excision, benign lesion including margins, except skin tag (unless listed elsewhere), scalp, neck, hands, feet, genitalia; excised diameter 0.6 to 1.0 cm	277	23	0.001001819	0.907557052	0.000909208	52
PlasticSurgery	99242	Office consultation for a new or established patient, which requires these 3 key components: An expanded problem focused history; An expanded problem focused examination; and Straightforward medical decision making. Counseling and/or coordination of care	2240	51	0.008101354	0.111225635	0.000901078	53
PlasticSurgery	12041	Repair, intermediate, wounds of neck, hands, feet and/or external genitalia; 2.5 cm or less	274	23	0.000990969	0.907557052	0.000899361	54
PlasticSurgery	17106	Destruction of cutaneous vascular proliferative lesions (eg, laser technique); less than 10 sq cm	217	19	0.000784819	1.098612289	0.000862211	55
PlasticSurgery	13131	Repair, complex, forehead, cheeks, chin, mouth, neck, axillae, genitalia, hands and/or feet; 1.1 cm to 2.5 cm	249	22	0.000900552	0.952008814	0.000857334	56
PlasticSurgery	11640	Excision, malignant lesion including margins, face, ears, eyelids, nose, lips; excised diameter 0.5 cm or less	111	9	0.000401451	1.84582669	0.000741009	57
PlasticSurgery	11602	Excision, malignant lesion including margins, trunk, arms, or legs; excised diameter 1.1 to 2.0 cm	235	24	0.000849919	0.864997437	0.000735178	58
PlasticSurgery	13100	Repair, complex, trunk; 1.1 cm to 2.5 cm	166	17	0.000600368	1.209837924	0.000726348	59
PlasticSurgery	11443	Excision, other benign lesion including margins, except skin tag (unless listed elsewhere), face, ears, eyelids, nose, lips, mucous membrane; excised diameter 2.1 to 3.0 cm	173	18	0.000625685	1.15267951	0.000721214	60
PlasticSurgery	13101	Repair, complex, trunk; 2.6 cm to 7.5 cm	219	23	0.000792052	0.907557052	0.000718832	61
PlasticSurgery	15828	Rhytidectomy; cheek, chin, and neck	101	8	0.000365284	1.963609726	0.000717276	62
PlasticSurgery	73140	Radiologic examination, finger(s), minimum of 2 views	748	44	0.002705273	0.258861634	0.000700292	63
PlasticSurgery	11043	Debridement, muscle and/or fascia (includes epidermis, dermis, and subcutaneous tissue, if performed); first 20 sq cm or less	256	27	0.000925869	0.747214402	0.000691823	64
PlasticSurgery	73130	Radiologic examination, hand; minimum of 3 views	1085	48	0.003924093	0.171850257	0.000674356	65
PlasticSurgery	11406	Excision, benign lesion including margins, except skin tag (unless listed elsewhere), trunk, arms or legs; excised diameter over 4.0 cm	184	21	0.000665468	0.99852883	0.000664489	66
PlasticSurgery	97605	Negative pressure wound therapy (eg, vacuum assisted drainage collection), utilizing durable medical equipment (DME), including topical application(s), wound assessment, and instruction(s) for ongoing care, per session; total wound(s) surface area less th	285	30	0.001030753	0.641853886	0.000661593	67
PlasticSurgery	11400	Excision, benign lesion including margins, except skin tag (unless listed elsewhere), trunk, arms or legs; excised diameter 0.5 cm or less	217	25	0.000784819	0.824175443	0.000646828	68
PlasticSurgery	19371	Periprosthetic capsulectomy, breast	119	13	0.000430384	1.47810191	0.000636152	69
PlasticSurgery	15831	Excision, excessive skin and subcutaneous tissue (including lipectomy); abdomen (abdominoplasty) (Deprecated)	111	13	0.000401451	1.47810191	0.000593386	70
PlasticSurgery	99204	Office or other outpatient visit for the evaluation and management of a new patient, which requires these 3 key components: A comprehensive history; A comprehensive examination; Medical decision making of moderate complexity. Counseling and/or coordinatio	4541	55	0.016423325	0.035718083	0.00058661	71
PlasticSurgery	11100	Biopsy of skin, subcutaneous tissue and/or mucous membrane (including simple closure), unless otherwise listed; single lesion	670	45	0.002423173	0.236388778	0.000572811	72
PlasticSurgery	97606	Negative pressure wound therapy (eg, vacuum assisted drainage collection), utilizing durable medical equipment (DME), including topical application(s), wound assessment, and instruction(s) for ongoing care, per session; total wound(s) surface area greater	153	22	0.000553351	0.952008814	0.000526795	73
PlasticSurgery	99214	Office or other outpatient visit for the evaluation and management of an established patient, which requires at least 2 of these 3 key components: A detailed history; A detailed examination; Medical decision making of moderate complexity. Counseling and/o	4003	55	0.014477553	0.035718083	0.00051711	74
PlasticSurgery	29580	Strapping; Unna boot	166	25	0.000600368	0.824175443	0.000494809	75
PlasticSurgery	20550	Injection(s); single tendon sheath, or ligament, aponeurosis (eg, plantar fascia )	352	39	0.00127307	0.379489622	0.000483117	76
PlasticSurgery	12042	Repair, intermediate, wounds of neck, hands, feet and/or external genitalia; 2.6 cm to 7.5 cm	162	25	0.000585901	0.824175443	0.000482886	77
PlasticSurgery	11420	Excision, benign lesion including margins, except skin tag (unless listed elsewhere), scalp, neck, hands, feet, genitalia; excised diameter 0.5 cm or less	121	22	0.000437618	0.952008814	0.000416616	78
PlasticSurgery	97760	Orthotic(s) management and training (including assessment and fitting when not otherwise reported), upper extremity(ies), lower extremity(ies) and/or trunk, initial orthotic(s) encounter, each 15 minutes	283	38	0.001023519	0.405465108	0.000415001	79
PlasticSurgery	11603	Excision, malignant lesion including margins, trunk, arms, or legs; excised diameter 2.1 to 3.0 cm	125	23	0.000452084	0.907557052	0.000410292	80
PlasticSurgery	97763	Orthotic(s)/prosthetic(s) management and/or training, upper extremity(ies), lower extremity(ies), and/or trunk, subsequent orthotic(s)/prosthetic(s) encounter, each 15 minutes	102	19	0.000368901	1.098612289	0.000405279	81
PlasticSurgery	36415	Collection of venous blood by venipuncture	2040	54	0.007378019	0.054067221	0.000398909	82
PlasticSurgery	11046	Debridement, muscle and/or fascia (includes epidermis, dermis, and subcutaneous tissue, if performed); each additional 20 sq cm, or part thereof (List separately in addition to code for primary procedure)	104	20	0.000376134	1.047318994	0.000393933	83
PlasticSurgery	85610	Prothrombin time	1461	53	0.005283963	0.072759354	0.000384458	84
PlasticSurgery	99244	Office consultation for a new or established patient, which requires these 3 key components: A comprehensive history; A comprehensive examination; and Medical decision making of moderate complexity. Counseling and/or coordination of care with other physic	1393	53	0.005038029	0.072759354	0.000366564	85
PlasticSurgery	13151	Repair, complex, eyelids, nose, ears and/or lips; 1.1 cm to 2.5 cm	104	22	0.000376134	0.952008814	0.000358083	86
PlasticSurgery	10060	Incision and drainage of abscess (eg, carbuncle, suppurative hidradenitis, cutaneous or subcutaneous abscess, cyst, furuncle, or paronychia); simple or single	460	46	0.001663671	0.214409871	0.000356707	87
PlasticSurgery	73120	Radiologic examination, hand; 2 views	459	46	0.001660054	0.214409871	0.000355932	88
PlasticSurgery	13121	Repair, complex, scalp, arms, and/or legs; 2.6 cm to 7.5 cm	136	28	0.000491868	0.710846758	0.000349643	89
PlasticSurgery	10160	Puncture aspiration of abscess, hematoma, bulla, or cyst	230	38	0.000831835	0.405465108	0.00033728	90
PlasticSurgery	97165	Occupational therapy evaluation, low complexity, requiring these components: An occupational profile and medical and therapy history, which includes a brief history including review of medical and/or therapy records relating to the presenting problem; An	257	40	0.000929486	0.354171814	0.000329198	91
PlasticSurgery	86900	Blood typing, serologic; ABO	950	52	0.003435842	0.091807549	0.000315436	92
PlasticSurgery	86901	Blood typing, serologic; Rh (D)	950	52	0.003435842	0.091807549	0.000315436	93
PlasticSurgery	86985	Splitting of blood or blood products, each unit	157	33	0.000567818	0.546543706	0.000310337	94
PlasticSurgery	87070	Culture, bacterial; any other source except urine, blood or stool, aerobic, with isolation and presumptive identification of isolates	1157	53	0.004184494	0.072759354	0.000304461	95
PlasticSurgery	87205	Smear, primary source with interpretation; Gram or Giemsa stain for bacteria, fungi, or cell types	1147	53	0.004148327	0.072759354	0.00030183	96
PlasticSurgery	17250	Chemical cauterization of granulation tissue (ie, proud flesh)	263	42	0.000951186	0.30538165	0.000290475	97
PlasticSurgery	20670	Removal of implant; superficial (eg, buried wire, pin or rod) (separate procedure)	102	26	0.000368901	0.78495473	0.000289571	98
PlasticSurgery	11200	Removal of skin tags, multiple fibrocutaneous tags, any area; up to and including 15 lesions	161	35	0.000582285	0.487703206	0.000283982	99
PlasticSurgery	97110	Therapeutic procedure, 1 or more areas, each 15 minutes; therapeutic exercises to develop strength and endurance, range of motion and flexibility	831	52	0.003005458	0.091807549	0.000275924	100
PlasticSurgery	11041	Debridement; skin, full thickness	102	27	0.000368901	0.747214402	0.000275648	101
PlasticSurgery	85730	Thromboplastin time, partial (PTT); plasma or whole blood	984	53	0.003558809	0.072759354	0.000258937	102
PlasticSurgery	17000	Destruction (eg, laser surgery, electrosurgery, cryosurgery, chemosurgery, surgical curettement), premalignant lesions (eg, actinic keratoses); first lesion	230	42	0.000831835	0.30538165	0.000254027	103
PlasticSurgery	86850	Antibody screen, RBC, each serum technique	948	53	0.003428609	0.072759354	0.000249463	104
PlasticSurgery	97597	Debridement (eg, high pressure waterjet with/without suction, sharp selective debridement with scissors, scalpel and forceps), open wound, (eg, fibrin, devitalized epidermis and/or dermis, exudate, debris, biofilm), including topical application(s), wound	205	41	0.000741419	0.329479201	0.000244282	105
PlasticSurgery	10140	Incision and drainage of hematoma, seroma or fluid collection	162	38	0.000585901	0.405465108	0.000237563	106
PlasticSurgery	73110	Radiologic examination, wrist; complete, minimum of 3 views	291	46	0.001052453	0.214409871	0.000225656	107
PlasticSurgery	97140	Manual therapy techniques (eg, mobilization/ manipulation, manual lymphatic drainage, manual traction), 1 or more regions, each 15 minutes	536	51	0.001938538	0.111225635	0.000215615	108
PlasticSurgery	11040	Debridement; skin, partial thickness	113	34	0.000408684	0.516690743	0.000211163	109
PlasticSurgery	86920	Compatibility test each unit; immediate spin technique	225	44	0.000813752	0.258861634	0.000210649	110
PlasticSurgery	86923	Compatibility test each unit; electronic	494	51	0.001786638	0.111225635	0.00019872	111
PlasticSurgery	93010	Electrocardiogram, routine ECG with at least 12 leads; interpretation and report only	592	52	0.002141072	0.091807549	0.000196567	112
PlasticSurgery	88342	Immunohistochemistry or immunocytochemistry, per specimen; initial single antibody stain procedure	414	50	0.001497304	0.131028262	0.000196189	113
PlasticSurgery	97003	Occupational therapy evaluation	177	42	0.000640152	0.30538165	0.000195491	114
PlasticSurgery	93005	Electrocardiogram, routine ECG with at least 12 leads; tracing only, without interpretation and report	588	52	0.002126605	0.091807549	0.000195238	115
PlasticSurgery	85025	Blood count; complete (CBC), automated (Hgb, Hct, RBC, WBC and platelet count) and automated differential WBC count	1374	55	0.004969313	0.035718083	0.000177494	116
PlasticSurgery	87075	Culture, bacterial; any source, except blood, anaerobic with isolation and presumptive identification of isolates	434	51	0.001569637	0.111225635	0.000174584	117
PlasticSurgery	85027	Blood count; complete (CBC), automated (Hgb, Hct, RBC, WBC and platelet count)	863	54	0.003121191	0.054067221	0.000168754	118
PlasticSurgery	70355	Orthopantogram (eg, panoramic x-ray)	166	44	0.000600368	0.258861634	0.000155412	119
PlasticSurgery	88172	Cytopathology, evaluation of fine needle aspirate; immediate cytohistologic study to determine adequacy for diagnosis, first evaluation episode, each site	162	44	0.000585901	0.258861634	0.000151667	120
PlasticSurgery	11101	Biopsy of skin, subcutaneous tissue and/or mucous membrane (including simple closure), unless otherwise listed; each separate/additional lesion (List separately in addition to code for primary procedure)	125	41	0.000452084	0.329479201	0.000148952	121
PlasticSurgery	90782	Therapeutic, prophylactic or diagnostic injection (specify material injected); subcutaneous or intramuscular (Deprecated)	172	45	0.000622068	0.236388778	0.00014705	122
PlasticSurgery	87147	Culture, typing; immunologic method, other than immunofluorescence (eg, agglutination grouping), per antiserum	363	51	0.001312853	0.111225635	0.000146023	123
PlasticSurgery	88173	Cytopathology, evaluation of fine needle aspirate; interpretation and report	181	46	0.000654618	0.214409871	0.000140357	124
PlasticSurgery	88341	Immunohistochemistry or immunocytochemistry, per specimen; each additional single antibody stain procedure (List separately in addition to code for primary procedure)	158	45	0.000571435	0.236388778	0.000135081	125
PlasticSurgery	92526	Treatment of swallowing dysfunction and/or oral function for feeding	113	41	0.000408684	0.329479201	0.000134653	126
PlasticSurgery	71020	Radiologic examination, chest, 2 views, frontal and lateral	404	52	0.001461137	0.091807549	0.000134143	127
PlasticSurgery	87077	Culture, bacterial; aerobic isolate, additional methods required for definitive identification, each isolate	495	53	0.001790255	0.072759354	0.000130258	128
PlasticSurgery	70486	Computed tomography, maxillofacial area; without contrast material	147	45	0.000531651	0.236388778	0.000125676	129
PlasticSurgery	99205	Office or other outpatient visit for the evaluation and management of a new patient, which requires these 3 key components: A comprehensive history; A comprehensive examination; Medical decision making of high complexity. Counseling and/or coordination of	938	55	0.003392442	0.035718083	0.000121172	130
PlasticSurgery	87184	Susceptibility studies, antimicrobial agent; disk method, per plate (12 or fewer agents)	289	51	0.001045219	0.111225635	0.000116255	131
PlasticSurgery	80053	Comprehensive metabolic panel This panel must include the following: Albumin (82040) Bilirubin, total (82247) Calcium, total (82310) Carbon dioxide (bicarbonate) (82374) Chloride (82435) Creatinine (82565) Glucose (82947) Phosphatase, alkaline (84075) Pot	894	55	0.003233308	0.035718083	0.000115488	132
PlasticSurgery	87186	Susceptibility studies, antimicrobial agent; microdilution or agar dilution (minimum inhibitory concentration [MIC] or breakpoint), each multi-antimicrobial, per plate	415	53	0.00150092	0.072759354	0.000109206	133
PlasticSurgery	97530	Therapeutic activities, direct (one-on-one) patient contact (use of dynamic activities to improve functional performance), each 15 minutes	328	52	0.00118627	0.091807549	0.000108909	134
PlasticSurgery	70450	Computed tomography, head or brain; without contrast material	124	45	0.000448468	0.236388778	0.000106013	135
PlasticSurgery	73590	Radiologic examination; tibia and fibula, 2 views	129	47	0.000466551	0.192903666	8.99994E-05	136
PlasticSurgery	85014	Blood count; hematocrit (Hct)	315	53	0.001139253	0.072759354	8.28913E-05	137
PlasticSurgery	99245	Office consultation for a new or established patient, which requires these 3 key components: A comprehensive history; A comprehensive examination; and Medical decision making of high complexity. Counseling and/or coordination of care with other physicians	275	53	0.000994586	0.072759354	7.23654E-05	138
PlasticSurgery	80048	Basic metabolic panel (Calcium, total) This panel must include the following: Calcium, total (82310) Carbon dioxide (bicarbonate) (82374) Chloride (82435) Creatinine (82565) Glucose (82947) Potassium (84132) Sodium (84295) Urea nitrogen (BUN) (84520)	1082	56	0.003913243	0.017699577	6.92627E-05	139
PlasticSurgery	85008	Blood count; blood smear, microscopic examination without manual differential WBC count	158	51	0.000571435	0.111225635	6.35582E-05	140
PlasticSurgery	85007	Blood count; blood smear, microscopic examination with manual differential WBC count	108	49	0.000390601	0.15123097	5.9071E-05	141
PlasticSurgery	99215	Office or other outpatient visit for the evaluation and management of an established patient, which requires at least 2 of these 3 key components: A comprehensive history; A comprehensive examination; Medical decision making of high complexity. Counseling	410	55	0.001482837	0.035718083	5.29641E-05	142
PlasticSurgery	86140	C-reactive protein	267	54	0.000965652	0.054067221	5.22101E-05	143
PlasticSurgery	82565	Creatinine; blood	150	52	0.000542501	0.091807549	4.98057E-05	144
PlasticSurgery	85651	Sedimentation rate, erythrocyte; non-automated	247	54	0.000893319	0.054067221	4.82993E-05	145
PlasticSurgery	96372	Therapeutic, prophylactic, or diagnostic injection (specify substance or drug); subcutaneous or intramuscular	221	54	0.000799285	0.054067221	4.32151E-05	146
PlasticSurgery	83036	Hemoglobin; glycosylated (A1C)	129	52	0.000466551	0.091807549	4.28329E-05	147
PlasticSurgery	84443	Thyroid stimulating hormone (TSH)	195	54	0.000705252	0.054067221	3.8131E-05	148
PlasticSurgery	81003	Urinalysis, by dip stick or tablet reagent for bilirubin, glucose, hemoglobin, ketones, leukocytes, nitrite, pH, protein, specific gravity, urobilinogen, any number of these constituents; automated, without microscopy	109	53	0.000394218	0.072759354	2.8683E-05	149
PlasticSurgery	83540	Iron	121	54	0.000437618	0.054067221	2.36608E-05	150
PlasticSurgery	82728	Ferritin	119	54	0.000430384	0.054067221	2.32697E-05	151
PlasticSurgery	87086	Culture, bacterial; quantitative colony count, urine	119	54	0.000430384	0.054067221	2.32697E-05	152
PlasticSurgery	90471	Immunization administration (includes percutaneous, intradermal, subcutaneous, or intramuscular injections); 1 vaccine (single or combination vaccine/toxoid)	116	54	0.000419534	0.054067221	2.26831E-05	153
PlasticSurgery	81001	Urinalysis, by dip stick or tablet reagent for bilirubin, glucose, hemoglobin, ketones, leukocytes, nitrite, pH, protein, specific gravity, urobilinogen, any number of these constituents; automated, with microscopy	168	55	0.000607602	0.035718083	2.17024E-05	154
PlasticSurgery	83550	Iron binding capacity	110	54	0.000397834	0.054067221	2.15098E-05	155
PlasticSurgery	84439	Thyroxine; free	107	54	0.000386984	0.054067221	2.09232E-05	156
PlasticSurgery	80061	Lipid panel This panel must include the following: Cholesterol, serum, total (82465) Lipoprotein, direct measurement, high density cholesterol (HDL cholesterol) (83718) Triglycerides (84478)	142	55	0.000513568	0.035718083	1.83437E-05	157
PlasticSurgery	82306	Vitamin D; 25 hydroxy, includes fraction(s), if performed	122	55	0.000441234	0.035718083	1.576E-05	158
PMR	99232	Subsequent hospital care, per day, for the evaluation and management of a patient, which requires at least 2 of these 3 key components: An expanded problem focused interval history; An expanded problem focused examination; Medical decision making of moder	158989	45	0.206049728	0.236388778	0.048707843	1
PMR	97811	Acupuncture, 1 or more needles; without electrical stimulation, each additional 15 minutes of personal one-on-one contact with the patient, with re-insertion of needle(s) (List separately in addition to code for primary procedure)	11001	15	0.014257295	1.335001067	0.019033504	2
PMR	97810	Acupuncture, 1 or more needles; without electrical stimulation, initial 15 minutes of personal one-on-one contact with the patient	10896	20	0.014121215	1.047318994	0.014789417	3
PMR	93798	Physician or other qualified health care professional services for outpatient cardiac rehabilitation; with continuous ECG monitoring (per session)	41571	44	0.053876012	0.258861634	0.013946432	4
PMR	96159	Health behavior intervention, individual, face-to-face; each additional 15 minutes (List separately in addition to code for primary service)	17476	31	0.022648894	0.609064063	0.013794628	5
PMR	99239	Hospital discharge day management; more than 30 minutes	10749	28	0.013930703	0.710846758	0.009902595	6
PMR	97110	Therapeutic procedure, 1 or more areas, each 15 minutes; therapeutic exercises to develop strength and endurance, range of motion and flexibility	81900	52	0.106142392	0.091807549	0.009744673	7
PMR	99222	Initial hospital care, per day, for the evaluation and management of a patient, which requires these 3 key components: A comprehensive history; A comprehensive examination; and Medical decision making of moderate complexity. Counseling and/or coordination	17268	39	0.022379326	0.379489622	0.008492722	8
PMR	96158	Health behavior intervention, individual, face-to-face; initial 30 minutes	11191	32	0.014503535	0.577315365	0.008373114	9
PMR	96165	Health behavior intervention, group (2 or more patients), face-to-face; each additional 15 minutes (List separately in addition to code for primary service)	5600	22	0.007257599	0.952008814	0.006909299	10
PMR	97532	Development of cognitive skills to improve attention, memory, problem solving (includes compensatory training), direct (one-on-one) patient contact, each 15 minutes	12528	39	0.016236287	0.379489622	0.006161502	11
PMR	97116	Therapeutic procedure, 1 or more areas, each 15 minutes; gait training (includes stair climbing)	22166	46	0.028727134	0.214409871	0.006159381	12
PMR	97140	Manual therapy techniques (eg, mobilization/ manipulation, manual lymphatic drainage, manual traction), 1 or more regions, each 15 minutes	42056	51	0.054504572	0.111225635	0.006062306	13
PMR	97530	Therapeutic activities, direct (one-on-one) patient contact (use of dynamic activities to improve functional performance), each 15 minutes	48947	52	0.063435307	0.091807549	0.00582384	14
PMR	92507	Treatment of speech, language, voice, communication, and/or auditory processing disorder; individual	25723	48	0.033337005	0.171850257	0.005728973	15
PMR	97113	Therapeutic procedure, 1 or more areas, each 15 minutes; aquatic therapy with therapeutic exercises	8307	37	0.010765871	0.432133355	0.004652292	16
PMR	96164	Health behavior intervention, group (2 or more patients), face-to-face; initial 30 minutes	3043	21	0.003943728	0.99852883	0.003937926	17
PMR	99238	Hospital discharge day management; 30 minutes or less	6084	35	0.007884863	0.487703206	0.003845473	18
PMR	64483	Injection(s), anesthetic agent and/or steroid, transforaminal epidural, with imaging guidance (fluoroscopy or CT); lumbar or sacral, single level	4117	29	0.005335632	0.675755438	0.003605582	19
PMR	93668	Peripheral arterial disease (PAD) rehabilitation, per session	738	2	0.000956448	3.349904087	0.003204009	20
PMR	99233	Subsequent hospital care, per day, for the evaluation and management of a patient, which requires at least 2 of these 3 key components: A detailed interval history; A detailed examination; Medical decision making of high complexity. Counseling and/or coor	5546	37	0.007187615	0.432133355	0.003106008	21
PMR	99231	Subsequent hospital care, per day, for the evaluation and management of a patient, which requires at least 2 of these 3 key components: A problem focused interval history; A problem focused examination; Medical decision making that is straightforward or o	9717	45	0.012593231	0.236388778	0.002976898	22
PMR	97799	Unlisted physical medicine/rehabilitation service or procedure	1869	17	0.002422224	1.209837924	0.002930498	23
PMR	97112	Therapeutic procedure, 1 or more areas, each 15 minutes; neuromuscular reeducation of movement, balance, coordination, kinesthetic sense, posture, and/or proprioception for sitting and/or standing activities	3372	30	0.004370112	0.641853886	0.002804973	24
PMR	97542	Wheelchair management (eg, assessment, fitting, training), each 15 minutes	5614	39	0.007275743	0.379489622	0.002761069	25
PMR	97001	Physical therapy evaluation	10734	47	0.013911263	0.192903666	0.002683534	26
PMR	97813	Acupuncture, 1 or more needles; with electrical stimulation, initial 15 minutes of personal one-on-one contact with the patient	643	6	0.000833328	2.251291799	0.001876064	27
PMR	97003	Occupational therapy evaluation	4739	42	0.006141744	0.30538165	0.001875576	28
PMR	97161	Physical therapy evaluation: low complexity, requiring these components: A history with no personal factors and/or comorbidities that impact the plan of care; An examination of body system(s) using standardized tests and measures addressing 1-2 elements f	5561	44	0.007207055	0.258861634	0.00186563	29
PMR	97032	Application of a modality to 1 or more areas; electrical stimulation (manual), each 15 minutes	1107	16	0.001434672	1.270462546	0.001822697	30
PMR	64493	Injection(s), diagnostic or therapeutic agent, paravertebral facet (zygapophyseal) joint (or nerves innervating that joint) with image guidance (fluoroscopy or CT), lumbar or sacral; single level	1996	30	0.002586816	0.641853886	0.001660358	31
PMR	27096	Injection procedure for sacroiliac joint, anesthetic/steroid, with image guidance (fluoroscopy or CT) including arthrography when performed	1062	18	0.001376352	1.15267951	0.001586493	32
PMR	90834	Psychotherapy, 45 minutes with patient	2096	33	0.002716416	0.546543706	0.00148464	33
PMR	96152	Health and behavior intervention, each 15 minutes, face-to-face; individual	3699	42	0.004793904	0.30538165	0.00146397	34
PMR	90853	Group psychotherapy (other than of a multiple-family group)	1987	33	0.002575152	0.546543706	0.001407433	35
PMR	93797	Physician or other qualified health care professional services for outpatient cardiac rehabilitation; without continuous ECG monitoring (per session)	619	10	0.000802224	1.740466175	0.001396244	36
PMR	97162	Physical therapy evaluation: moderate complexity, requiring these components: A history of present problem with 1-2 personal factors and/or comorbidities that impact the plan of care; An examination of body systems using standardized tests and measures in	4154	44	0.005383584	0.258861634	0.001393603	37
PMR	64494	Injection(s), diagnostic or therapeutic agent, paravertebral facet (zygapophyseal) joint (or nerves innervating that joint) with image guidance (fluoroscopy or CT), lumbar or sacral; second level (List separately in addition to code for primary procedure)	1585	29	0.00205416	0.675755438	0.00138811	38
PMR	97537	Community/work reintegration training (eg, shopping, transportation, money management, avocational activities and/or work environment/modification analysis, work task analysis, use of assistive technology device/adaptive equipment), direct one-on-one cont	681	12	0.000882576	1.558144618	0.001375181	39
PMR	94625	Under Pulmonary Diagnostic Testing and Therapies	255	1	0.00033048	4.043051268	0.001336147	40
PMR	64635	Destruction by neurolytic agent, paravertebral facet joint nerve(s), with imaging guidance (fluoroscopy or CT); lumbar or sacral, single facet joint	1076	23	0.001394496	0.907557052	0.001265585	41
PMR	95873	Electrical stimulation for guidance in conjunction with chemodenervation (List separately in addition to code for primary procedure)	994	23	0.001288224	0.907557052	0.001169137	42
PMR	64484	Injection(s), anesthetic agent and/or steroid, transforaminal epidural, with imaging guidance (fluoroscopy or CT); lumbar or sacral, each additional level (List separately in addition to code for primary procedure)	726	17	0.000940896	1.209837924	0.001138332	43
PMR	64636	Destruction by neurolytic agent, paravertebral facet joint nerve(s), with imaging guidance (fluoroscopy or CT); lumbar or sacral, each additional facet joint (List separately in addition to code for primary procedure)	936	23	0.001213056	0.907557052	0.001100917	44
PMR	97535	Self-care/home management training (eg, activities of daily living (ADL) and compensatory training, meal preparation, safety procedures, and instructions in use of assistive technology devices/adaptive equipment) direct one-on-one contact, each 15 minutes	2209	39	0.002862864	0.379489622	0.001086427	45
PMR	92506	Evaluation of speech, language, voice, communication, and/or auditory processing	2044	39	0.002649024	0.379489622	0.001005277	46
PMR	99214	Office or other outpatient visit for the evaluation and management of an established patient, which requires at least 2 of these 3 key components: A detailed history; A detailed examination; Medical decision making of moderate complexity. Counseling and/o	19128	55	0.024789886	0.035718083	0.000885447	47
PMR	99221	Initial hospital care, per day, for the evaluation and management of a patient, which requires these 3 key components: A detailed or comprehensive history; A detailed or comprehensive examination; and Medical decision making that is straightforward or of	1651	38	0.002139696	0.405465108	0.000867572	48
PMR	96156	Health behavior assessment, or re-assessment (ie, health-focused clinical interview, behavioral observations, clinical decision making)	812	26	0.001052352	0.78495473	0.000826049	49
PMR	90806	Individual psychotherapy, insight oriented, behavior modifying and/or supportive, in an office or outpatient facility, approximately 45 to 50 minutes face-to-face with the patient	1232	34	0.001596672	0.516690743	0.000824986	50
PMR	64490	Injection(s), diagnostic or therapeutic agent, paravertebral facet (zygapophyseal) joint (or nerves innervating that joint) with image guidance (fluoroscopy or CT), cervical or thoracic; single level	697	24	0.000903312	0.864997437	0.000781363	51
PMR	62321	Injection(s), of diagnostic or therapeutic substance(s) (eg, anesthetic, antispasmodic, opioid, steroid, other solution), not including neurolytic substances, including needle or catheter placement, interlaminar epidural or subarachnoid, cervical or thora	541	19	0.000701136	1.098612289	0.000770277	52
PMR	62323	Injection(s), of diagnostic or therapeutic substance(s) (eg, anesthetic, antispasmodic, opioid, steroid, other solution), not including neurolytic substances, including needle or catheter placement, interlaminar epidural or subarachnoid, lumbar or sacral	494	18	0.000640224	1.15267951	0.000737973	53
PMR	99213	Office or other outpatient visit for the evaluation and management of an established patient, which requires at least 2 of these 3 key components: An expanded problem focused history; An expanded problem focused examination; Medical decision making of low	15680	55	0.020321278	0.035718083	0.000725837	54
PMR	92523	Evaluation of speech sound production (eg, articulation, phonological process, apraxia, dysarthria); with evaluation of language comprehension and expression (eg, receptive and expressive language)	1007	34	0.001305072	0.516690743	0.000674319	55
PMR	64643	Chemodenervation of one extremity; each additional extremity, 1-4 muscle(s) (List separately in addition to code for primary procedure)	941	33	0.001219536	0.546543706	0.00066653	56
PMR	99253	Inpatient consultation for a new or established patient, which requires these 3 key components: A detailed history; A detailed examination; and Medical decision making of low complexity. Counseling and/or coordination of care with other physicians, other	1263	39	0.001636848	0.379489622	0.000621167	57
PMR	64642	Chemodenervation of one extremity; 1-4 muscle(s)	923	34	0.001196208	0.516690743	0.00061807	58
PMR	64491	Injection(s), diagnostic or therapeutic agent, paravertebral facet (zygapophyseal) joint (or nerves innervating that joint) with image guidance (fluoroscopy or CT), cervical or thoracic; second level (List separately in addition to code for primary proced	409	18	0.000530064	1.15267951	0.000610994	59
PMR	99417	Under Prolonged Service With or Without Direct Patient Contact on the Date of an Office or Other Outpatient Service	901	34	0.001167696	0.516690743	0.000603338	60
PMR	20604	Arthrocentesis, aspiration and/or injection, small joint or bursa (eg, fingers, toes); with ultrasound guidance, with permanent recording and reporting	341	15	0.000441936	1.335001067	0.000589985	61
PMR	97760	Orthotic(s) management and training (including assessment and fitting when not otherwise reported), upper extremity(ies), lower extremity(ies) and/or trunk, initial orthotic(s) encounter, each 15 minutes	1113	38	0.001442448	0.405465108	0.000584862	62
PMR	95886	Needle electromyography, each extremity, with related paraspinal areas, when performed, done with nerve conduction, amplitude and latency/velocity study; complete, five or more muscles studied, innervated by three or more nerves or four or more spinal lev	1178	39	0.001526688	0.379489622	0.000579362	63
PMR	82962	Glucose, blood by glucose monitoring device(s) cleared by the FDA specifically for home use	4639	52	0.006012144	0.091807549	0.00055196	64
PMR	99254	Inpatient consultation for a new or established patient, which requires these 3 key components: A comprehensive history; A comprehensive examination; and Medical decision making of moderate complexity. Counseling and/or coordination of care with other phy	1322	42	0.001713312	0.30538165	0.000523214	65
PMR	99204	Office or other outpatient visit for the evaluation and management of a new patient, which requires these 3 key components: A comprehensive history; A comprehensive examination; Medical decision making of moderate complexity. Counseling and/or coordinatio	11238	55	0.014564447	0.035718083	0.000520214	66
PMR	71046	Radiologic examination, chest; 2 views	805	35	0.00104328	0.487703206	0.000508811	67
PMR	20606	Arthrocentesis, aspiration and/or injection, intermediate joint or bursa (eg, temporomandibular, acromioclavicular, wrist, elbow or ankle, olecranon bursa); with ultrasound guidance, with permanent recording and reporting	371	20	0.000480816	1.047318994	0.000503568	68
PMR	97762	Checkout for orthotic/prosthetic use, established patient, each 15 minutes	574	29	0.000743904	0.675755438	0.000502697	69
PMR	20611	Arthrocentesis, aspiration and/or injection, major joint or bursa (eg, shoulder, hip, knee, subacromial bursa); with ultrasound guidance, with permanent recording and reporting	992	39	0.001285632	0.379489622	0.000487884	70
PMR	95909	Nerve conduction studies; 5-6 studies	714	35	0.000925344	0.487703206	0.000451293	71
PMR	99223	Initial hospital care, per day, for the evaluation and management of a patient, which requires these 3 key components: A comprehensive history; A comprehensive examination; and Medical decision making of high complexity. Counseling and/or coordination of	755	36	0.00097848	0.459532329	0.000449643	72
PMR	92579	Visual reinforcement audiometry (VRA)	733	37	0.000949968	0.432133355	0.000410513	73
PMR	92608	Evaluation for prescription for speech-generating augmentative and alternative communication device, face-to-face with the patient; each additional 30 minutes (List separately in addition to code for primary procedure)	274	18	0.000355104	1.15267951	0.000409321	74
PMR	95911	Nerve conduction studies; 9-10 studies	441	28	0.000571536	0.710846758	0.000406274	75
PMR	96153	Health and behavior intervention, each 15 minutes, face-to-face; group (2 or more patients)	486	30	0.000629856	0.641853886	0.000404275	76
PMR	97164	Re-evaluation of physical therapy established plan of care, requiring these components: An examination including a review of history and use of standardized tests and measures is required; and Revised plan of care using a standardized patient assessment i	493	31	0.000638928	0.609064063	0.000389148	77
PMR	97163	Physical therapy evaluation: high complexity, requiring these components: A history of present problem with 3 or more personal factors and/or comorbidities that impact the plan of care; An examination of body systems using standardized tests and measures	823	40	0.001066608	0.354171814	0.000377762	78
PMR	97035	Application of a modality to 1 or more areas; ultrasound, each 15 minutes	628	36	0.000813888	0.459532329	0.000374008	79
PMR	95910	Nerve conduction studies; 7-8 studies	490	32	0.00063504	0.577315365	0.000366618	80
PMR	97750	Physical performance test or measurement (eg, musculoskeletal, functional capacity), with written report, each 15 minutes	208	15	0.000269568	1.335001067	0.000359874	81
PMR	64633	Destruction by neurolytic agent, paravertebral facet joint nerve(s), with imaging guidance (fluoroscopy or CT); cervical or thoracic, single facet joint	238	18	0.000308448	1.15267951	0.000355542	82
PMR	95912	Nerve conduction studies; 11-12 studies	256	20	0.000331776	1.047318994	0.000347475	83
PMR	64644	Chemodenervation of one extremity; 5 or more muscles	378	29	0.000489888	0.675755438	0.000331044	84
PMR	99215	Office or other outpatient visit for the evaluation and management of an established patient, which requires at least 2 of these 3 key components: A comprehensive history; A comprehensive examination; Medical decision making of high complexity. Counseling	6884	55	0.008921663	0.035718083	0.000318665	85
PMR	97022	Application of a modality to 1 or more areas; whirlpool	403	31	0.000522288	0.609064063	0.000318107	86
PMR	76881	Ultrasound, complete joint (ie, joint space and peri-articular soft-tissue structures), real-time with image documentation	192	16	0.000248832	1.270462546	0.000316132	87
PMR	64479	Injection(s), anesthetic agent and/or steroid, transforaminal epidural, with imaging guidance (fluoroscopy or CT); cervical or thoracic, single level	221	20	0.000286416	1.047318994	0.000299969	88
PMR	90935	Hemodialysis procedure with single evaluation by a physician or other qualified health care professional	325	28	0.0004212	0.710846758	0.000299409	89
PMR	92587	Distortion product evoked otoacoustic emissions; limited evaluation (to confirm the presence or absence of hearing disorder, 3-6 frequencies) or transient evoked otoacoustic emissions, with interpretation and report	816	43	0.001057536	0.281851152	0.000298068	90
PMR	20610	Arthrocentesis, aspiration and/or injection, major joint or bursa (eg, shoulder, hip, knee, subacromial bursa); without ultrasound guidance	1289	48	0.001670544	0.171850257	0.000287083	91
PMR	92607	Evaluation for prescription for speech-generating augmentative and alternative communication device, face-to-face with the patient; first hour	279	26	0.000361584	0.78495473	0.000283827	92
PMR	80197	Tacrolimus	1960	51	0.00254016	0.111225635	0.000282531	93
PMR	94010	Spirometry, including graphic record, total and timed vital capacity, expiratory flow rate measurement(s), with or without maximal voluntary ventilation	1642	50	0.002128032	0.131028262	0.000278832	94
PMR	76000	Fluoroscopy (separate procedure), up to 1 hour physician or other qualified health care professional time	1638	50	0.002122848	0.131028262	0.000278153	95
PMR	36415	Collection of venous blood by venipuncture	3916	54	0.005075136	0.054067221	0.000274398	96
PMR	99404	Preventive medicine counseling and/or risk factor reduction intervention(s) provided to an individual (separate procedure); approximately 60 minutes	175	17	0.0002268	1.209837924	0.000274391	97
PMR	99024	Postoperative follow-up visit, normally included in the surgical package, to indicate that an evaluation and management service was performed during a postoperative period for a reason(s) related to the original procedure	596	40	0.000772416	0.354171814	0.000273568	98
PMR	97124	Therapeutic procedure, 1 or more areas, each 15 minutes; massage, including effleurage, petrissage and/or tapotement (stroking, compression, percussion)	189	19	0.000244944	1.098612289	0.000269098	99
PMR	90837	Psychotherapy, 60 minutes with patient	409	36	0.000530064	0.459532329	0.000243582	100
PMR	90792	Psychiatric diagnostic evaluation with medical services	600	42	0.0007776	0.30538165	0.000237465	101
PMR	64634	Destruction by neurolytic agent, paravertebral facet joint nerve(s), with imaging guidance (fluoroscopy or CT); cervical or thoracic, each additional facet joint (List separately in addition to code for primary procedure)	151	17	0.000195696	1.209837924	0.00023676	102
PMR	95908	Nerve conduction studies; 3-4 studies	261	29	0.000338256	0.675755438	0.000228578	103
PMR	92609	Therapeutic services for the use of speech-generating device, including programming and modification	301	32	0.000390096	0.577315365	0.000225208	104
PMR	99205	Office or other outpatient visit for the evaluation and management of a new patient, which requires these 3 key components: A comprehensive history; A comprehensive examination; Medical decision making of high complexity. Counseling and/or coordination of	4631	55	0.006001776	0.035718083	0.000214372	105
PMR	20552	Injection(s); single or multiple trigger point(s), 1 or 2 muscle(s)	319	34	0.000413424	0.516690743	0.000213612	106
PMR	92602	Diagnostic analysis of cochlear implant, patient younger than 7 years of age; subsequent reprogramming	136	18	0.000176256	1.15267951	0.000203167	107
PMR	95913	Nerve conduction studies; 13 or more studies	112	16	0.000145152	1.270462546	0.00018441	108
PMR	64495	Injection(s), diagnostic or therapeutic agent, paravertebral facet (zygapophyseal) joint (or nerves innervating that joint) with image guidance (fluoroscopy or CT), lumbar or sacral; third and any additional level(s) (List separately in addition to code f	148	23	0.000191808	0.907557052	0.000174077	109
PMR	87497	Infectious agent detection by nucleic acid (DNA or RNA); cytomegalovirus, quantification	1160	51	0.00150336	0.111225635	0.000167212	110
PMR	20553	Injection(s); single or multiple trigger point(s), 3 or more muscles	260	35	0.00033696	0.487703206	0.000164336	111
PMR	92567	Tympanometry (impedance testing)	935	50	0.00121176	0.131028262	0.000158775	112
PMR	80187	Posaconazole	128	23	0.000165888	0.907557052	0.000150553	113
PMR	92522	Evaluation of speech sound production (eg, articulation, phonological process, apraxia, dysarthria)	142	26	0.000184032	0.78495473	0.000144457	114
PMR	99203	Office or other outpatient visit for the evaluation and management of a new patient, which requires these 3 key components: A detailed history; A detailed examination; Medical decision making of low complexity. Counseling and/or coordination of care with	3042	55	0.003942432	0.035718083	0.000140816	115
PMR	96150	Health and behavior assessment (eg, health-focused clinical interview, behavioral observations, psychophysiological monitoring, health-oriented questionnaires), each 15 minutes face-to-face with the patient; initial assessment	279	39	0.000361584	0.379489622	0.000137217	116
PMR	92593	Hearing aid check; binaural	204	34	0.000264384	0.516690743	0.000136605	117
PMR	85610	Prothrombin time	1444	53	0.001871424	0.072759354	0.000136164	118
PMR	97166	Occupational therapy evaluation, moderate complexity, requiring these components: An occupational profile and medical and therapy history, which includes an expanded review of medical and/or therapy records and additional review of physical, cognitive, or	228	36	0.000295488	0.459532329	0.000135786	119
PMR	92582	Conditioning play audiometry	317	41	0.000410832	0.329479201	0.000135361	120
PMR	77002	Fluoroscopic guidance for needle placement (eg, biopsy, aspiration, injection, localization device) (List separately in addition to code for primary procedure)	200	34	0.0002592	0.516690743	0.000133926	121
PMR	62310	Injection(s), of diagnostic or therapeutic substance(s) (including anesthetic, antispasmodic, opioid, steroid, other solution), not including neurolytic substances, including needle or catheter placement, includes contrast for localization when performed,	113	23	0.000146448	0.907557052	0.00013291	122
PMR	99356	Prolonged service in the inpatient or observation setting, requiring unit/floor time beyond the usual service; first hour (List separately in addition to code for inpatient Evaluation and Management service)	102	21	0.000132192	0.99852883	0.000131998	123
PMR	99252	Inpatient consultation for a new or established patient, which requires these 3 key components: An expanded problem focused history; An expanded problem focused examination; and Straightforward medical decision making. Counseling and/or coordination of ca	260	39	0.00033696	0.379489622	0.000127873	124
PMR	99443	Telephone evaluation and management service by a physician or other qualified health care professional who may report evaluation and management services provided to an established patient, parent, or guardian not originating from a related E/M service pro	252	39	0.000326592	0.379489622	0.000123938	125
PMR	92550	Tympanometry and reflex threshold measurements	493	47	0.000638928	0.192903666	0.000123252	126
PMR	71020	Radiologic examination, chest, 2 views, frontal and lateral	991	52	0.001284336	0.091807549	0.000117912	127
PMR	85025	Blood count; complete (CBC), automated (Hgb, Hct, RBC, WBC and platelet count) and automated differential WBC count	2480	55	0.00321408	0.035718083	0.000114801	128
PMR	80053	Comprehensive metabolic panel This panel must include the following: Albumin (82040) Bilirubin, total (82247) Calcium, total (82310) Carbon dioxide (bicarbonate) (82374) Chloride (82435) Creatinine (82565) Glucose (82947) Phosphatase, alkaline (84075) Pot	2459	55	0.003186864	0.035718083	0.000113829	129
PMR	3074F	Most recent systolic blood pressure less than 130 mm Hg (DM), (HTN, CKD, CAD)	276	42	0.000357696	0.30538165	0.000109234	130
PMR	3078F	Most recent diastolic blood pressure less than 80 mm Hg (HTN, CKD, CAD) (DM)	271	42	0.000351216	0.30538165	0.000107255	131
PMR	92526	Treatment of swallowing dysfunction and/or oral function for feeding	240	41	0.00031104	0.329479201	0.000102481	132
PMR	77418	Intensity modulated treatment delivery, single or multiple fields/arcs, via narrow spatially and temporally modulated beams, binary, dynamic MLC, per treatment session	222	40	0.000287712	0.354171814	0.000101899	133
PMR	62368	Electronic analysis of programmable, implanted pump for intrathecal or epidural drug infusion (includes evaluation of reservoir status, alarm status, drug prescription status); with reprogramming	134	32	0.000173664	0.577315365	0.000100259	134
PMR	74000	Radiologic examination, abdomen; single anteroposterior view	325	45	0.0004212	0.236388778	9.95669E-05	135
PMR	99212	Office or other outpatient visit for the evaluation and management of an established patient, which requires at least 2 of these 3 key components: A problem focused history; A problem focused examination; Straightforward medical decision making. Counselin	1415	54	0.00183384	0.054067221	9.91506E-05	136
PMR	62311	Injection(s), of diagnostic or therapeutic substance(s) (including anesthetic, antispasmodic, opioid, steroid, other solution), not including neurolytic substances, including needle or catheter placement, includes contrast for localization when performed,	122	31	0.000158112	0.609064063	9.63003E-05	137
PMR	92626	Evaluation of auditory function for surgically implanted device(s) candidacy or postoperative status of a surgically implanted device(s); first hour	171	37	0.000221616	0.432133355	9.57677E-05	138
PMR	64450	Injection(s), anesthetic agent(s) and/or steroid; other peripheral nerve or branch	176	38	0.000228096	0.405465108	9.2485E-05	139
PMR	97167	Occupational therapy evaluation, high complexity, requiring these components: An occupational profile and medical and therapy history, which includes review of medical and/or therapy records and extensive additional review of physical, cognitive, or psych	111	30	0.000143856	0.641853886	9.23345E-05	140
PMR	83735	Magnesium	1316	54	0.001705536	0.054067221	9.22136E-05	141
PMR	97504	Orthotic(s) fitting and training, upper extremity(ies), lower extremity(ies), and/or trunk, each 15 minutes (Deprecated)	101	29	0.000130896	0.675755438	8.84537E-05	142
PMR	92592	Hearing aid check; monaural	111	31	0.000143856	0.609064063	8.76175E-05	143
PMR	76882	Ultrasound, limited, joint or other nonvascular extremity structure(s) (eg, joint space, peri-articular tendon[s], muscle[s], nerve[s], other soft-tissue structure[s], or soft-tissue mass[es]), real-time with image documentation	194	41	0.000251424	0.329479201	8.2839E-05	144
PMR	64405	Injection(s), anesthetic agent(s) and/or steroid; greater occipital nerve	145	37	0.00018792	0.432133355	8.12065E-05	145
PMR	97002	Physical therapy re-evaluation	133	36	0.000172368	0.459532329	7.92087E-05	146
PMR	3079F	Most recent diastolic blood pressure 80-89 mm Hg (HTN, CKD, CAD) (DM)	126	38	0.000163296	0.405465108	6.62108E-05	147
PMR	92557	Comprehensive audiometry threshold evaluation and speech recognition (92553 and 92556 combined)	262	47	0.000339552	0.192903666	6.55008E-05	148
PMR	97165	Occupational therapy evaluation, low complexity, requiring these components: An occupational profile and medical and therapy history, which includes a brief history including review of medical and/or therapy records relating to the presenting problem; An	141	40	0.000182736	0.354171814	6.47199E-05	149
PMR	93750	Interrogation of ventricular assist device (VAD), in person, with physician or other qualified health care professional analysis of device parameters (eg, drivelines, alarms, power surges), review of device function (eg, flow and volume status, septum sta	138	40	0.000178848	0.354171814	6.33429E-05	150
PMR	92556	Speech audiometry threshold; with speech recognition	141	41	0.000182736	0.329479201	6.02077E-05	151
PMR	83880	Natriuretic peptide	502	52	0.000650592	0.091807549	5.97293E-05	152
PMR	77386	Intensity modulated radiation treatment delivery (IMRT), includes guidance and tracking, when performed; complex	180	45	0.00023328	0.236388778	5.51448E-05	153
PMR	90791	Psychiatric diagnostic evaluation	102	38	0.000132192	0.405465108	5.35992E-05	154
PMR	3077F	Most recent systolic blood pressure greater than or equal to 140 mm Hg (HTN, CKD, CAD) (DM)	101	38	0.000130896	0.405465108	5.30738E-05	155
PMR	99211	Office or other outpatient visit for the evaluation and management of an established patient, that may not require the presence of a physician or other qualified health care professional. Usually, the presenting problem(s) are minimal. Typically, 5 minute	548	53	0.000710208	0.072759354	5.16743E-05	156
PMR	71010	Radiologic examination, chest; single view, frontal	231	48	0.000299376	0.171850257	5.14478E-05	157
PMR	85027	Blood count; complete (CBC), automated (Hgb, Hct, RBC, WBC and platelet count)	697	54	0.000903312	0.054067221	4.88396E-05	158
PMR	77412	Radiation treatment delivery, >/=1 MeV; complex	105	40	0.00013608	0.354171814	4.81957E-05	159
PMR	73030	Radiologic examination, shoulder; complete, minimum of 2 views	196	48	0.000254016	0.171850257	4.36527E-05	160
PMR	76942	Ultrasonic guidance for needle placement (eg, biopsy, aspiration, injection, localization device), imaging supervision and interpretation	360	52	0.00046656	0.091807549	4.28337E-05	161
PMR	96365	Intravenous infusion, for therapy, prophylaxis, or diagnosis (specify substance or drug); initial, up to 1 hour	252	50	0.000326592	0.131028262	4.27928E-05	162
PMR	73562	Radiologic examination, knee; 3 views	132	45	0.000171072	0.236388778	4.04395E-05	163
PMR	93005	Electrocardiogram, routine ECG with at least 12 leads; tracing only, without interpretation and report	338	52	0.000438048	0.091807549	4.02161E-05	164
PMR	93306	Echocardiography, transthoracic, real-time with image documentation (2D), includes M-mode recording, when performed, complete, with spectral Doppler echocardiography, and with color flow Doppler echocardiography	233	50	0.000301968	0.131028262	3.95663E-05	165
PMR	96413	Chemotherapy administration, intravenous infusion technique; up to 1 hour, single or initial substance/drug	200	49	0.0002592	0.15123097	3.91991E-05	166
PMR	84443	Thyroid stimulating hormone (TSH)	542	54	0.000702432	0.054067221	3.79785E-05	167
PMR	83036	Hemoglobin; glycosylated (A1C)	317	52	0.000410832	0.091807549	3.77175E-05	168
PMR	77417	Therapeutic radiology port image(s)	112	44	0.000145152	0.258861634	3.75743E-05	169
PMR	77336	Continuing medical physics consultation, including assessment of treatment parameters, quality assurance of dose delivery, and review of patient treatment documentation in support of the radiation oncologist, reported per week of therapy	130	46	0.00016848	0.214409871	3.61238E-05	170
PMR	99244	Office consultation for a new or established patient, which requires these 3 key components: A comprehensive history; A comprehensive examination; and Medical decision making of moderate complexity. Counseling and/or coordination of care with other physic	376	53	0.000487296	0.072759354	3.54553E-05	171
PMR	99243	Office consultation for a new or established patient, which requires these 3 key components: A detailed history; A detailed examination; and Medical decision making of low complexity. Counseling and/or coordination of care with other physicians, other qua	275	52	0.0003564	0.091807549	3.27202E-05	172
PMR	74020	Radiologic examination, abdomen; complete, including decubitus and/or erect views	109	46	0.000141264	0.214409871	3.02884E-05	173
PMR	80048	Basic metabolic panel (Calcium, total) This panel must include the following: Calcium, total (82310) Carbon dioxide (bicarbonate) (82374) Chloride (82435) Creatinine (82565) Glucose (82947) Potassium (84132) Sodium (84295) Urea nitrogen (BUN) (84520)	1306	56	0.001692576	0.017699577	2.99579E-05	174
PMR	71250	Computed tomography, thorax; without contrast material	116	47	0.000150336	0.192903666	2.90004E-05	175
PMR	96372	Therapeutic, prophylactic, or diagnostic injection (specify substance or drug); subcutaneous or intramuscular	405	54	0.00052488	0.054067221	2.83788E-05	176
PMR	84484	Troponin, quantitative	168	51	0.000217728	0.111225635	2.42169E-05	177
PMR	96366	Intravenous infusion, for therapy, prophylaxis, or diagnosis (specify substance or drug); each additional hour (List separately in addition to code for primary procedure)	121	49	0.000156816	0.15123097	2.37154E-05	178
PMR	99245	Office consultation for a new or established patient, which requires these 3 key components: A comprehensive history; A comprehensive examination; and Medical decision making of high complexity. Counseling and/or coordination of care with other physicians	245	53	0.00031752	0.072759354	2.31025E-05	179
PMR	84100	Phosphorus inorganic (phosphate)	206	53	0.000266976	0.072759354	1.9425E-05	180
PMR	83615	Lactate dehydrogenase (LD), (LDH)	202	53	0.000261792	0.072759354	1.90478E-05	181
PMR	87522	Infectious agent detection by nucleic acid (DNA or RNA); hepatitis C, quantification, includes reverse transcription when performed	157	52	0.000203472	0.091807549	1.86803E-05	182
PMR	73560	Radiologic examination, knee; 1 or 2 views	105	50	0.00013608	0.131028262	1.78303E-05	183
PMR	80061	Lipid panel This panel must include the following: Cholesterol, serum, total (82465) Lipoprotein, direct measurement, high density cholesterol (HDL cholesterol) (83718) Triglycerides (84478)	382	55	0.000495072	0.035718083	1.7683E-05	184
PMR	87086	Culture, bacterial; quantitative colony count, urine	250	54	0.000324	0.054067221	1.75178E-05	185
PMR	82728	Ferritin	243	54	0.000314928	0.054067221	1.70273E-05	186
PMR	86900	Blood typing, serologic; ABO	142	52	0.000184032	0.091807549	1.68955E-05	187
PMR	86901	Blood typing, serologic; Rh (D)	142	52	0.000184032	0.091807549	1.68955E-05	188
PMR	82746	Folic acid; serum	136	52	0.000176256	0.091807549	1.61816E-05	189
PMR	36592	Collection of blood specimen using established central or peripheral catheter, venous, not otherwise specified	112	51	0.000145152	0.111225635	1.61446E-05	190
PMR	83540	Iron	230	54	0.00029808	0.054067221	1.61164E-05	191
PMR	86140	C-reactive protein	229	54	0.000296784	0.054067221	1.60463E-05	192
PMR	80307	Drug test(s), presumptive, any number of drug classes, any number of devices or procedures; by instrument chemistry analyzers (eg, utilizing immunoassay [eg, EIA, ELISA, EMIT, FPIA, IA, KIMS, RIA]), chromatography (eg, GC, HPLC), and mass spectrometry eit	134	52	0.000173664	0.091807549	1.59437E-05	193
PMR	82607	Cyanocobalamin (Vitamin B-12)	225	54	0.0002916	0.054067221	1.5766E-05	194
PMR	82306	Vitamin D; 25 hydroxy, includes fraction(s), if performed	331	55	0.000428976	0.035718083	1.53222E-05	195
PMR	96375	Therapeutic, prophylactic, or diagnostic injection (specify substance or drug); each additional sequential intravenous push of a new substance/drug (List separately in addition to code for primary procedure)	104	51	0.000134784	0.111225635	1.49914E-05	196
PMR	85730	Thromboplastin time, partial (PTT); plasma or whole blood	153	53	0.000198288	0.072759354	1.44273E-05	197
PMR	81001	Urinalysis, by dip stick or tablet reagent for bilirubin, glucose, hemoglobin, ketones, leukocytes, nitrite, pH, protein, specific gravity, urobilinogen, any number of these constituents; automated, with microscopy	311	55	0.000403056	0.035718083	1.43964E-05	198
PMR	84439	Thyroxine; free	203	54	0.000263088	0.054067221	1.42244E-05	199
PMR	36591	Collection of blood specimen from a completely implantable venous access device	118	52	0.000152928	0.091807549	1.40399E-05	200
PMR	83550	Iron binding capacity	196	54	0.000254016	0.054067221	1.37339E-05	201
PMR	85651	Sedimentation rate, erythrocyte; non-automated	193	54	0.000250128	0.054067221	1.35237E-05	202
PMR	86850	Antibody screen, RBC, each serum technique	136	53	0.000176256	0.072759354	1.28243E-05	203
PMR	80076	Hepatic function panel This panel must include the following: Albumin (82040) Bilirubin, total (82247) Bilirubin, direct (82248) Phosphatase, alkaline (84075) Protein, total (84155) Transferase, alanine amino (ALT) (SGPT) (84460) Transferase, aspartate am	170	54	0.00022032	0.054067221	1.19121E-05	204
PMR	84550	Uric acid; blood	126	53	0.000163296	0.072759354	1.18813E-05	205
PMR	87340	Infectious agent antigen detection by immunoassay technique, (eg, enzyme immunoassay [EIA], enzyme-linked immunosorbent assay [ELISA], immunochemiluminometric assay [IMCA]) qualitative or semiquantitative, multiple-step method; hepatitis B surface antigen	123	53	0.000159408	0.072759354	1.15984E-05	206
PMR	86706	Hepatitis B surface antibody (HBsAb)	103	53	0.000133488	0.072759354	9.7125E-06	207
PMR	86803	Hepatitis C antibody	122	54	0.000158112	0.054067221	8.54868E-06	208
PMR	82570	Creatinine; other source	179	55	0.000231984	0.035718083	8.28602E-06	209
PMR	85045	Blood count; reticulocyte, automated	114	54	0.000147744	0.054067221	7.98811E-06	210
PMR	82784	Gammaglobulin (immunoglobulin); IgA, IgD, IgG, IgM, each	163	55	0.000211248	0.035718083	7.54537E-06	211
PMR	90471	Immunization administration (includes percutaneous, intradermal, subcutaneous, or intramuscular injections); 1 vaccine (single or combination vaccine/toxoid)	102	54	0.000132192	0.054067221	7.14725E-06	212
PMR	84156	Protein, total, except by refractometry; urine	101	54	0.000130896	0.054067221	7.07718E-06	213
PrimaryCare	99051	Service(s) provided in the office during regularly scheduled evening, weekend, or holiday office hours, in addition to basic service	142973	2	0.006745803	3.349904087	0.022597792	1
PrimaryCare	96110	Developmental screening (eg, developmental milestone survey, speech and language delay screen), with scoring and documentation, per standardized instrument	302615	38	0.014278088	0.405465108	0.005789267	2
PrimaryCare	87880	Infectious agent antigen detection by immunoassay with direct optical observation; Streptococcus, group A	467352	44	0.022050768	0.258861634	0.005708098	3
PrimaryCare	99392	Periodic comprehensive preventive medicine reevaluation and management of an individual including an age and gender appropriate history, examination, counseling/anticipatory guidance/risk factor reduction interventions, and the ordering of laboratory/diag	180647	31	0.008523351	0.609064063	0.005191267	4
PrimaryCare	99391	Periodic comprehensive preventive medicine reevaluation and management of an individual including an age and gender appropriate history, examination, counseling/anticipatory guidance/risk factor reduction interventions, and the ordering of laboratory/diag	190383	32	0.008982718	0.577315365	0.005185861	5
PrimaryCare	87636	Under Infectious Agent Antigen Detection	175278	34	0.008270029	0.516690743	0.004273047	6
PrimaryCare	99396	Periodic comprehensive preventive medicine reevaluation and management of an individual including an age and gender appropriate history, examination, counseling/anticipatory guidance/risk factor reduction interventions, and the ordering of laboratory/diag	265009	42	0.012503749	0.30538165	0.003818415	7
PrimaryCare	99213	Office or other outpatient visit for the evaluation and management of an established patient, which requires at least 2 of these 3 key components: An expanded problem focused history; An expanded problem focused examination; Medical decision making of low	2118526	55	0.099957045	0.035718083	0.003570274	8
PrimaryCare	99214	Office or other outpatient visit for the evaluation and management of an established patient, which requires at least 2 of these 3 key components: A detailed history; A detailed examination; Medical decision making of moderate complexity. Counseling and/o	1975295	55	0.093199069	0.035718083	0.003328892	9
PrimaryCare	99393	Periodic comprehensive preventive medicine reevaluation and management of an individual including an age and gender appropriate history, examination, counseling/anticipatory guidance/risk factor reduction interventions, and the ordering of laboratory/diag	114940	31	0.00542314	0.609064063	0.00330304	10
PrimaryCare	87804	Infectious agent antigen detection by immunoassay with direct optical observation; Influenza	159084	37	0.007505958	0.432133355	0.003243575	11
PrimaryCare	36415	Collection of venous blood by venipuncture	1133136	54	0.053464025	0.054067221	0.002890651	12
PrimaryCare	99177	Instrument-based ocular screening (eg, photoscreening, automated-refraction), bilateral; with on-site analysis	24807	7	0.001170453	2.097141119	0.002454604	13
PrimaryCare	99394	Periodic comprehensive preventive medicine reevaluation and management of an individual including an age and gender appropriate history, examination, counseling/anticipatory guidance/risk factor reduction interventions, and the ordering of laboratory/diag	59148	24	0.002790742	0.864997437	0.002413985	14
PrimaryCare	99173	Screening test of visual acuity, quantitative, bilateral	72404	31	0.003416191	0.609064063	0.002080679	15
PrimaryCare	90460	Immunization administration through 18 years of age via any route of administration, with counseling by physician or other qualified health care professional; first or only component of each vaccine or toxoid administered	51987	25	0.002452869	0.824175443	0.002021594	16
PrimaryCare	92551	Screening test, pure tone, air only	78393	33	0.003698766	0.546543706	0.002021537	17
PrimaryCare	99397	Periodic comprehensive preventive medicine reevaluation and management of an individual including an age and gender appropriate history, examination, counseling/anticipatory guidance/risk factor reduction interventions, and the ordering of laboratory/diag	59182	28	0.002792346	0.710846758	0.00198493	18
PrimaryCare	90471	Immunization administration (includes percutaneous, intradermal, subcutaneous, or intramuscular injections); 1 vaccine (single or combination vaccine/toxoid)	708094	54	0.033409542	0.054067221	0.001806361	19
PrimaryCare	83036	Hemoglobin; glycosylated (A1C)	401472	52	0.018942394	0.091807549	0.001739055	20
PrimaryCare	90461	Immunization administration through 18 years of age via any route of administration, with counseling by physician or other qualified health care professional; each additional vaccine or toxoid component administered (List separately in addition to code fo	28787	16	0.001358238	1.270462546	0.001725591	21
PrimaryCare	90474	Immunization administration by intranasal or oral route; each additional vaccine (single or combination vaccine/toxoid) (List separately in addition to code for primary procedure)	53206	29	0.002510384	0.675755438	0.001696406	22
PrimaryCare	99395	Periodic comprehensive preventive medicine reevaluation and management of an individual including an age and gender appropriate history, examination, counseling/anticipatory guidance/risk factor reduction interventions, and the ordering of laboratory/diag	113552	42	0.005357651	0.30538165	0.001636128	23
PrimaryCare	96127	Brief emotional/behavioral assessment (eg, depression inventory, attention-deficit/hyperactivity disorder [ADHD] scale), with scoring and documentation, per standardized instrument	66082	34	0.003117904	0.516690743	0.001610992	24
PrimaryCare	90680	Rotavirus vaccine, pentavalent (RV5), 3 dose schedule, live, for oral use	39829	25	0.001879226	0.824175443	0.001548812	25
PrimaryCare	90647	Haemophilus influenzae type b vaccine (Hib), PRP-OMP conjugate, 3 dose schedule, for intramuscular use	8035	1	0.00037911	4.043051268	0.001532762	26
PrimaryCare	84443	Thyroid stimulating hormone (TSH)	579478	54	0.027341137	0.054067221	0.001478259	27
PrimaryCare	80053	Comprehensive metabolic panel This panel must include the following: Albumin (82040) Bilirubin, total (82247) Calcium, total (82310) Carbon dioxide (bicarbonate) (82374) Chloride (82435) Creatinine (82565) Glucose (82947) Phosphatase, alkaline (84075) Pot	800684	55	0.037778156	0.035718083	0.001349363	28
PrimaryCare	71046	Radiologic examination, chest; 2 views	57993	35	0.002736246	0.487703206	0.001334476	29
PrimaryCare	99385	Initial comprehensive preventive medicine evaluation and management of an individual including an age and gender appropriate history, examination, counseling/anticipatory guidance/risk factor reduction interventions, and the ordering of laboratory/diagnos	48559	32	0.002291128	0.577315365	0.001322703	30
PrimaryCare	80061	Lipid panel This panel must include the following: Cholesterol, serum, total (82465) Lipoprotein, direct measurement, high density cholesterol (HDL cholesterol) (83718) Triglycerides (84478)	757625	55	0.035746531	0.035718083	0.001276798	31
PrimaryCare	85027	Blood count; complete (CBC), automated (Hgb, Hct, RBC, WBC and platelet count)	494473	54	0.0233304	0.054067221	0.00126141	32
PrimaryCare	81002	Urinalysis, by dip stick or tablet reagent for bilirubin, glucose, hemoglobin, ketones, leukocytes, nitrite, pH, protein, specific gravity, urobilinogen, any number of these constituents; non-automated, without microscopy	268217	52	0.01265511	0.091807549	0.001161835	33
PrimaryCare	96161	Administration of caregiver-focused health risk assessment instrument (eg, depression inventory) for the benefit of the patient, with scoring and documentation, per standardized instrument	34407	28	0.001623403	0.710846758	0.001153991	34
PrimaryCare	90472	Immunization administration (includes percutaneous, intradermal, subcutaneous, or intramuscular injections); each additional vaccine (single or combination vaccine/toxoid) (List separately in addition to code for primary procedure)	211644	51	0.009985862	0.111225635	0.001110684	35
PrimaryCare	3078F	Most recent diastolic blood pressure less than 80 mm Hg (HTN, CKD, CAD) (DM)	73406	42	0.003463468	0.30538165	0.00105768	36
PrimaryCare	86308	Heterophile antibodies; screening	10531	7	0.000496877	2.097141119	0.001042022	37
PrimaryCare	90723	Diphtheria, tetanus toxoids, acellular pertussis vaccine, hepatitis B, and inactivated poliovirus vaccine (DTaP-HepB-IPV), for intramuscular use	27932	26	0.001317898	0.78495473	0.00103449	38
PrimaryCare	3074F	Most recent systolic blood pressure less than 130 mm Hg (DM), (HTN, CKD, CAD)	68840	42	0.003248033	0.30538165	0.00099189	39
PrimaryCare	99499	Unlisted evaluation and management service	21585	22	0.001018431	0.952008814	0.000969555	40
PrimaryCare	99050	Services provided in the office at times other than regularly scheduled office hours, or days when the office is normally closed (eg, holidays, Saturday or Sunday), in addition to basic service	5029	1	0.00023728	4.043051268	0.000959335	41
PrimaryCare	1123F	Advance Care Planning discussed and documented advance care plan or surrogate decision maker documented in the medical record (DEM) (GER, Pall Cr)	6785	3	0.000320132	2.944438979	0.00094261	42
PrimaryCare	93000	Electrocardiogram, routine ECG with at least 12 leads; with interpretation and report	69143	43	0.00326233	0.281851152	0.000919491	43
PrimaryCare	87081	Culture, presumptive, pathogenic organisms, screening only	161661	51	0.007627547	0.111225635	0.000848379	44
PrimaryCare	90716	Varicella virus vaccine (VAR), live, for subcutaneous use	27995	30	0.00132087	0.641853886	0.000847806	45
PrimaryCare	90698	Diphtheria, tetanus toxoids, acellular pertussis vaccine, Haemophilus influenzae type b, and inactivated poliovirus vaccine, (DTaP-IPV/Hib), for intramuscular use	13013	16	0.000613984	1.270462546	0.000780044	46
PrimaryCare	99211	Office or other outpatient visit for the evaluation and management of an established patient, that may not require the presence of a physician or other qualified health care professional. Usually, the presenting problem(s) are minimal. Typically, 5 minute	225350	53	0.010632544	0.072759354	0.000773617	47
PrimaryCare	99383	Initial comprehensive preventive medicine evaluation and management of an individual including an age and gender appropriate history, examination, counseling/anticipatory guidance/risk factor reduction interventions, and the ordering of laboratory/diagnos	11654	14	0.000549863	1.403993938	0.000772005	48
PrimaryCare	99381	Initial comprehensive preventive medicine evaluation and management of an individual including an age and gender appropriate history, examination, counseling/anticipatory guidance/risk factor reduction interventions, and the ordering of laboratory/diagnos	14520	19	0.000685088	1.098612289	0.000752646	49
PrimaryCare	90696	Diphtheria, tetanus toxoids, acellular pertussis vaccine and inactivated poliovirus vaccine (DTaP-IPV), when administered to children 4 through 6 years of age, for intramuscular use	11810	16	0.000557224	1.270462546	0.000707932	50
PrimaryCare	69209	Removal impacted cerumen using irrigation/lavage, unilateral	12652	18	0.000596951	1.15267951	0.000688093	51
PrimaryCare	90633	Hepatitis A vaccine (HepA), pediatric/adolescent dosage-2 dose schedule, for intramuscular use	29420	35	0.001388105	0.487703206	0.000676983	52
PrimaryCare	90473	Immunization administration by intranasal or oral route; 1 vaccine (single or combination vaccine/toxoid)	18593	27	0.000877262	0.747214402	0.000655502	53
PrimaryCare	90707	Measles, mumps and rubella virus vaccine (MMR), live, for subcutaneous use	30199	36	0.00142486	0.459532329	0.000654769	54
PrimaryCare	99203	Office or other outpatient visit for the evaluation and management of a new patient, which requires these 3 key components: A detailed history; A detailed examination; Medical decision making of low complexity. Counseling and/or coordination of care with	382232	55	0.018034606	0.035718083	0.000644162	55
PrimaryCare	83037	Hemoglobin; glycosylated (A1C) by device cleared by FDA for home use	8246	11	0.000389066	1.645155995	0.000640074	56
PrimaryCare	90686	Influenza virus vaccine, quadrivalent (IIV4), split virus, preservative free, 0.5 mL dosage, for intramuscular use	184312	53	0.008696274	0.072759354	0.000632735	57
PrimaryCare	83655	Lead	62166	46	0.002933138	0.214409871	0.000628894	58
PrimaryCare	85610	Prothrombin time	174292	53	0.008223507	0.072759354	0.000598337	59
PrimaryCare	90651	Human Papillomavirus vaccine types 6, 11, 16, 18, 31, 33, 45, 52, 58, nonavalent (9vHPV), 2 or 3 dose schedule, for intramuscular use	25667	35	0.001211029	0.487703206	0.000590623	60
PrimaryCare	85025	Blood count; complete (CBC), automated (Hgb, Hct, RBC, WBC and platelet count) and automated differential WBC count	348165	55	0.016427245	0.035718083	0.00058675	61
PrimaryCare	99384	Initial comprehensive preventive medicine evaluation and management of an individual including an age and gender appropriate history, examination, counseling/anticipatory guidance/risk factor reduction interventions, and the ordering of laboratory/diagnos	12419	21	0.000585958	0.99852883	0.000585096	62
PrimaryCare	3079F	Most recent diastolic blood pressure 80-89 mm Hg (HTN, CKD, CAD) (DM)	30415	38	0.001435051	0.405465108	0.000581863	63
PrimaryCare	99420	Administration and interpretation of health risk assessment instrument (eg, health hazard appraisal)	9661	16	0.000455829	1.270462546	0.000579113	64
PrimaryCare	99386	Initial comprehensive preventive medicine evaluation and management of an individual including an age and gender appropriate history, examination, counseling/anticipatory guidance/risk factor reduction interventions, and the ordering of laboratory/diagnos	33012	40	0.001557584	0.354171814	0.000551652	65
PrimaryCare	84153	Prostate specific antigen (PSA); total	127162	52	0.005999803	0.091807549	0.000550827	66
PrimaryCare	99382	Initial comprehensive preventive medicine evaluation and management of an individual including an age and gender appropriate history, examination, counseling/anticipatory guidance/risk factor reduction interventions, and the ordering of laboratory/diagnos	8678	15	0.000409448	1.335001067	0.000546614	67
PrimaryCare	36416	Collection of capillary blood specimen (eg, finger, heel, ear stick)	64985	48	0.003066145	0.171850257	0.000526918	68
PrimaryCare	3075F	Most recent systolic blood pressure 130-139 mm Hg (DM),(HTN, CKD, CAD)	25001	37	0.001179606	0.432133355	0.000509747	69
PrimaryCare	96372	Therapeutic, prophylactic, or diagnostic injection (specify substance or drug); subcutaneous or intramuscular	192575	54	0.009086142	0.054067221	0.000491262	70
PrimaryCare	99212	Office or other outpatient visit for the evaluation and management of an established patient, which requires at least 2 of these 3 key components: A problem focused history; A problem focused examination; Straightforward medical decision making. Counselin	190281	54	0.008977906	0.054067221	0.00048541	71
PrimaryCare	88720	Bilirubin, total, transcutaneous	7320	14	0.000345375	1.403993938	0.000484904	72
PrimaryCare	71020	Radiologic examination, chest, 2 views, frontal and lateral	110483	52	0.005212848	0.091807549	0.000478579	73
PrimaryCare	99174	Instrument-based ocular screening (eg, photoscreening, automated-refraction), bilateral; with remote analysis and report	3325	3	0.000156881	2.944438979	0.000461928	74
PrimaryCare	90670	Pneumococcal conjugate vaccine, 13 valent (PCV13), for intramuscular use	73805	50	0.003482294	0.131028262	0.000456279	75
PrimaryCare	90715	Tetanus, diphtheria toxoids and acellular pertussis vaccine (Tdap), when administered to individuals 7 years or older, for intramuscular use	73514	50	0.003468564	0.131028262	0.00045448	76
PrimaryCare	86580	Skin test; tuberculosis, intradermal	33310	43	0.001571644	0.281851152	0.00044297	77
PrimaryCare	87086	Culture, bacterial; quantitative colony count, urine	166736	54	0.007866997	0.054067221	0.000425347	78
PrimaryCare	84439	Thyroxine; free	165866	54	0.007825948	0.054067221	0.000423127	79
PrimaryCare	88175	Cytopathology, cervical or vaginal (any reporting system), collected in preservative fluid, automated thin layer preparation; with screening by automated system and manual rescreening or review, under physician supervision	41494	46	0.001957785	0.214409871	0.000419768	80
PrimaryCare	90648	Haemophilus influenzae type b vaccine (Hib), PRP-T conjugate, 4 dose schedule, for intramuscular use	33485	44	0.001579901	0.258861634	0.000408976	81
PrimaryCare	93010	Electrocardiogram, routine ECG with at least 12 leads; interpretation and report only	94393	52	0.004453684	0.091807549	0.000408882	82
PrimaryCare	90658	Influenza virus vaccine, trivalent (IIV3), split virus, 0.5 mL dosage, for intramuscular use	50196	48	0.002368365	0.171850257	0.000407004	83
PrimaryCare	90717	Yellow fever vaccine, live, for subcutaneous use	4824	10	0.000227608	1.740466175	0.000396143	84
PrimaryCare	90700	Diphtheria, tetanus toxoids, and acellular pertussis vaccine (DTaP), when administered to individuals younger than 7 years, for intramuscular use	19208	37	0.000906279	0.432133355	0.000391633	85
PrimaryCare	90662	Influenza virus vaccine (IIV), split virus, preservative free, enhanced immunogenicity via increased antigen content, for intramuscular use	42787	47	0.002018791	0.192903666	0.000389432	86
PrimaryCare	90750	Zoster (shingles) vaccine (HZV), recombinant, subunit, adjuvanted, for intramuscular use	29163	43	0.001375979	0.281851152	0.000387821	87
PrimaryCare	85018	Blood count; hemoglobin (Hgb)	53397	49	0.002519396	0.15123097	0.000381011	88
PrimaryCare	93005	Electrocardiogram, routine ECG with at least 12 leads; tracing only, without interpretation and report	87559	52	0.00413124	0.091807549	0.000379279	89
PrimaryCare	90694	Influenza virus vaccine, quadrivalent (aIIV4), inactivated, adjuvanted, preservative free, 0.5 mL dosage, for intramuscular use	24320	41	0.001147475	0.329479201	0.000378069	90
PrimaryCare	3077F	Most recent systolic blood pressure greater than or equal to 140 mm Hg (HTN, CKD, CAD) (DM)	18761	38	0.000885188	0.405465108	0.000358913	91
PrimaryCare	94640	Pressurized or nonpressurized inhalation treatment for acute airway obstruction for therapeutic purposes and/or for diagnostic purposes such as sputum induction with an aerosol generator, nebulizer, metered dose inhaler or intermittent positive pressure b	48003	49	0.002264895	0.15123097	0.000342522	92
PrimaryCare	1124F	Advance Care Planning discussed and documented in the medical record, patient did not wish or was not able to name a surrogate decision maker or provide an advance care plan (DEM) (GER, Pall Cr)	1729	1	8.15783E-05	4.043051268	0.000329825	93
PrimaryCare	82306	Vitamin D; 25 hydroxy, includes fraction(s), if performed	192696	55	0.009091851	0.035718083	0.000324743	94
PrimaryCare	87491	Infectious agent detection by nucleic acid (DNA or RNA); Chlamydia trachomatis, amplified probe technique	60185	51	0.00283967	0.111225635	0.000315844	95
PrimaryCare	87591	Infectious agent detection by nucleic acid (DNA or RNA); Neisseria gonorrhoeae, amplified probe technique	60042	51	0.002832923	0.111225635	0.000315094	96
PrimaryCare	82044	Albumin; urine (eg, microalbumin), semiquantitative (eg, reagent strip assay)	2430	4	0.000114653	2.656756907	0.000304605	97
PrimaryCare	90734	Meningococcal conjugate vaccine, serogroups A, C, W, Y, quadrivalent, diphtheria toxoid carrier (MenACWY-D) or CRM197 carrier (MenACWY-CRM), for intramuscular use	19234	41	0.000907505	0.329479201	0.000299004	98
PrimaryCare	87480	Infectious agent detection by nucleic acid (DNA or RNA); Candida species, direct probe technique	3401	9	0.000160467	1.84582669	0.000296195	99
PrimaryCare	87510	Infectious agent detection by nucleic acid (DNA or RNA); Gardnerella vaginalis, direct probe technique	3401	9	0.000160467	1.84582669	0.000296195	100
PrimaryCare	87660	Infectious agent detection by nucleic acid (DNA or RNA); Trichomonas vaginalis, direct probe technique	3401	9	0.000160467	1.84582669	0.000296195	101
PrimaryCare	94664	Demonstration and/or evaluation of patient utilization of an aerosol generator, nebulizer, metered dose inhaler or IPPB device	17404	40	0.000821162	0.354171814	0.000290832	102
PrimaryCare	99204	Office or other outpatient visit for the evaluation and management of a new patient, which requires these 3 key components: A comprehensive history; A comprehensive examination; Medical decision making of moderate complexity. Counseling and/or coordinatio	172344	55	0.008131596	0.035718083	0.000290445	103
PrimaryCare	99202	Office or other outpatient visit for the evaluation and management of a new patient, which requires these 3 key components: An expanded problem focused history; An expanded problem focused examination; Straightforward medical decision making. Counseling a	65776	52	0.003103467	0.091807549	0.000284922	104
PrimaryCare	81003	Urinalysis, by dip stick or tablet reagent for bilirubin, glucose, hemoglobin, ketones, leukocytes, nitrite, pH, protein, specific gravity, urobilinogen, any number of these constituents; automated, without microscopy	82667	53	0.003900424	0.072759354	0.000283792	105
PrimaryCare	81001	Urinalysis, by dip stick or tablet reagent for bilirubin, glucose, hemoglobin, ketones, leukocytes, nitrite, pH, protein, specific gravity, urobilinogen, any number of these constituents; automated, with microscopy	162920	55	0.007686949	0.035718083	0.000274563	106
PrimaryCare	82607	Cyanocobalamin (Vitamin B-12)	106496	54	0.005024732	0.054067221	0.000271673	107
PrimaryCare	87389	Infectious agent antigen detection by immunoassay technique, (eg, enzyme immunoassay [EIA], enzyme-linked immunosorbent assay [ELISA], immunochemiluminometric assay [IMCA]) qualitative or semiquantitative, multiple-step method; HIV-1 antigen(s), with HIV-	62635	52	0.002955267	0.091807549	0.000271316	108
PrimaryCare	87490	Infectious agent detection by nucleic acid (DNA or RNA); Chlamydia trachomatis, direct probe technique	13251	37	0.000625213	0.432133355	0.000270176	109
PrimaryCare	99497	Advance care planning including the explanation and discussion of advance directives such as standard forms (with completion of such forms, when performed), by the physician or other qualified health care professional; first 30 minutes, face-to-face with	13223	37	0.000623892	0.432133355	0.000269605	110
PrimaryCare	80048	Basic metabolic panel (Calcium, total) This panel must include the following: Calcium, total (82310) Carbon dioxide (bicarbonate) (82374) Chloride (82435) Creatinine (82565) Glucose (82947) Potassium (84132) Sodium (84295) Urea nitrogen (BUN) (84520)	321897	56	0.015187858	0.017699577	0.000268819	111
PrimaryCare	90685	Influenza virus vaccine, quadrivalent (IIV4), split virus, preservative free, 0.25 mL dosage, for intramuscular use	11671	35	0.000550665	0.487703206	0.000268561	112
PrimaryCare	87590	Infectious agent detection by nucleic acid (DNA or RNA); Neisseria gonorrhoeae, direct probe technique	13144	37	0.000620165	0.432133355	0.000267994	113
PrimaryCare	90465	Immunization administration younger than 8 years of age (includes percutaneous, intradermal, subcutaneous, or intramuscular injections) when the physician counsels the patient/family; first injection (single or combination vaccine/toxoid), per day	4905	18	0.000231429	1.15267951	0.000266764	114
PrimaryCare	82947	Glucose; quantitative, blood (except reagent strip)	42110	50	0.001986849	0.131028262	0.000260333	115
PrimaryCare	90672	Influenza virus vaccine, quadrivalent, live (LAIV4), for intranasal use	3525	12	0.000166318	1.558144618	0.000259147	116
PrimaryCare	83721	Lipoprotein, direct measurement; LDL cholesterol	27656	47	0.001304875	0.192903666	0.000251715	117
PrimaryCare	88142	Cytopathology, cervical or vaginal (any reporting system), collected in preservative fluid, automated thin layer preparation; manual screening under physician supervision	18688	43	0.000881744	0.281851152	0.000248521	118
PrimaryCare	90466	Immunization administration younger than 8 years of age (includes percutaneous, intradermal, subcutaneous, or intramuscular injections) when the physician counsels the patient/family; each additional injection (single or combination vaccine/toxoid), per d	3941	15	0.000185946	1.335001067	0.000248238	119
PrimaryCare	81025	Urine pregnancy test, by visual color comparison methods	46702	51	0.00220351	0.111225635	0.000245087	120
PrimaryCare	87661	Infectious agent detection by nucleic acid (DNA or RNA); Trichomonas vaginalis, amplified probe technique	9306	33	0.000439079	0.546543706	0.000239976	121
PrimaryCare	96160	Administration of patient-focused health risk assessment instrument (eg, health hazard appraisal) with scoring and documentation, per standardized instrument	4810	20	0.000226947	1.047318994	0.000237686	122
PrimaryCare	90688	Influenza virus vaccine, quadrivalent (IIV4), split virus, 0.5 mL dosage, for intramuscular use	28907	48	0.0013639	0.171850257	0.000234387	123
PrimaryCare	91300	Pfizer-Biontech Covid-19 Vaccine	20951	45	0.000988518	0.236388778	0.000233674	124
PrimaryCare	95117	Professional services for allergen immunotherapy not including provision of allergenic extracts; 2 or more injections	12825	39	0.000605114	0.379489622	0.000229634	125
PrimaryCare	90744	Hepatitis B vaccine (HepB), pediatric/adolescent dosage, 3 dose schedule, for intramuscular use	11856	38	0.000559394	0.405465108	0.000226815	126
PrimaryCare	87077	Culture, bacterial; aerobic isolate, additional methods required for definitive identification, each isolate	65487	53	0.003089831	0.072759354	0.000224814	127
PrimaryCare	82272	Blood, occult, by peroxidase activity (eg, guaiac), qualitative, feces, 1-3 simultaneous determinations, performed for other than colorectal neoplasm screening	2994	12	0.000141264	1.558144618	0.00022011	128
PrimaryCare	87426	Infectious agent antigen detection by immunoassay technique, qualitative or semiquantitative, multiple-step method; severe acute respiratory syndrome coronavirus (eg, SARS-CoV, SARS-CoV-2 [COVID-19]) (Coronavirus disease [COVID-19])	1390	2	6.55835E-05	3.349904087	0.000219698	129
PrimaryCare	00071	Unknown	1129	1	5.32689E-05	4.043051268	0.000215369	130
PrimaryCare	87186	Susceptibility studies, antimicrobial agent; microdilution or agar dilution (minimum inhibitory concentration [MIC] or breakpoint), each multi-antimicrobial, per plate	62005	53	0.002925542	0.072759354	0.000212861	131
PrimaryCare	12001	Simple repair of superficial wounds of scalp, neck, axillae, external genitalia, trunk and/or extremities (including hands and feet); 2.5 cm or less	5710	26	0.000269411	0.78495473	0.000211476	132
PrimaryCare	82042	Albumin; other source, quantitative, each specimen	82154	54	0.003876219	0.054067221	0.000209576	133
PrimaryCare	99496	Transitional Care Management Services with the following required elements: Communication (direct contact, telephone, electronic) with the patient and/or caregiver within 2 business days of discharge Medical decision making of high complexity during the s	3767	18	0.000177736	1.15267951	0.000204873	134
PrimaryCare	82728	Ferritin	79730	54	0.003761849	0.054067221	0.000203393	135
PrimaryCare	90782	Therapeutic, prophylactic or diagnostic injection (specify material injected); subcutaneous or intramuscular (Deprecated)	17851	45	0.000842252	0.236388778	0.000199099	136
PrimaryCare	86803	Hepatitis C antibody	76847	54	0.003625822	0.054067221	0.000196038	137
PrimaryCare	87430	Infectious agent antigen detection by immunoassay technique, (eg, enzyme immunoassay [EIA], enzyme-linked immunosorbent assay [ELISA], immunochemiluminometric assay [IMCA]) qualitative or semiquantitative, multiple-step method; Streptococcus, group A	12432	41	0.000586571	0.329479201	0.000193263	138
PrimaryCare	87220	Tissue examination by KOH slide of samples from skin, hair, or nails for fungi or ectoparasite ova or mites (eg, scabies)	3344	17	0.000157778	1.209837924	0.000190886	139
PrimaryCare	0004A	Under Immunization Administration for Vaccines/Toxoids	5116	26	0.000241385	0.78495473	0.000189476	140
PrimaryCare	91308	Under Vaccines, Toxoids	4406	23	0.000207885	0.907557052	0.000188668	141
PrimaryCare	90691	Typhoid vaccine, Vi capsular polysaccharide (ViCPs), for intramuscular use	5306	27	0.00025035	0.747214402	0.000187065	142
PrimaryCare	99495	Transitional Care Management Services with the following required elements: Communication (direct contact, telephone, electronic) with the patient and/or caregiver within 2 business days of discharge Medical decision making of at least moderate complexity	2941	15	0.000138763	1.335001067	0.000185249	143
PrimaryCare	90674	Influenza virus vaccine, quadrivalent (ccIIV4), derived from cell cultures, subunit, preservative and antibiotic free, 0.5 mL dosage, for intramuscular use	3244	17	0.00015306	1.209837924	0.000185177	144
PrimaryCare	82962	Glucose, blood by glucose monitoring device(s) cleared by the FDA specifically for home use	42585	52	0.002009261	0.091807549	0.000184465	145
PrimaryCare	91307	Under Vaccines, Toxoids	7138	33	0.000336788	0.546543706	0.000184069	146
PrimaryCare	99401	Preventive medicine counseling and/or risk factor reduction intervention(s) provided to an individual (separate procedure); approximately 15 minutes	2344	11	0.000110595	1.645155995	0.000181947	147
PrimaryCare	90677	Under Vaccines, Toxoids	5377	28	0.0002537	0.710846758	0.000180341	148
PrimaryCare	00070	[EXPIRED]-Receipt date of claim is prior to the date of service. correct and resubmit	940	1	4.43514E-05	4.043051268	0.000179315	149
PrimaryCare	90620	Meningococcal recombinant protein and outer membrane vesicle vaccine, serogroup B (MenB-4C), 2 dose schedule, for intramuscular use	6902	33	0.000325653	0.546543706	0.000177983	150
PrimaryCare	85651	Sedimentation rate, erythrocyte; non-automated	68752	54	0.003243881	0.054067221	0.000175388	151
PrimaryCare	83540	Iron	68650	54	0.003239069	0.054067221	0.000175127	152
PrimaryCare	90732	Pneumococcal polysaccharide vaccine, 23-valent (PPSV23), adult or immunosuppressed patient dosage, when administered to individuals 2 years or older, for subcutaneous or intramuscular use	33369	51	0.001574428	0.111225635	0.000175117	153
PrimaryCare	99215	Office or other outpatient visit for the evaluation and management of an established patient, which requires at least 2 of these 3 key components: A comprehensive history; A comprehensive examination; Medical decision making of high complexity. Counseling	101431	55	0.004785753	0.035718083	0.000170938	154
PrimaryCare	99402	Preventive medicine counseling and/or risk factor reduction intervention(s) provided to an individual (separate procedure); approximately 30 minutes	2304	12	0.000108708	1.558144618	0.000169383	155
PrimaryCare	99349	Home visit for the evaluation and management of an established patient, which requires at least 2 of these 3 key components: A detailed interval history; A detailed examination; Medical decision making of moderate complexity. Counseling and/or coordinatio	1329	4	6.27053E-05	2.656756907	0.000166593	156
PrimaryCare	74019	Radiologic examination, abdomen; 2 views	2862	17	0.000135036	1.209837924	0.000163372	157
PrimaryCare	73630	Radiologic examination, foot; complete, minimum of 3 views	22697	49	0.001070898	0.15123097	0.000161953	158
PrimaryCare	87481	Infectious agent detection by nucleic acid (DNA or RNA); Candida species, amplified probe technique	3245	20	0.000153107	1.047318994	0.000160352	159
PrimaryCare	90714	Tetanus and diphtheria toxoids adsorbed (Td), preservative free, when administered to individuals 7 years or older, for intramuscular use	5840	32	0.000275545	0.577315365	0.000159076	160
PrimaryCare	90736	Zoster (shingles) vaccine (HZV), live, for subcutaneous injection	8246	38	0.000389066	0.405465108	0.000157753	161
PrimaryCare	3080F	Most recent diastolic blood pressure greater than or equal to 90 mm Hg (HTN, CKD, CAD) (DM)	8783	39	0.000414403	0.379489622	0.000157261	162
PrimaryCare	82570	Creatinine; other source	92013	55	0.00434139	0.035718083	0.000155066	163
PrimaryCare	88141	Cytopathology, cervical or vaginal (any reporting system), requiring interpretation by physician	12663	44	0.00059747	0.258861634	0.000154662	164
PrimaryCare	86703	Antibody; HIV-1 and HIV-2, single result	16902	47	0.000797476	0.192903666	0.000153836	165
PrimaryCare	87210	Smear, primary source with interpretation; wet mount for infectious agents (eg, saline, India ink, KOH preps)	11404	43	0.000538068	0.281851152	0.000151655	166
PrimaryCare	82550	Creatine kinase (CK), (CPK); total	44117	53	0.002081544	0.072759354	0.000151452	167
PrimaryCare	87088	Culture, bacterial; with isolation and presumptive identification of each isolate, urine	28563	51	0.00134767	0.111225635	0.000149895	168
PrimaryCare	73610	Radiologic examination, ankle; complete, minimum of 3 views	16025	47	0.000756097	0.192903666	0.000145854	169
PrimaryCare	80076	Hepatic function panel This panel must include the following: Albumin (82040) Bilirubin, total (82247) Bilirubin, direct (82248) Phosphatase, alkaline (84075) Protein, total (84155) Transferase, alanine amino (ALT) (SGPT) (84460) Transferase, aspartate am	56880	54	0.002683732	0.054067221	0.000145102	170
PrimaryCare	86403	Particle agglutination; screen, each antibody	9301	41	0.000438843	0.329479201	0.00014459	171
PrimaryCare	74018	Radiologic examination, abdomen; 1 view	3274	23	0.000154475	0.907557052	0.000140195	172
PrimaryCare	84450	Transferase; aspartate amino (AST) (SGOT)	32157	52	0.001517243	0.091807549	0.000139294	173
PrimaryCare	90772	Therapeutic, prophylactic or diagnostic injection (specify substance or drug); subcutaneous or intramuscular	12396	45	0.000584872	0.236388778	0.000138257	174
PrimaryCare	99244	Office consultation for a new or established patient, which requires these 3 key components: A comprehensive history; A comprehensive examination; and Medical decision making of moderate complexity. Counseling and/or coordination of care with other physic	40171	53	0.001895362	0.072759354	0.000137905	175
PrimaryCare	90718	Tetanus and diphtheria toxoids (Td) adsorbed when administered to individuals 7 years or older, for intramuscular use	7606	39	0.000358869	0.379489622	0.000136187	176
PrimaryCare	95115	Professional services for allergen immunotherapy not including provision of allergenic extracts; single injection	3500	25	0.000165138	0.824175443	0.000136103	177
PrimaryCare	90632	Hepatitis A vaccine (HepA), adult dosage, for intramuscular use	9398	42	0.00044342	0.30538165	0.000135412	178
PrimaryCare	99403	Preventive medicine counseling and/or risk factor reduction intervention(s) provided to an individual (separate procedure); approximately 45 minutes	1546	9	7.29439E-05	1.84582669	0.000134642	179
PrimaryCare	87631	Infectious agent detection by nucleic acid (DNA or RNA); respiratory virus (eg, adenovirus, influenza virus, coronavirus, metapneumovirus, parainfluenza virus, respiratory syncytial virus, rhinovirus), includes multiplex reverse transcription, when perfor	2032	14	9.58745E-05	1.403993938	0.000134607	180
PrimaryCare	87147	Culture, typing; immunologic method, other than immunofluorescence (eg, agglutination grouping), per antiserum	25013	51	0.001180172	0.111225635	0.000131265	181
PrimaryCare	83550	Iron binding capacity	50542	54	0.002384691	0.054067221	0.000128934	182
PrimaryCare	86140	C-reactive protein	50230	54	0.00236997	0.054067221	0.000128138	183
PrimaryCare	73562	Radiologic examination, knee; 3 views	11434	45	0.000539483	0.236388778	0.000127528	184
PrimaryCare	90847	Family psychotherapy (conjoint psychotherapy) (with patient present), 50 minutes	3923	29	0.000185096	0.675755438	0.00012508	185
PrimaryCare	87635	Infectious agent detection by nucleic acid (DNA or RNA); severe acute respiratory syndrome coronavirus 2 (SARS-CoV-2) (Coronavirus disease [COVID-19]), amplified probe technique	8642	42	0.00040775	0.30538165	0.000124519	186
PrimaryCare	87624	Infectious agent detection by nucleic acid (DNA or RNA); Human Papillomavirus (HPV), high-risk types (eg, 16, 18, 31, 33, 35, 39, 45, 51, 52, 56, 58, 59, 68)	12208	46	0.000576002	0.214409871	0.000123501	187
PrimaryCare	73140	Radiologic examination, finger(s), minimum of 2 views	9941	44	0.00046904	0.258861634	0.000121416	188
PrimaryCare	87801	Infectious agent detection by nucleic acid (DNA or RNA), multiple organisms; amplified probe(s) technique	3267	26	0.000154145	0.78495473	0.000120997	189
PrimaryCare	87621	Infectious agent detection by nucleic acid (DNA or RNA); papillomavirus, human, amplified probe technique	5924	37	0.000279508	0.432133355	0.000120785	190
PrimaryCare	87637	Under Infectious Agent Antigen Detection	2100	17	9.90829E-05	1.209837924	0.000119874	191
PrimaryCare	99387	Initial comprehensive preventive medicine evaluation and management of an individual including an age and gender appropriate history, examination, counseling/anticipatory guidance/risk factor reduction interventions, and the ordering of laboratory/diagnos	2200	18	0.000103801	1.15267951	0.000119649	192
PrimaryCare	1000F	Tobacco use assessed (CAD, CAP, COPD, PV) (DM)	626	1	2.95362E-05	4.043051268	0.000119416	193
PrimaryCare	3008F	Body Mass Index (BMI), documented (PV)	619	1	2.92059E-05	4.043051268	0.000118081	194
PrimaryCare	86592	Syphilis test, non-treponemal antibody; qualitative (eg, VDRL, RPR, ART)	14392	48	0.000679048	0.171850257	0.000116695	195
PrimaryCare	84550	Uric acid; blood	33935	53	0.001601133	0.072759354	0.000116497	196
PrimaryCare	69210	Removal impacted cerumen requiring instrumentation, unilateral	16173	49	0.00076308	0.15123097	0.000115401	197
PrimaryCare	86780	Antibody; Treponema pallidum	26457	52	0.001248304	0.091807549	0.000114604	198
PrimaryCare	84403	Testosterone; total	33156	53	0.001564378	0.072759354	0.000113823	199
PrimaryCare	0071A	Under Immunization Administration for Vaccines/Toxoids	3565	29	0.000168205	0.675755438	0.000113666	200
PrimaryCare	12011	Simple repair of superficial wounds of face, ears, eyelids, nose, lips and/or mucous membranes; 2.5 cm or less	2522	22	0.000118994	0.952008814	0.000113283	201
PrimaryCare	86787	Antibody; varicella-zoster	11197	46	0.000528301	0.214409871	0.000113273	202
PrimaryCare	82465	Cholesterol, serum or whole blood, total	21184	51	0.000999511	0.111225635	0.000111171	203
PrimaryCare	85014	Blood count; hematocrit (Hct)	32080	53	0.00151361	0.072759354	0.000110129	204
PrimaryCare	85021	Blood count; hemogram, automated (RBC, WBC, Hgb, Hct and indices only) (Deprecated)	9008	44	0.000425019	0.258861634	0.000110021	205
PrimaryCare	71101	Radiologic examination, ribs, unilateral; including posteroanterior chest, minimum of 3 views	3424	29	0.000161552	0.675755438	0.00010917	206
PrimaryCare	90862	Pharmacologic management, including prescription, use, and review of medication with no more than minimal medical psychotherapy	2645	24	0.000124797	0.864997437	0.000107949	207
PrimaryCare	0002A	Pfizer-Biontech Covid-19 Vaccine Administration - Second Dose	6316	40	0.000298004	0.354171814	0.000105545	208
PrimaryCare	73110	Radiologic examination, wrist; complete, minimum of 3 views	10248	46	0.000483525	0.214409871	0.000103672	209
PrimaryCare	83718	Lipoprotein, direct measurement; high density cholesterol (HDL cholesterol)	9268	45	0.000437286	0.236388778	0.00010337	210
PrimaryCare	0081A	Under Immunization Administration for Vaccines/Toxoids	2191	21	0.000103377	0.99852883	0.000103224	211
PrimaryCare	84460	Transferase; alanine amino (ALT) (SGPT)	29797	53	0.001405893	0.072759354	0.000102292	212
PrimaryCare	86706	Hepatitis B surface antibody (HBsAb)	29334	53	0.001384047	0.072759354	0.000100702	213
PrimaryCare	0082A	Under Immunization Administration for Vaccines/Toxoids	1597	15	7.53502E-05	1.335001067	0.000100593	214
PrimaryCare	0072A	Under Immunization Administration for Vaccines/Toxoids	2789	27	0.000131592	0.747214402	9.83271E-05	215
PrimaryCare	87340	Infectious agent antigen detection by immunoassay technique, (eg, enzyme immunoassay [EIA], enzyme-linked immunosorbent assay [ELISA], immunochemiluminometric assay [IMCA]) qualitative or semiquantitative, multiple-step method; hepatitis B surface antigen	28384	53	0.001339224	0.072759354	9.74411E-05	216
PrimaryCare	87177	Ova and parasites, direct smears, concentration and identification	8622	45	0.000406806	0.236388778	9.61644E-05	217
PrimaryCare	87400	Infectious agent antigen detection by immunoassay technique, (eg, enzyme immunoassay [EIA], enzyme-linked immunosorbent assay [ELISA], immunochemiluminometric assay [IMCA]) qualitative or semiquantitative, multiple-step method; Influenza, A or B, each	6626	42	0.00031263	0.30538165	9.54716E-05	218
PrimaryCare	73030	Radiologic examination, shoulder; complete, minimum of 2 views	11428	48	0.0005392	0.171850257	9.26616E-05	219
PrimaryCare	94060	Bronchodilation responsiveness, spirometry as in 94010, pre- and post-bronchodilator administration	9116	46	0.000430114	0.214409871	9.22208E-05	220
PrimaryCare	73130	Radiologic examination, hand; minimum of 3 views	11334	48	0.000534765	0.171850257	9.18995E-05	221
PrimaryCare	99024	Postoperative follow-up visit, normally included in the surgical package, to indicate that an evaluation and management service was performed during a postoperative period for a reason(s) related to the original procedure	5417	40	0.000255587	0.354171814	9.05216E-05	222
PrimaryCare	90788	Intramuscular injection of antibiotic (specify) (Deprecated)	2564	27	0.000120976	0.747214402	9.03947E-05	223
PrimaryCare	86677	Antibody; Helicobacter pylori	7960	45	0.000375572	0.236388778	8.87809E-05	224
PrimaryCare	90836	Psychotherapy, 45 minutes with patient when performed with an evaluation and management service (List separately in addition to the code for primary procedure)	2275	25	0.00010734	0.824175443	8.84669E-05	225
PrimaryCare	0003A	Under Immunization Administration for Vaccines/Toxoids	4309	37	0.000203309	0.432133355	8.78565E-05	226
PrimaryCare	73660	Radiologic examination; toe(s), minimum of 2 views	4274	37	0.000201657	0.432133355	8.71429E-05	227
PrimaryCare	94240	Functional residual capacity or residual volume: helium method, nitrogen open circuit method, or other method	5212	40	0.000245914	0.354171814	8.7096E-05	228
PrimaryCare	86735	Antibody; mumps	4478	38	0.000211283	0.405465108	8.56677E-05	229
PrimaryCare	90806	Individual psychotherapy, insight oriented, behavior modifying and/or supportive, in an office or outpatient facility, approximately 45 to 50 minutes face-to-face with the patient	3476	34	0.000164006	0.516690743	8.47403E-05	230
PrimaryCare	83690	Lipase	24642	53	0.001162668	0.072759354	8.45949E-05	231
PrimaryCare	51701	Insertion of non-indwelling bladder catheter (eg, straight catheterization for residual urine)	4386	38	0.000206942	0.405465108	8.39077E-05	232
PrimaryCare	12002	Simple repair of superficial wounds of scalp, neck, axillae, external genitalia, trunk and/or extremities (including hands and feet); 2.6 cm to 7.5 cm	1863	22	8.79007E-05	0.952008814	8.36823E-05	233
PrimaryCare	90713	Poliovirus vaccine, inactivated (IPV), for subcutaneous or intramuscular use	3222	33	0.000152022	0.546543706	8.30864E-05	234
PrimaryCare	90746	Hepatitis B vaccine (HepB), adult dosage, 3 dose schedule, for intramuscular use	6801	44	0.000320887	0.258861634	8.30654E-05	235
PrimaryCare	87045	Culture, bacterial; stool, aerobic, with isolation and preliminary examination (eg, KIA, LIA), Salmonella and Shigella species	9048	47	0.000426906	0.192903666	8.23517E-05	236
PrimaryCare	87046	Culture, bacterial; stool, aerobic, additional pathogens, isolation and presumptive identification of isolates, each plate	9044	47	0.000426717	0.192903666	8.23153E-05	237
PrimaryCare	90649	Human Papillomavirus vaccine, types 6, 11, 16, 18, quadrivalent (4vHPV), 3 dose schedule, for intramuscular use	2208	26	0.000104179	0.78495473	8.17755E-05	238
PrimaryCare	82274	Blood, occult, by fecal hemoglobin determination by immunoassay, qualitative, feces, 1-3 simultaneous determinations	7318	45	0.00034528	0.236388778	8.16204E-05	239
PrimaryCare	94375	Respiratory flow volume loop	2683	30	0.00012659	0.641853886	8.12524E-05	240
PrimaryCare	86666	Antibody; Ehrlichia	3315	34	0.00015641	0.516690743	8.08153E-05	241
PrimaryCare	87209	Smear, primary source with interpretation; complex special stain (eg, trichrome, iron hemotoxylin) for ova and parasites	6598	44	0.000311309	0.258861634	8.0586E-05	242
PrimaryCare	90710	Measles, mumps, rubella, and varicella vaccine (MMRV), live, for subcutaneous use	579	3	2.73186E-05	2.944438979	8.04379E-05	243
PrimaryCare	87184	Susceptibility studies, antimicrobial agent; disk method, per plate (12 or fewer agents)	15310	51	0.000722362	0.111225635	8.03452E-05	244
PrimaryCare	11100	Biopsy of skin, subcutaneous tissue and/or mucous membrane (including simple closure), unless otherwise listed; single lesion	7190	45	0.000339241	0.236388778	8.01928E-05	245
PrimaryCare	99080	Special reports such as insurance forms, more than the information conveyed in the usual medical communications or standard reporting form	809	7	3.81705E-05	2.097141119	8.0049E-05	246
PrimaryCare	0054A	Under Immunization Administration for Vaccines/Toxoids	1959	24	9.24302E-05	0.864997437	7.99519E-05	247
PrimaryCare	72110	Radiologic examination, spine, lumbosacral; minimum of 4 views	7164	45	0.000338014	0.236388778	7.99028E-05	248
PrimaryCare	82746	Folic acid; serum	18301	52	0.000863484	0.091807549	7.92744E-05	249
PrimaryCare	17110	Destruction (eg, laser surgery, electrosurgery, cryosurgery, chemosurgery, surgical curettement), of benign lesions other than skin tags or cutaneous vascular proliferative lesions; up to 14 lesions	5476	42	0.000258371	0.30538165	7.89016E-05	250
PrimaryCare	82247	Bilirubin; total	11036	49	0.000520704	0.15123097	7.87466E-05	251
PrimaryCare	94726	Plethysmography for determination of lung volumes and, when performed, airway resistance	8587	47	0.000405155	0.192903666	7.81559E-05	252
PrimaryCare	77072	Bone age studies	3379	35	0.000159429	0.487703206	7.77541E-05	253
PrimaryCare	86431	Rheumatoid factor; quantitative	12543	50	0.000591808	0.131028262	7.75436E-05	254
PrimaryCare	87205	Smear, primary source with interpretation; Gram or Giemsa stain for bacteria, fungi, or cell types	22433	53	0.001058442	0.072759354	7.70115E-05	255
PrimaryCare	73080	Radiologic examination, elbow; complete, minimum of 3 views	4012	38	0.000189296	0.405465108	7.67528E-05	256
PrimaryCare	82248	Bilirubin; direct	22336	53	0.001053865	0.072759354	7.66785E-05	257
PrimaryCare	3044F	Most recent hemoglobin A1c (HbA1c) level less than 7.0% (DM)	3305	35	0.000155938	0.487703206	7.60513E-05	258
PrimaryCare	92228	Remote imaging for monitoring and management of active retinal disease (eg, diabetic retinopathy) with physician review, interpretation and report, unilateral or bilateral	474	2	2.23644E-05	3.349904087	7.49187E-05	259
PrimaryCare	87070	Culture, bacterial; any other source except urine, blood or stool, aerobic, with isolation and presumptive identification of isolates	21618	53	0.001019988	0.072759354	7.42137E-05	260
PrimaryCare	72100	Radiologic examination, spine, lumbosacral; 2 or 3 views	10320	49	0.000486922	0.15123097	7.36377E-05	261
PrimaryCare	94760	Noninvasive ear or pulse oximetry for oxygen saturation; single determination	8088	47	0.000381611	0.192903666	7.36141E-05	262
PrimaryCare	91305	Under Vaccines, Toxoids	3196	35	0.000150795	0.487703206	7.35431E-05	263
PrimaryCare	74000	Radiologic examination, abdomen; single anteroposterior view	6568	45	0.000309894	0.236388778	7.32554E-05	264
PrimaryCare	94729	Diffusing capacity (eg, carbon monoxide, membrane) (List separately in addition to code for primary procedure)	9026	48	0.000425868	0.171850257	7.31855E-05	265
PrimaryCare	83516	Immunoassay for analyte other than infectious agent antibody or infectious agent antigen; qualitative or semiquantitative, multiple step method	13938	51	0.000657628	0.111225635	7.31451E-05	266
PrimaryCare	82270	Blood, occult, by peroxidase activity (eg, guaiac), qualitative; feces, consecutive collected specimens with single determination, for colorectal neoplasm screening (ie, patient was provided 3 cards or single triple card for consecutive collection)	7204	46	0.000339902	0.214409871	7.28783E-05	267
PrimaryCare	91315	Under Vaccines, Toxoids	1037	13	4.89281E-05	1.47810191	7.23207E-05	268
PrimaryCare	90669	Pneumococcal conjugate vaccine, 7 valent, for intramuscular use	1772	24	8.36071E-05	0.864997437	7.232E-05	269
PrimaryCare	83880	Natriuretic peptide	16638	52	0.00078502	0.091807549	7.20708E-05	270
PrimaryCare	83001	Gonadotropin; follicle stimulating hormone (FSH)	16536	52	0.000780207	0.091807549	7.16289E-05	271
PrimaryCare	0154A	Under Immunization Administration for Vaccines/Toxoids	1025	13	4.83619E-05	1.47810191	7.14838E-05	272
PrimaryCare	86757	Antibody; Rickettsia	3845	39	0.000181416	0.379489622	6.88455E-05	273
PrimaryCare	83735	Magnesium	26845	54	0.00126661	0.054067221	6.84821E-05	274
PrimaryCare	86762	Antibody; rubella	6021	45	0.000284085	0.236388778	6.71545E-05	275
PrimaryCare	86765	Antibody; rubeola	5024	43	0.000237044	0.281851152	6.68112E-05	276
PrimaryCare	17000	Destruction (eg, laser surgery, electrosurgery, cryosurgery, chemosurgery, surgical curettement), premalignant lesions (eg, actinic keratoses); first lesion	4622	42	0.000218077	0.30538165	6.65967E-05	277
PrimaryCare	82150	Amylase	19294	53	0.000910336	0.072759354	6.62355E-05	278
PrimaryCare	99000	Handling and/or conveyance of specimen for transfer from the office to a laboratory	8126	48	0.000383404	0.171850257	6.5888E-05	279
PrimaryCare	84702	Gonadotropin, chorionic (hCG); quantitative	15016	52	0.00070849	0.091807549	6.50448E-05	280
PrimaryCare	99243	Office consultation for a new or established patient, which requires these 3 key components: A detailed history; A detailed examination; and Medical decision making of low complexity. Counseling and/or coordination of care with other physicians, other qua	14868	52	0.000701507	0.091807549	6.44037E-05	281
PrimaryCare	88164	Cytopathology, slides, cervical or vaginal (the Bethesda System); manual screening under physician supervision	1018	15	4.80316E-05	1.335001067	6.41223E-05	282
PrimaryCare	99188	Application of topical fluoride varnish by a physician or other qualified health care professional	456	3	2.15152E-05	2.944438979	6.33501E-05	283
PrimaryCare	0001A	Pfizer-Biontech Covid-19 Vaccine Administration - First Dose	5131	44	0.000242093	0.258861634	6.26685E-05	284
PrimaryCare	94750	Pulmonary compliance study (eg, plethysmography, volume and pressure measurements)	5129	44	0.000241998	0.258861634	6.26441E-05	285
PrimaryCare	00072	Unknown	321	1	1.51455E-05	4.043051268	6.12342E-05	286
PrimaryCare	86038	Antinuclear antibodies (ANA)	17773	53	0.000838572	0.072759354	6.1014E-05	287
PrimaryCare	0083A	Under Immunization Administration for Vaccines/Toxoids	614	7	2.897E-05	2.097141119	6.07541E-05	288
PrimaryCare	95024	Intracutaneous (intradermal) tests with allergenic extracts, immediate type reaction, including test interpretation and report, specify number of tests	2005	30	9.46006E-05	0.641853886	6.07198E-05	289
PrimaryCare	84402	Testosterone; free	11556	51	0.000545239	0.111225635	6.06446E-05	290
PrimaryCare	82670	Estradiol	11415	51	0.000538587	0.111225635	5.99046E-05	291
PrimaryCare	83525	Insulin; total	6567	47	0.000309847	0.192903666	5.97705E-05	292
PrimaryCare	94720	Carbon monoxide diffusing capacity (eg, single breath, steady state)	5290	45	0.000249595	0.236388778	5.90014E-05	293
PrimaryCare	10060	Incision and drainage of abscess (eg, carbuncle, suppurative hidradenitis, cutaneous or subcutaneous abscess, cyst, furuncle, or paronychia); simple or single	5820	46	0.000274601	0.214409871	5.88772E-05	294
PrimaryCare	0502F	Subsequent prenatal care visit (Prenatal) [Excludes: patients who are seen for a condition unrelated to pregnancy or prenatal care (eg, an upper respiratory infection; patients seen for consultation only, not for continuing care)]	552	6	2.60447E-05	2.251291799	5.86341E-05	295
PrimaryCare	99443	Telephone evaluation and management service by a physician or other qualified health care professional who may report evaluation and management services provided to an established patient, parent, or guardian not originating from a related E/M service pro	3254	39	0.000153531	0.379489622	5.82636E-05	296
PrimaryCare	88150	Cytopathology, slides, cervical or vaginal; manual screening under physician supervision	459	4	2.16567E-05	2.656756907	5.75366E-05	297
PrimaryCare	99442	Telephone evaluation and management service by a physician or other qualified health care professional who may report evaluation and management services provided to an established patient, parent, or guardian not originating from a related E/M service pro	2648	36	0.000124939	0.459532329	5.74135E-05	298
PrimaryCare	90701	Diphtheria, tetanus toxoids, and whole cell pertussis vaccine (DTP), for intramuscular use	697	10	3.28861E-05	1.740466175	5.72371E-05	299
PrimaryCare	86376	Microsomal antibodies (eg, thyroid or liver-kidney), each	10773	51	0.000508296	0.111225635	5.65355E-05	300
PrimaryCare	90833	Psychotherapy, 30 minutes with patient when performed with an evaluation and management service (List separately in addition to the code for primary procedure)	2584	36	0.000121919	0.459532329	5.60258E-05	301
PrimaryCare	86617	Antibody; Borrelia burgdorferi (Lyme disease) confirmatory test (eg, Western Blot or immunoblot)	1228	22	5.79399E-05	0.952008814	5.51593E-05	302
PrimaryCare	99242	Office consultation for a new or established patient, which requires these 3 key components: An expanded problem focused history; An expanded problem focused examination; and Straightforward medical decision making. Counseling and/or coordination of care	10478	51	0.000494377	0.111225635	5.49874E-05	303
PrimaryCare	86704	Hepatitis B core antibody (HBcAb); total	21510	54	0.001014892	0.054067221	5.48724E-05	304
PrimaryCare	83002	Gonadotropin; luteinizing hormone (LH)	10434	51	0.000492301	0.111225635	5.47565E-05	305
PrimaryCare	86800	Thyroglobulin antibody	10235	51	0.000482911	0.111225635	5.37121E-05	306
PrimaryCare	99490	Chronic care management services, at least 20 minutes of clinical staff time directed by a physician or other qualified health care professional, per calendar month, with the following required elements: multiple (two or more) chronic conditions expected	1035	19	4.88337E-05	1.098612289	5.36493E-05	307
PrimaryCare	3725F	Screening for depression performed (DEM)	337	2	1.59005E-05	3.349904087	5.3265E-05	308
PrimaryCare	91312	Under Vaccines, Toxoids	1667	29	7.8653E-05	0.675755438	5.31502E-05	309
PrimaryCare	93041	Rhythm ECG, 1-3 leads; tracing only without interpretation and report	1359	25	6.41208E-05	0.824175443	5.28468E-05	310
PrimaryCare	0124A	Under Immunization Administration for Vaccines/Toxoids	1649	29	7.78037E-05	0.675755438	5.25763E-05	311
PrimaryCare	0074A	Under Immunization Administration for Vaccines/Toxoids	663	11	3.12819E-05	1.645155995	5.14636E-05	312
PrimaryCare	72050	Radiologic examination, spine, cervical; 4 or 5 views	5584	47	0.000263466	0.192903666	5.08236E-05	313
PrimaryCare	71100	Radiologic examination, ribs, unilateral; 2 views	4156	44	0.00019609	0.258861634	5.07601E-05	314
PrimaryCare	11981	Insertion, non-biodegradable drug delivery implant	1369	26	6.45926E-05	0.78495473	5.07023E-05	315
PrimaryCare	90675	Rabies vaccine, for intramuscular use	1175	23	5.54393E-05	0.907557052	5.03143E-05	316
PrimaryCare	86709	Hepatitis A antibody (HAAb), IgM antibody	7013	49	0.00033089	0.15123097	5.00408E-05	317
PrimaryCare	90636	Hepatitis A and hepatitis B vaccine (HepA-HepB), adult dosage, for intramuscular use	3465	42	0.000163487	0.30538165	4.99259E-05	318
PrimaryCare	84270	Sex hormone binding globulin (SHBG)	6111	48	0.000288331	0.171850257	4.95498E-05	319
PrimaryCare	80197	Tacrolimus	9431	51	0.000444977	0.111225635	4.94928E-05	320
PrimaryCare	84480	Triiodothyronine T3; total (TT-3)	14409	53	0.000679851	0.072759354	4.94655E-05	321
PrimaryCare	93224	External electrocardiographic recording up to 48 hours by continuous rhythm recording and storage; includes recording, scanning analysis with report, review and interpretation by a physician or other qualified health care professional	593	10	2.79791E-05	1.740466175	4.86967E-05	322
PrimaryCare	84165	Protein; electrophoretic fractionation and quantitation, serum	7844	50	0.000370098	0.131028262	4.84933E-05	323
PrimaryCare	95251	Ambulatory continuous glucose monitoring of interstitial tissue fluid via a subcutaneous sensor for a minimum of 72 hours; analysis, interpretation and report	589	10	2.77904E-05	1.740466175	4.83683E-05	324
PrimaryCare	87807	Infectious agent antigen detection by immunoassay with direct optical observation; respiratory syncytial virus	454	6	2.14208E-05	2.251291799	4.82244E-05	325
PrimaryCare	87493	Infectious agent detection by nucleic acid (DNA or RNA); Clostridium difficile, toxin gene(s), amplified probe technique	5928	48	0.000279697	0.171850257	4.8066E-05	326
PrimaryCare	99412	Preventive medicine counseling and/or risk factor reduction intervention(s) provided to individuals in a group setting (separate procedure); approximately 60 minutes	383	4	1.80708E-05	2.656756907	4.80098E-05	327
PrimaryCare	36406	Venipuncture, younger than age 3 years, necessitating the skill of a physician or other qualified health care professional, not to be used for routine venipuncture; other vein	1741	32	8.21445E-05	0.577315365	4.74233E-05	328
PrimaryCare	86695	Antibody; herpes simplex, type 1	6646	49	0.000313574	0.15123097	4.74221E-05	329
PrimaryCare	86696	Antibody; herpes simplex, type 2	6552	49	0.000309139	0.15123097	4.67514E-05	330
PrimaryCare	70160	Radiologic examination, nasal bones, complete, minimum of 3 views	856	18	4.03881E-05	1.15267951	4.65545E-05	331
PrimaryCare	95004	Percutaneous tests (scratch, puncture, prick) with allergenic extracts, immediate type reaction, including test interpretation and report, specify number of tests	2023	35	9.54499E-05	0.487703206	4.65512E-05	332
PrimaryCare	84146	Prolactin	10682	52	0.000504002	0.091807549	4.62712E-05	333
PrimaryCare	73510	Radiologic examination, hip, unilateral; complete, minimum of 2 views	5065	47	0.000238979	0.192903666	4.60999E-05	334
PrimaryCare	86708	Hepatitis A antibody (HAAb)	7456	50	0.000351792	0.131028262	4.60946E-05	335
PrimaryCare	99406	Smoking and tobacco use cessation counseling visit; intermediate, greater than 3 minutes up to 10 minutes	3422	43	0.000161458	0.281851152	4.55071E-05	336
PrimaryCare	94010	Spirometry, including graphic record, total and timed vital capacity, expiratory flow rate measurement(s), with or without maximal voluntary ventilation	7313	50	0.000345045	0.131028262	4.52106E-05	337
PrimaryCare	82565	Creatinine; blood	10433	52	0.000492254	0.091807549	4.51926E-05	338
PrimaryCare	90834	Psychotherapy, 45 minutes with patient	1752	33	8.26635E-05	0.546543706	4.51792E-05	339
PrimaryCare	69200	Removal foreign body from external auditory canal; without general anesthesia	1271	27	5.99688E-05	0.747214402	4.48095E-05	340
PrimaryCare	96101	Psychological testing (includes psychodiagnostic assessment of emotionality, intellectual abilities, personality and psychopathology, eg, MMPI, Rorschach, WAIS), per hour of the psychologist's or physician's time, both face-to-face time administering test	903	20	4.26057E-05	1.047318994	4.46217E-05	341
PrimaryCare	84132	Potassium; serum, plasma or whole blood	8388	51	0.000395766	0.111225635	4.40193E-05	342
PrimaryCare	73502	Radiologic examination, hip, unilateral, with pelvis when performed; 2-3 views	3288	43	0.000155136	0.281851152	4.37251E-05	343
PrimaryCare	84600	Volatiles (eg, acetic anhydride, diethylether)	3874	45	0.000182784	0.236388778	4.32082E-05	344
PrimaryCare	73560	Radiologic examination, knee; 1 or 2 views	6975	50	0.000329097	0.131028262	4.3121E-05	345
PrimaryCare	5250F	Asthma discharge plan provided to patient (Asthma)	226	1	1.06632E-05	4.043051268	4.31119E-05	346
PrimaryCare	85013	Blood count; spun microhematocrit	959	22	4.52479E-05	0.952008814	4.30764E-05	347
PrimaryCare	90660	Influenza virus vaccine, trivalent, live (LAIV3), for intranasal use	617	13	2.91115E-05	1.47810191	4.30298E-05	348
PrimaryCare	83970	Parathormone (parathyroid hormone)	16843	54	0.000794692	0.054067221	4.29668E-05	349
PrimaryCare	73090	Radiologic examination; forearm, 2 views	3088	43	0.000145699	0.281851152	4.10655E-05	350
PrimaryCare	74020	Radiologic examination, abdomen; complete, including decubitus and/or erect views	4054	46	0.000191277	0.214409871	4.10117E-05	351
PrimaryCare	84484	Troponin, quantitative	7787	51	0.000367409	0.111225635	4.08653E-05	352
PrimaryCare	90733	Meningococcal polysaccharide vaccine, serogroups A, C, Y, W-135, quadrivalent (MPSV4), for subcutaneous use	1271	29	5.99688E-05	0.675755438	4.05242E-05	353
PrimaryCare	99201	Office or other outpatient visit for the evaluation and management of a new patient, which requires these 3 key components: A problem focused history; A problem focused examination; Straightforward medical decision making. Counseling and/or coordination o	6503	50	0.000306827	0.131028262	4.0203E-05	354
PrimaryCare	82542	Column chromatography, includes mass spectrometry, if performed (eg, HPLC, LC, LC/MS, LC/MS-MS, GC, GC/MS-MS, GC/MS, HPLC/MS), non-drug analyte(s) not elsewhere specified, qualitative or quantitative, each specimen	4955	48	0.000233789	0.171850257	4.01766E-05	355
PrimaryCare	84100	Phosphorus inorganic (phosphate)	11646	53	0.000549486	0.072759354	3.99802E-05	356
PrimaryCare	73590	Radiologic examination; tibia and fibula, 2 views	4368	47	0.000206093	0.192903666	3.9756E-05	357
PrimaryCare	90655	Influenza virus vaccine, trivalent (IIV3), split virus, preservative free, 0.25 mL dosage, for intramuscular use	1182	28	5.57695E-05	0.710846758	3.96436E-05	358
PrimaryCare	72040	Radiologic examination, spine, cervical; 2 or 3 views	4354	47	0.000205432	0.192903666	3.96286E-05	359
PrimaryCare	17004	Destruction (eg, laser surgery, electrosurgery, cryosurgery, chemosurgery, surgical curettement), premalignant lesions (eg, actinic keratoses), 15 or more lesions	1236	29	5.83174E-05	0.675755438	3.94083E-05	360
PrimaryCare	80049	Basic metabolic panel. This panel must include the following: Carbon dioxide (82734) Chloride (82435) Creatinine (82565) Glucose (82947) Potassium (84132) Sodium (84295) Urea Nitrogen (BUN) (84520). (Deprecated)	278	3	1.31167E-05	2.944438979	3.86213E-05	361
PrimaryCare	91317	Under Vaccines, Toxoids	439	9	2.07131E-05	1.84582669	3.82327E-05	362
PrimaryCare	0173A	Under Immunization Administration for Vaccines/Toxoids	438	9	2.06659E-05	1.84582669	3.81456E-05	363
PrimaryCare	87015	Concentration (any type), for infectious agents	7220	51	0.000340657	0.111225635	3.78897E-05	364
PrimaryCare	77057	Screening mammography, bilateral (2-view study of each breast)	3093	44	0.000145935	0.258861634	3.7777E-05	365
PrimaryCare	99493	Subsequent psychiatric collaborative care management, first 60 minutes in a subsequent month of behavioral health care manager activities, in consultation with a psychiatric consultant, and directed by the treating physician or other qualified health care	198	1	9.34211E-06	4.043051268	3.77706E-05	366
PrimaryCare	82310	Calcium; total	8686	52	0.000409826	0.091807549	3.76251E-05	367
PrimaryCare	17003	Destruction (eg, laser surgery, electrosurgery, cryosurgery, chemosurgery, surgical curettement), premalignant lesions (eg, actinic keratoses); second through 14 lesions, each (List separately in addition to code for first lesion)	2598	42	0.00012258	0.30538165	3.74336E-05	368
PrimaryCare	84432	Thyroglobulin	4587	48	0.000216425	0.171850257	3.71928E-05	369
PrimaryCare	82760	Galactose	786	21	3.70853E-05	0.99852883	3.70308E-05	370
PrimaryCare	72072	Radiologic examination, spine; thoracic, 3 views	2570	42	0.000121259	0.30538165	3.70302E-05	371
PrimaryCare	77080	Dual-energy X-ray absorptiometry (DXA), bone density study, 1 or more sites; axial skeleton (eg, hips, pelvis, spine)	3652	46	0.00017231	0.214409871	3.6945E-05	372
PrimaryCare	99245	Office consultation for a new or established patient, which requires these 3 key components: A comprehensive history; A comprehensive examination; and Medical decision making of high complexity. Counseling and/or coordination of care with other physicians	10756	53	0.000507493	0.072759354	3.69249E-05	373
PrimaryCare	84144	Progesterone	3003	44	0.000141689	0.258861634	3.66777E-05	374
PrimaryCare	80307	Drug test(s), presumptive, any number of drug classes, any number of devices or procedures; by instrument chemistry analyzers (eg, utilizing immunoassay [eg, EIA, ELISA, EMIT, FPIA, IA, KIMS, RIA]), chromatography (eg, GC, HPLC), and mass spectrometry eit	8423	52	0.000397417	0.091807549	3.64859E-05	375
PrimaryCare	99348	Home visit for the evaluation and management of an established patient, which requires at least 2 of these 3 key components: An expanded problem focused interval history; An expanded problem focused examination; Medical decision making of low complexity.	317	5	1.49568E-05	2.433613355	3.63991E-05	376
PrimaryCare	93306	Echocardiography, transthoracic, real-time with image documentation (2D), includes M-mode recording, when performed, complete, with spectral Doppler echocardiography, and with color flow Doppler echocardiography	5885	50	0.000277668	0.131028262	3.63824E-05	377
PrimaryCare	81000	Urinalysis, by dip stick or tablet reagent for bilirubin, glucose, hemoglobin, ketones, leukocytes, nitrite, pH, protein, specific gravity, urobilinogen, any number of these constituents; non-automated, with microscopy	1858	38	8.76648E-05	0.405465108	3.5545E-05	378
PrimaryCare	83498	Hydroxyprogesterone, 17-d	2664	43	0.000125694	0.281851152	3.54269E-05	379
PrimaryCare	99417	Under Prolonged Service With or Without Direct Patient Contact on the Date of an Office or Other Outpatient Service	1445	34	6.81785E-05	0.516690743	3.52272E-05	380
PrimaryCare	87140	Culture, typing; immunofluorescent method, each antiserum	1437	34	6.7801E-05	0.516690743	3.50322E-05	381
PrimaryCare	87252	Virus isolation; tissue culture inoculation, observation, and presumptive identification by cytopathic effect	4286	48	0.000202224	0.171850257	3.47522E-05	382
PrimaryCare	90646	Hemophilus influenza b vaccine (Hib), PRP-D conjugate, for booster use only, intramuscular use	1493	35	7.04433E-05	0.487703206	3.43554E-05	383
PrimaryCare	86255	Fluorescent noninfectious agent antibody; screen, each antibody	6530	51	0.000308101	0.111225635	3.42687E-05	384
PrimaryCare	99205	Office or other outpatient visit for the evaluation and management of a new patient, which requires these 3 key components: A comprehensive history; A comprehensive examination; Medical decision making of high complexity. Counseling and/or coordination of	20216	55	0.000953838	0.035718083	3.40693E-05	385
PrimaryCare	86039	Antinuclear antibodies (ANA); titer	3715	47	0.000175282	0.192903666	3.38126E-05	386
PrimaryCare	24640	Closed treatment of radial head subluxation in child, nursemaid elbow, with manipulation	364	8	1.71744E-05	1.963609726	3.37238E-05	387
PrimaryCare	17250	Chemical cauterization of granulation tissue (ie, proud flesh)	2336	42	0.000110218	0.30538165	3.36585E-05	388
PrimaryCare	91301	Moderna Covid-19 Vaccine	861	25	4.0624E-05	0.824175443	3.34813E-05	389
PrimaryCare	90656	Influenza virus vaccine, trivalent (IIV3), split virus, preservative free, 0.5 mL dosage, for intramuscular use	1440	35	6.79426E-05	0.487703206	3.31358E-05	390
PrimaryCare	80178	Lithium	3263	46	0.000153956	0.214409871	3.30097E-05	391
PrimaryCare	99404	Preventive medicine counseling and/or risk factor reduction intervention(s) provided to an individual (separate procedure); approximately 60 minutes	571	17	2.69411E-05	1.209837924	3.25944E-05	392
PrimaryCare	87420	Infectious agent antigen detection by immunoassay technique, (eg, enzyme immunoassay [EIA], enzyme-linked immunosorbent assay [ELISA], immunochemiluminometric assay [IMCA]) qualitative or semiquantitative, multiple-step method; respiratory syncytial virus	1589	37	7.49728E-05	0.432133355	3.23982E-05	393
PrimaryCare	77052	Computer-aided detection (computer algorithm analysis of digital image data for lesion detection) with further review for interpretation, with or without digitization of film radiographic images; screening mammography (List separately in addition to code	2624	44	0.000123806	0.258861634	3.20488E-05	394
PrimaryCare	93793	Anticoagulant management for a patient taking warfarin, must include review and interpretation of a new home, office, or lab international normalized ratio (INR) test result, patient instructions, dosage adjustment (as needed), and scheduling of additiona	168	1	7.92664E-06	4.043051268	3.20478E-05	395
PrimaryCare	80359	Methylenedioxyamphetamines (MDA, MDEA, MDMA)	857	26	4.04353E-05	0.78495473	3.17399E-05	396
PrimaryCare	99340	Individual physician supervision of a patient (patient not present) in home, domiciliary or rest home (eg, assisted living facility) requiring complex and multidisciplinary care modalities involving regular physician development and/or revision of care pl	320	7	1.50984E-05	2.097141119	3.16634E-05	397
PrimaryCare	80325	Amphetamines; 3 or 4	854	26	4.02937E-05	0.78495473	3.16288E-05	398
PrimaryCare	99070	Supplies and materials (except spectacles), provided by the physician or other qualified health care professional over and above those usually included with the office visit or other services rendered (list drugs, trays, supplies, or materials provided)	340	8	1.6042E-05	1.963609726	3.15002E-05	399
PrimaryCare	84154	Prostate specific antigen (PSA); free	1884	40	8.88916E-05	0.354171814	3.14829E-05	400
PrimaryCare	80100	Drug screen, qualitative; multiple drug classes chromatographic method, each procedure	1876	40	8.85141E-05	0.354171814	3.13492E-05	401
PrimaryCare	86618	Antibody; Borrelia burgdorferi (Lyme disease)	3439	47	0.00016226	0.192903666	3.13006E-05	402
PrimaryCare	86200	Cyclic citrullinated peptide (CCP), antibody	3415	47	0.000161128	0.192903666	3.10821E-05	403
PrimaryCare	85730	Thromboplastin time, partial (PTT); plasma or whole blood	9051	53	0.000427047	0.072759354	3.10717E-05	404
PrimaryCare	0051A	Under Immunization Administration for Vaccines/Toxoids	571	18	2.69411E-05	1.15267951	3.10545E-05	405
PrimaryCare	86701	Antibody; HIV-1	1726	39	8.14367E-05	0.379489622	3.09044E-05	406
PrimaryCare	93294	Interrogation device evaluation(s) (remote), up to 90 days; single, dual, or multiple lead pacemaker system, or leadless pacemaker system with interim analysis, review(s) and report(s) by a physician or other qualified health care professional	921	28	4.34549E-05	0.710846758	3.08898E-05	407
PrimaryCare	84156	Protein, total, except by refractometry; urine	11897	54	0.000561328	0.054067221	3.03495E-05	408
PrimaryCare	85379	Fibrin degradation products, D-dimer; quantitative	4897	50	0.000231052	0.131028262	3.02743E-05	409
PrimaryCare	85008	Blood count; blood smear, microscopic examination without manual differential WBC count	5733	51	0.000270496	0.111225635	3.00861E-05	410
PrimaryCare	80054	Comprehensive metabolic panel - must include: Albumin(82040) Bilirubin, total OR direct(82250) Calcium(82310) Chloride(82435) Creatinine(82565) Glucose(82947) Phosphatase, alkaline(84075) Potasium(84132) Protein, total(84155) Sodium(84295)... (Deprecated)	240	4	1.13238E-05	2.656756907	3.00845E-05	411
PrimaryCare	84155	Protein, total, except by refractometry; serum, plasma or whole blood	6910	52	0.00032603	0.091807549	2.9932E-05	412
PrimaryCare	90791	Psychiatric diagnostic evaluation	1549	38	7.30855E-05	0.405465108	2.96336E-05	413
PrimaryCare	0052A	Under Immunization Administration for Vaccines/Toxoids	570	19	2.68939E-05	1.098612289	2.9546E-05	414
PrimaryCare	86705	Hepatitis B core antibody (HBcAb); IgM antibody	2899	46	0.000136782	0.214409871	2.93273E-05	415
PrimaryCare	93040	Rhythm ECG, 1-3 leads; with interpretation and report	211	3	9.95548E-06	2.944438979	2.93133E-05	416
PrimaryCare	84481	Triiodothyronine T3; free	5585	51	0.000263513	0.111225635	2.93095E-05	417
PrimaryCare	80102	Drug confirmation, each procedure	2393	44	0.000112907	0.258861634	2.92274E-05	418
PrimaryCare	86665	Antibody; Epstein-Barr (EB) virus, viral capsid (VCA)	4705	50	0.000221993	0.131028262	2.90874E-05	419
PrimaryCare	86664	Antibody; Epstein-Barr (EB) virus, nuclear antigen (EBNA)	4684	50	0.000221002	0.131028262	2.89575E-05	420
PrimaryCare	82261	Biotinidase, each specimen	812	27	3.83121E-05	0.747214402	2.86273E-05	421
PrimaryCare	86235	Extractable nuclear antigen, antibody to, any method (eg, nRNP, SS-A, SS-B, Sm, RNP, Sc170, J01), each antibody	4621	50	0.00021803	0.131028262	2.8568E-05	422
PrimaryCare	82553	Creatine kinase (CK), (CPK); MB fraction only	3997	49	0.000188588	0.15123097	2.85203E-05	423
PrimaryCare	86694	Antibody; herpes simplex, non-specific type test	2322	44	0.000109557	0.258861634	2.83602E-05	424
PrimaryCare	82784	Gammaglobulin (immunoglobulin); IgA, IgD, IgG, IgM, each	16535	55	0.00078016	0.035718083	2.78658E-05	425
PrimaryCare	90749	Unlisted vaccine/toxoid	398	13	1.87786E-05	1.47810191	2.77567E-05	426
PrimaryCare	86334	Immunofixation electrophoresis; serum	5286	51	0.000249406	0.111225635	2.77403E-05	427
PrimaryCare	11976	Removal, implantable contraceptive capsules	394	13	1.85898E-05	1.47810191	2.74777E-05	428
PrimaryCare	81220	CFTR (cystic fibrosis transmembrane conductance regulator) (eg, cystic fibrosis) gene analysis; common variants (eg, ACMG/ACOG guidelines)	815	28	3.84536E-05	0.710846758	2.73346E-05	429
PrimaryCare	93225	External electrocardiographic recording up to 48 hours by continuous rhythm recording and storage; recording (includes connection, recording, and disconnection)	3333	48	0.000157259	0.171850257	2.7025E-05	430
PrimaryCare	86141	C-reactive protein; high sensitivity (hsCRP)	4353	50	0.000205385	0.131028262	2.69112E-05	431
PrimaryCare	82627	Dehydroepiandrosterone-sulfate (DHEA-S)	4314	50	0.000203545	0.131028262	2.66701E-05	432
PrimaryCare	87102	Culture, fungi (mold or yeast) isolation, with presumptive identification of isolates; other source (except blood)	4314	50	0.000203545	0.131028262	2.66701E-05	433
PrimaryCare	87633	Infectious agent detection by nucleic acid (DNA or RNA); respiratory virus (eg, adenovirus, influenza virus, coronavirus, metapneumovirus, parainfluenza virus, respiratory syncytial virus, rhinovirus), includes multiplex reverse transcription, when perfor	3728	49	0.000175896	0.15123097	2.66009E-05	434
PrimaryCare	93303	Transthoracic echocardiography for congenital cardiac anomalies; complete	2172	44	0.00010248	0.258861634	2.65282E-05	435
PrimaryCare	58300	Insertion of intrauterine device (IUD)	968	32	4.56725E-05	0.577315365	2.63674E-05	436
PrimaryCare	95886	Needle electromyography, each extremity, with related paraspinal areas, when performed, done with nerve conduction, amplitude and latency/velocity study; complete, five or more muscles studied, innervated by three or more nerves or four or more spinal lev	1472	39	6.94524E-05	0.379489622	2.63565E-05	437
PrimaryCare	82088	Aldosterone	2150	44	0.000101442	0.258861634	2.62595E-05	438
PrimaryCare	93325	Doppler echocardiography color flow velocity mapping (List separately in addition to codes for echocardiography)	3670	49	0.000173159	0.15123097	2.6187E-05	439
PrimaryCare	90801	Psychiatric diagnostic interview examination	1363	38	6.43095E-05	0.405465108	2.60753E-05	440
PrimaryCare	86317	Immunoassay for infectious agent antibody, quantitative, not otherwise specified	4195	50	0.00019793	0.131028262	2.59344E-05	441
PrimaryCare	80051	Electrolyte panel This panel must include the following: Carbon dioxide (bicarbonate) (82374) Chloride (82435) Potassium (84132) Sodium (84295)	2847	47	0.000134328	0.192903666	2.59124E-05	442
PrimaryCare	83013	Helicobacter pylori; breath test analysis for urease activity, non-radioactive isotope (eg, C-13)	632	24	2.98192E-05	0.864997437	2.57936E-05	443
PrimaryCare	82985	Glycated protein	1928	43	9.09676E-05	0.281851152	2.56393E-05	444
PrimaryCare	99441	Telephone evaluation and management service by a physician or other qualified health care professional who may report evaluation and management services provided to an established patient, parent, or guardian not originating from a related E/M service pro	846	30	3.99163E-05	0.641853886	2.56204E-05	445
PrimaryCare	73120	Radiologic examination, hand; 2 views	2528	46	0.000119277	0.214409871	2.55742E-05	446
PrimaryCare	54150	Circumcision, using clamp or other device with regional dorsal penile or ring block	595	23	2.80735E-05	0.907557052	2.54783E-05	447
PrimaryCare	87798	Infectious agent detection by nucleic acid (DNA or RNA), not otherwise specified; amplified probe technique, each organism	2073	44	9.7809E-05	0.258861634	2.5319E-05	448
PrimaryCare	73620	Radiologic examination, foot; 2 views	2771	47	0.000130742	0.192903666	2.52207E-05	449
PrimaryCare	99492	Initial psychiatric collaborative care management, first 70 minutes in the first calendar month of behavioral health care manager activities, in consultation with a psychiatric consultant, and directed by the treating physician or other qualified health c	132	1	6.22807E-06	4.043051268	2.51804E-05	450
PrimaryCare	93280	Programming device evaluation (in person) with iterative adjustment of the implantable device to test the function of the device and select optimal permanent programmed values with analysis, review and report by a physician or other qualified health care	2487	46	0.000117343	0.214409871	2.51594E-05	451
PrimaryCare	85045	Blood count; reticulocyte, automated	9752	54	0.000460122	0.054067221	2.48775E-05	452
PrimaryCare	86480	Tuberculosis test, cell mediated immunity antigen response measurement; gamma interferon	2426	46	0.000114464	0.214409871	2.45423E-05	453
PrimaryCare	82747	Folic acid; RBC	3017	48	0.000142349	0.171850257	2.44627E-05	454
PrimaryCare	10120	Incision and removal of foreign body, subcutaneous tissues; simple	803	30	3.78874E-05	0.641853886	2.43182E-05	455
PrimaryCare	83520	Immunoassay for analyte other than infectious agent antibody or infectious agent antigen; quantitative, not otherwise specified	5605	52	0.000264457	0.091807549	2.42792E-05	456
PrimaryCare	84520	Urea nitrogen; quantitative	3924	50	0.000185144	0.131028262	2.4259E-05	457
PrimaryCare	92015	Determination of refractive state	2373	46	0.000111964	0.214409871	2.40061E-05	458
PrimaryCare	99339	Individual physician supervision of a patient (patient not present) in home, domiciliary or rest home (eg, assisted living facility) requiring complex and multidisciplinary care modalities involving regular physician development and/or revision of care pl	259	8	1.22202E-05	1.963609726	2.39958E-05	459
PrimaryCare	11101	Biopsy of skin, subcutaneous tissue and/or mucous membrane (including simple closure), unless otherwise listed; each separate/additional lesion (List separately in addition to code for primary procedure)	1541	41	7.2708E-05	0.329479201	2.39558E-05	460
PrimaryCare	90378	Respiratory syncytial virus, monoclonal antibody, recombinant, for intramuscular use, 50 mg, each	532	22	2.5101E-05	0.952008814	2.38964E-05	461
PrimaryCare	95913	Nerve conduction studies; 13 or more studies	394	16	1.85898E-05	1.270462546	2.36177E-05	462
PrimaryCare	92227	Remote imaging for detection of retinal disease (eg, retinopathy in a patient with diabetes) with analysis and report under physician supervision, unilateral or bilateral	393	16	1.85427E-05	1.270462546	2.35578E-05	463
PrimaryCare	72170	Radiologic examination, pelvis; 1 or 2 views	2584	47	0.000121919	0.192903666	2.35187E-05	464
PrimaryCare	99483	Assessment of and care planning for a patient with cognitive impairment, requiring an independent historian, in the office or other outpatient, home or domiciliary or rest home, with all of the following required elements: Cognition-focused evaluation inc	186	4	8.77592E-06	2.656756907	2.33155E-05	465
PrimaryCare	93320	Doppler echocardiography, pulsed wave and/or continuous wave with spectral display (List separately in addition to codes for echocardiographic imaging); complete	3263	49	0.000153956	0.15123097	2.32829E-05	466
PrimaryCare	90738	Japanese encephalitis virus vaccine, inactivated, for intramuscular use	145	2	6.84144E-06	3.349904087	2.29182E-05	467
PrimaryCare	72220	Radiologic examination, sacrum and coccyx, minimum of 2 views	1588	42	7.49256E-05	0.30538165	2.28809E-05	468
PrimaryCare	30300	Removal foreign body, intranasal; office type procedure	245	8	1.15597E-05	1.963609726	2.26987E-05	469
PrimaryCare	20610	Arthrocentesis, aspiration and/or injection, major joint or bursa (eg, shoulder, hip, knee, subacromial bursa); without ultrasound guidance	2756	48	0.000130035	0.171850257	2.23465E-05	470
PrimaryCare	87529	Infectious agent detection by nucleic acid (DNA or RNA); Herpes simplex virus, amplified probe technique	1436	41	6.77539E-05	0.329479201	2.23235E-05	471
PrimaryCare	82533	Cortisol; total	8741	54	0.000412421	0.054067221	2.22985E-05	472
PrimaryCare	90659	Influenza virus vaccine, whole virus, for intramuscular or jet injection use (Deprecated)	911	34	4.29831E-05	0.516690743	2.2209E-05	473
PrimaryCare	84305	Somatomedin	3575	50	0.000168677	0.131028262	2.21014E-05	474
PrimaryCare	0011A	Moderna Covid-19 Vaccine Administration - First Dose	349	15	1.64666E-05	1.335001067	2.1983E-05	475
PrimaryCare	87040	Culture, bacterial; blood, aerobic, with isolation and presumptive identification of isolates (includes anaerobic culture, if appropriate)	5070	52	0.000239215	0.091807549	2.19617E-05	476
PrimaryCare	95885	Needle electromyography, each extremity, with related paraspinal areas, when performed, done with nerve conduction, amplitude and latency/velocity study; limited (List separately in addition to code for primary procedure)	1147	38	5.41182E-05	0.405465108	2.1943E-05	477
PrimaryCare	86364	Under Qualitative or Semiquantitative Immunoassays	1297	40	6.11955E-05	0.354171814	2.16737E-05	478
PrimaryCare	83835	Metanephrines	2380	47	0.000112294	0.192903666	2.16619E-05	479
PrimaryCare	93722	Plethysmography, total body; interpretation and report only	361	16	1.70328E-05	1.270462546	2.16396E-05	480
PrimaryCare	64615	Chemodenervation of muscle(s); muscle(s) innervated by facial, trigeminal, cervical spinal and accessory nerves, bilateral (eg, for chronic migraine)	1294	40	6.1054E-05	0.354171814	2.16236E-05	481
PrimaryCare	11740	Evacuation of subungual hematoma	294	12	1.38716E-05	1.558144618	2.1614E-05	482
PrimaryCare	72074	Radiologic examination, spine; thoracic, minimum of 4 views	877	34	4.13789E-05	0.516690743	2.13801E-05	483
PrimaryCare	73650	Radiologic examination; calcaneus, minimum of 2 views	1183	39	5.58167E-05	0.379489622	2.11819E-05	484
PrimaryCare	86256	Fluorescent noninfectious agent antibody; titer, each antibody	1730	44	8.16255E-05	0.258861634	2.11297E-05	485
PrimaryCare	82397	Chemiluminescent assay	2303	47	0.000108661	0.192903666	2.09611E-05	486
PrimaryCare	99375	Supervision of a patient under care of home health agency (patient not present) in home, domiciliary or equivalent environment (eg, Alzheimer's facility) requiring complex and multidisciplinary care modalities involving regular development and/or revision	283	12	1.33526E-05	1.558144618	2.08053E-05	487
PrimaryCare	95912	Nerve conduction studies; 11-12 studies	419	20	1.97694E-05	1.047318994	2.07049E-05	488
PrimaryCare	92014	Ophthalmological services: medical examination and evaluation, with initiation or continuation of diagnostic and treatment program; comprehensive, established patient, 1 or more visits	2551	48	0.000120362	0.171850257	2.06843E-05	489
PrimaryCare	84244	Renin	2507	48	0.000118286	0.171850257	2.03275E-05	490
PrimaryCare	84075	Phosphatase, alkaline	3282	50	0.000154852	0.131028262	2.02901E-05	491
PrimaryCare	99350	Home visit for the evaluation and management of an established patient, which requires at least 2 of these 3 key components: A comprehensive interval history; A comprehensive examination; Medical decision making of moderate to high complexity. Counseling	176	5	8.30409E-06	2.433613355	2.0209E-05	492
PrimaryCare	99312	Subsequent nursing facility care, per day, for the evaluation and management of a new or established patient, which requires at least two of these three key components: an expanded problem focused interval history; an expanded problem focu... (Deprecated)	337	16	1.59005E-05	1.270462546	2.02009E-05	493
PrimaryCare	83631	Lactoferrin, fecal; quantitative	701	31	3.30748E-05	0.609064063	2.01447E-05	494
PrimaryCare	73070	Radiologic examination, elbow; 2 views	1802	45	8.50226E-05	0.236388778	2.00984E-05	495
PrimaryCare	84425	Thiamine (Vitamin B-1)	3250	50	0.000153343	0.131028262	2.00922E-05	496
PrimaryCare	96111	Developmental testing, (includes assessment of motor, language, social, adaptive, and/or cognitive functioning by standardized developmental instruments) with interpretation and report	387	19	1.82596E-05	1.098612289	2.00602E-05	497
PrimaryCare	84166	Protein; electrophoretic fractionation and quantitation, other fluids with concentration (eg, urine, CSF)	3235	50	0.000152635	0.131028262	1.99995E-05	498
PrimaryCare	84436	Thyroxine; total	4609	52	0.000217463	0.091807549	1.99648E-05	499
PrimaryCare	80164	Valproic acid (dipropylacetic acid); total	2189	47	0.000103282	0.192903666	1.99235E-05	500
PrimaryCare	87522	Infectious agent detection by nucleic acid (DNA or RNA); hepatitis C, quantification, includes reverse transcription when performed	4558	52	0.000215057	0.091807549	1.97439E-05	501
PrimaryCare	80101	Drug screen, qualitative; single drug class method (eg, immunoassay, enzyme assay), each drug class	1616	44	7.62467E-05	0.258861634	1.97373E-05	502
PrimaryCare	99374	Supervision of a patient under care of home health agency (patient not present) in home, domiciliary or equivalent environment (eg, Alzheimer's facility) requiring complex and multidisciplinary care modalities involving regular development and/or revision	142	3	6.69989E-06	2.944438979	1.97274E-05	503
PrimaryCare	85007	Blood count; blood smear, microscopic examination with manual differential WBC count	2763	49	0.000130365	0.15123097	1.97152E-05	504
PrimaryCare	26010	Drainage of finger abscess; simple	379	19	1.78821E-05	1.098612289	1.96455E-05	505
PrimaryCare	86258	Under Qualitative or Semiquantitative Immunoassays	1168	40	5.5109E-05	0.354171814	1.95181E-05	506
PrimaryCare	90846	Family psychotherapy (without the patient present), 50 minutes	279	13	1.31639E-05	1.47810191	1.94576E-05	507
PrimaryCare	97110	Therapeutic procedure, 1 or more areas, each 15 minutes; therapeutic exercises to develop strength and endurance, range of motion and flexibility	4470	52	0.000210905	0.091807549	1.93627E-05	508
PrimaryCare	29125	Application of short arm splint (forearm to hand); static	602	29	2.84038E-05	0.675755438	1.9194E-05	509
PrimaryCare	58301	Removal of intrauterine device (IUD)	489	25	2.30722E-05	0.824175443	1.90155E-05	510
PrimaryCare	87324	Infectious agent antigen detection by immunoassay technique, (eg, enzyme immunoassay [EIA], enzyme-linked immunosorbent assay [ELISA], immunochemiluminometric assay [IMCA]) qualitative or semiquantitative, multiple-step method; Clostridium difficile toxin	1869	46	8.81838E-05	0.214409871	1.89075E-05	511
PrimaryCare	11200	Removal of skin tags, multiple fibrocutaneous tags, any area; up to and including 15 lesions	819	35	3.86423E-05	0.487703206	1.8846E-05	512
PrimaryCare	83615	Lactate dehydrogenase (LD), (LDH)	5435	53	0.000256436	0.072759354	1.86581E-05	513
PrimaryCare	97802	Medical nutrition therapy; initial assessment and intervention, individual, face-to-face with the patient, each 15 minutes	3552	51	0.000167592	0.111225635	1.86405E-05	514
PrimaryCare	80162	Digoxin; total	2034	47	9.59689E-05	0.192903666	1.85128E-05	515
PrimaryCare	82105	Alpha-fetoprotein (AFP); serum	3527	51	0.000166412	0.111225635	1.85093E-05	516
PrimaryCare	87338	Infectious agent antigen detection by immunoassay technique, (eg, enzyme immunoassay [EIA], enzyme-linked immunosorbent assay [ELISA], immunochemiluminometric assay [IMCA]) qualitative or semiquantitative, multiple-step method; Helicobacter pylori, stool	1651	45	7.78981E-05	0.236388778	1.84142E-05	517
PrimaryCare	94761	Noninvasive ear or pulse oximetry for oxygen saturation; multiple determinations (eg, during exercise)	900	37	4.24641E-05	0.432133355	1.83502E-05	518
PrimaryCare	88305	Level IV - Surgical pathology, gross and microscopic examination Abortion - spontaneous/missed Artery, biopsy Bone marrow, biopsy Bone exostosis Brain/meninges, other than for tumor resection Breast, biopsy, not requiring microscopic evaluation of surgica	3490	51	0.000164666	0.111225635	1.83151E-05	519
PrimaryCare	92012	Ophthalmological services: medical examination and evaluation, with initiation or continuation of diagnostic and treatment program; intermediate, established patient	2531	49	0.000119419	0.15123097	1.80598E-05	520
PrimaryCare	80185	Phenytoin; total	1976	47	9.32323E-05	0.192903666	1.79849E-05	521
PrimaryCare	97803	Medical nutrition therapy; re-assessment and intervention, individual, face-to-face with the patient, each 15 minutes	2518	49	0.000118805	0.15123097	1.7967E-05	522
PrimaryCare	70210	Radiologic examination, sinuses, paranasal, less than 3 views	653	32	3.08101E-05	0.577315365	1.77871E-05	523
PrimaryCare	85023	Blood count; hemogram and platelet count, automated, and manual differential WBC count (CBC) (Deprecated)	1446	44	6.82257E-05	0.258861634	1.7661E-05	524
PrimaryCare	83883	Nephelometry, each analyte not elsewhere specified	3364	51	0.000158721	0.111225635	1.76539E-05	525
PrimaryCare	86060	Antistreptolysin 0; titer	760	35	3.58586E-05	0.487703206	1.74883E-05	526
PrimaryCare	93015	Cardiovascular stress test using maximal or submaximal treadmill or bicycle exercise, continuous electrocardiographic monitoring, and/or pharmacological stress; with supervision, interpretation and report	572	30	2.69883E-05	0.641853886	1.73225E-05	527
PrimaryCare	82330	Calcium; ionized	3291	51	0.000155277	0.111225635	1.72708E-05	528
PrimaryCare	95909	Nerve conduction studies; 5-6 studies	749	35	3.53396E-05	0.487703206	1.72352E-05	529
PrimaryCare	84207	Pyridoxal phosphate (Vitamin B-6)	3966	52	0.000187125	0.091807549	1.71795E-05	530
PrimaryCare	86645	Antibody; cytomegalovirus (CMV), IgM	2404	49	0.000113426	0.15123097	1.71536E-05	531
PrimaryCare	83993	Calprotectin, fecal	1023	40	4.82675E-05	0.354171814	1.7095E-05	532
PrimaryCare	99343	Home visit for the evaluation and management of a new patient, which requires these 3 key components: A detailed history; A detailed examination; and Medical decision making of moderate complexity. Counseling and/or coordination of care with other physici	108	2	5.09569E-06	3.349904087	1.70701E-05	533
PrimaryCare	82384	Catecholamines; fractionated	1525	45	7.19531E-05	0.236388778	1.70089E-05	534
PrimaryCare	82948	Glucose; blood, reagent strip	1088	41	5.13344E-05	0.329479201	1.69136E-05	535
PrimaryCare	83021	Hemoglobin fractionation and quantitation; chromatography (eg, A2, S, C, and/or F)	2361	49	0.000111398	0.15123097	1.68468E-05	536
PrimaryCare	96360	Intravenous infusion, hydration; initial, 31 minutes to 1 hour	2361	49	0.000111398	0.15123097	1.68468E-05	537
PrimaryCare	36410	Venipuncture, age 3 years or older, necessitating the skill of a physician or other qualified health care professional (separate procedure), for diagnostic or therapeutic purposes (not to be used for routine venipuncture)	1261	43	5.94969E-05	0.281851152	1.67693E-05	538
PrimaryCare	99307	Subsequent nursing facility care, per day, for the evaluation and management of a patient, which requires at least 2 of these 3 key components: A problem focused interval history; A problem focused examination; Straightforward medical decision making. Cou	181	8	8.54001E-06	1.963609726	1.67692E-05	539
PrimaryCare	87329	Infectious agent antigen detection by immunoassay technique, (eg, enzyme immunoassay [EIA], enzyme-linked immunosorbent assay [ELISA], immunochemiluminometric assay [IMCA]) qualitative or semiquantitative, multiple-step method; giardia	1158	42	5.46372E-05	0.30538165	1.66852E-05	540
PrimaryCare	82671	Estrogens; fractionated	545	30	2.57144E-05	0.641853886	1.65049E-05	541
PrimaryCare	86707	Hepatitis Be antibody (HBeAb)	1058	41	4.99189E-05	0.329479201	1.64472E-05	542
PrimaryCare	99429	Unlisted preventive medicine service	166	7	7.83227E-06	2.097141119	1.64254E-05	543
PrimaryCare	87390	Infectious agent antigen detection by immunoassay technique, (eg, enzyme immunoassay [EIA], enzyme-linked immunosorbent assay [ELISA], immunochemiluminometric assay [IMCA]) qualitative or semiquantitative, multiple-step method; HIV-1	856	38	4.03881E-05	0.405465108	1.6376E-05	544
PrimaryCare	76075	Dual energy x-ray absorptiometry (DEXA), bone density study, one or more sites; axial skeleton (eg, hips, pelvis, spine) (Deprecated)	978	40	4.61443E-05	0.354171814	1.6343E-05	545
PrimaryCare	0012A	Moderna Covid-19 Vaccine Administration - Second Dose	314	19	1.48153E-05	1.098612289	1.62762E-05	546
PrimaryCare	72070	Radiologic examination, spine; thoracic, 2 views	1332	44	6.28469E-05	0.258861634	1.62687E-05	547
PrimaryCare	3051F	Most recent hemoglobin A1c (HbA1c) level greater than or equal to 7.0% and less than 8.0% (DM)	461	27	2.17511E-05	0.747214402	1.62527E-05	548
PrimaryCare	86747	Antibody; parvovirus	664	34	3.13291E-05	0.516690743	1.61874E-05	549
PrimaryCare	84300	Sodium; urine	1988	48	9.37985E-05	0.171850257	1.61193E-05	550
PrimaryCare	80301	Drug screen, any number of drug classes from Drug Class List A; single drug class method, by instrumented test systems (eg, discrete multichannel chemistry analyzers utilizing immunoassay or enzyme assay), per date of service	956	40	4.51063E-05	0.354171814	1.59754E-05	551
PrimaryCare	83020	Hemoglobin fractionation and quantitation; electrophoresis (eg, A2, S, C, and/or F)	953	40	4.49648E-05	0.354171814	1.59253E-05	552
PrimaryCare	86160	Complement; antigen, each component	2574	50	0.000121447	0.131028262	1.5913E-05	553
PrimaryCare	87107	Culture, fungi, definitive identification, each organism; mold	681	35	3.21312E-05	0.487703206	1.56705E-05	554
PrimaryCare	00029	[EXPIRED]-(No description available)	568	32	2.67996E-05	0.577315365	1.54718E-05	555
PrimaryCare	84030	Phenylalanine (PKU), blood	375	24	1.76934E-05	0.864997437	1.53047E-05	556
PrimaryCare	86003	Allergen specific IgE; quantitative or semiquantitative, crude allergen extract, each	1508	46	7.1151E-05	0.214409871	1.52555E-05	557
PrimaryCare	71110	Radiologic examination, ribs, bilateral; 3 views	591	33	2.78848E-05	0.546543706	1.52402E-05	558
PrimaryCare	90805	Individual psychotherapy, insight oriented, behavior modifying and/or supportive, in an office or outpatient facility, approximately 20 to 30 minutes face-to-face with the patient; with medical evaluation and management services	621	34	2.93002E-05	0.516690743	1.51392E-05	559
PrimaryCare	11982	Removal, non-biodegradable drug delivery implant	228	14	1.07576E-05	1.403993938	1.51036E-05	560
PrimaryCare	64405	Injection(s), anesthetic agent(s) and/or steroid; greater occipital nerve	739	37	3.48678E-05	0.432133355	1.50675E-05	561
PrimaryCare	29130	Application of finger splint; static	204	12	9.6252E-06	1.558144618	1.49975E-05	562
PrimaryCare	93018	Cardiovascular stress test using maximal or submaximal treadmill or bicycle exercise, continuous electrocardiographic monitoring, and/or pharmacological stress; interpretation and report only	1224	44	5.77512E-05	0.258861634	1.49496E-05	563
PrimaryCare	86900	Blood typing, serologic; ABO	3451	52	0.000162826	0.091807549	1.49487E-05	564
PrimaryCare	86644	Antibody; cytomegalovirus (CMV)	2411	50	0.000113757	0.131028262	1.49053E-05	565
PrimaryCare	84145	Procalcitonin (PCT)	316	21	1.49096E-05	0.99852883	1.48877E-05	566
PrimaryCare	86901	Blood typing, serologic; Rh (D)	3436	52	0.000162119	0.091807549	1.48837E-05	567
PrimaryCare	95044	Patch or application test(s) (specify number of tests)	213	13	1.00498E-05	1.47810191	1.48547E-05	568
PrimaryCare	86593	Syphilis test, non-treponemal antibody; quantitative	886	40	4.18036E-05	0.354171814	1.48056E-05	569
PrimaryCare	80156	Carbamazepine; total	952	41	4.49176E-05	0.329479201	1.47994E-05	570
PrimaryCare	83935	Osmolality; urine	1208	44	5.69963E-05	0.258861634	1.47542E-05	571
PrimaryCare	82950	Glucose; post glucose dose (includes glucose)	680	36	3.2084E-05	0.459532329	1.47436E-05	572
PrimaryCare	11730	Avulsion of nail plate, partial or complete, simple; single	439	28	2.07131E-05	0.710846758	1.47238E-05	573
PrimaryCare	73060	Radiologic examination; humerus, minimum of 2 views	1202	44	5.67132E-05	0.258861634	1.46809E-05	574
PrimaryCare	99241	Office consultation for a new or established patient, which requires these 3 key components: A problem focused history; A problem focused examination; and Straightforward medical decision making. Counseling and/or coordination of care with other physician	2791	51	0.000131686	0.111225635	1.46469E-05	575
PrimaryCare	12013	Simple repair of superficial wounds of face, ears, eyelids, nose, lips and/or mucous membranes; 2.6 cm to 5.0 cm	303	21	1.42963E-05	0.99852883	1.42752E-05	576
PrimaryCare	76092	Screening mammography, bilateral (two view film study of each breast) (Deprecated)	699	37	3.29805E-05	0.432133355	1.4252E-05	577
PrimaryCare	90792	Psychiatric diagnostic evaluation with medical services	988	42	4.66162E-05	0.30538165	1.42357E-05	578
PrimaryCare	90739	Hepatitis B vaccine (HepB), adult dosage, 2 dose schedule, for intramuscular use	287	20	1.35413E-05	1.047318994	1.41821E-05	579
PrimaryCare	93284	Programming device evaluation (in person) with iterative adjustment of the implantable device to test the function of the device and select optimal permanent programmed values with analysis, review and report by a physician or other qualified health care	571	34	2.69411E-05	0.516690743	1.39202E-05	580
PrimaryCare	83789	Mass spectrometry and tandem mass spectrometry (eg, MS, MS/MS, MALDI, MS-TOF, QTOF), non-drug analyte(s) not elsewhere specified, qualitative or quantitative, each specimen	886	41	4.18036E-05	0.329479201	1.37734E-05	581
PrimaryCare	11400	Excision, benign lesion including margins, except skin tag (unless listed elsewhere), trunk, arms or legs; excised diameter 0.5 cm or less	354	25	1.67026E-05	0.824175443	1.37658E-05	582
PrimaryCare	93042	Rhythm ECG, 1-3 leads; interpretation and report only	306	22	1.44378E-05	0.952008814	1.37449E-05	583
PrimaryCare	90687	Influenza virus vaccine, quadrivalent (IIV4), split virus, 0.25 mL dosage, for intramuscular use	264	19	1.24561E-05	1.098612289	1.36845E-05	584
PrimaryCare	3046F	Most recent hemoglobin A1c level greater than 9.0% (DM)	304	22	1.43434E-05	0.952008814	1.36551E-05	585
PrimaryCare	80361	Opiates, 1 or more	1345	46	6.34603E-05	0.214409871	1.36065E-05	586
PrimaryCare	80158	Cyclosporine	1339	46	6.31772E-05	0.214409871	1.35458E-05	587
PrimaryCare	80349	Cannabinoids, natural	1010	43	4.76542E-05	0.281851152	1.34314E-05	588
PrimaryCare	93283	Programming device evaluation (in person) with iterative adjustment of the implantable device to test the function of the device and select optimal permanent programmed values with analysis, review and report by a physician or other qualified health care	581	35	2.74129E-05	0.487703206	1.33694E-05	589
PrimaryCare	73600	Radiologic examination, ankle; 2 views	1191	45	5.61942E-05	0.236388778	1.32837E-05	590
PrimaryCare	85660	Sickling of RBC, reduction	541	34	2.55257E-05	0.516690743	1.31889E-05	591
PrimaryCare	20605	Arthrocentesis, aspiration and/or injection, intermediate joint or bursa (eg, temporomandibular, acromioclavicular, wrist, elbow or ankle, olecranon bursa); without ultrasound guidance	685	38	3.23199E-05	0.405465108	1.31046E-05	592
PrimaryCare	84295	Sodium; serum, plasma or whole blood	2102	50	9.91773E-05	0.131028262	1.2995E-05	593
PrimaryCare	15788	Chemical peel, facial; epidermal	113	5	5.33161E-06	2.433613355	1.29751E-05	594
PrimaryCare	73100	Radiologic examination, wrist; 2 views	1154	45	5.44484E-05	0.236388778	1.2871E-05	595
PrimaryCare	13100	Repair, complex, trunk; 1.1 cm to 2.5 cm	224	17	1.05688E-05	1.209837924	1.27866E-05	596
PrimaryCare	93296	Interrogation device evaluation(s) (remote), up to 90 days; single, dual, or multiple lead pacemaker system, leadless pacemaker system, or implantable defibrillator system, remote data acquisition(s), receipt of transmissions and technician review, techni	821	41	3.87367E-05	0.329479201	1.27629E-05	597
PrimaryCare	71250	Computed tomography, thorax; without contrast material	1382	47	6.5206E-05	0.192903666	1.25785E-05	598
PrimaryCare	87350	Infectious agent antigen detection by immunoassay technique, (eg, enzyme immunoassay [EIA], enzyme-linked immunosorbent assay [ELISA], immunochemiluminometric assay [IMCA]) qualitative or semiquantitative, multiple-step method; hepatitis Be antigen (HBeAg	870	42	4.10486E-05	0.30538165	1.25355E-05	599
PrimaryCare	00011	[EXPIRED]-Recipient not eligible on service date	199	15	9.38929E-06	1.335001067	1.25347E-05	600
PrimaryCare	95910	Nerve conduction studies; 7-8 studies	459	32	2.16567E-05	0.577315365	1.25027E-05	601
PrimaryCare	82544	Column chromatography/mass spectrometry (eg, GC/MS, or HPLC/MS), non-drug analyte not elsewhere specified; stable isotope dilution, multiple analytes, quantitative, single stationary and mobile phase	747	40	3.52452E-05	0.354171814	1.24829E-05	602
PrimaryCare	82530	Cortisol; free	937	43	4.42099E-05	0.281851152	1.24606E-05	603
PrimaryCare	84466	Transferrin	1223	46	5.7704E-05	0.214409871	1.23723E-05	604
PrimaryCare	93272	External patient and, when performed, auto activated electrocardiographic rhythm derived event recording with symptom-related memory loop with remote download capability up to 30 days, 24-hour attended monitoring; review and interpretation by a physician	740	40	3.49149E-05	0.354171814	1.23659E-05	605
PrimaryCare	82977	Glutamyltransferase, gamma (GGT)	3580	53	0.000168913	0.072759354	1.229E-05	606
PrimaryCare	93971	Duplex scan of extremity veins including responses to compression and other maneuvers; unilateral or limited study	1515	48	7.14813E-05	0.171850257	1.22841E-05	607
PrimaryCare	87536	Infectious agent detection by nucleic acid (DNA or RNA); HIV-1, quantification, includes reverse transcription when performed	2832	52	0.00013362	0.091807549	1.22674E-05	608
PrimaryCare	84479	Thyroid hormone (T3 or T4) uptake or thyroid hormone binding ratio (THBR)	331	26	1.56174E-05	0.78495473	1.22589E-05	609
PrimaryCare	76536	Ultrasound, soft tissues of head and neck (eg, thyroid, parathyroid, parotid), real time with image documentation	1345	47	6.34603E-05	0.192903666	1.22417E-05	610
PrimaryCare	87206	Smear, primary source with interpretation; fluorescent and/or acid fast stain for bacteria, fungi, parasites, viruses or cell types	1709	49	8.06346E-05	0.15123097	1.21945E-05	611
PrimaryCare	82085	Aldolase	783	41	3.69438E-05	0.329479201	1.21722E-05	612
PrimaryCare	95819	Electroencephalogram (EEG); including recording awake and asleep	634	38	2.99136E-05	0.405465108	1.21289E-05	613
PrimaryCare	PBPRG	Unknown	105	5	4.95415E-06	2.433613355	1.20565E-05	614
PrimaryCare	92567	Tympanometry (impedance testing)	1950	50	9.20056E-05	0.131028262	1.20553E-05	615
PrimaryCare	84999	Unlisted chemistry procedure	1938	50	9.14394E-05	0.131028262	1.19811E-05	616
PrimaryCare	86304	Immunoassay for tumor antigen, quantitative; CA 125	1315	47	6.20448E-05	0.192903666	1.19687E-05	617
PrimaryCare	86335	Immunofixation electrophoresis; other fluids with concentration (eg, urine, CSF)	2279	51	0.000107529	0.111225635	1.19599E-05	618
PrimaryCare	82024	Adrenocorticotropic hormone (ACTH)	2274	51	0.000107293	0.111225635	1.19337E-05	619
PrimaryCare	86692	Antibody; hepatitis, delta agent	265	22	1.25033E-05	0.952008814	1.19033E-05	620
PrimaryCare	13131	Repair, complex, forehead, cheeks, chin, mouth, neck, axillae, genitalia, hands and/or feet; 1.1 cm to 2.5 cm	264	22	1.24561E-05	0.952008814	1.18584E-05	621
PrimaryCare	82951	Glucose; tolerance test (GTT), 3 specimens (includes glucose)	484	34	2.28363E-05	0.516690743	1.17993E-05	622
PrimaryCare	29105	Application of long arm splint (shoulder to hand)	250	21	1.17956E-05	0.99852883	1.17782E-05	623
PrimaryCare	73564	Radiologic examination, knee; complete, 4 or more views	814	42	3.84064E-05	0.30538165	1.17286E-05	624
PrimaryCare	84445	Thyroid stimulating immune globulins (TSI)	1278	47	6.0299E-05	0.192903666	1.16319E-05	625
PrimaryCare	87116	Culture, tubercle or other acid-fast bacilli (eg, TB, AFB, mycobacteria) any source, with isolation and presumptive identification of isolates	1626	49	7.67185E-05	0.15123097	1.16022E-05	626
PrimaryCare	10061	Incision and drainage of abscess (eg, carbuncle, suppurative hidradenitis, cutaneous or subcutaneous abscess, cyst, furuncle, or paronychia); complicated or multiple	449	33	2.11849E-05	0.546543706	1.15785E-05	627
PrimaryCare	0503F	Postpartum care visit (Prenatal)	117	7	5.52034E-06	2.097141119	1.15769E-05	628
PrimaryCare	80365	Oxycodone	567	37	2.67524E-05	0.432133355	1.15606E-05	629
PrimaryCare	84160	Protein, total, by refractometry, any source	474	34	2.23644E-05	0.516690743	1.15555E-05	630
PrimaryCare	83930	Osmolality; blood	1131	46	5.33632E-05	0.214409871	1.14416E-05	631
PrimaryCare	82435	Chloride; blood	935	44	4.41155E-05	0.258861634	1.14198E-05	632
PrimaryCare	72052	Radiologic examination, spine, cervical; 6 or more views	637	39	3.00552E-05	0.379489622	1.14056E-05	633
PrimaryCare	88112	Cytopathology, selective cellular enhancement technique with interpretation (eg, liquid based slide preparation method), except cervical or vaginal	1598	49	7.53974E-05	0.15123097	1.14024E-05	634
PrimaryCare	85380	Fibrin degradation products, D-dimer; ultrasensitive (eg, for evaluation for venous thromboembolism), qualitative or semiquantitative	418	32	1.97222E-05	0.577315365	1.13859E-05	635
PrimaryCare	90807	Individual psychotherapy, insight oriented, behavior modifying and/or supportive, in an office or outpatient facility, approximately 45 to 50 minutes face-to-face with the patient; with medical evaluation and management services	339	28	1.59948E-05	0.710846758	1.13699E-05	636
PrimaryCare	93295	Interrogation device evaluation(s) (remote), up to 90 days; single, dual, or multiple lead implantable defibrillator system with interim analysis, review(s) and report(s) by a physician or other qualified health care professional	492	35	2.32137E-05	0.487703206	1.13214E-05	637
PrimaryCare	82374	Carbon dioxide (bicarbonate)	924	44	4.35965E-05	0.258861634	1.12855E-05	638
PrimaryCare	82626	Dehydroepiandrosterone (DHEA)	437	33	2.06187E-05	0.546543706	1.1269E-05	639
PrimaryCare	86481	Tuberculosis test, cell mediated immunity antigen response measurement; enumeration of gamma interferon-producing T-cells in cell suspension	1817	50	8.57303E-05	0.131028262	1.12331E-05	640
PrimaryCare	13120	Repair, complex, scalp, arms, and/or legs; 1.1 cm to 2.5 cm	205	18	9.67238E-06	1.15267951	1.11492E-05	641
PrimaryCare	93880	Duplex scan of extracranial arteries; complete bilateral study	1099	46	5.18534E-05	0.214409871	1.11179E-05	642
PrimaryCare	94350	Determination of maldistribution of inspired gas: multiple breath nitrogen washout curve including alveolar nitrogen or helium equilibration time	120	8	5.66188E-06	1.963609726	1.11177E-05	643
PrimaryCare	93282	Programming device evaluation (in person) with iterative adjustment of the implantable device to test the function of the device and select optimal permanent programmed values with analysis, review and report by a physician or other qualified health care	365	30	1.72216E-05	0.641853886	1.10537E-05	644
PrimaryCare	12032	Repair, intermediate, wounds of scalp, axillae, trunk and/or extremities (excluding hands and feet); 2.6 cm to 7.5 cm	405	32	1.91089E-05	0.577315365	1.10318E-05	645
PrimaryCare	87476	Infectious agent detection by nucleic acid (DNA or RNA); Borrelia burgdorferi, amplified probe technique	574	38	2.70827E-05	0.405465108	1.09811E-05	646
PrimaryCare	73000	Radiologic examination; clavicle, complete	825	43	3.89254E-05	0.281851152	1.09712E-05	647
PrimaryCare	99311	Subsequent nursing facility care, per day, for the evaluation and management of a new or established patient, which requires at least two of these three key components: a problem focused interval history; a problem focused examination; med... (Deprecated)	157	13	7.40763E-06	1.47810191	1.09492E-05	648
PrimaryCare	90785	Interactive complexity (List separately in addition to the code for primary procedure)	141	11	6.65271E-06	1.645155995	1.09447E-05	649
PrimaryCare	11402	Excision, benign lesion including margins, except skin tag (unless listed elsewhere), trunk, arms or legs; excised diameter 1.1 to 2.0 cm	422	33	1.9911E-05	0.546543706	1.08822E-05	650
PrimaryCare	3052F	Most recent hemoglobin A1c (HbA1c) level greater than or equal to 8.0% and less than or equal to 9.0% (DM)	265	24	1.25033E-05	0.864997437	1.08153E-05	651
PrimaryCare	97760	Orthotic(s) management and training (including assessment and fitting when not otherwise reported), upper extremity(ies), lower extremity(ies) and/or trunk, initial orthotic(s) encounter, each 15 minutes	564	38	2.66108E-05	0.405465108	1.07898E-05	652
PrimaryCare	80299	Quantitation of therapeutic drug, not elsewhere specified	1510	49	7.12454E-05	0.15123097	1.07745E-05	653
PrimaryCare	93307	Echocardiography, transthoracic, real-time with image documentation (2D), includes M-mode recording, when performed, complete, without spectral or color Doppler echocardiography	1174	47	5.53921E-05	0.192903666	1.06853E-05	654
PrimaryCare	17111	Destruction (eg, laser surgery, electrosurgery, cryosurgery, chemosurgery, surgical curettement), of benign lesions other than skin tags or cutaneous vascular proliferative lesions; 15 or more lesions	226	21	1.06632E-05	0.99852883	1.06475E-05	655
PrimaryCare	99372	Telephone call by a physician to patient or for consultation or medical management or for coordinating medical management with other health care professionals (eg, nurses, therapists, social workers, nutritionists, physicians, pharmacists)... (Deprecated)	152	13	7.17172E-06	1.47810191	1.06005E-05	656
PrimaryCare	90673	Influenza virus vaccine, trivalent (RIV3), derived from recombinant DNA, hemagglutinin (HA) protein only, preservative and antibiotic free, for intramuscular use	225	21	1.0616E-05	0.99852883	1.06004E-05	657
PrimaryCare	87521	Infectious agent detection by nucleic acid (DNA or RNA); hepatitis C, amplified probe technique, includes reverse transcription when performed	735	42	3.4679E-05	0.30538165	1.05903E-05	658
PrimaryCare	92004	Ophthalmological services: medical examination and evaluation with initiation of diagnostic and treatment program; comprehensive, new patient, 1 or more visits	1043	46	4.92112E-05	0.214409871	1.05514E-05	659
PrimaryCare	81479	Unlisted molecular pathology procedure	1158	47	5.46372E-05	0.192903666	1.05397E-05	660
PrimaryCare	87507	Infectious agent detection by nucleic acid (DNA or RNA); gastrointestinal pathogen (eg, Clostridium difficile, E. coli, Salmonella, Shigella, norovirus, Giardia), includes multiplex reverse transcription, when performed, and multiplex amplified probe tech	782	43	3.68966E-05	0.281851152	1.03993E-05	661
PrimaryCare	88347	Immunofluorescent study, each antibody; indirect method	509	37	2.40158E-05	0.432133355	1.0378E-05	662
PrimaryCare	82785	Gammaglobulin (immunoglobulin); IgE	1435	49	6.77067E-05	0.15123097	1.02393E-05	663
PrimaryCare	70150	Radiologic examination, facial bones; complete, minimum of 3 views	217	21	1.02386E-05	0.99852883	1.02235E-05	664
PrimaryCare	11602	Excision, malignant lesion including margins, trunk, arms, or legs; excised diameter 1.1 to 2.0 cm	250	24	1.17956E-05	0.864997437	1.02032E-05	665
PrimaryCare	11983	Removal with reinsertion, non-biodegradable drug delivery implant	169	16	7.97382E-06	1.270462546	1.01304E-05	666
PrimaryCare	81256	HFE (hemochromatosis) (eg, hereditary hemochromatosis) gene analysis, common variants (eg, C282Y, H63D)	369	32	1.74103E-05	0.577315365	1.00512E-05	667
PrimaryCare	85390	Fibrinolysins or coagulopathy screen, interpretation and report	992	46	4.68049E-05	0.214409871	1.00354E-05	668
PrimaryCare	84681	C-peptide	1096	47	5.17119E-05	0.192903666	9.97541E-06	669
PrimaryCare	87517	Infectious agent detection by nucleic acid (DNA or RNA); hepatitis B virus, quantification	986	46	4.65218E-05	0.214409871	9.97473E-06	670
PrimaryCare	82103	Alpha-1-antitrypsin; total	984	46	4.64274E-05	0.214409871	9.9545E-06	671
PrimaryCare	82164	Angiotensin I - converting enzyme (ACE)	690	42	3.25558E-05	0.30538165	9.94195E-06	672
PrimaryCare	80145	Adalimumab	268	26	1.26449E-05	0.78495473	9.92565E-06	673
PrimaryCare	99233	Subsequent hospital care, per day, for the evaluation and management of a patient, which requires at least 2 of these 3 key components: A detailed interval history; A detailed examination; Medical decision making of high complexity. Counseling and/or coor	477	37	2.2506E-05	0.432133355	9.72559E-06	674
PrimaryCare	10080	Incision and drainage of pilonidal cyst; simple	186	19	8.77592E-06	1.098612289	9.64133E-06	675
PrimaryCare	84590	Vitamin A	1823	51	8.60134E-05	0.111225635	9.5669E-06	676
PrimaryCare	72200	Radiologic examination, sacroiliac joints; less than 3 views	300	29	1.41547E-05	0.675755438	9.56512E-06	677
PrimaryCare	83090	Homocysteine	1336	49	6.30356E-05	0.15123097	9.53294E-06	678
PrimaryCare	71045	Radiologic examination, chest; single view	202	21	9.53084E-06	0.99852883	9.51681E-06	679
PrimaryCare	80346	Benzodiazepines; 1-12	611	41	2.88284E-05	0.329479201	9.49836E-06	680
PrimaryCare	93016	Cardiovascular stress test using maximal or submaximal treadmill or bicycle exercise, continuous electrocardiographic monitoring, and/or pharmacological stress; supervision only, without interpretation and report	567	40	2.67524E-05	0.354171814	9.47494E-06	681
PrimaryCare	86359	T cells; total count	1532	50	7.22834E-05	0.131028262	9.47116E-06	682
PrimaryCare	84478	Triglycerides	1793	51	8.4598E-05	0.111225635	9.40946E-06	683
PrimaryCare	82652	Vitamin D; 1, 25 dihydroxy, includes fraction(s), if performed	2724	53	0.000128525	0.072759354	9.35138E-06	684
PrimaryCare	93304	Transthoracic echocardiography for congenital cardiac anomalies; follow-up or limited study	406	35	1.9156E-05	0.487703206	9.34246E-06	685
PrimaryCare	86360	T cells; absolute CD4 and CD8 count, including ratio	1508	50	7.1151E-05	0.131028262	9.32279E-06	686
PrimaryCare	90702	Diphtheria and tetanus toxoids adsorbed (DT) when administered to individuals younger than 7 years, for intramuscular use	179	19	8.44564E-06	1.098612289	9.27849E-06	687
PrimaryCare	99407	Smoking and tobacco use cessation counseling visit; intensive, greater than 10 minutes	426	36	2.00997E-05	0.459532329	9.23645E-06	688
PrimaryCare	87497	Infectious agent detection by nucleic acid (DNA or RNA); cytomegalovirus, quantification	1751	51	8.26163E-05	0.111225635	9.18905E-06	689
PrimaryCare	83892	Molecular diagnostics; enzymatic digestion, each enzyme treatment	751	44	3.54339E-05	0.258861634	9.17249E-06	690
PrimaryCare	82040	Albumin; serum, plasma or whole blood	2109	52	9.95076E-05	0.091807549	9.13555E-06	691
PrimaryCare	83891	Molecular diagnostics; isolation or extraction of highly purified nucleic acid, each nucleic acid type (ie, DNA or RNA)	896	46	4.22754E-05	0.214409871	9.06426E-06	692
PrimaryCare	92587	Distortion product evoked otoacoustic emissions; limited evaluation (to confirm the presence or absence of hearing disorder, 3-6 frequencies) or transient evoked otoacoustic emissions, with interpretation and report	679	43	3.20368E-05	0.281851152	9.02961E-06	693
PrimaryCare	93721	Plethysmography, total body; tracing only, without interpretation and report	143	15	6.74708E-06	1.335001067	9.00735E-06	694
PrimaryCare	82378	Carcinoembryonic antigen (CEA)	1716	51	8.09649E-05	0.111225635	9.00537E-06	695
PrimaryCare	96361	Intravenous infusion, hydration; each additional hour (List separately in addition to code for primary procedure)	1108	48	5.2278E-05	0.171850257	8.984E-06	696
PrimaryCare	87075	Culture, bacterial; any source, except blood, anaerobic with isolation and presumptive identification of isolates	1706	51	8.04931E-05	0.111225635	8.9529E-06	697
PrimaryCare	93279	Programming device evaluation (in person) with iterative adjustment of the implantable device to test the function of the device and select optimal permanent programmed values with analysis, review and report by a physician or other qualified health care	280	29	1.32111E-05	0.675755438	8.92745E-06	698
PrimaryCare	90760	Intravenous infusion, hydration; initial, 31 minutes to 1 hour	619	42	2.92059E-05	0.30538165	8.91894E-06	699
PrimaryCare	99001	Handling and/or conveyance of specimen for transfer from the patient in other than an office to a laboratory (distance may be indicated)	615	42	2.90171E-05	0.30538165	8.8613E-06	700
PrimaryCare	84252	Riboflavin (Vitamin B-2)	973	47	4.59084E-05	0.192903666	8.8559E-06	701
PrimaryCare	86850	Antibody screen, RBC, each serum technique	2571	53	0.000121306	0.072759354	8.82613E-06	702
PrimaryCare	87106	Culture, fungi, definitive identification, each organism; yeast	1084	48	5.11457E-05	0.171850257	8.7894E-06	703
PrimaryCare	92310	Prescription of optical and physical characteristics of and fitting of contact lens, with medical supervision of adaptation; corneal lens, both eyes, except for aphakia	177	20	8.35128E-06	1.047318994	8.74645E-06	704
PrimaryCare	80175	Lamotrigine	784	45	3.6991E-05	0.236388778	8.74425E-06	705
PrimaryCare	83586	Ketosteroids, 17- (17-KS); total	144	16	6.79426E-06	1.270462546	8.63185E-06	706
PrimaryCare	97001	Physical therapy evaluation	947	47	4.46817E-05	0.192903666	8.61926E-06	707
PrimaryCare	81374	HLA Class I typing, low resolution (eg, antigen equivalents); one antigen equivalent (eg, B*27), each	513	40	2.42045E-05	0.354171814	8.57257E-06	708
PrimaryCare	71120	Radiologic examination; sternum, minimum of 2 views	220	25	1.03801E-05	0.824175443	8.55504E-06	709
PrimaryCare	71010	Radiologic examination, chest; single view, frontal	1053	48	4.9683E-05	0.171850257	8.53804E-06	710
PrimaryCare	87253	Virus isolation; tissue culture, additional studies or definitive identification (eg, hemabsorption, neutralization, immunofluorescence stain), each isolate	642	43	3.02911E-05	0.281851152	8.53757E-06	711
PrimaryCare	93227	External electrocardiographic recording up to 48 hours by continuous rhythm recording and storage; review and interpretation by a physician or other qualified health care professional	938	47	4.4257E-05	0.192903666	8.53735E-06	712
PrimaryCare	92552	Pure tone audiometry (threshold); air only	510	40	2.4063E-05	0.354171814	8.52244E-06	713
PrimaryCare	90837	Psychotherapy, 60 minutes with patient	393	36	1.85427E-05	0.459532329	8.52095E-06	714
PrimaryCare	12051	Repair, intermediate, wounds of face, ears, eyelids, nose, lips and/or mucous membranes; 2.5 cm or less	230	26	1.08519E-05	0.78495473	8.51828E-06	715
PrimaryCare	11403	Excision, benign lesion including margins, except skin tag (unless listed elsewhere), trunk, arms or legs; excised diameter 2.1 to 3.0 cm	205	24	9.67238E-06	0.864997437	8.36659E-06	716
PrimaryCare	99238	Hospital discharge day management; 30 minutes or less	363	35	1.71272E-05	0.487703206	8.35299E-06	717
PrimaryCare	86790	Antibody; virus, not elsewhere specified	362	35	1.708E-05	0.487703206	8.32998E-06	718
PrimaryCare	46083	Incision of thrombosed hemorrhoid, external	119	13	5.6147E-06	1.47810191	8.2991E-06	719
PrimaryCare	94644	Continuous inhalation treatment with aerosol medication for acute airway obstruction; first hour	192	23	9.05901E-06	0.907557052	8.22157E-06	720
PrimaryCare	93321	Doppler echocardiography, pulsed wave and/or continuous wave with spectral display (List separately in addition to codes for echocardiographic imaging); follow-up or limited study (List separately in addition to codes for echocardiographic imaging)	528	41	2.49123E-05	0.329479201	8.20808E-06	721
PrimaryCare	87181	Susceptibility studies, antimicrobial agent; agar dilution method, per agent (eg, antibiotic gradient strip)	1011	48	4.77014E-05	0.171850257	8.19749E-06	722
PrimaryCare	84585	Vanillylmandelic acid (VMA), urine	669	44	3.1565E-05	0.258861634	8.17097E-06	723
PrimaryCare	70220	Radiologic examination, sinuses, paranasal, complete, minimum of 3 views	284	31	1.33998E-05	0.609064063	8.16133E-06	724
PrimaryCare	73552	Radiologic examination, femur; minimum 2 views	524	41	2.47236E-05	0.329479201	8.1459E-06	725
PrimaryCare	93017	Cardiovascular stress test using maximal or submaximal treadmill or bicycle exercise, continuous electrocardiographic monitoring, and/or pharmacological stress; tracing only, without interpretation and report	888	47	4.18979E-05	0.192903666	8.08226E-06	726
PrimaryCare	78465	Myocardial perfusion imaging; tomographic (SPECT), multiple studies (including attenuation correction when performed), at rest and/or stress (exercise and/or pharmacologic) and redistribution and/or rest injection, with or without quantification	560	42	2.64221E-05	0.30538165	8.06883E-06	727
PrimaryCare	99223	Initial hospital care, per day, for the evaluation and management of a patient, which requires these 3 key components: A comprehensive history; A comprehensive examination; and Medical decision making of high complexity. Counseling and/or coordination of	371	36	1.75047E-05	0.459532329	8.04395E-06	728
PrimaryCare	80324	Amphetamines; 1 or 2	349	35	1.64666E-05	0.487703206	8.03083E-06	729
PrimaryCare	10160	Puncture aspiration of abscess, hematoma, bulla, or cyst	419	38	1.97694E-05	0.405465108	8.0158E-06	730
PrimaryCare	83912	Molecular diagnostics; interpretation and report	792	46	3.73684E-05	0.214409871	8.01216E-06	731
PrimaryCare	90682	Influenza virus vaccine, quadrivalent (RIV4), derived from recombinant DNA, hemagglutinin (HA) protein only, preservative and antibiotic free, for intramuscular use	126	15	5.94498E-06	1.335001067	7.93655E-06	732
PrimaryCare	73500	Radiologic examination, hip, unilateral; 1 view	414	38	1.95335E-05	0.405465108	7.92015E-06	733
PrimaryCare	88230	Tissue culture for non-neoplastic disorders; lymphocyte	595	43	2.80735E-05	0.281851152	7.91255E-06	734
PrimaryCare	82382	Catecholamines; total urine	306	33	1.44378E-05	0.546543706	7.89089E-06	735
PrimaryCare	73520	Radiologic examination, hips, bilateral, minimum of 2 views of each hip, including anteroposterior view of pelvis	646	44	3.04798E-05	0.258861634	7.89005E-06	736
PrimaryCare	28190	Removal of foreign body, foot; subcutaneous	119	14	5.6147E-06	1.403993938	7.88301E-06	737
PrimaryCare	82672	Estrogens; total	152	19	7.17172E-06	1.098612289	7.87894E-06	738
PrimaryCare	88172	Cytopathology, evaluation of fine needle aspirate; immediate cytohistologic study to determine adequacy for diagnosis, first evaluation episode, each site	643	44	3.03383E-05	0.258861634	7.85341E-06	739
PrimaryCare	94727	Gas dilution or washout for determination of lung volumes and, when performed, distribution of ventilation and closing volumes	385	37	1.81652E-05	0.432133355	7.84979E-06	740
PrimaryCare	83491	Hydroxycorticosteroids, 17- (17-OHCS)	118	14	5.56752E-06	1.403993938	7.81676E-06	741
PrimaryCare	82340	Calcium; urine quantitative, timed specimen	1093	49	5.15703E-05	0.15123097	7.79903E-06	742
PrimaryCare	83010	Haptoglobin; quantitative	959	48	4.52479E-05	0.171850257	7.77586E-06	743
PrimaryCare	84133	Potassium; urine	581	43	2.74129E-05	0.281851152	7.72637E-06	744
PrimaryCare	84080	Phosphatase, alkaline; isoenzymes	763	46	3.60001E-05	0.214409871	7.71878E-06	745
PrimaryCare	82705	Fat or lipids, feces; qualitative	631	44	2.97721E-05	0.258861634	7.70685E-06	746
PrimaryCare	82552	Creatine kinase (CK), (CPK); isoenzymes	297	33	1.40132E-05	0.546543706	7.6588E-06	747
PrimaryCare	87449	Infectious agent antigen detection by immunoassay technique, (eg, enzyme immunoassay [EIA], enzyme-linked immunosorbent assay [ELISA], immunochemiluminometric assay [IMCA]), qualitative or semiquantitative; multiple-step method, not otherwise specified, e	684	45	3.22727E-05	0.236388778	7.62891E-06	748
PrimaryCare	86622	Antibody; Brucella	227	28	1.07104E-05	0.710846758	7.61345E-06	749
PrimaryCare	80184	Phenobarbital	572	43	2.69883E-05	0.281851152	7.60669E-06	750
PrimaryCare	87385	Infectious agent antigen detection by immunoassay technique, (eg, enzyme immunoassay [EIA], enzyme-linked immunosorbent assay [ELISA], immunochemiluminometric assay [IMCA]) qualitative or semiquantitative, multiple-step method; Histoplasma capsulatum	620	44	2.92531E-05	0.258861634	7.57249E-06	751
PrimaryCare	70360	Radiologic examination; neck, soft tissue	371	37	1.75047E-05	0.432133355	7.56434E-06	752
PrimaryCare	73550	Radiologic examination, femur, 2 views	678	45	3.19896E-05	0.236388778	7.56199E-06	753
PrimaryCare	82157	Androstenedione	263	31	1.2409E-05	0.609064063	7.55785E-06	754
PrimaryCare	72114	Radiologic examination, spine, lumbosacral; complete, including bending views, minimum of 6 views	277	32	1.30695E-05	0.577315365	7.54523E-06	755
PrimaryCare	83519	Immunoassay for analyte other than infectious agent antibody or infectious agent antigen; quantitative, by radioimmunoassay (eg, RIA)	1219	50	5.75153E-05	0.131028262	7.53613E-06	756
PrimaryCare	76830	Ultrasound, transvaginal	819	47	3.86423E-05	0.192903666	7.45425E-06	757
PrimaryCare	96158	Health behavior intervention, individual, face-to-face; initial 30 minutes	273	32	1.28808E-05	0.577315365	7.43627E-06	758
PrimaryCare	95908	Nerve conduction studies; 3-4 studies	233	29	1.09935E-05	0.675755438	7.42891E-06	759
PrimaryCare	76775	Ultrasound, retroperitoneal (eg, renal, aorta, nodes), real time with image documentation; limited	608	44	2.86869E-05	0.258861634	7.42593E-06	760
PrimaryCare	90657	Influenza virus vaccine, trivalent (IIV3), split virus, 0.25 mL dosage, for intramuscular use	112	14	5.28442E-06	1.403993938	7.4193E-06	761
PrimaryCare	84376	Sugars (mono-, di-, and oligosaccharides); single qualitative, each specimen	258	31	1.2173E-05	0.609064063	7.41417E-06	762
PrimaryCare	73522	Radiologic examination, hips, bilateral, with pelvis when performed; 3-4 views	304	34	1.43434E-05	0.516690743	7.41112E-06	763
PrimaryCare	12031	Repair, intermediate, wounds of scalp, axillae, trunk and/or extremities (excluding hands and feet); 2.5 cm or less	271	32	1.27864E-05	0.577315365	7.3818E-06	764
PrimaryCare	86615	Antibody; Bordetella	178	24	8.39846E-06	0.864997437	7.26465E-06	765
PrimaryCare	0013A	Under Immunization Administration for Vaccines/Toxoids	140	19	6.60553E-06	1.098612289	7.25692E-06	766
PrimaryCare	83003	Growth hormone, human (HGH) (somatotropin)	464	41	2.18926E-05	0.329479201	7.21316E-06	767
PrimaryCare	73565	Radiologic examination, knee; both knees, standing, anteroposterior	313	35	1.47681E-05	0.487703206	7.20244E-06	768
PrimaryCare	82960	Glucose-6-phosphate dehydrogenase (G6PD); screen	332	36	1.56645E-05	0.459532329	7.19836E-06	769
PrimaryCare	87502	Infectious agent detection by nucleic acid (DNA or RNA); influenza virus, for multiple types or sub-types, includes multiplex reverse transcription, when performed, and multiplex amplified probe technique, first 2 types or sub-types	120	16	5.66188E-06	1.270462546	7.19321E-06	770
PrimaryCare	87503	Infectious agent detection by nucleic acid (DNA or RNA); influenza virus, for multiple types or sub-types, includes multiplex reverse transcription, when performed, and multiplex amplified probe technique, each additional influenza virus type or sub-type	120	16	5.66188E-06	1.270462546	7.19321E-06	771
PrimaryCare	81243	FMR1 (fragile X mental retardation 1) (eg, fragile X mental retardation) gene analysis; evaluation to detect abnormal (eg, expanded) alleles	249	31	1.17484E-05	0.609064063	7.15553E-06	772
PrimaryCare	97140	Manual therapy techniques (eg, mobilization/ manipulation, manual lymphatic drainage, manual traction), 1 or more regions, each 15 minutes	1363	51	6.43095E-05	0.111225635	7.15287E-06	773
PrimaryCare	87207	Smear, primary source with interpretation; special stain for inclusion bodies or parasites (eg, malaria, coccidia, microsporidia, trypanosomes, herpes viruses)	262	32	1.23618E-05	0.577315365	7.13664E-06	774
PrimaryCare	92002	Ophthalmological services: medical examination and evaluation with initiation of diagnostic and treatment program; intermediate, new patient	373	38	1.7599E-05	0.405465108	7.13579E-06	775
PrimaryCare	11442	Excision, other benign lesion including margins, except skin tag (unless listed elsewhere), face, ears, eyelids, nose, lips, mucous membrane; excised diameter 1.1 to 2.0 cm	191	26	9.01183E-06	0.78495473	7.07388E-06	776
PrimaryCare	13101	Repair, complex, trunk; 2.6 cm to 7.5 cm	165	23	7.78509E-06	0.907557052	7.06541E-06	777
PrimaryCare	88173	Cytopathology, evaluation of fine needle aspirate; interpretation and report	696	46	3.28389E-05	0.214409871	7.04099E-06	778
PrimaryCare	93270	External patient and, when performed, auto activated electrocardiographic rhythm derived event recording with symptom-related memory loop with remote download capability up to 30 days, 24-hour attended monitoring; recording (includes connection, recording	449	41	2.11849E-05	0.329479201	6.97998E-06	779
PrimaryCare	72190	Radiologic examination, pelvis; complete, minimum of 3 views	687	46	3.24143E-05	0.214409871	6.94994E-06	780
PrimaryCare	87328	Infectious agent antigen detection by immunoassay technique, (eg, enzyme immunoassay [EIA], enzyme-linked immunosorbent assay [ELISA], immunochemiluminometric assay [IMCA]) qualitative or semiquantitative, multiple-step method; cryptosporidium	196	27	9.24774E-06	0.747214402	6.91005E-06	781
PrimaryCare	90784	Therapeutic, prophylactic or diagnostic injection (specify material injected); intravenous (Deprecated)	518	43	2.44405E-05	0.281851152	6.88857E-06	782
PrimaryCare	96159	Health behavior intervention, individual, face-to-face; each additional 15 minutes (List separately in addition to code for primary service)	237	31	1.11822E-05	0.609064063	6.81069E-06	783
PrimaryCare	80348	Buprenorphine	375	39	1.76934E-05	0.379489622	6.71446E-06	784
PrimaryCare	83921	Organic acid, single, quantitative	1279	51	6.03462E-05	0.111225635	6.71205E-06	785
PrimaryCare	83630	Lactoferrin, fecal; qualitative	181	26	8.54001E-06	0.78495473	6.70352E-06	786
PrimaryCare	95816	Electroencephalogram (EEG); including recording awake and drowsy	430	41	2.02884E-05	0.329479201	6.68461E-06	787
PrimaryCare	71111	Radiologic examination, ribs, bilateral; including posteroanterior chest, minimum of 4 views	128	19	6.03934E-06	1.098612289	6.63489E-06	788
PrimaryCare	20600	Arthrocentesis, aspiration and/or injection, small joint or bursa (eg, fingers, toes); without ultrasound guidance	288	35	1.35885E-05	0.487703206	6.62716E-06	789
PrimaryCare	80321	Alcohol biomarkers; 1 or 2	396	40	1.86842E-05	0.354171814	6.61742E-06	790
PrimaryCare	83497	Hydroxyindolacetic acid, 5-(HIAA)	345	38	1.62779E-05	0.405465108	6.60013E-06	791
PrimaryCare	86340	Intrinsic factor antibodies	187	27	8.8231E-06	0.747214402	6.59275E-06	792
PrimaryCare	71260	Computed tomography, thorax; with contrast material(s)	723	47	3.41128E-05	0.192903666	6.58049E-06	793
PrimaryCare	85049	Blood count; platelet, automated	1044	50	4.92584E-05	0.131028262	6.45424E-06	794
PrimaryCare	96152	Health and behavior intervention, each 15 minutes, face-to-face; individual	446	42	2.10433E-05	0.30538165	6.42625E-06	795
PrimaryCare	82390	Ceruloplasmin	1223	51	5.7704E-05	0.111225635	6.41817E-06	796
PrimaryCare	86689	Antibody; HTLV or HIV antibody, confirmatory test (eg, Western Blot)	223	31	1.05217E-05	0.609064063	6.40837E-06	797
PrimaryCare	95813	Electroencephalogram (EEG) extended monitoring; 61-119 minutes	223	31	1.05217E-05	0.609064063	6.40837E-06	798
PrimaryCare	11603	Excision, malignant lesion including margins, trunk, arms, or legs; excised diameter 2.1 to 3.0 cm	148	23	6.98299E-06	0.907557052	6.33746E-06	799
PrimaryCare	82140	Ammonia	776	48	3.66135E-05	0.171850257	6.29204E-06	800
PrimaryCare	82491	Chromatography, quantitative, column (eg, gas liquid or HPLC); single analyte not elsewhere specified, single stationary and mobile phase	376	40	1.77406E-05	0.354171814	6.28321E-06	801
PrimaryCare	83605	Lactate (lactic acid)	1015	50	4.78901E-05	0.131028262	6.27496E-06	802
PrimaryCare	11300	Shaving of epidermal or dermal lesion, single lesion, trunk, arms or legs; lesion diameter 0.5 cm or less	115	18	5.42597E-06	1.15267951	6.25441E-06	803
PrimaryCare	11721	Debridement of nail(s) by any method(s); 6 or more	402	41	1.89673E-05	0.329479201	6.24933E-06	804
PrimaryCare	82308	Calcitonin	401	41	1.89201E-05	0.329479201	6.23379E-06	805
PrimaryCare	89050	Cell count, miscellaneous body fluids (eg, cerebrospinal fluid, joint fluid), except blood	325	38	1.53343E-05	0.405465108	6.21751E-06	806
PrimaryCare	76645	Ultrasound, breast(s) (unilateral or bilateral), real time with image documentation	466	43	2.1987E-05	0.281851152	6.19705E-06	807
PrimaryCare	82139	Amino acids, 6 or more amino acids, quantitative, each specimen	428	42	2.0194E-05	0.30538165	6.16689E-06	808
PrimaryCare	86698	Antibody; histoplasma	300	37	1.41547E-05	0.432133355	6.11672E-06	809
PrimaryCare	80305	Drug test(s), presumptive, any number of drug classes, any number of devices or procedures; capable of being read by direct optical observation only (eg, utilizing immunoassay [eg, dipsticks, cups, cards, or cartridges]), includes sample validation when p	149	24	7.03017E-06	0.864997437	6.08108E-06	810
PrimaryCare	73523	Radiologic examination, hips, bilateral, with pelvis when performed; minimum of 5 views	222	32	1.04745E-05	0.577315365	6.04708E-06	811
PrimaryCare	80195	Sirolimus	660	47	3.11404E-05	0.192903666	6.00709E-06	812
PrimaryCare	89051	Cell count, miscellaneous body fluids (eg, cerebrospinal fluid, joint fluid), except blood; with differential count	841	49	3.96804E-05	0.15123097	6.0009E-06	813
PrimaryCare	97602	Removal of devitalized tissue from wound(s), non-selective debridement, without anesthesia (eg, wet-to-moist dressings, enzymatic, abrasion, larval therapy), including topical application(s), wound assessment, and instruction(s) for ongoing care, per sess	198	30	9.34211E-06	0.641853886	5.99627E-06	814
PrimaryCare	95911	Nerve conduction studies; 9-10 studies	178	28	8.39846E-06	0.710846758	5.97002E-06	815
PrimaryCare	81226	CYP2D6 (cytochrome P450, family 2, subfamily D, polypeptide 6) (eg, drug metabolism), gene analysis, common variants (eg, *2, *3, *4, *5, *6, *9, *10, *17, *19, *29, *35, *41, *1XN, *2XN, *4XN)	169	27	7.97382E-06	0.747214402	5.95815E-06	816
PrimaryCare	87254	Virus isolation; centrifuge enhanced (shell vial) technique, includes identification with immunofluorescence stain, each virus	206	31	9.71957E-06	0.609064063	5.91984E-06	817
PrimaryCare	81229	Cytogenomic constitutional (genome-wide) microarray analysis; interrogation of genomic regions for copy number and single nucleotide polymorphism (SNP) variants for chromosomal abnormalities	290	37	1.36829E-05	0.432133355	5.91283E-06	818
PrimaryCare	78480	Myocardial perfusion study with ejection fraction (List separately in addition to code for primary procedure)	406	42	1.9156E-05	0.30538165	5.8499E-06	819
PrimaryCare	78478	Myocardial perfusion study with wall motion, qualitative or quantitative study (List separately in addition to code for primary procedure)	405	42	1.91089E-05	0.30538165	5.83549E-06	820
PrimaryCare	84630	Zinc	1336	52	6.30356E-05	0.091807549	5.78715E-06	821
PrimaryCare	83894	Molecular diagnostics; separation by gel electrophoresis (eg, agarose, polyacrylamide), each nucleic acid preparation	473	44	2.23173E-05	0.258861634	5.77708E-06	822
PrimaryCare	82355	Calculus; qualitative analysis	300	38	1.41547E-05	0.405465108	5.73924E-06	823
PrimaryCare	86611	Antibody; Bartonella	222	33	1.04745E-05	0.546543706	5.72476E-06	824
PrimaryCare	80335	Antidepressants, tricyclic and other cyclicals; 1 or 2	248	35	1.17012E-05	0.487703206	5.70672E-06	825
PrimaryCare	20550	Injection(s); single tendon sheath, or ligament, aponeurosis (eg, plantar fascia )	316	39	1.49096E-05	0.379489622	5.65805E-06	826
PrimaryCare	11422	Excision, benign lesion including margins, except skin tag (unless listed elsewhere), scalp, neck, hands, feet, genitalia; excised diameter 1.1 to 2.0 cm	132	23	6.22807E-06	0.907557052	5.65233E-06	827
PrimaryCare	82131	Amino acids; single, quantitative, each specimen	245	35	1.15597E-05	0.487703206	5.63769E-06	828
PrimaryCare	87425	Infectious agent antigen detection by immunoassay technique, (eg, enzyme immunoassay [EIA], enzyme-linked immunosorbent assay [ELISA], immunochemiluminometric assay [IMCA]) qualitative or semiquantitative, multiple-step method; rotavirus	184	30	8.68155E-06	0.641853886	5.57229E-06	829
PrimaryCare	11401	Excision, benign lesion including margins, except skin tag (unless listed elsewhere), trunk, arms or legs; excised diameter 0.6 to 1.0 cm	157	27	7.40763E-06	0.747214402	5.53509E-06	830
PrimaryCare	88262	Chromosome analysis; count 15-20 cells, 2 karyotypes, with banding	545	46	2.57144E-05	0.214409871	5.51342E-06	831
PrimaryCare	82525	Copper	1048	51	4.94471E-05	0.111225635	5.49979E-06	832
PrimaryCare	80177	Levetiracetam	450	44	2.12321E-05	0.258861634	5.49617E-06	833
PrimaryCare	82668	Erythropoietin	541	46	2.55257E-05	0.214409871	5.47295E-06	834
PrimaryCare	93798	Physician or other qualified health care professional services for outpatient cardiac rehabilitation; with continuous ECG monitoring (per session)	447	44	2.10905E-05	0.258861634	5.45952E-06	835
PrimaryCare	82104	Alpha-1-antitrypsin; phenotype	445	44	2.09961E-05	0.258861634	5.4351E-06	836
PrimaryCare	94618	Pulmonary stress testing (eg, 6-minute walk test), including measurement of heart rate, oximetry, and oxygen titration, when performed	178	30	8.39846E-06	0.641853886	5.39058E-06	837
PrimaryCare	83896	Molecular diagnostics; nucleic acid probe, each	482	45	2.27419E-05	0.236388778	5.37593E-06	838
PrimaryCare	10021	Fine needle aspiration biopsy, without imaging guidance; first lesion	196	32	9.24774E-06	0.577315365	5.33886E-06	839
PrimaryCare	13121	Repair, complex, scalp, arms, and/or legs; 2.6 cm to 7.5 cm	159	28	7.50199E-06	0.710846758	5.33277E-06	840
PrimaryCare	87535	Infectious agent detection by nucleic acid (DNA or RNA); HIV-1, amplified probe technique, includes reverse transcription when performed	294	39	1.38716E-05	0.379489622	5.26413E-06	841
PrimaryCare	77051	Computer-aided detection (computer algorithm analysis of digital image data for lesion detection) with further review for interpretation, with or without digitization of film radiographic images; diagnostic mammography (List separately in addition to code	394	43	1.85898E-05	0.281851152	5.23957E-06	842
PrimaryCare	93970	Duplex scan of extremity veins including responses to compression and other maneuvers; complete bilateral study	517	46	2.43933E-05	0.214409871	5.23016E-06	843
PrimaryCare	86774	Antibody; tetanus	171	30	8.06818E-06	0.641853886	5.17859E-06	844
PrimaryCare	78452	Myocardial perfusion imaging, tomographic (SPECT) (including attenuation correction, qualitative or quantitative wall motion, ejection fraction by first pass or gated technique, additional quantification, when performed); multiple studies, at rest and/or	359	42	1.69385E-05	0.30538165	5.1727E-06	845
PrimaryCare	76020	Bone age studies (Deprecated)	224	35	1.05688E-05	0.487703206	5.15446E-06	846
PrimaryCare	80069	Renal function panel This panel must include the following: Albumin (82040) Calcium, total (82310) Carbon dioxide (bicarbonate) (82374) Chloride (82435) Creatinine (82565) Glucose (82947) Phosphorus inorganic (phosphate) (84100) Potassium (84132) Sodium (	635	48	2.99608E-05	0.171850257	5.14877E-06	847
PrimaryCare	86341	Islet cell antibody	283	39	1.33526E-05	0.379489622	5.06718E-06	848
PrimaryCare	83825	Mercury, quantitative	351	42	1.6561E-05	0.30538165	5.05743E-06	849
PrimaryCare	87902	Infectious agent genotype analysis by nucleic acid (DNA or RNA); Hepatitis C virus	299	40	1.41075E-05	0.354171814	4.99649E-06	850
PrimaryCare	90780	Intravenous infusion for therapy/diagnosis, administered by physician or under direct supervision of physician; up to one hour (Deprecated)	245	37	1.15597E-05	0.432133355	4.99532E-06	851
PrimaryCare	82175	Arsenic	297	40	1.40132E-05	0.354171814	4.96307E-06	852
PrimaryCare	76700	Ultrasound, abdominal, real time with image documentation; complete	695	49	3.27917E-05	0.15123097	4.95913E-06	853
PrimaryCare	72193	Computed tomography, pelvis; with contrast material(s)	490	46	2.31194E-05	0.214409871	4.95702E-06	854
PrimaryCare	83918	Organic acids; total, quantitative, each specimen	241	37	1.13709E-05	0.432133355	4.91377E-06	855
PrimaryCare	25600	Closed treatment of distal radial fracture (eg, Colles or Smith type) or epiphyseal separation, includes closed treatment of fracture of ulnar styloid, when performed; without manipulation	139	27	6.55835E-06	0.747214402	4.90049E-06	856
PrimaryCare	90781	Intravenous infusion for therapy/diagnosis, administered by physician or under direct supervision of physician; each additional hour, up to eight (8) hours (List separately in addition to code for primary procedure) (Deprecated)	211	35	9.95548E-06	0.487703206	4.85532E-06	857
PrimaryCare	84134	Prealbumin	1414	53	6.67158E-05	0.072759354	4.8542E-06	858
PrimaryCare	77056	Mammography; bilateral	334	42	1.57589E-05	0.30538165	4.81248E-06	859
PrimaryCare	82945	Glucose, body fluid, other than blood	528	47	2.49123E-05	0.192903666	4.80567E-06	860
PrimaryCare	86702	Antibody; HIV-2	158	30	7.45481E-06	0.641853886	4.7849E-06	861
PrimaryCare	11900	Injection, intralesional; up to and including 7 lesions	249	38	1.17484E-05	0.405465108	4.76357E-06	862
PrimaryCare	92557	Comprehensive audiometry threshold evaluation and speech recognition (92553 and 92556 combined)	522	47	2.46292E-05	0.192903666	4.75106E-06	863
PrimaryCare	87799	Infectious agent detection by nucleic acid (DNA or RNA), not otherwise specified; quantification, each organism	904	51	4.26528E-05	0.111225635	4.74409E-06	864
PrimaryCare	86147	Cardiolipin (phospholipid) antibody, each Ig class	903	51	4.26057E-05	0.111225635	4.73884E-06	865
PrimaryCare	82009	Ketone body(s) (eg, acetone, acetoacetic acid, beta-hydroxybutyrate); qualitative	116	24	5.47315E-06	0.864997437	4.73426E-06	866
PrimaryCare	94070	Bronchospasm provocation evaluation, multiple spirometric determinations as in 94010, with administered agents (eg, antigen[s], cold air, methacholine)	110	23	5.19006E-06	0.907557052	4.71027E-06	867
PrimaryCare	77067	Screening mammography, bilateral (2-view study of each breast), including computer-aided detection (CAD) when performed	353	43	1.66554E-05	0.281851152	4.69434E-06	868
PrimaryCare	11102	Tangential biopsy of skin (eg, shave, scoop, saucerize, curette); single lesion	216	36	1.01914E-05	0.459532329	4.68327E-06	869
PrimaryCare	74160	Computed tomography, abdomen; with contrast material(s)	571	48	2.69411E-05	0.171850257	4.62984E-06	870
PrimaryCare	70450	Computed tomography, head or brain; without contrast material	415	45	1.95807E-05	0.236388778	4.62865E-06	871
PrimaryCare	10140	Incision and drainage of hematoma, seroma or fluid collection	239	38	1.12766E-05	0.405465108	4.57226E-06	872
PrimaryCare	99232	Subsequent hospital care, per day, for the evaluation and management of a patient, which requires at least 2 of these 3 key components: An expanded problem focused interval history; An expanded problem focused examination; Medical decision making of moder	408	45	1.92504E-05	0.236388778	4.55058E-06	873
PrimaryCare	12042	Repair, intermediate, wounds of neck, hands, feet and/or external genitalia; 2.6 cm to 7.5 cm	117	25	5.52034E-06	0.824175443	4.54972E-06	874
PrimaryCare	82952	Glucose; tolerance test, each additional beyond 3 specimens (List separately in addition to code for primary procedure)	105	23	4.95415E-06	0.907557052	4.49617E-06	875
PrimaryCare	80183	Oxcarbazepine	148	30	6.98299E-06	0.641853886	4.48206E-06	876
PrimaryCare	84482	Triiodothyronine T3; reverse	234	38	1.10407E-05	0.405465108	4.47661E-06	877
PrimaryCare	83903	Molecular diagnostics; mutation scanning, by physical properties (eg, single strand conformational polymorphisms [SSCP], heteroduplex, denaturing gradient gel electrophoresis [DGGE], RNA'ase A), single segment, each	267	40	1.25977E-05	0.354171814	4.46175E-06	878
PrimaryCare	88184	Flow cytometry, cell surface, cytoplasmic, or nuclear marker, technical component only; first marker	624	49	2.94418E-05	0.15123097	4.45251E-06	879
PrimaryCare	82523	Collagen cross links, any method	364	44	1.71744E-05	0.258861634	4.44579E-06	880
PrimaryCare	83898	Molecular diagnostics; amplification, target, each nucleic acid sequence	397	45	1.87314E-05	0.236388778	4.42789E-06	881
PrimaryCare	88185	Flow cytometry, cell surface, cytoplasmic, or nuclear marker, technical component only; each additional marker (List separately in addition to code for first marker)	620	49	2.92531E-05	0.15123097	4.42397E-06	882
PrimaryCare	57454	Colposcopy of the cervix including upper/adjacent vagina; with biopsy(s) of the cervix and endocervical curettage	103	23	4.85978E-06	0.907557052	4.41053E-06	883
PrimaryCare	96910	Photochemotherapy; tar and ultraviolet B (Goeckerman treatment) or petrolatum and ultraviolet B	230	38	1.08519E-05	0.405465108	4.40008E-06	884
PrimaryCare	70486	Computed tomography, maxillofacial area; without contrast material	390	45	1.84011E-05	0.236388778	4.34982E-06	885
PrimaryCare	85597	Phospholipid neutralization; platelet	812	51	3.83121E-05	0.111225635	4.26128E-06	886
PrimaryCare	86609	Antibody; bacterium, not elsewhere specified	148	31	6.98299E-06	0.609064063	4.25309E-06	887
PrimaryCare	62270	Spinal puncture, lumbar, diagnostic	295	42	1.39188E-05	0.30538165	4.25054E-06	888
PrimaryCare	82055	Alcohol (ethanol); any specimen except breath	174	34	8.20973E-06	0.516690743	4.24189E-06	889
PrimaryCare	83874	Myoglobin	126	28	5.94498E-06	0.710846758	4.22597E-06	890
PrimaryCare	93226	External electrocardiographic recording up to 48 hours by continuous rhythm recording and storage; scanning analysis with report	521	48	2.4582E-05	0.171850257	4.22442E-06	891
PrimaryCare	84446	Tocopherol alpha (Vitamin E)	378	45	1.78349E-05	0.236388778	4.21598E-06	892
PrimaryCare	89230	Sweat collection by iontophoresis	163	33	7.69072E-06	0.546543706	4.20332E-06	893
PrimaryCare	80326	Amphetamines; 5 or more	107	25	5.04851E-06	0.824175443	4.16086E-06	894
PrimaryCare	32555	Thoracentesis, needle or catheter, aspiration of the pleural space; with imaging guidance	137	30	6.46398E-06	0.641853886	4.14893E-06	895
PrimaryCare	11750	Excision of nail and nail matrix, partial or complete (eg, ingrown or deformed nail), for permanent removal	152	32	7.17172E-06	0.577315365	4.14034E-06	896
PrimaryCare	73010	Radiologic examination; scapula, complete	152	32	7.17172E-06	0.577315365	4.14034E-06	897
PrimaryCare	99354	Prolonged evaluation and management or psychotherapy service(s) (beyond the typical service time of the primary procedure) in the office or other outpatient setting requiring direct patient contact beyond the usual service; first hour (List separately in	453	47	2.13736E-05	0.192903666	4.12305E-06	898
PrimaryCare	80364	Opioids and Opiate analogs; 5 or more	106	25	5.00133E-06	0.824175443	4.12197E-06	899
PrimaryCare	96156	Health behavior assessment, or re-assessment (ie, health-focused clinical interview, behavioral observations, clinical decision making)	111	26	5.23724E-06	0.78495473	4.111E-06	900
PrimaryCare	88304	Level III - Surgical pathology, gross and microscopic examination Abortion, induced Abscess Aneurysm - arterial/ventricular Anus, tag Appendix, other than incidental Artery, atheromatous plaque Bartholin's gland cyst Bone fragment(s), other than pathologi	405	46	1.91089E-05	0.214409871	4.09713E-06	901
PrimaryCare	85306	Clotting inhibitors or anticoagulants; protein S, free	504	48	2.37799E-05	0.171850257	4.08658E-06	902
PrimaryCare	29515	Application of short leg splint (calf to foot)	149	32	7.03017E-06	0.577315365	4.05863E-06	903
PrimaryCare	95812	Electroencephalogram (EEG) extended monitoring; 41-60 minutes	126	29	5.94498E-06	0.675755438	4.01735E-06	904
PrimaryCare	80500	Clinical pathology consultation; limited, without review of patient's history and medical records	131	30	6.18089E-06	0.641853886	3.96723E-06	905
PrimaryCare	82172	Apolipoprotein, each	102	25	4.8126E-06	0.824175443	3.96643E-06	906
PrimaryCare	92250	Fundus photography with interpretation and report	323	44	1.52399E-05	0.258861634	3.94503E-06	907
PrimaryCare	84157	Protein, total, except by refractometry; other source (eg, synovial fluid, cerebrospinal fluid)	433	47	2.043E-05	0.192903666	3.94101E-06	908
PrimaryCare	85246	Clotting; factor VIII, VW factor antigen	432	47	2.03828E-05	0.192903666	3.93191E-06	909
PrimaryCare	80347	Benzodiazepines; 13 or more	106	26	5.00133E-06	0.78495473	3.92582E-06	910
PrimaryCare	80355	Gabapentin, non-blood	106	26	5.00133E-06	0.78495473	3.92582E-06	911
PrimaryCare	90761	Intravenous infusion, hydration; each additional hour (List separately in addition to code for primary procedure)	271	42	1.27864E-05	0.30538165	3.90474E-06	912
PrimaryCare	97035	Application of a modality to 1 or more areas; ultrasound, each 15 minutes	180	36	8.49282E-06	0.459532329	3.90273E-06	913
PrimaryCare	83986	pH; body fluid, not otherwise specified	318	44	1.5004E-05	0.258861634	3.88396E-06	914
PrimaryCare	86146	Beta 2 Glycoprotein I antibody, each	628	50	2.96305E-05	0.131028262	3.88244E-06	915
PrimaryCare	76856	Ultrasound, pelvic (nonobstetric), real time with image documentation; complete	426	47	2.00997E-05	0.192903666	3.8773E-06	916
PrimaryCare	51798	Measurement of post-voiding residual urine and/or bladder capacity by ultrasound, non-imaging	344	45	1.62307E-05	0.236388778	3.83676E-06	917
PrimaryCare	82803	Gases, blood, any combination of pH, pCO2, pO2, CO2, HCO3 (including calculated O2 saturation)	531	49	2.50538E-05	0.15123097	3.78892E-06	918
PrimaryCare	78588	Pulmonary perfusion imaging, particulate, with ventilation imaging, aerosol, 1 or multiple projections	146	33	6.88862E-06	0.546543706	3.76493E-06	919
PrimaryCare	86162	Complement; total hemolytic (CH50)	282	43	1.33054E-05	0.281851152	3.75015E-06	920
PrimaryCare	80323	Alkaloids, not otherwise specified	369	46	1.74103E-05	0.214409871	3.73294E-06	921
PrimaryCare	82941	Gastrin	144	33	6.79426E-06	0.546543706	3.71336E-06	922
PrimaryCare	86301	Immunoassay for tumor antigen, quantitative; CA 19-9	357	46	1.68441E-05	0.214409871	3.61154E-06	923
PrimaryCare	77414	Radiation treatment delivery, 3 or more separate treatment areas, custom blocking, tangential ports, wedges, rotational beam, compensators, electron beam; 11-19 MeV	216	40	1.01914E-05	0.354171814	3.6095E-06	924
PrimaryCare	82657	Enzyme activity in blood cells, cultured cells, or tissue, not elsewhere specified; nonradioactive substrate, each specimen	271	43	1.27864E-05	0.281851152	3.60387E-06	925
PrimaryCare	88180	Flow cytometry; each cell surface, cytoplasmic or nuclear marker (Deprecated)	215	40	1.01442E-05	0.354171814	3.59279E-06	926
PrimaryCare	72120	Radiologic examination, spine, lumbosacral; bending views only, 2 or 3 views	107	28	5.04851E-06	0.710846758	3.58872E-06	927
PrimaryCare	85613	Russell viper venom time (includes venom); diluted	681	51	3.21312E-05	0.111225635	3.57381E-06	928
PrimaryCare	76090	Mammography; unilateral (Deprecated)	118	30	5.56752E-06	0.641853886	3.57353E-06	929
PrimaryCare	13132	Repair, complex, forehead, cheeks, chin, mouth, neck, axillae, genitalia, hands and/or feet; 2.6 cm to 7.5 cm	106	28	5.00133E-06	0.710846758	3.55518E-06	930
PrimaryCare	88350	Immunofluorescence, per specimen; each additional single antibody stain procedure (List separately in addition to code for primary procedure)	137	33	6.46398E-06	0.546543706	3.53285E-06	931
PrimaryCare	72090	Radiologic examination, spine; scoliosis study, including supine and erect studies	197	39	9.29492E-06	0.379489622	3.52733E-06	932
PrimaryCare	73521	Radiologic examination, hips, bilateral, with pelvis when performed; 2 views	105	28	4.95415E-06	0.710846758	3.52164E-06	933
PrimaryCare	85384	Fibrinogen; activity	565	50	2.6658E-05	0.131028262	3.49296E-06	934
PrimaryCare	99231	Subsequent hospital care, per day, for the evaluation and management of a patient, which requires at least 2 of these 3 key components: A problem focused interval history; A problem focused examination; Medical decision making that is straightforward or o	311	45	1.46737E-05	0.236388778	3.4687E-06	935
PrimaryCare	80198	Theophylline	181	38	8.54001E-06	0.405465108	3.46267E-06	936
PrimaryCare	85335	Factor inhibitor test	207	40	9.76675E-06	0.354171814	3.45911E-06	937
PrimaryCare	00028	[EXPIRED]-(No description available)	103	28	4.85978E-06	0.710846758	3.45456E-06	938
PrimaryCare	70100	Radiologic examination, mandible; partial, less than 4 views	108	29	5.09569E-06	0.675755438	3.44344E-06	939
PrimaryCare	82787	Gammaglobulin (immunoglobulin); immunoglobulin subclasses (eg, IgG1, 2, 3, or 4), each	221	41	1.04273E-05	0.329479201	3.43558E-06	940
PrimaryCare	85303	Clotting inhibitors or anticoagulants; protein C, activity	479	49	2.26003E-05	0.15123097	3.41787E-06	941
PrimaryCare	96365	Intravenous infusion, for therapy, prophylaxis, or diagnosis (specify substance or drug); initial, up to 1 hour	548	50	2.58559E-05	0.131028262	3.38786E-06	942
PrimaryCare	92579	Visual reinforcement audiometry (VRA)	166	37	7.83227E-06	0.432133355	3.38459E-06	943
PrimaryCare	77055	Mammography; unilateral	253	43	1.19371E-05	0.281851152	3.3645E-06	944
PrimaryCare	86658	Antibody; enterovirus (eg, coxsackie, echo, polio)	110	30	5.19006E-06	0.641853886	3.33126E-06	945
PrimaryCare	59025	Fetal non-stress test	136	34	6.4168E-06	0.516690743	3.3155E-06	946
PrimaryCare	36000	Introduction of needle or intracatheter, vein	247	43	1.1654E-05	0.281851152	3.28471E-06	947
PrimaryCare	92060	Sensorimotor examination with multiple measurements of ocular deviation (eg, restrictive or paretic muscle with diplopia) with interpretation and report (separate procedure)	183	39	8.63437E-06	0.379489622	3.27665E-06	948
PrimaryCare	81270	JAK2 (Janus kinase 2) (eg, myeloproliferative disorder) gene analysis, p.Val617Phe (V617F) variant	195	40	9.20056E-06	0.354171814	3.25858E-06	949
PrimaryCare	85245	Clotting; factor VIII, VW factor, ristocetin cofactor	357	47	1.68441E-05	0.192903666	3.24929E-06	950
PrimaryCare	83897	Molecular diagnostics; nucleic acid transfer (eg, Southern, Northern), each nucleic acid preparation	159	37	7.50199E-06	0.432133355	3.24186E-06	951
PrimaryCare	87149	Culture, typing; identification by nucleic acid (DNA or RNA) probe, direct probe technique, per culture or isolate, each organism probed	125	33	5.89779E-06	0.546543706	3.2234E-06	952
PrimaryCare	85307	Activated Protein C (APC) resistance assay	449	49	2.11849E-05	0.15123097	3.20381E-06	953
PrimaryCare	88346	Immunofluorescence, per specimen; initial single antibody stain procedure	157	37	7.40763E-06	0.432133355	3.20108E-06	954
PrimaryCare	86036	Under Qualitative or Semiquantitative Immunoassays	111	31	5.23724E-06	0.609064063	3.18982E-06	955
PrimaryCare	88188	Flow cytometry, interpretation; 9 to 15 markers	350	47	1.65138E-05	0.192903666	3.18558E-06	956
PrimaryCare	86336	Inhibin A	122	33	5.75625E-06	0.546543706	3.14604E-06	957
PrimaryCare	77412	Radiation treatment delivery, >/=1 MeV; complex	188	40	8.87028E-06	0.354171814	3.1416E-06	958
PrimaryCare	81240	F2 (prothrombin, coagulation factor II) (eg, hereditary hypercoagulability) gene analysis, 20210G>A variant	234	43	1.10407E-05	0.281851152	3.11183E-06	959
PrimaryCare	82003	Acetaminophen	162	38	7.64354E-06	0.405465108	3.09919E-06	960
PrimaryCare	20552	Injection(s); single or multiple trigger point(s), 1 or 2 muscle(s)	127	34	5.99216E-06	0.516690743	3.09609E-06	961
PrimaryCare	72080	Radiologic examination, spine; thoracolumbar junction, minimum of 2 views	172	39	8.11537E-06	0.379489622	3.0797E-06	962
PrimaryCare	82017	Acylcarnitines; quantitative, each specimen	150	37	7.07735E-06	0.432133355	3.05836E-06	963
PrimaryCare	82438	Chloride; other source	229	43	1.08048E-05	0.281851152	3.04533E-06	964
PrimaryCare	29075	Application, cast; elbow to finger (short arm)	118	33	5.56752E-06	0.546543706	3.04289E-06	965
PrimaryCare	96150	Health and behavior assessment (eg, health-focused clinical interview, behavioral observations, psychophysiological monitoring, health-oriented questionnaires), each 15 minutes face-to-face with the patient; initial assessment	169	39	7.97382E-06	0.379489622	3.02598E-06	966
PrimaryCare	85670	Thrombin time; plasma	576	51	2.7177E-05	0.111225635	3.02278E-06	967
PrimaryCare	76705	Ultrasound, abdominal, real time with image documentation; limited (eg, single organ, quadrant, follow-up)	331	47	1.56174E-05	0.192903666	3.01265E-06	968
PrimaryCare	80186	Phenytoin; free	167	39	7.87945E-06	0.379489622	2.99017E-06	969
PrimaryCare	74150	Computed tomography, abdomen; without contrast material	205	42	9.67238E-06	0.30538165	2.95377E-06	970
PrimaryCare	76091	Mammography; bilateral (Deprecated)	128	35	6.03934E-06	0.487703206	2.94541E-06	971
PrimaryCare	70250	Radiologic examination, skull; less than 4 views	188	41	8.87028E-06	0.329479201	2.92257E-06	972
PrimaryCare	86015	Under Qualitative or Semiquantitative Immunoassays	107	32	5.04851E-06	0.577315365	2.91458E-06	973
PrimaryCare	77418	Intensity modulated treatment delivery, single or multiple fields/arcs, via narrow spatially and temporally modulated beams, binary, dynamic MLC, per treatment session	173	40	8.16255E-06	0.354171814	2.89094E-06	974
PrimaryCare	76817	Ultrasound, pregnant uterus, real time with image documentation, transvaginal	133	36	6.27525E-06	0.459532329	2.88368E-06	975
PrimaryCare	11720	Debridement of nail(s) by any method(s); 1 to 5	141	37	6.65271E-06	0.432133355	2.87486E-06	976
PrimaryCare	76770	Ultrasound, retroperitoneal (eg, renal, aorta, nodes), real time with image documentation; complete	462	50	2.17982E-05	0.131028262	2.85619E-06	977
PrimaryCare	71035	Radiologic examination, chest, special views (eg, lateral decubitus, Bucky studies)	110	33	5.19006E-06	0.546543706	2.83659E-06	978
PrimaryCare	72192	Computed tomography, pelvis; without contrast material	181	41	8.54001E-06	0.329479201	2.81375E-06	979
PrimaryCare	93350	Echocardiography, transthoracic, real-time with image documentation (2D), includes M-mode recording, when performed, during rest and cardiovascular stress test using treadmill, bicycle exercise and/or pharmacologically induced stress, with interpretation	138	37	6.51116E-06	0.432133355	2.81369E-06	980
PrimaryCare	81241	F5 (coagulation factor V) (eg, hereditary hypercoagulability) gene analysis, Leiden variant	147	38	6.93581E-06	0.405465108	2.81223E-06	981
PrimaryCare	96413	Chemotherapy administration, intravenous infusion technique; up to 1 hour, single or initial substance/drug	394	49	1.85898E-05	0.15123097	2.81136E-06	982
PrimaryCare	84540	Urea nitrogen, urine	194	42	9.15338E-06	0.30538165	2.79527E-06	983
PrimaryCare	76805	Ultrasound, pregnant uterus, real time with image documentation, fetal and maternal evaluation, after first trimester (> or = 14 weeks 0 days), transabdominal approach; single or first gestation	108	33	5.09569E-06	0.546543706	2.78502E-06	984
PrimaryCare	31231	Nasal endoscopy, diagnostic, unilateral or bilateral (separate procedure)	273	46	1.28808E-05	0.214409871	2.76177E-06	985
PrimaryCare	82375	Carboxyhemoglobin; quantitative	101	32	4.76542E-06	0.577315365	2.75115E-06	986
PrimaryCare	86355	B cells, total count	300	47	1.41547E-05	0.192903666	2.73049E-06	987
PrimaryCare	86357	Natural killer (NK) cells, total count	300	47	1.41547E-05	0.192903666	2.73049E-06	988
PrimaryCare	88108	Cytopathology, concentration technique, smears and interpretation (eg, Saccomanno technique)	205	43	9.67238E-06	0.281851152	2.72617E-06	989
PrimaryCare	92083	Visual field examination, unilateral or bilateral, with interpretation and report; extended examination (eg, Goldmann visual fields with at least 3 isopters plotted and static determination within the central 30, or quantitative, automated threshold perim	325	48	1.53343E-05	0.171850257	2.6352E-06	990
PrimaryCare	82180	Ascorbic acid (Vitamin C), blood	289	47	1.36357E-05	0.192903666	2.63038E-06	991
PrimaryCare	82710	Fat or lipids, feces; quantitative	128	37	6.03934E-06	0.432133355	2.6098E-06	992
PrimaryCare	86777	Antibody; Toxoplasma	196	43	9.24774E-06	0.281851152	2.60649E-06	993
PrimaryCare	86778	Antibody; Toxoplasma, IgM	196	43	9.24774E-06	0.281851152	2.60649E-06	994
PrimaryCare	86812	HLA typing; A, B, or C (eg, A10, B7, B27), single antigen	101	33	4.76542E-06	0.546543706	2.60451E-06	995
PrimaryCare	70553	Magnetic resonance (eg, proton) imaging, brain (including brain stem); without contrast material, followed by contrast material(s) and further sequences	362	49	1.708E-05	0.15123097	2.58303E-06	996
PrimaryCare	88313	Special stain including interpretation and report; Group II, all other (eg, iron, trichrome), except stain for microorganisms, stains for enzyme constituents, or immunocytochemistry and immunohistochemistry	255	46	1.20315E-05	0.214409871	2.57967E-06	997
PrimaryCare	82610	Cystatin C	318	48	1.5004E-05	0.171850257	2.57844E-06	998
PrimaryCare	81206	BCR/ABL1 (t(9;22)) (eg, chronic myelogenous leukemia) translocation analysis; major breakpoint, qualitative or quantitative	117	36	5.52034E-06	0.459532329	2.53677E-06	999
PrimaryCare	70355	Orthopantogram (eg, panoramic x-ray)	206	44	9.71957E-06	0.258861634	2.51602E-06	1000
PrimaryCare	80196	Salicylate	116	36	5.47315E-06	0.459532329	2.51509E-06	1001
PrimaryCare	43760	Change of gastrostomy tube, percutaneous, without imaging or endoscopic guidance	247	46	1.1654E-05	0.214409871	2.49874E-06	1002
PrimaryCare	93308	Echocardiography, transthoracic, real-time with image documentation (2D), includes M-mode recording, when performed, follow-up or limited study	247	46	1.1654E-05	0.214409871	2.49874E-06	1003
PrimaryCare	84597	Vitamin K	101	34	4.76542E-06	0.516690743	2.46225E-06	1004
PrimaryCare	78815	Positron emission tomography (PET) with concurrently acquired computed tomography (CT) for attenuation correction and anatomical localization imaging; skull base to mid-thigh	197	44	9.29492E-06	0.258861634	2.4061E-06	1005
PrimaryCare	82436	Chloride; urine	118	37	5.56752E-06	0.432133355	2.40591E-06	1006
PrimaryCare	93351	Echocardiography, transthoracic, real-time with image documentation (2D), includes M-mode recording, when performed, during rest and cardiovascular stress test using treadmill, bicycle exercise and/or pharmacologically induced stress, with interpretation	196	44	9.24774E-06	0.258861634	2.39389E-06	1007
PrimaryCare	85300	Clotting inhibitors or anticoagulants; antithrombin III, activity	387	50	1.82596E-05	0.131028262	2.39252E-06	1008
PrimaryCare	95810	Polysomnography; age 6 years or older, sleep staging with 4 or more additional parameters of sleep, attended by a technologist	133	39	6.27525E-06	0.379489622	2.38139E-06	1009
PrimaryCare	76870	Ultrasound, scrotum and contents	142	40	6.69989E-06	0.354171814	2.37291E-06	1010
PrimaryCare	85240	Clotting; factor VIII (AHG), 1-stage	451	51	2.12792E-05	0.111225635	2.3668E-06	1011
PrimaryCare	97530	Therapeutic activities, direct (one-on-one) patient contact (use of dynamic activities to improve functional performance), each 15 minutes	531	52	2.50538E-05	0.091807549	2.30013E-06	1012
PrimaryCare	90774	Therapeutic, prophylactic or diagnostic injection (specify substance or drug); intravenous push, single or initial substance/drug	128	39	6.03934E-06	0.379489622	2.29187E-06	1013
PrimaryCare	71275	Computed tomographic angiography, chest (noncoronary), with contrast material(s), including noncontrast images, if performed, and image postprocessing	172	43	8.11537E-06	0.281851152	2.28732E-06	1014
PrimaryCare	31575	Laryngoscopy, flexible; diagnostic	282	48	1.33054E-05	0.171850257	2.28654E-06	1015
PrimaryCare	95811	Polysomnography; age 6 years or older, sleep staging with 4 or more additional parameters of sleep, with initiation of continuous positive airway pressure therapy or bilevel ventilation, attended by a technologist	112	37	5.28442E-06	0.432133355	2.28358E-06	1016
PrimaryCare	87185	Susceptibility studies, antimicrobial agent; enzyme detection (eg, beta lactamase), per enzyme	105	36	4.95415E-06	0.459532329	2.27659E-06	1017
PrimaryCare	86316	Immunoassay for tumor antigen, other antigen, quantitative (eg, CA 50, 72-4, 549), each	158	42	7.45481E-06	0.30538165	2.27656E-06	1018
PrimaryCare	82595	Cryoglobulin, qualitative or semi-quantitative (eg, cryocrit)	118	38	5.56752E-06	0.405465108	2.25743E-06	1019
PrimaryCare	46600	Anoscopy; diagnostic, including collection of specimen(s) by brushing or washing, when performed (separate procedure)	133	40	6.27525E-06	0.354171814	2.22252E-06	1020
PrimaryCare	11042	Debridement, subcutaneous tissue (includes epidermis and dermis, if performed); first 20 sq cm or less	116	38	5.47315E-06	0.405465108	2.21917E-06	1021
PrimaryCare	74170	Computed tomography, abdomen; without contrast material, followed by contrast material(s) and further sections	238	47	1.12294E-05	0.192903666	2.16619E-06	1022
PrimaryCare	76642	Ultrasound, breast, unilateral, real time with image documentation, including axilla when performed; limited	147	42	6.93581E-06	0.30538165	2.11807E-06	1023
PrimaryCare	97003	Occupational therapy evaluation	147	42	6.93581E-06	0.30538165	2.11807E-06	1024
PrimaryCare	82232	Beta-2 microglobulin	188	45	8.87028E-06	0.236388778	2.09684E-06	1025
PrimaryCare	92133	Scanning computerized ophthalmic diagnostic imaging, posterior segment, with interpretation and report, unilateral or bilateral; optic nerve	157	43	7.40763E-06	0.281851152	2.08785E-06	1026
PrimaryCare	36591	Collection of blood specimen from a completely implantable venous access device	481	52	2.26947E-05	0.091807549	2.08355E-06	1027
PrimaryCare	97161	Physical therapy evaluation: low complexity, requiring these components: A history with no personal factors and/or comorbidities that impact the plan of care; An examination of body system(s) using standardized tests and measures addressing 1-2 elements f	167	44	7.87945E-06	0.258861634	2.03969E-06	1028
PrimaryCare	83887	Nicotine	111	39	5.23724E-06	0.379489622	1.98748E-06	1029
PrimaryCare	70491	Computed tomography, soft tissue neck; with contrast material(s)	137	42	6.46398E-06	0.30538165	1.97398E-06	1030
PrimaryCare	87806	Infectious agent antigen detection by immunoassay with direct optical observation; HIV-1 antigen(s), with HIV-1 and HIV-2 antibodies	116	40	5.47315E-06	0.354171814	1.93844E-06	1031
PrimaryCare	94642	Aerosol inhalation of pentamidine for pneumocystis carinii pneumonia treatment or prophylaxis	101	38	4.76542E-06	0.405465108	1.93221E-06	1032
PrimaryCare	76942	Ultrasonic guidance for needle placement (eg, biopsy, aspiration, injection, localization device), imaging supervision and interpretation	439	52	2.07131E-05	0.091807549	1.90161E-06	1033
PrimaryCare	92526	Treatment of swallowing dysfunction and/or oral function for feeding	122	41	5.75625E-06	0.329479201	1.89656E-06	1034
PrimaryCare	82955	Glucose-6-phosphate dehydrogenase (G6PD); quantitative	130	42	6.13371E-06	0.30538165	1.87312E-06	1035
PrimaryCare	72020	Radiologic examination, spine, single view, specify level	153	44	7.2189E-06	0.258861634	1.8687E-06	1036
PrimaryCare	92507	Treatment of speech, language, voice, communication, and/or auditory processing disorder; individual	228	48	1.07576E-05	0.171850257	1.84869E-06	1037
PrimaryCare	80320	Alcohols	138	43	6.51116E-06	0.281851152	1.83518E-06	1038
PrimaryCare	92568	Acoustic reflex testing, threshold	107	40	5.04851E-06	0.354171814	1.78804E-06	1039
PrimaryCare	87076	Culture, bacterial; anaerobic isolate, additional methods required for definitive identification, each isolate	122	42	5.75625E-06	0.30538165	1.75785E-06	1040
PrimaryCare	67028	Intravitreal injection of a pharmacologic agent (separate procedure)	130	43	6.13371E-06	0.281851152	1.72879E-06	1041
PrimaryCare	96374	Therapeutic, prophylactic, or diagnostic injection (specify substance or drug); intravenous push, single or initial substance/drug	278	50	1.31167E-05	0.131028262	1.71866E-06	1042
PrimaryCare	97116	Therapeutic procedure, 1 or more areas, each 15 minutes; gait training (includes stair climbing)	168	46	7.92664E-06	0.214409871	1.69955E-06	1043
PrimaryCare	90765	Intravenous infusion, for therapy, prophylaxis, or diagnosis (specify substance or drug); initial, up to 1 hour	117	42	5.52034E-06	0.30538165	1.68581E-06	1044
PrimaryCare	72194	Computed tomography, pelvis; without contrast material, followed by contrast material(s) and further sections	107	41	5.04851E-06	0.329479201	1.66338E-06	1045
PrimaryCare	85520	Heparin assay	133	44	6.27525E-06	0.258861634	1.62442E-06	1046
PrimaryCare	80202	Vancomycin	224	49	1.05688E-05	0.15123097	1.59834E-06	1047
PrimaryCare	36540	Collection of blood specimen from a partially or completely implantable venous access device (Deprecated)	102	41	4.8126E-06	0.329479201	1.58565E-06	1048
PrimaryCare	97597	Debridement (eg, high pressure waterjet with/without suction, sharp selective debridement with scissors, scalpel and forceps), open wound, (eg, fibrin, devitalized epidermis and/or dermis, exudate, debris, biofilm), including topical application(s), wound	101	41	4.76542E-06	0.329479201	1.57011E-06	1049
PrimaryCare	96415	Chemotherapy administration, intravenous infusion technique; each additional hour (List separately in addition to code for primary procedure)	153	46	7.2189E-06	0.214409871	1.5478E-06	1050
PrimaryCare	88187	Flow cytometry, interpretation; 2 to 8 markers	126	44	5.94498E-06	0.258861634	1.53893E-06	1051
PrimaryCare	88342	Immunohistochemistry or immunocytochemistry, per specimen; initial single antibody stain procedure	242	50	1.14181E-05	0.131028262	1.4961E-06	1052
PrimaryCare	87899	Infectious agent antigen detection by immunoassay with direct optical observation; not otherwise specified	112	43	5.28442E-06	0.281851152	1.48942E-06	1053
PrimaryCare	76000	Fluoroscopy (separate procedure), up to 1 hour physician or other qualified health care professional time	239	50	1.12766E-05	0.131028262	1.47755E-06	1054
PrimaryCare	84105	Phosphorus inorganic (phosphate); urine	111	43	5.23724E-06	0.281851152	1.47612E-06	1055
PrimaryCare	96375	Therapeutic, prophylactic, or diagnostic injection (specify substance or drug); each additional sequential intravenous push of a new substance/drug (List separately in addition to code for primary procedure)	279	51	1.31639E-05	0.111225635	1.46416E-06	1056
PrimaryCare	86923	Compatibility test each unit; electronic	278	51	1.31167E-05	0.111225635	1.45891E-06	1057
PrimaryCare	93975	Duplex scan of arterial inflow and venous outflow of abdominal, pelvic, scrotal contents and/or retroperitoneal organs; complete study	159	47	7.50199E-06	0.192903666	1.44716E-06	1058
PrimaryCare	72148	Magnetic resonance (eg, proton) imaging, spinal canal and contents, lumbar; without contrast material	107	43	5.04851E-06	0.281851152	1.42293E-06	1059
PrimaryCare	92550	Tympanometry and reflex threshold measurements	154	47	7.26608E-06	0.192903666	1.40165E-06	1060
PrimaryCare	87299	Infectious agent antigen detection by immunofluorescent technique; not otherwise specified, each organism	196	49	9.24774E-06	0.15123097	1.39854E-06	1061
PrimaryCare	77336	Continuing medical physics consultation, including assessment of treatment parameters, quality assurance of dose delivery, and review of patient treatment documentation in support of the radiation oncologist, reported per week of therapy	137	46	6.46398E-06	0.214409871	1.38594E-06	1062
PrimaryCare	88312	Special stain including interpretation and report; Group I for microorganisms (eg, acid fast, methenamine silver)	134	46	6.32244E-06	0.214409871	1.35559E-06	1063
PrimaryCare	74177	Computed tomography, abdomen and pelvis; with contrast material(s)	162	48	7.64354E-06	0.171850257	1.31354E-06	1064
PrimaryCare	96366	Intravenous infusion, for therapy, prophylaxis, or diagnosis (specify substance or drug); each additional hour (List separately in addition to code for primary procedure)	184	49	8.68155E-06	0.15123097	1.31292E-06	1065
PrimaryCare	86880	Antihuman globulin test (Coombs test); direct, each antiserum	145	48	6.84144E-06	0.171850257	1.1757E-06	1066
PrimaryCare	86832	Antibody to human leukocyte antigens (HLA), solid phase assays (eg, microspheres or beads, ELISA, Flow cytometry); high definition qualitative panel for identification of antibody specificities (eg, individual antigen per bead methodology), HLA Class I	105	46	4.95415E-06	0.214409871	1.06222E-06	1067
PrimaryCare	85576	Platelet, aggregation (in vitro), each agent	128	48	6.03934E-06	0.171850257	1.03786E-06	1068
PrimaryCare	78306	Bone and/or joint imaging; whole body	106	48	5.00133E-06	0.171850257	8.5948E-07	1069
Psychiatry	90853	Group psychotherapy (other than of a multiple-family group)	160637	33	0.084654058	0.546543706	0.046267142	1
Psychiatry	90806	Individual psychotherapy, insight oriented, behavior modifying and/or supportive, in an office or outpatient facility, approximately 45 to 50 minutes face-to-face with the patient	107344	34	0.056569191	0.516690743	0.029228777	2
Psychiatry	90862	Pharmacologic management, including prescription, use, and review of medication with no more than minimal medical psychotherapy	56048	24	0.029536723	0.864997437	0.02554919	3
Psychiatry	90832	Psychotherapy, 30 minutes with patient	57254	30	0.030172273	0.641853886	0.019366191	4
Psychiatry	90834	Psychotherapy, 45 minutes with patient	59676	33	0.031448642	0.546543706	0.017188057	5
Psychiatry	90805	Individual psychotherapy, insight oriented, behavior modifying and/or supportive, in an office or outpatient facility, approximately 20 to 30 minutes face-to-face with the patient; with medical evaluation and management services	60614	34	0.031942959	0.516690743	0.016504631	6
Psychiatry	90857	Interactive group psychotherapy	11654	4	0.006141539	2.656756907	0.016316576	7
Psychiatry	99233	Subsequent hospital care, per day, for the evaluation and management of a patient, which requires at least 2 of these 3 key components: A detailed interval history; A detailed examination; Medical decision making of high complexity. Counseling and/or coor	69105	37	0.036417629	0.432133355	0.015737272	8
Psychiatry	90847	Family psychotherapy (conjoint psychotherapy) (with patient present), 50 minutes	42173	29	0.02222474	0.675755438	0.015018489	9
Psychiatry	99232	Subsequent hospital care, per day, for the evaluation and management of a patient, which requires at least 2 of these 3 key components: An expanded problem focused interval history; An expanded problem focused examination; Medical decision making of moder	100702	45	0.053068925	0.236388778	0.012544898	10
Psychiatry	90804	Individual psychotherapy, insight oriented, behavior modifying and/or supportive, in an office or outpatient facility, approximately 20 to 30 minutes face-to-face with the patient	21155	21	0.011148469	0.99852883	0.011132068	11
Psychiatry	90837	Psychotherapy, 60 minutes with patient	43435	36	0.022889801	0.459532329	0.010518604	12
Psychiatry	90870	Electroconvulsive therapy (includes necessary monitoring)	16361	17	0.00862208	1.209837924	0.010431319	13
Psychiatry	90807	Individual psychotherapy, insight oriented, behavior modifying and/or supportive, in an office or outpatient facility, approximately 45 to 50 minutes face-to-face with the patient; with medical evaluation and management services	27713	28	0.014604468	0.710846758	0.010381539	14
Psychiatry	90846	Family psychotherapy (without the patient present), 50 minutes	12428	13	0.006549429	1.47810191	0.009680724	15
Psychiatry	90887	Interpretation or explanation of results of psychiatric, other medical examinations and procedures, or other accumulated data to family or other responsible persons, or advising them how to assist patient	7356	5	0.003876537	2.433613355	0.009433992	16
Psychiatry	99238	Hospital discharge day management; 30 minutes or less	36554	35	0.019263584	0.487703206	0.009394912	17
Psychiatry	90833	Psychotherapy, 30 minutes with patient when performed with an evaluation and management service (List separately in addition to the code for primary procedure)	35719	36	0.018823548	0.459532329	0.008650029	18
Psychiatry	90801	Psychiatric diagnostic interview examination	28014	38	0.014763092	0.405465108	0.005985919	19
Psychiatry	90836	Psychotherapy, 45 minutes with patient when performed with an evaluation and management service (List separately in addition to the code for primary procedure)	10847	25	0.005716258	0.824175443	0.0047112	20
Psychiatry	99223	Initial hospital care, per day, for the evaluation and management of a patient, which requires these 3 key components: A comprehensive history; A comprehensive examination; and Medical decision making of high complexity. Counseling and/or coordination of	18207	36	0.009594903	0.459532329	0.004409168	21
Psychiatry	90868	Therapeutic repetitive transcranial magnetic stimulation (TMS) treatment; subsequent delivery and management, per session	4969	11	0.002618612	1.645155995	0.004308026	22
Psychiatry	90792	Psychiatric diagnostic evaluation with medical services	24968	42	0.013157881	0.30538165	0.004018175	23
Psychiatry	99231	Subsequent hospital care, per day, for the evaluation and management of a patient, which requires at least 2 of these 3 key components: A problem focused interval history; A problem focused examination; Medical decision making that is straightforward or o	30134	45	0.01588031	0.236388778	0.003753927	24
Psychiatry	00042	[EXPIRED]-Sterilization/abortion guidelines not met	1544	1	0.000813672	4.043051268	0.003289719	25
Psychiatry	99221	Initial hospital care, per day, for the evaluation and management of a patient, which requires these 3 key components: A detailed or comprehensive history; A detailed or comprehensive examination; and Medical decision making that is straightforward or of	13706	38	0.007222922	0.405465108	0.002928643	26
Psychiatry	90791	Psychiatric diagnostic evaluation	12958	38	0.006828734	0.405465108	0.002768813	27
Psychiatry	90889	Preparation of report of patient's psychiatric status, history, treatment, or progress (other than for legal or consultative purposes) for other individuals, agencies, or insurance carriers	2127	6	0.001120907	2.251291799	0.002523489	28
Psychiatry	80305	Drug test(s), presumptive, any number of drug classes, any number of devices or procedures; capable of being read by direct optical observation only (eg, utilizing immunoassay [eg, dipsticks, cups, cards, or cartridges]), includes sample validation when p	4839	24	0.002550104	0.864997437	0.002205833	29
Psychiatry	96101	Psychological testing (includes psychodiagnostic assessment of emotionality, intellectual abilities, personality and psychopathology, eg, MMPI, Rorschach, WAIS), per hour of the psychologist's or physician's time, both face-to-face time administering test	3949	20	0.002081083	1.047318994	0.002179557	30
Psychiatry	96132	Neuropsychological testing evaluation services by physician or other qualified health care professional, including integration of patient data, interpretation of standardized test results and clinical data, clinical decision making, treatment planning and	4362	23	0.002298729	0.907557052	0.002086228	31
Psychiatry	99214	Office or other outpatient visit for the evaluation and management of an established patient, which requires at least 2 of these 3 key components: A detailed history; A detailed examination; Medical decision making of moderate complexity. Counseling and/o	107643	55	0.056726761	0.035718083	0.002026171	32
Psychiatry	90882	Environmental intervention for medical management purposes on a psychiatric patient's behalf with agencies, employers, or institutions	1830	7	0.000964391	2.097141119	0.002022465	33
Psychiatry	96133	Neuropsychological testing evaluation services by physician or other qualified health care professional, including integration of patient data, interpretation of standardized test results and clinical data, clinical decision making, treatment planning and	4410	24	0.002324025	0.864997437	0.002010276	34
Psychiatry	90849	Multiple-family group psychotherapy	924	1	0.000486939	4.043051268	0.001968718	35
Psychiatry	99222	Initial hospital care, per day, for the evaluation and management of a patient, which requires these 3 key components: A comprehensive history; A comprehensive examination; and Medical decision making of moderate complexity. Counseling and/or coordination	9654	39	0.005087559	0.379489622	0.001930676	36
Psychiatry	80100	Drug screen, qualitative; multiple drug classes chromatographic method, each procedure	10335	40	0.005446439	0.354171814	0.001928975	37
Psychiatry	96116	Neurobehavioral status exam (clinical assessment of thinking, reasoning and judgment, [eg, acquired knowledge, attention, language, memory, planning and problem solving, and visual spatial abilities]), by physician or other qualified health care professio	7113	35	0.003748478	0.487703206	0.001828145	38
Psychiatry	96130	Psychological testing evaluation services by physician or other qualified health care professional, including integration of patient data, interpretation of standardized test results and clinical data, clinical decision making, treatment planning and repo	1758	8	0.000926448	1.963609726	0.001819182	39
Psychiatry	96137	Psychological or neuropsychological test administration and scoring by physician or other qualified health care professional, two or more tests, any method; each additional 30 minutes (List separately in addition to code for primary procedure)	3771	23	0.001987278	0.907557052	0.001803569	40
Psychiatry	96131	Psychological testing evaluation services by physician or other qualified health care professional, including integration of patient data, interpretation of standardized test results and clinical data, clinical decision making, treatment planning and repo	1959	10	0.001032373	1.740466175	0.00179681	41
Psychiatry	80102	Drug confirmation, each procedure	12996	44	0.006848759	0.258861634	0.001772881	42
Psychiatry	96136	Psychological or neuropsychological test administration and scoring by physician or other qualified health care professional, two or more tests, any method; first 30 minutes	3840	24	0.002023641	0.864997437	0.001750444	43
Psychiatry	84600	Volatiles (eg, acetic anhydride, diethylether)	13540	45	0.007135442	0.236388778	0.001686738	44
Psychiatry	82962	Glucose, blood by glucose monitoring device(s) cleared by the FDA specifically for home use	34195	52	0.018020416	0.091807549	0.00165441	45
Psychiatry	96118	Neuropsychological testing (eg, Halstead-Reitan Neuropsychological Battery, Wechsler Memory Scales and Wisconsin Card Sorting Test), per hour of the psychologist's or physician's time, both face-to-face time administering tests to the patient and time int	4635	29	0.002442598	0.675755438	0.001650599	46
Psychiatry	36415	Collection of venous blood by venipuncture	56308	54	0.029673741	0.054067221	0.001604377	47
Psychiatry	96119	Neuropsychological testing (eg, Halstead-Reitan Neuropsychological Battery, Wechsler Memory Scales and Wisconsin Card Sorting Test), with qualified health care professional interpretation and report, administered by technician, per hour of technician time	3779	26	0.001991494	0.78495473	0.001563233	48
Psychiatry	80101	Drug screen, qualitative; single drug class method (eg, immunoassay, enzyme assay), each drug class	11458	44	0.006038249	0.258861634	0.001563071	49
Psychiatry	99239	Hospital discharge day management; more than 30 minutes	3947	28	0.002080029	0.710846758	0.001478582	50
Psychiatry	99284	Emergency department visit for the evaluation and management of a patient, which requires these 3 key components: A detailed history; A detailed examination; and Medical decision making of moderate complexity. Counseling and/or coordination of care with o	5059	33	0.002666041	0.546543706	0.001457108	51
Psychiatry	82055	Alcohol (ethanol); any specimen except breath	5186	34	0.002732969	0.516690743	0.0014121	52
Psychiatry	96121	Neurobehavioral status exam (clinical assessment of thinking, reasoning and judgment, [eg, acquired knowledge, attention, language, memory, planning and problem solving, and visual spatial abilities]), by physician or other qualified health care professio	2027	16	0.001068208	1.270462546	0.001357119	53
Psychiatry	84443	Thyroid stimulating hormone (TSH)	38266	54	0.020165791	0.054067221	0.001090308	54
Psychiatry	90838	Psychotherapy, 60 minutes with patient when performed with an evaluation and management service (List separately in addition to the code for primary procedure)	1457	15	0.000767824	1.335001067	0.001025046	55
Psychiatry	80178	Lithium	8846	46	0.004661752	0.214409871	0.000999526	56
Psychiatry	90808	Individual psychotherapy, insight oriented, behavior modifying and/or supportive, in an office or outpatient facility, approximately 75 to 80 minutes face-to-face with the patient	893	9	0.000470602	1.84582669	0.00086865	57
Psychiatry	99283	Emergency department visit for the evaluation and management of a patient, which requires these 3 key components: An expanded problem focused history; An expanded problem focused examination; and Medical decision making of moderate complexity. Counseling	3232	35	0.001703231	0.487703206	0.000830671	58
Psychiatry	96100	Psychological testing (includes psychodiagnostic assessment of personality, psychopathology, emotionality, intellectual abilities, eg, WAIS-R, Rorschach, MMPI) with interpretation and report, per hour (Deprecated)	743	7	0.000391553	2.097141119	0.000821143	59
Psychiatry	96139	Psychological or neuropsychological test administration and scoring by technician, two or more tests, any method; each additional 30 minutes (List separately in addition to code for primary procedure)	1675	23	0.000882708	0.907557052	0.000801108	60
Psychiatry	90785	Interactive complexity (List separately in addition to the code for primary procedure)	889	11	0.000468494	1.645155995	0.000770746	61
Psychiatry	99213	Office or other outpatient visit for the evaluation and management of an established patient, which requires at least 2 of these 3 key components: An expanded problem focused history; An expanded problem focused examination; Medical decision making of low	40861	55	0.021533329	0.035718083	0.000769129	62
Psychiatry	96138	Psychological or neuropsychological test administration and scoring by technician, two or more tests, any method; first 30 minutes	1678	24	0.000884289	0.864997437	0.000764908	63
Psychiatry	90839	Psychotherapy for crisis; first 60 minutes	688	7	0.000362569	2.097141119	0.000760358	64
Psychiatry	80164	Valproic acid (dipropylacetic acid); total	7221	47	0.003805393	0.192903666	0.000734074	65
Psychiatry	82948	Glucose; blood, reagent strip	4119	41	0.002170671	0.329479201	0.000715191	66
Psychiatry	81025	Urine pregnancy test, by visual color comparison methods	11101	51	0.005850114	0.111225635	0.000650683	67
Psychiatry	80053	Comprehensive metabolic panel This panel must include the following: Albumin (82040) Bilirubin, total (82247) Calcium, total (82310) Carbon dioxide (bicarbonate) (82374) Chloride (82435) Creatinine (82565) Glucose (82947) Phosphatase, alkaline (84075) Pot	33085	55	0.017435457	0.035718083	0.000622761	68
Psychiatry	99285	Emergency department visit for the evaluation and management of a patient, which requires these 3 key components within the constraints imposed by the urgency of the patient's clinical condition and/or mental status: A comprehensive history; A comprehensi	2529	36	0.001332757	0.459532329	0.000612445	69
Psychiatry	85025	Blood count; complete (CBC), automated (Hgb, Hct, RBC, WBC and platelet count) and automated differential WBC count	31172	55	0.016427325	0.035718083	0.000586753	70
Psychiatry	80051	Electrolyte panel This panel must include the following: Carbon dioxide (bicarbonate) (82374) Chloride (82435) Potassium (84132) Sodium (84295)	5103	47	0.002689229	0.192903666	0.000518762	71
Psychiatry	84439	Thyroxine; free	16466	54	0.008677414	0.054067221	0.000469164	72
Psychiatry	96152	Health and behavior intervention, each 15 minutes, face-to-face; individual	2868	42	0.001511407	0.30538165	0.000461556	73
Psychiatry	90809	Individual psychotherapy, insight oriented, behavior modifying and/or supportive, in an office or outpatient facility, approximately 75 to 80 minutes face-to-face with the patient; with medical evaluation and management services	287	3	0.000151246	2.944438979	0.000445335	74
Psychiatry	99253	Inpatient consultation for a new or established patient, which requires these 3 key components: A detailed history; A detailed examination; and Medical decision making of low complexity. Counseling and/or coordination of care with other physicians, other	1985	39	0.001046075	0.379489622	0.000396974	75
Psychiatry	82247	Bilirubin; total	4919	49	0.002592263	0.15123097	0.00039203	76
Psychiatry	81003	Urinalysis, by dip stick or tablet reagent for bilirubin, glucose, hemoglobin, ketones, leukocytes, nitrite, pH, protein, specific gravity, urobilinogen, any number of these constituents; automated, without microscopy	9965	53	0.005251453	0.072759354	0.000382092	77
Psychiatry	86592	Syphilis test, non-treponemal antibody; qualitative (eg, VDRL, RPR, ART)	4206	48	0.002216519	0.171850257	0.000380909	78
Psychiatry	85027	Blood count; complete (CBC), automated (Hgb, Hct, RBC, WBC and platelet count)	13279	54	0.006997897	0.054067221	0.000378357	79
Psychiatry	82003	Acetaminophen	1725	38	0.000909057	0.405465108	0.000368591	80
Psychiatry	90867	Therapeutic repetitive transcranial magnetic stimulation (TMS) treatment; initial, including cortical mapping, motor threshold determination, delivery and management	202	2	0.000106452	3.349904087	0.000356604	81
Psychiatry	82747	Folic acid; RBC	3896	48	0.002053152	0.171850257	0.000352835	82
Psychiatry	93005	Electrocardiogram, routine ECG with at least 12 leads; tracing only, without interpretation and report	7201	52	0.003794853	0.091807549	0.000348396	83
Psychiatry	84075	Phosphatase, alkaline	5025	50	0.002648124	0.131028262	0.000346979	84
Psychiatry	80196	Salicylate	1422	36	0.000749379	0.459532329	0.000344364	85
Psychiatry	99254	Inpatient consultation for a new or established patient, which requires these 3 key components: A comprehensive history; A comprehensive examination; and Medical decision making of moderate complexity. Counseling and/or coordination of care with other phy	1964	42	0.001035008	0.30538165	0.000316072	86
Psychiatry	96102	Psychological testing (includes psychodiagnostic assessment of emotionality, intellectual abilities, personality and psychopathology, eg, MMPI and WAIS), with qualified health care professional interpretation and report, administered by technician, per ho	240	5	0.000126478	2.433613355	0.000307797	87
Psychiatry	80348	Buprenorphine	1536	39	0.000809456	0.379489622	0.00030718	88
Psychiatry	82947	Glucose; quantitative, blood (except reagent strip)	4404	50	0.002320863	0.131028262	0.000304099	89
Psychiatry	84520	Urea nitrogen; quantitative	4218	50	0.002222843	0.131028262	0.000291255	90
Psychiatry	84450	Transferase; aspartate amino (AST) (SGOT)	5503	52	0.002900025	0.091807549	0.000266244	91
Psychiatry	99282	Emergency department visit for the evaluation and management of a patient, which requires these 3 key components: An expanded problem focused history; An expanded problem focused examination; and Medical decision making of low complexity. Counseling and/o	1157	37	0.000609727	0.432133355	0.000263483	92
Psychiatry	93010	Electrocardiogram, routine ECG with at least 12 leads; interpretation and report only	4790	52	0.002524281	0.091807549	0.000231748	93
Psychiatry	80307	Drug test(s), presumptive, any number of drug classes, any number of devices or procedures; by instrument chemistry analyzers (eg, utilizing immunoassay [eg, EIA, ELISA, EMIT, FPIA, IA, KIMS, RIA]), chromatography (eg, GC, HPLC), and mass spectrometry eit	4506	52	0.002374616	0.091807549	0.000218008	94
Psychiatry	84460	Transferase; alanine amino (ALT) (SGPT)	5551	53	0.00292532	0.072759354	0.000212844	95
Psychiatry	82565	Creatinine; blood	4380	52	0.002308215	0.091807549	0.000211912	96
Psychiatry	96150	Health and behavior assessment (eg, health-focused clinical interview, behavioral observations, psychophysiological monitoring, health-oriented questionnaires), each 15 minutes face-to-face with the patient; initial assessment	1058	39	0.000557555	0.379489622	0.000211586	97
Psychiatry	86703	Antibody; HIV-1 and HIV-2, single result	2068	47	0.001089815	0.192903666	0.000210229	98
Psychiatry	90840	Psychotherapy for crisis; each additional 30 minutes (List separately in addition to code for primary service)	170	6	8.95883E-05	2.251291799	0.000201689	99
Psychiatry	90802	Interactive psychiatric diagnostic interview examination using play equipment, physical devices, language interpreter, or other mechanisms of communication	140	4	7.37786E-05	2.656756907	0.000196012	100
Psychiatry	99252	Inpatient consultation for a new or established patient, which requires these 3 key components: An expanded problem focused history; An expanded problem focused examination; and Straightforward medical decision making. Counseling and/or coordination of ca	952	39	0.000501694	0.379489622	0.000190388	101
Psychiatry	96372	Therapeutic, prophylactic, or diagnostic injection (specify substance or drug); subcutaneous or intramuscular	6644	54	0.00350132	0.054067221	0.000189307	102
Psychiatry	81001	Urinalysis, by dip stick or tablet reagent for bilirubin, glucose, hemoglobin, ketones, leukocytes, nitrite, pH, protein, specific gravity, urobilinogen, any number of these constituents; automated, with microscopy	10012	55	0.005276222	0.035718083	0.000188457	103
Psychiatry	99215	Office or other outpatient visit for the evaluation and management of an established patient, which requires at least 2 of these 3 key components: A comprehensive history; A comprehensive examination; Medical decision making of high complexity. Counseling	9530	55	0.005022213	0.035718083	0.000179384	104
Psychiatry	82607	Cyanocobalamin (Vitamin B-12)	6240	54	0.003288416	0.054067221	0.000177796	105
Psychiatry	99100	Anesthesia for patient of extreme age, younger than 1 year and older than 70 (List separately in addition to code for primary anesthesia procedure)	1155	43	0.000608673	0.281851152	0.000171555	106
Psychiatry	99211	Office or other outpatient visit for the evaluation and management of an established patient, that may not require the presence of a physician or other qualified health care professional. Usually, the presenting problem(s) are minimal. Typically, 5 minute	4362	53	0.002298729	0.072759354	0.000167254	107
Psychiatry	99024	Postoperative follow-up visit, normally included in the surgical package, to indicate that an evaluation and management service was performed during a postoperative period for a reason(s) related to the original procedure	880	40	0.000463751	0.354171814	0.000164248	108
Psychiatry	99443	Telephone evaluation and management service by a physician or other qualified health care professional who may report evaluation and management services provided to an established patient, parent, or guardian not originating from a related E/M service pro	808	39	0.000425808	0.379489622	0.00016159	109
Psychiatry	90656	Influenza virus vaccine, trivalent (IIV3), split virus, preservative free, 0.5 mL dosage, for intramuscular use	603	35	0.000317775	0.487703206	0.00015498	110
Psychiatry	99251	Inpatient consultation for a new or established patient, which requires these 3 key components: A problem focused history; A problem focused examination; and Straightforward medical decision making. Counseling and/or coordination of care with other physic	413	28	0.000217647	0.710846758	0.000154714	111
Psychiatry	70450	Computed tomography, head or brain; without contrast material	1240	45	0.000653467	0.236388778	0.000154472	112
Psychiatry	80061	Lipid panel This panel must include the following: Cholesterol, serum, total (82465) Lipoprotein, direct measurement, high density cholesterol (HDL cholesterol) (83718) Triglycerides (84478)	8198	55	0.004320262	0.035718083	0.000154311	113
Psychiatry	82248	Bilirubin; direct	4013	53	0.00211481	0.072759354	0.000153872	114
Psychiatry	85021	Blood count; hemogram, automated (RBC, WBC, Hgb, Hct and indices only) (Deprecated)	1115	44	0.000587594	0.258861634	0.000152105	115
Psychiatry	85610	Prothrombin time	3884	53	0.002046828	0.072759354	0.000148926	116
Psychiatry	83036	Hemoglobin; glycosylated (A1C)	2989	52	0.001575172	0.091807549	0.000144613	117
Psychiatry	99212	Office or other outpatient visit for the evaluation and management of an established patient, which requires at least 2 of these 3 key components: A problem focused history; A problem focused examination; Straightforward medical decision making. Counselin	4886	54	0.002574872	0.054067221	0.000139216	118
Psychiatry	90935	Hemodialysis procedure with single evaluation by a physician or other qualified health care professional	370	28	0.000194986	0.710846758	0.000138605	119
Psychiatry	96156	Health behavior assessment, or re-assessment (ie, health-focused clinical interview, behavioral observations, clinical decision making)	332	26	0.000174961	0.78495473	0.000137336	120
Psychiatry	82140	Ammonia	1485	48	0.00078258	0.171850257	0.000134487	121
Psychiatry	80156	Carbamazepine; total	751	41	0.000395769	0.329479201	0.000130398	122
Psychiatry	80048	Basic metabolic panel (Calcium, total) This panel must include the following: Calcium, total (82310) Carbon dioxide (bicarbonate) (82374) Chloride (82435) Creatinine (82565) Glucose (82947) Potassium (84132) Sodium (84295) Urea nitrogen (BUN) (84520)	13585	56	0.007159156	0.017699577	0.000126714	123
Psychiatry	90816	Individual psychotherapy, insight oriented, behavior modifying and/or supportive, in an inpatient hospital, partial hospital or residential care setting, approximately 20 to 30 minutes face-to-face with the patient	106	6	5.58609E-05	2.251291799	0.000125759	124
Psychiatry	82977	Glutamyltransferase, gamma (GGT)	3261	53	0.001718514	0.072759354	0.000125038	125
Psychiatry	96167	Health behavior intervention, family (with the patient present), face-to-face; initial 30 minutes	196	17	0.00010329	1.209837924	0.000124964	126
Psychiatry	99442	Telephone evaluation and management service by a physician or other qualified health care professional who may report evaluation and management services provided to an established patient, parent, or guardian not originating from a related E/M service pro	515	36	0.0002714	0.459532329	0.000124717	127
Psychiatry	70551	Magnetic resonance (eg, proton) imaging, brain (including brain stem); without contrast material	908	44	0.000478507	0.258861634	0.000123867	128
Psychiatry	87389	Infectious agent antigen detection by immunoassay technique, (eg, enzyme immunoassay [EIA], enzyme-linked immunosorbent assay [ELISA], immunochemiluminometric assay [IMCA]) qualitative or semiquantitative, multiple-step method; HIV-1 antigen(s), with HIV-	2476	52	0.001304827	0.091807549	0.000119793	129
Psychiatry	87340	Infectious agent antigen detection by immunoassay technique, (eg, enzyme immunoassay [EIA], enzyme-linked immunosorbent assay [ELISA], immunochemiluminometric assay [IMCA]) qualitative or semiquantitative, multiple-step method; hepatitis B surface antigen	3009	53	0.001585712	0.072759354	0.000115375	130
Psychiatry	87590	Infectious agent detection by nucleic acid (DNA or RNA); Neisseria gonorrhoeae, direct probe technique	506	37	0.000266657	0.432133355	0.000115231	131
Psychiatry	87490	Infectious agent detection by nucleic acid (DNA or RNA); Chlamydia trachomatis, direct probe technique	503	37	0.000265076	0.432133355	0.000114548	132
Psychiatry	86706	Hepatitis B surface antibody (HBsAb)	2946	53	0.001552512	0.072759354	0.00011296	133
Psychiatry	95816	Electroencephalogram (EEG); including recording awake and drowsy	620	41	0.000326734	0.329479201	0.000107652	134
Psychiatry	83690	Lipase	2547	53	0.001342243	0.072759354	9.76607E-05	135
Psychiatry	86709	Hepatitis A antibody (HAAb), IgM antibody	1209	49	0.000637131	0.15123097	9.63539E-05	136
Psychiatry	82550	Creatine kinase (CK), (CPK); total	2455	53	0.00129376	0.072759354	9.41331E-05	137
Psychiatry	82553	Creatine kinase (CK), (CPK); MB fraction only	1171	49	0.000617105	0.15123097	9.33254E-05	138
Psychiatry	86708	Hepatitis A antibody (HAAb)	1344	50	0.000708274	0.131028262	9.28039E-05	139
Psychiatry	86803	Hepatitis C antibody	3254	54	0.001714825	0.054067221	9.27158E-05	140
Psychiatry	82172	Apolipoprotein, each	213	25	0.000112249	0.824175443	9.25127E-05	141
Psychiatry	71020	Radiologic examination, chest, 2 views, frontal and lateral	1902	52	0.001002335	0.091807549	9.20219E-05	142
Psychiatry	96120	Neuropsychological testing (eg, Wisconsin Card Sorting Test), administered by a computer, with qualified health care professional interpretation and report	106	11	5.58609E-05	1.645155995	9.18999E-05	143
Psychiatry	95819	Electroencephalogram (EEG); including recording awake and asleep	413	38	0.000217647	0.405465108	8.82482E-05	144
Psychiatry	80076	Hepatic function panel This panel must include the following: Albumin (82040) Bilirubin, total (82247) Bilirubin, direct (82248) Phosphatase, alkaline (84075) Protein, total (84155) Transferase, alanine amino (ALT) (SGPT) (84460) Transferase, aspartate am	3064	54	0.001614697	0.054067221	8.73022E-05	145
Psychiatry	84484	Troponin, quantitative	1470	51	0.000774675	0.111225635	8.61637E-05	146
Psychiatry	85014	Blood count; hematocrit (Hct)	2199	53	0.001158851	0.072759354	8.43172E-05	147
Psychiatry	86704	Hepatitis B core antibody (HBcAb); total	2918	54	0.001537756	0.054067221	8.31422E-05	148
Psychiatry	80320	Alcohols	552	43	0.000290898	0.281851152	8.199E-05	149
Psychiatry	83925	Opiate(s), drug and metabolites, each procedure	324	36	0.000170745	0.459532329	7.84627E-05	150
Psychiatry	96168	Health behavior intervention, family (with the patient present), face-to-face; each additional 15 minutes (List separately in addition to code for primary service)	116	16	6.11308E-05	1.270462546	7.76644E-05	151
Psychiatry	80182	Nortriptyline	168	24	8.85343E-05	0.864997437	7.65819E-05	152
Psychiatry	71010	Radiologic examination, chest; single view, frontal	824	48	0.00043424	0.171850257	7.46242E-05	153
Psychiatry	80301	Drug screen, any number of drug classes from Drug Class List A; single drug class method, by instrumented test systems (eg, discrete multichannel chemistry analyzers utilizing immunoassay or enzyme assay), per date of service	379	40	0.000199729	0.354171814	7.07384E-05	154
Psychiatry	82150	Amylase	1822	53	0.000960175	0.072759354	6.98617E-05	155
Psychiatry	82746	Folic acid; serum	1372	52	0.00072303	0.091807549	6.63796E-05	156
Psychiatry	99255	Inpatient consultation for a new or established patient, which requires these 3 key components: A comprehensive history; A comprehensive examination; and Medical decision making of high complexity. Counseling and/or coordination of care with other physici	229	33	0.000120681	0.546543706	6.59573E-05	157
Psychiatry	3078F	Most recent diastolic blood pressure less than 80 mm Hg (HTN, CKD, CAD) (DM)	407	42	0.000214485	0.30538165	6.54997E-05	158
Psychiatry	99236	Observation or inpatient hospital care, for the evaluation and management of a patient including admission and discharge on the same date, which requires these 3 key components: A comprehensive history; A comprehensive examination; and Medical decision ma	123	21	6.48197E-05	0.99852883	6.47244E-05	159
Psychiatry	90732	Pneumococcal polysaccharide vaccine, 23-valent (PPSV23), adult or immunosuppressed patient dosage, when administered to individuals 2 years or older, for subcutaneous or intramuscular use	1062	51	0.000559663	0.111225635	6.22489E-05	160
Psychiatry	80185	Phenytoin; total	593	47	0.000312505	0.192903666	6.02833E-05	161
Psychiatry	85008	Blood count; blood smear, microscopic examination without manual differential WBC count	1013	51	0.000533841	0.111225635	5.93768E-05	162
Psychiatry	80346	Benzodiazepines; 1-12	334	41	0.000176015	0.329479201	5.79931E-05	163
Psychiatry	3074F	Most recent systolic blood pressure less than 130 mm Hg (DM), (HTN, CKD, CAD)	359	42	0.000189189	0.30538165	5.7775E-05	164
Psychiatry	00030	[EXPIRED]-Missing or invalid gross amount due	494	46	0.000260333	0.214409871	5.5818E-05	165
Psychiatry	87390	Infectious agent antigen detection by immunoassay technique, (eg, enzyme immunoassay [EIA], enzyme-linked immunosorbent assay [ELISA], immunochemiluminometric assay [IMCA]) qualitative or semiquantitative, multiple-step method; HIV-1	261	38	0.000137544	0.405465108	5.57694E-05	166
Psychiatry	59025	Fetal non-stress test	201	34	0.000105925	0.516690743	5.47304E-05	167
Psychiatry	99234	Observation or inpatient hospital care, for the evaluation and management of a patient including admission and discharge on the same date, which requires these 3 key components: A detailed or comprehensive history; A detailed or comprehensive examination;	112	23	5.90229E-05	0.907557052	5.35666E-05	168
Psychiatry	84436	Thyroxine; total	1097	52	0.000578108	0.091807549	5.30747E-05	169
Psychiatry	84702	Gonadotropin, chorionic (hCG); quantitative	1090	52	0.000574419	0.091807549	5.2736E-05	170
Psychiatry	96158	Health behavior intervention, individual, face-to-face; initial 30 minutes	172	32	9.06422E-05	0.577315365	5.23292E-05	171
Psychiatry	90686	Influenza virus vaccine, quadrivalent (IIV4), split virus, preservative free, 0.5 mL dosage, for intramuscular use	1267	53	0.000667696	0.072759354	4.85811E-05	172
Psychiatry	99417	Under Prolonged Service With or Without Direct Patient Contact on the Date of an Office or Other Outpatient Service	178	34	9.38042E-05	0.516690743	4.84678E-05	173
Psychiatry	97003	Occupational therapy evaluation	289	42	0.0001523	0.30538165	4.65096E-05	174
Psychiatry	99281	Emergency department visit for the evaluation and management of a patient, which requires these 3 key components: A problem focused history; A problem focused examination; and Straightforward medical decision making. Counseling and/or coordination of care	104	25	5.48069E-05	0.824175443	4.51705E-05	175
Psychiatry	83735	Magnesium	1582	54	0.000833698	0.054067221	4.50757E-05	176
Psychiatry	99441	Telephone evaluation and management service by a physician or other qualified health care professional who may report evaluation and management services provided to an established patient, parent, or guardian not originating from a related E/M service pro	129	30	6.79817E-05	0.641853886	4.36343E-05	177
Psychiatry	84132	Potassium; serum, plasma or whole blood	736	51	0.000387864	0.111225635	4.31405E-05	178
Psychiatry	97001	Physical therapy evaluation	424	47	0.000223444	0.192903666	4.31031E-05	179
Psychiatry	80349	Cannabinoids, natural	286	43	0.000150719	0.281851152	4.24803E-05	180
Psychiatry	82306	Vitamin D; 25 hydroxy, includes fraction(s), if performed	2227	55	0.001173606	0.035718083	4.1919E-05	181
Psychiatry	84480	Triiodothyronine T3; total (TT-3)	1090	53	0.000574419	0.072759354	4.17943E-05	182
Psychiatry	83615	Lactate dehydrogenase (LD), (LDH)	1058	53	0.000557555	0.072759354	4.05674E-05	183
Psychiatry	84100	Phosphorus inorganic (phosphate)	1034	53	0.000544907	0.072759354	3.96471E-05	184
Psychiatry	72125	Computed tomography, cervical spine; without contrast material	136	33	7.16706E-05	0.546543706	3.91711E-05	185
Psychiatry	85730	Thromboplastin time, partial (PTT); plasma or whole blood	1009	53	0.000531733	0.072759354	3.86885E-05	186
Psychiatry	85023	Blood count; hemogram and platelet count, automated, and manual differential WBC count (CBC) (Deprecated)	282	44	0.000148611	0.258861634	3.84697E-05	187
Psychiatry	87086	Culture, bacterial; quantitative colony count, urine	1341	54	0.000706693	0.054067221	3.82089E-05	188
Psychiatry	80335	Antidepressants, tricyclic and other cyclicals; 1 or 2	148	35	7.79945E-05	0.487703206	3.80382E-05	189
Psychiatry	80299	Quantitation of therapeutic drug, not elsewhere specified	470	49	0.000247685	0.15123097	3.74577E-05	190
Psychiatry	87591	Infectious agent detection by nucleic acid (DNA or RNA); Neisseria gonorrhoeae, amplified probe technique	632	51	0.000333058	0.111225635	3.70445E-05	191
Psychiatry	87491	Infectious agent detection by nucleic acid (DNA or RNA); Chlamydia trachomatis, amplified probe technique	621	51	0.000327261	0.111225635	3.63998E-05	192
Psychiatry	96374	Therapeutic, prophylactic, or diagnostic injection (specify substance or drug); intravenous push, single or initial substance/drug	518	50	0.000272981	0.131028262	3.57682E-05	193
Psychiatry	97535	Self-care/home management training (eg, activities of daily living (ADL) and compensatory training, meal preparation, safety procedures, and instructions in use of assistive technology devices/adaptive equipment) direct one-on-one contact, each 15 minutes	178	39	9.38042E-05	0.379489622	3.55977E-05	194
Psychiatry	80353	Cocaine	104	30	5.48069E-05	0.641853886	3.5178E-05	195
Psychiatry	80324	Amphetamines; 1 or 2	135	35	7.11436E-05	0.487703206	3.4697E-05	196
Psychiatry	3079F	Most recent diastolic blood pressure 80-89 mm Hg (HTN, CKD, CAD) (DM)	162	38	8.53723E-05	0.405465108	3.46155E-05	197
Psychiatry	3077F	Most recent systolic blood pressure greater than or equal to 140 mm Hg (HTN, CKD, CAD) (DM)	159	38	8.37914E-05	0.405465108	3.39745E-05	198
Psychiatry	85007	Blood count; blood smear, microscopic examination with manual differential WBC count	424	49	0.000223444	0.15123097	3.37916E-05	199
Psychiatry	36000	Introduction of needle or intracatheter, vein	223	43	0.000117519	0.281851152	3.31228E-05	200
Psychiatry	87430	Infectious agent antigen detection by immunoassay technique, (eg, enzyme immunoassay [EIA], enzyme-linked immunosorbent assay [ELISA], immunochemiluminometric assay [IMCA]) qualitative or semiquantitative, multiple-step method; Streptococcus, group A	182	41	9.59121E-05	0.329479201	3.16011E-05	201
Psychiatry	70553	Magnetic resonance (eg, proton) imaging, brain (including brain stem); without contrast material, followed by contrast material(s) and further sequences	392	49	0.00020658	0.15123097	3.12413E-05	202
Psychiatry	80329	Analgesics, non-opioid; 1 or 2	107	33	5.63879E-05	0.546543706	3.08185E-05	203
Psychiatry	3075F	Most recent systolic blood pressure 130-139 mm Hg (DM),(HTN, CKD, CAD)	133	37	7.00896E-05	0.432133355	3.02881E-05	204
Psychiatry	76817	Ultrasound, pregnant uterus, real time with image documentation, transvaginal	117	36	6.16578E-05	0.459532329	2.83338E-05	205
Psychiatry	85651	Sedimentation rate, erythrocyte; non-automated	994	54	0.000523828	0.054067221	2.83219E-05	206
Psychiatry	87088	Culture, bacterial; with isolation and presumptive identification of each isolate, urine	482	51	0.000254009	0.111225635	2.82523E-05	207
Psychiatry	84155	Protein, total, except by refractometry; serum, plasma or whole blood	583	52	0.000307235	0.091807549	2.82065E-05	208
Psychiatry	82570	Creatinine; other source	1483	55	0.000781526	0.035718083	2.79146E-05	209
Psychiatry	86780	Antibody; Treponema pallidum	575	52	0.000303019	0.091807549	2.78194E-05	210
Psychiatry	84295	Sodium; serum, plasma or whole blood	389	50	0.000204999	0.131028262	2.68607E-05	211
Psychiatry	81404	Molecular pathology procedure, Level 5	124	38	6.53467E-05	0.405465108	2.64958E-05	212
Psychiatry	86707	Hepatitis Be antibody (HBeAb)	144	41	7.58865E-05	0.329479201	2.5003E-05	213
Psychiatry	76815	Ultrasound, pregnant uterus, real time with image documentation, limited (eg, fetal heart beat, placental location, fetal position and/or qualitative amniotic fluid volume), 1 or more fetuses	103	36	5.42799E-05	0.459532329	2.49434E-05	214
Psychiatry	84146	Prolactin	510	52	0.000268765	0.091807549	2.46746E-05	215
Psychiatry	97116	Therapeutic procedure, 1 or more areas, each 15 minutes; gait training (includes stair climbing)	215	46	0.000113303	0.214409871	2.42932E-05	216
Psychiatry	80197	Tacrolimus	407	51	0.000214485	0.111225635	2.38562E-05	217
Psychiatry	83930	Osmolality; blood	203	46	0.000106979	0.214409871	2.29373E-05	218
Psychiatry	74000	Radiologic examination, abdomen; single anteroposterior view	180	45	9.48582E-05	0.236388778	2.24234E-05	219
Psychiatry	90774	Therapeutic, prophylactic or diagnostic injection (specify substance or drug); intravenous push, single or initial substance/drug	112	39	5.90229E-05	0.379489622	2.23986E-05	220
Psychiatry	86701	Antibody; HIV-1	111	39	5.84959E-05	0.379489622	2.21986E-05	221
Psychiatry	82310	Calcium; total	449	52	0.000236618	0.091807549	2.17234E-05	222
Psychiatry	80361	Opiates, 1 or more	184	46	9.69661E-05	0.214409871	2.07905E-05	223
Psychiatry	82803	Gases, blood, any combination of pH, pCO2, pO2, CO2, HCO3 (including calculated O2 saturation)	251	49	0.000132274	0.15123097	2.0004E-05	224
Psychiatry	80069	Renal function panel This panel must include the following: Albumin (82040) Calcium, total (82310) Carbon dioxide (bicarbonate) (82374) Chloride (82435) Creatinine (82565) Glucose (82947) Phosphorus inorganic (phosphate) (84100) Potassium (84132) Sodium (	216	48	0.00011383	0.171850257	1.95617E-05	225
Psychiatry	83540	Iron	679	54	0.000357826	0.054067221	1.93467E-05	226
Psychiatry	87081	Culture, presumptive, pathogenic organisms, screening only	328	51	0.000172853	0.111225635	1.92256E-05	227
Psychiatry	83721	Lipoprotein, direct measurement; LDL cholesterol	188	47	9.90741E-05	0.192903666	1.91118E-05	228
Psychiatry	82175	Arsenic	102	40	5.3753E-05	0.354171814	1.90378E-05	229
Psychiatry	73130	Radiologic examination, hand; minimum of 3 views	209	48	0.000110141	0.171850257	1.89277E-05	230
Psychiatry	82374	Carbon dioxide (bicarbonate)	137	44	7.21976E-05	0.258861634	1.86892E-05	231
Psychiatry	82390	Ceruloplasmin	318	51	0.000167583	0.111225635	1.86395E-05	232
Psychiatry	82465	Cholesterol, serum or whole blood, total	317	51	0.000167056	0.111225635	1.85809E-05	233
Psychiatry	84425	Thiamine (Vitamin B-1)	269	50	0.00014176	0.131028262	1.85746E-05	234
Psychiatry	83605	Lactate (lactic acid)	255	50	0.000134382	0.131028262	1.76079E-05	235
Psychiatry	82042	Albumin; other source, quantitative, each specimen	612	54	0.000322518	0.054067221	1.74376E-05	236
Psychiatry	86705	Hepatitis B core antibody (HBcAb); IgM antibody	154	46	8.11564E-05	0.214409871	1.74007E-05	237
Psychiatry	80175	Lamotrigine	139	45	7.32516E-05	0.236388778	1.73159E-05	238
Psychiatry	87522	Infectious agent detection by nucleic acid (DNA or RNA); hepatitis C, quantification, includes reverse transcription when performed	352	52	0.0001855	0.091807549	1.70303E-05	239
Psychiatry	94640	Pressurized or nonpressurized inhalation treatment for acute airway obstruction for therapeutic purposes and/or for diagnostic purposes such as sputum induction with an aerosol generator, nebulizer, metered dose inhaler or intermittent positive pressure b	209	49	0.000110141	0.15123097	1.66567E-05	240
Psychiatry	84550	Uric acid; blood	434	53	0.000228714	0.072759354	1.66411E-05	241
Psychiatry	82728	Ferritin	582	54	0.000306708	0.054067221	1.65829E-05	242
Psychiatry	83825	Mercury, quantitative	103	42	5.42799E-05	0.30538165	1.65761E-05	243
Psychiatry	93017	Cardiovascular stress test using maximal or submaximal treadmill or bicycle exercise, continuous electrocardiographic monitoring, and/or pharmacological stress; tracing only, without interpretation and report	163	47	8.58993E-05	0.192903666	1.65703E-05	244
Psychiatry	80184	Phenobarbital	109	43	5.74419E-05	0.281851152	1.61901E-05	245
Psychiatry	83655	Lead	143	46	7.53595E-05	0.214409871	1.61578E-05	246
Psychiatry	97530	Therapeutic activities, direct (one-on-one) patient contact (use of dynamic activities to improve functional performance), each 15 minutes	320	52	0.000168637	0.091807549	1.54821E-05	247
Psychiatry	85049	Blood count; platelet, automated	224	50	0.000118046	0.131028262	1.54673E-05	248
Psychiatry	73610	Radiologic examination, ankle; complete, minimum of 3 views	151	47	7.95755E-05	0.192903666	1.53504E-05	249
Psychiatry	71275	Computed tomographic angiography, chest (noncoronary), with contrast material(s), including noncontrast images, if performed, and image postprocessing	103	43	5.42799E-05	0.281851152	1.52989E-05	250
Psychiatry	83880	Natriuretic peptide	311	52	0.000163894	0.091807549	1.50467E-05	251
Psychiatry	86140	C-reactive protein	513	54	0.000270346	0.054067221	1.46168E-05	252
Psychiatry	72193	Computed tomography, pelvis; with contrast material(s)	129	46	6.79817E-05	0.214409871	1.45759E-05	253
Psychiatry	74020	Radiologic examination, abdomen; complete, including decubitus and/or erect views	129	46	6.79817E-05	0.214409871	1.45759E-05	254
Psychiatry	84134	Prealbumin	366	53	0.000192878	0.072759354	1.40337E-05	255
Psychiatry	97110	Therapeutic procedure, 1 or more areas, each 15 minutes; therapeutic exercises to develop strength and endurance, range of motion and flexibility	287	52	0.000151246	0.091807549	1.38855E-05	256
Psychiatry	86038	Antinuclear antibodies (ANA)	355	53	0.000187081	0.072759354	1.36119E-05	257
Psychiatry	74160	Computed tomography, abdomen; with contrast material(s)	149	48	7.85215E-05	0.171850257	1.34939E-05	258
Psychiatry	87077	Culture, bacterial; aerobic isolate, additional methods required for definitive identification, each isolate	348	53	0.000183392	0.072759354	1.33435E-05	259
Psychiatry	86900	Blood typing, serologic; ABO	274	52	0.000144395	0.091807549	1.32566E-05	260
Psychiatry	83550	Iron binding capacity	465	54	0.00024505	0.054067221	1.32492E-05	261
Psychiatry	86901	Blood typing, serologic; Rh (D)	272	52	0.000143341	0.091807549	1.31598E-05	262
Psychiatry	73110	Radiologic examination, wrist; complete, minimum of 3 views	114	46	6.00768E-05	0.214409871	1.28811E-05	263
Psychiatry	86359	T cells; total count	186	50	9.80201E-05	0.131028262	1.28434E-05	264
Psychiatry	93970	Duplex scan of extremity veins including responses to compression and other maneuvers; complete bilateral study	112	46	5.90229E-05	0.214409871	1.26551E-05	265
Psychiatry	96375	Therapeutic, prophylactic, or diagnostic injection (specify substance or drug); each additional sequential intravenous push of a new substance/drug (List separately in addition to code for primary procedure)	212	51	0.000111722	0.111225635	1.24263E-05	266
Psychiatry	73030	Radiologic examination, shoulder; complete, minimum of 2 views	133	48	7.00896E-05	0.171850257	1.20449E-05	267
Psychiatry	86360	T cells; absolute CD4 and CD8 count, including ratio	170	50	8.95883E-05	0.131028262	1.17386E-05	268
Psychiatry	84466	Transferrin	103	46	5.42799E-05	0.214409871	1.16382E-05	269
Psychiatry	71260	Computed tomography, thorax; with contrast material(s)	114	47	6.00768E-05	0.192903666	1.1589E-05	270
Psychiatry	87184	Susceptibility studies, antimicrobial agent; disk method, per plate (12 or fewer agents)	191	51	0.000100655	0.111225635	1.11954E-05	271
Psychiatry	73630	Radiologic examination, foot; complete, minimum of 3 views	140	49	7.37786E-05	0.15123097	1.11576E-05	272
Psychiatry	82040	Albumin; serum, plasma or whole blood	227	52	0.000119627	0.091807549	1.09826E-05	273
Psychiatry	74177	Computed tomography, abdomen and pelvis; with contrast material(s)	120	48	6.32388E-05	0.171850257	1.08676E-05	274
Psychiatry	93975	Duplex scan of arterial inflow and venous outflow of abdominal, pelvic, scrotal contents and/or retroperitoneal organs; complete study	105	47	5.53339E-05	0.192903666	1.06741E-05	275
Psychiatry	86850	Antibody screen, RBC, each serum technique	263	53	0.000138598	0.072759354	1.00843E-05	276
Psychiatry	87186	Susceptibility studies, antimicrobial agent; microdilution or agar dilution (minimum inhibitory concentration [MIC] or breakpoint), each multi-antimicrobial, per plate	261	53	0.000137544	0.072759354	1.00076E-05	277
Psychiatry	87536	Infectious agent detection by nucleic acid (DNA or RNA); HIV-1, quantification, includes reverse transcription when performed	204	52	0.000107506	0.091807549	9.86985E-06	278
Psychiatry	96361	Intravenous infusion, hydration; each additional hour (List separately in addition to code for primary procedure)	107	48	5.63879E-05	0.171850257	9.69028E-06	279
Psychiatry	83090	Homocysteine	119	49	6.27118E-05	0.15123097	9.48396E-06	280
Psychiatry	87147	Culture, typing; immunologic method, other than immunofluorescence (eg, agglutination grouping), per antiserum	159	51	8.37914E-05	0.111225635	9.31975E-06	281
Psychiatry	72100	Radiologic examination, spine, lumbosacral; 2 or 3 views	116	49	6.11308E-05	0.15123097	9.24487E-06	282
Psychiatry	84300	Sodium; urine	102	48	5.3753E-05	0.171850257	9.23746E-06	283
Psychiatry	93971	Duplex scan of extremity veins including responses to compression and other maneuvers; unilateral or limited study	102	48	5.3753E-05	0.171850257	9.23746E-06	284
Psychiatry	87040	Culture, bacterial; blood, aerobic, with isolation and presumptive identification of isolates (includes anaerobic culture, if appropriate)	188	52	9.90741E-05	0.091807549	9.09575E-06	285
Psychiatry	86376	Microsomal antibodies (eg, thyroid or liver-kidney), each	150	51	7.90485E-05	0.111225635	8.79222E-06	286
Psychiatry	76700	Ultrasound, abdominal, real time with image documentation; complete	108	49	5.69149E-05	0.15123097	8.60729E-06	287
Psychiatry	87205	Smear, primary source with interpretation; Gram or Giemsa stain for bacteria, fungi, or cell types	224	53	0.000118046	0.072759354	8.58893E-06	288
Psychiatry	99205	Office or other outpatient visit for the evaluation and management of a new patient, which requires these 3 key components: A comprehensive history; A comprehensive examination; Medical decision making of high complexity. Counseling and/or coordination of	455	55	0.00023978	0.035718083	8.56449E-06	289
Psychiatry	82330	Calcium; ionized	145	51	7.64135E-05	0.111225635	8.49914E-06	290
Psychiatry	90715	Tetanus, diphtheria toxoids and acellular pertussis vaccine (Tdap), when administered to individuals 7 years or older, for intramuscular use	122	50	6.42928E-05	0.131028262	8.42417E-06	291
Psychiatry	93306	Echocardiography, transthoracic, real-time with image documentation (2D), includes M-mode recording, when performed, complete, with spectral Doppler echocardiography, and with color flow Doppler echocardiography	121	50	6.37658E-05	0.131028262	8.35512E-06	292
Psychiatry	86800	Thyroglobulin antibody	140	51	7.37786E-05	0.111225635	8.20607E-06	293
Psychiatry	73560	Radiologic examination, knee; 1 or 2 views	117	50	6.16578E-05	0.131028262	8.07891E-06	294
Psychiatry	87070	Culture, bacterial; any other source except urine, blood or stool, aerobic, with isolation and presumptive identification of isolates	208	53	0.000109614	0.072759354	7.97543E-06	295
Psychiatry	86255	Fluorescent noninfectious agent antibody; screen, each antibody	136	51	7.16706E-05	0.111225635	7.97161E-06	296
Psychiatry	84403	Testosterone; total	187	53	9.85471E-05	0.072759354	7.17022E-06	297
Psychiatry	99245	Office consultation for a new or established patient, which requires these 3 key components: A comprehensive history; A comprehensive examination; and Medical decision making of high complexity. Counseling and/or coordination of care with other physicians	180	53	9.48582E-05	0.072759354	6.90182E-06	298
Psychiatry	99204	Office or other outpatient visit for the evaluation and management of a new patient, which requires these 3 key components: A comprehensive history; A comprehensive examination; Medical decision making of moderate complexity. Counseling and/or coordinatio	366	55	0.000192878	0.035718083	6.88924E-06	299
Psychiatry	84481	Triiodothyronine T3; free	104	51	5.48069E-05	0.111225635	6.09594E-06	300
Psychiatry	84153	Prostate specific antigen (PSA); total	123	52	6.48197E-05	0.091807549	5.95094E-06	301
Psychiatry	83001	Gonadotropin; follicle stimulating hormone (FSH)	121	52	6.37658E-05	0.091807549	5.85418E-06	302
Psychiatry	90471	Immunization administration (includes percutaneous, intradermal, subcutaneous, or intramuscular injections); 1 vaccine (single or combination vaccine/toxoid)	175	54	9.22232E-05	0.054067221	4.98625E-06	303
Psychiatry	99244	Office consultation for a new or established patient, which requires these 3 key components: A comprehensive history; A comprehensive examination; and Medical decision making of moderate complexity. Counseling and/or coordination of care with other physic	125	53	6.58737E-05	0.072759354	4.79293E-06	304
Psychiatry	84156	Protein, total, except by refractometry; urine	137	54	7.21976E-05	0.054067221	3.90352E-06	305
Psychiatry	85045	Blood count; reticulocyte, automated	134	54	7.06166E-05	0.054067221	3.81804E-06	306
Psychiatry	99203	Office or other outpatient visit for the evaluation and management of a new patient, which requires these 3 key components: A detailed history; A detailed examination; Medical decision making of low complexity. Counseling and/or coordination of care with	146	55	7.69405E-05	0.035718083	2.74817E-06	307
Pulmonology	94010	Spirometry, including graphic record, total and timed vital capacity, expiratory flow rate measurement(s), with or without maximal voluntary ventilation	162657	50	0.103133762	0.131028262	0.013513438	1
Pulmonology	94729	Diffusing capacity (eg, carbon monoxide, membrane) (List separately in addition to code for primary procedure)	73121	48	0.046362861	0.171850257	0.007967469	2
Pulmonology	94726	Plethysmography for determination of lung volumes and, when performed, airway resistance	51273	47	0.03250999	0.192903666	0.006271296	3
Pulmonology	94618	Pulmonary stress testing (eg, 6-minute walk test), including measurement of heart rate, oximetry, and oxygen titration, when performed	15290	30	0.009694727	0.641853886	0.006222598	4
Pulmonology	94720	Carbon monoxide diffusing capacity (eg, single breath, steady state)	21370	45	0.013549792	0.236388778	0.003203019	5
Pulmonology	99214	Office or other outpatient visit for the evaluation and management of an established patient, which requires at least 2 of these 3 key components: A detailed history; A detailed examination; Medical decision making of moderate complexity. Counseling and/o	136253	55	0.086392129	0.035718083	0.003085761	6
Pulmonology	94060	Bronchodilation responsiveness, spirometry as in 94010, pre- and post-bronchodilator administration	20727	46	0.013142093	0.214409871	0.002817795	7
Pulmonology	89230	Sweat collection by iontophoresis	7733	33	0.004903161	0.546543706	0.002679792	8
Pulmonology	94750	Pulmonary compliance study (eg, plethysmography, volume and pressure measurements)	16199	44	0.010271085	0.258861634	0.00265879	9
Pulmonology	71046	Radiologic examination, chest; 2 views	8219	35	0.005211312	0.487703206	0.002541574	10
Pulmonology	94727	Gas dilution or washout for determination of lung volumes and, when performed, distribution of ventilation and closing volumes	7579	37	0.004805516	0.432133355	0.002076624	11
Pulmonology	94620	Pulmonary stress testing; simple (eg, 6-minute walk test, prolonged exercise test for bronchospasm with pre- and post-spirometry and oximetry)	7515	37	0.004764936	0.432133355	0.002059088	12
Pulmonology	94760	Noninvasive ear or pulse oximetry for oxygen saturation; single determination	16577	47	0.010510758	0.192903666	0.002027564	13
Pulmonology	71020	Radiologic examination, chest, 2 views, frontal and lateral	27481	52	0.017424512	0.091807549	0.001599702	14
Pulmonology	36415	Collection of venous blood by venipuncture	46374	54	0.029403746	0.054067221	0.001589779	15
Pulmonology	99211	Office or other outpatient visit for the evaluation and management of an established patient, that may not require the presence of a physician or other qualified health care professional. Usually, the presenting problem(s) are minimal. Typically, 5 minute	30466	53	0.019317172	0.072759354	0.001405505	16
Pulmonology	99213	Office or other outpatient visit for the evaluation and management of an established patient, which requires at least 2 of these 3 key components: An expanded problem focused history; An expanded problem focused examination; Medical decision making of low	60541	55	0.038386427	0.035718083	0.00137109	17
Pulmonology	87070	Culture, bacterial; any other source except urine, blood or stool, aerobic, with isolation and presumptive identification of isolates	27744	53	0.017591269	0.072759354	0.001279929	18
Pulmonology	80197	Tacrolimus	16155	51	0.010243186	0.111225635	0.001139305	19
Pulmonology	99244	Office consultation for a new or established patient, which requires these 3 key components: A comprehensive history; A comprehensive examination; and Medical decision making of moderate complexity. Counseling and/or coordination of care with other physic	23924	53	0.015169173	0.072759354	0.001103699	20
Pulmonology	87206	Smear, primary source with interpretation; fluorescent and/or acid fast stain for bacteria, fungi, parasites, viruses or cell types	11383	49	0.007217468	0.15123097	0.001091505	21
Pulmonology	87116	Culture, tubercle or other acid-fast bacilli (eg, TB, AFB, mycobacteria) any source, with isolation and presumptive identification of isolates	11376	49	0.007213029	0.15123097	0.001090833	22
Pulmonology	87015	Concentration (any type), for infectious agents	13996	51	0.008874258	0.111225635	0.000987045	23
Pulmonology	82438	Chloride; other source	5463	43	0.003463852	0.281851152	0.000976291	24
Pulmonology	84446	Tocopherol alpha (Vitamin E)	6360	45	0.004032601	0.236388778	0.000953262	25
Pulmonology	94664	Demonstration and/or evaluation of patient utilization of an aerosol generator, nebulizer, metered dose inhaler or IPPB device	4125	40	0.002615484	0.354171814	0.000926331	26
Pulmonology	85025	Blood count; complete (CBC), automated (Hgb, Hct, RBC, WBC and platelet count) and automated differential WBC count	40440	55	0.025641253	0.035718083	0.000915856	27
Pulmonology	80053	Comprehensive metabolic panel This panel must include the following: Albumin (82040) Bilirubin, total (82247) Calcium, total (82310) Carbon dioxide (bicarbonate) (82374) Chloride (82435) Creatinine (82565) Glucose (82947) Phosphatase, alkaline (84075) Pot	40270	55	0.025533464	0.035718083	0.000912006	28
Pulmonology	87497	Infectious agent detection by nucleic acid (DNA or RNA); cytomegalovirus, quantification	12131	51	0.007691742	0.111225635	0.000855519	29
Pulmonology	99215	Office or other outpatient visit for the evaluation and management of an established patient, which requires at least 2 of these 3 key components: A comprehensive history; A comprehensive examination; Medical decision making of high complexity. Counseling	37159	55	0.023560913	0.035718083	0.000841551	30
Pulmonology	96160	Administration of patient-focused health risk assessment instrument (eg, health hazard appraisal) with scoring and documentation, per standardized instrument	1265	20	0.000802082	1.047318994	0.000840035	31
Pulmonology	87184	Susceptibility studies, antimicrobial agent; disk method, per plate (12 or fewer agents)	10750	51	0.00681611	0.111225635	0.000758126	32
Pulmonology	71250	Computed tomography, thorax; without contrast material	5992	47	0.003799268	0.192903666	0.000732893	33
Pulmonology	82785	Gammaglobulin (immunoglobulin); IgE	7335	49	0.004650806	0.15123097	0.000703346	34
Pulmonology	83951	Oncoprotein; des-gamma-carboxy-prothrombin (DCP)	1321	25	0.000837589	0.824175443	0.00069032	35
Pulmonology	94070	Bronchospasm provocation evaluation, multiple spirometric determinations as in 94010, with administered agents (eg, antigen[s], cold air, methacholine)	1172	23	0.000743114	0.907557052	0.000674419	36
Pulmonology	87205	Smear, primary source with interpretation; Gram or Giemsa stain for bacteria, fungi, or cell types	14150	53	0.008971902	0.072759354	0.00065279	37
Pulmonology	97803	Medical nutrition therapy; re-assessment and intervention, individual, face-to-face with the patient, each 15 minutes	6720	49	0.004260861	0.15123097	0.000644374	38
Pulmonology	87102	Culture, fungi (mold or yeast) isolation, with presumptive identification of isolates; other source (except blood)	7721	50	0.004895552	0.131028262	0.000641456	39
Pulmonology	87077	Culture, bacterial; aerobic isolate, additional methods required for definitive identification, each isolate	13778	53	0.008736033	0.072759354	0.000635628	40
Pulmonology	94621	Cardiopulmonary exercise testing, including measurements of minute ventilation, CO2 production, O2 uptake, and electrocardiographic recordings	1451	29	0.000920016	0.675755438	0.000621706	41
Pulmonology	94240	Functional residual capacity or residual volume: helium method, nitrogen open circuit method, or other method	2721	40	0.001725268	0.354171814	0.000611041	42
Pulmonology	94642	Aerosol inhalation of pentamidine for pneumocystis carinii pneumonia treatment or prophylaxis	2276	38	0.001443113	0.405465108	0.000585132	43
Pulmonology	90658	Influenza virus vaccine, trivalent (IIV3), split virus, 0.5 mL dosage, for intramuscular use	5302	48	0.003361769	0.171850257	0.000577721	44
Pulmonology	32555	Thoracentesis, needle or catheter, aspiration of the pleural space; with imaging guidance	1328	30	0.000842027	0.641853886	0.000540458	45
Pulmonology	94761	Noninvasive ear or pulse oximetry for oxygen saturation; multiple determinations (eg, during exercise)	1937	37	0.001228168	0.432133355	0.000530732	46
Pulmonology	87147	Culture, typing; immunologic method, other than immunofluorescence (eg, agglutination grouping), per antiserum	7487	51	0.004747183	0.111225635	0.000528008	47
Pulmonology	85610	Prothrombin time	11385	53	0.007218736	0.072759354	0.000525231	48
Pulmonology	89360	Sweat collection by iontophoresis (Deprecated)	609	15	0.000386141	1.335001067	0.000515498	49
Pulmonology	36600	Arterial puncture, withdrawal of blood for diagnosis	2249	40	0.001425994	0.354171814	0.000505047	50
Pulmonology	87186	Susceptibility studies, antimicrobial agent; microdilution or agar dilution (minimum inhibitory concentration [MIC] or breakpoint), each multi-antimicrobial, per plate	10710	53	0.006790747	0.072759354	0.00049409	51
Pulmonology	82951	Glucose; tolerance test (GTT), 3 specimens (includes glucose)	1451	34	0.000920016	0.516690743	0.000475364	52
Pulmonology	84590	Vitamin A	6467	51	0.004100445	0.111225635	0.000456075	53
Pulmonology	99245	Office consultation for a new or established patient, which requires these 3 key components: A comprehensive history; A comprehensive examination; and Medical decision making of high complexity. Counseling and/or coordination of care with other physicians	9723	53	0.006164933	0.072759354	0.000448557	54
Pulmonology	80158	Cyclosporine	3093	46	0.001961137	0.214409871	0.000420487	55
Pulmonology	83735	Magnesium	12201	54	0.007736126	0.054067221	0.000418271	56
Pulmonology	99204	Office or other outpatient visit for the evaluation and management of a new patient, which requires these 3 key components: A comprehensive history; A comprehensive examination; Medical decision making of moderate complexity. Counseling and/or coordinatio	17845	55	0.011314742	0.035718083	0.000404141	57
Pulmonology	93722	Plethysmography, total body; interpretation and report only	484	16	0.000306883	1.270462546	0.000389884	58
Pulmonology	87106	Culture, fungi, definitive identification, each organism; yeast	3477	48	0.002204615	0.171850257	0.000378864	59
Pulmonology	86606	Antibody; Aspergillus	1212	35	0.000768477	0.487703206	0.000374789	60
Pulmonology	82803	Gases, blood, any combination of pH, pCO2, pO2, CO2, HCO3 (including calculated O2 saturation)	3850	49	0.002441118	0.15123097	0.000369173	61
Pulmonology	86778	Antibody; Toxoplasma, IgM	2012	43	0.001275722	0.281851152	0.000359564	62
Pulmonology	86777	Antibody; Toxoplasma	2010	43	0.001274454	0.281851152	0.000359206	63
Pulmonology	94640	Pressurized or nonpressurized inhalation treatment for acute airway obstruction for therapeutic purposes and/or for diagnostic purposes such as sputum induction with an aerosol generator, nebulizer, metered dose inhaler or intermittent positive pressure b	3703	49	0.002347912	0.15123097	0.000355077	64
Pulmonology	93005	Electrocardiogram, routine ECG with at least 12 leads; tracing only, without interpretation and report	5983	52	0.003793561	0.091807549	0.000348278	65
Pulmonology	90471	Immunization administration (includes percutaneous, intradermal, subcutaneous, or intramuscular injections); 1 vaccine (single or combination vaccine/toxoid)	10081	54	0.006391926	0.054067221	0.000345594	66
Pulmonology	83880	Natriuretic peptide	5897	52	0.003739032	0.091807549	0.000343271	67
Pulmonology	90686	Influenza virus vaccine, quadrivalent (IIV4), split virus, preservative free, 0.5 mL dosage, for intramuscular use	7388	53	0.004684411	0.072759354	0.000340835	68
Pulmonology	83036	Hemoglobin; glycosylated (A1C)	5838	52	0.003701623	0.091807549	0.000339837	69
Pulmonology	94016	Patient-initiated spirometric recording per 30-day period of time; review and interpretation only by a physician or other qualified health care professional	434	17	0.000275181	1.209837924	0.000332924	70
Pulmonology	93721	Plethysmography, total body; tracing only, without interpretation and report	383	15	0.000242844	1.335001067	0.000324197	71
Pulmonology	94200	Maximum breathing capacity, maximal voluntary ventilation	398	16	0.000252355	1.270462546	0.000320607	72
Pulmonology	95831	Muscle testing, manual (separate procedure) with report; extremity (excluding hand) or trunk	407	17	0.000258061	1.209837924	0.000312212	73
Pulmonology	87299	Infectious agent antigen detection by immunofluorescent technique; not otherwise specified, each organism	3253	49	0.002062586	0.15123097	0.000311927	74
Pulmonology	85027	Blood count; complete (CBC), automated (Hgb, Hct, RBC, WBC and platelet count)	9070	54	0.005750894	0.054067221	0.000310935	75
Pulmonology	84443	Thyroid stimulating hormone (TSH)	8453	54	0.005359681	0.054067221	0.000289783	76
Pulmonology	99243	Office consultation for a new or established patient, which requires these 3 key components: A detailed history; A detailed examination; and Medical decision making of low complexity. Counseling and/or coordination of care with other physicians, other qua	4973	52	0.003153164	0.091807549	0.000289484	77
Pulmonology	82306	Vitamin D; 25 hydroxy, includes fraction(s), if performed	12483	55	0.00791493	0.035718083	0.000282706	78
Pulmonology	94799	Unlisted pulmonary service or procedure	912	35	0.00057826	0.487703206	0.000282019	79
Pulmonology	95810	Polysomnography; age 6 years or older, sleep staging with 4 or more additional parameters of sleep, attended by a technologist	1172	39	0.000743114	0.379489622	0.000282004	80
Pulmonology	99417	Under Prolonged Service With or Without Direct Patient Contact on the Date of an Office or Other Outpatient Service	850	34	0.000538948	0.516690743	0.00027847	81
Pulmonology	93306	Echocardiography, transthoracic, real-time with image documentation (2D), includes M-mode recording, when performed, complete, with spectral Doppler echocardiography, and with color flow Doppler echocardiography	3341	50	0.002118383	0.131028262	0.000277568	82
Pulmonology	94770	Carbon dioxide, expired gas determination by infrared analyzer	647	29	0.000410235	0.675755438	0.000277218	83
Pulmonology	82977	Glutamyltransferase, gamma (GGT)	5772	53	0.003659775	0.072759354	0.000266283	84
Pulmonology	84100	Phosphorus inorganic (phosphate)	5744	53	0.003642022	0.072759354	0.000264991	85
Pulmonology	87799	Infectious agent detection by nucleic acid (DNA or RNA), not otherwise specified; quantification, each organism	3745	51	0.002374542	0.111225635	0.00026411	86
Pulmonology	82248	Bilirubin; direct	5688	53	0.003606515	0.072759354	0.000262408	87
Pulmonology	3078F	Most recent diastolic blood pressure less than 80 mm Hg (HTN, CKD, CAD) (DM)	1350	42	0.000855977	0.30538165	0.0002614	88
Pulmonology	00029	[EXPIRED]-(No description available)	696	32	0.000441303	0.577315365	0.000254771	89
Pulmonology	99205	Office or other outpatient visit for the evaluation and management of a new patient, which requires these 3 key components: A comprehensive history; A comprehensive examination; Medical decision making of high complexity. Counseling and/or coordination of	11002	55	0.006975892	0.035718083	0.000249165	90
Pulmonology	00016	[EXPIRED]-Photodynamic tx, skin	373	20	0.000236503	1.047318994	0.000247694	91
Pulmonology	86235	Extractable nuclear antigen, antibody to, any method (eg, nRNP, SS-A, SS-B, Sm, RNP, Sc170, J01), each antibody	2975	50	0.001886319	0.131028262	0.000247161	92
Pulmonology	99212	Office or other outpatient visit for the evaluation and management of an established patient, which requires at least 2 of these 3 key components: A problem focused history; A problem focused examination; Straightforward medical decision making. Counselin	6928	54	0.004392745	0.054067221	0.000237504	93
Pulmonology	86698	Antibody; histoplasma	852	37	0.000540216	0.432133355	0.000233445	94
Pulmonology	86331	Immunodiffusion; gel diffusion, qualitative (Ouchterlony), each antigen or antibody	492	27	0.000311956	0.747214402	0.000233098	95
Pulmonology	77080	Dual-energy X-ray absorptiometry (DXA), bone density study, 1 or more sites; axial skeleton (eg, hips, pelvis, spine)	1714	46	0.001086773	0.214409871	0.000233015	96
Pulmonology	83887	Nicotine	959	39	0.00060806	0.379489622	0.000230753	97
Pulmonology	3074F	Most recent systolic blood pressure less than 130 mm Hg (DM), (HTN, CKD, CAD)	1187	42	0.000752625	0.30538165	0.000229838	98
Pulmonology	86255	Fluorescent noninfectious agent antibody; screen, each antibody	3203	51	0.002030884	0.111225635	0.000225886	99
Pulmonology	93010	Electrocardiogram, routine ECG with at least 12 leads; interpretation and report only	3830	52	0.002428437	0.091807549	0.000222949	100
Pulmonology	94150	Vital capacity, total (separate procedure)	425	25	0.000269474	0.824175443	0.000222094	101
Pulmonology	81267	Chimerism (engraftment) analysis, post transplantation specimen (eg, hematopoietic stem cell), includes comparison to previously performed baseline analyses; without cell selection	910	39	0.000576992	0.379489622	0.000218962	102
Pulmonology	84182	Protein; Western Blot, with interpretation and report, blood or other body fluid, immunological probe for band identification, each	596	32	0.000377898	0.577315365	0.000218166	103
Pulmonology	78580	Pulmonary perfusion imaging (eg, particulate)	560	31	0.000355072	0.609064063	0.000216261	104
Pulmonology	95811	Polysomnography; age 6 years or older, sleep staging with 4 or more additional parameters of sleep, with initiation of continuous positive airway pressure therapy or bilevel ventilation, attended by a technologist	786	37	0.000498369	0.432133355	0.000215362	105
Pulmonology	86431	Rheumatoid factor; quantitative	2501	50	0.001585776	0.131028262	0.000207781	106
Pulmonology	83520	Immunoassay for analyte other than infectious agent antibody or infectious agent antigen; quantitative, not otherwise specified	3528	52	0.002236952	0.091807549	0.000205369	107
Pulmonology	82085	Aldolase	971	41	0.000615669	0.329479201	0.00020285	108
Pulmonology	93356	Myocardial strain imaging using speckle tracking-derived assessment of myocardial mechanics (List separately in addition to codes for echocardiography imaging)	264	17	0.000167391	1.209837924	0.000202516	109
Pulmonology	86832	Antibody to human leukocyte antigens (HLA), solid phase assays (eg, microspheres or beads, ELISA, Flow cytometry); high definition qualitative panel for identification of antibody specificities (eg, individual antigen per bead methodology), HLA Class I	1428	46	0.000905433	0.214409871	0.000194134	110
Pulmonology	87081	Culture, presumptive, pathogenic organisms, screening only	2693	51	0.001707515	0.111225635	0.000189919	111
Pulmonology	86038	Antinuclear antibodies (ANA)	4035	53	0.002558419	0.072759354	0.000186149	112
Pulmonology	87149	Culture, typing; identification by nucleic acid (DNA or RNA) probe, direct probe technique, per culture or isolate, each organism probed	535	33	0.00033922	0.546543706	0.000185399	113
Pulmonology	86833	Antibody to human leukocyte antigens (HLA), solid phase assays (eg, microspheres or beads, ELISA, Flow cytometry); high definition qualitative panel for identification of antibody specificities (eg, individual antigen per bead methodology), HLA Class II	1363	46	0.000864219	0.214409871	0.000185297	114
Pulmonology	90662	Influenza virus vaccine (IIV), split virus, preservative free, enhanced immunogenicity via increased antigen content, for intramuscular use	1504	47	0.000953621	0.192903666	0.000183957	115
Pulmonology	78582	Pulmonary ventilation (eg, aerosol or gas) and perfusion imaging	500	32	0.000317028	0.577315365	0.000183025	116
Pulmonology	87181	Susceptibility studies, antimicrobial agent; agar dilution method, per agent (eg, antibiotic gradient strip)	1672	48	0.001060143	0.171850257	0.000182186	117
Pulmonology	80323	Alkaloids, not otherwise specified	1340	46	0.000849636	0.214409871	0.00018217	118
Pulmonology	86900	Blood typing, serologic; ABO	3099	52	0.001964942	0.091807549	0.000180396	119
Pulmonology	78588	Pulmonary perfusion imaging, particulate, with ventilation imaging, aerosol, 1 or multiple projections	519	33	0.000329075	0.546543706	0.000179854	120
Pulmonology	85730	Thromboplastin time, partial (PTT); plasma or whole blood	3862	53	0.002448727	0.072759354	0.000178168	121
Pulmonology	38222	Diagnostic bone marrow; biopsy(ies) and aspiration(s)	227	17	0.000143931	1.209837924	0.000174133	122
Pulmonology	86901	Blood typing, serologic; Rh (D)	2985	52	0.001892659	0.091807549	0.00017376	123
Pulmonology	86612	Antibody; Blastomyces	472	32	0.000299275	0.577315365	0.000172776	124
Pulmonology	86665	Antibody; Epstein-Barr (EB) virus, viral capsid (VCA)	2070	50	0.001312497	0.131028262	0.000171974	125
Pulmonology	80076	Hepatic function panel This panel must include the following: Albumin (82040) Bilirubin, total (82247) Bilirubin, direct (82248) Phosphatase, alkaline (84075) Protein, total (84155) Transferase, alanine amino (ALT) (SGPT) (84460) Transferase, aspartate am	4938	54	0.003130972	0.054067221	0.000169283	126
Pulmonology	87107	Culture, fungi, definitive identification, each organism; mold	543	35	0.000344293	0.487703206	0.000167913	127
Pulmonology	86664	Antibody; Epstein-Barr (EB) virus, nuclear antigen (EBNA)	2016	50	0.001278258	0.131028262	0.000167488	128
Pulmonology	86807	Serum screening for cytotoxic percent reactive antibody (PRA); standard method	430	31	0.000272644	0.609064063	0.000166058	129
Pulmonology	82784	Gammaglobulin (immunoglobulin); IgA, IgD, IgG, IgM, each	7158	55	0.004538578	0.035718083	0.000162109	130
Pulmonology	86787	Antibody; varicella-zoster	1184	46	0.000750723	0.214409871	0.000160962	131
Pulmonology	83615	Lactate dehydrogenase (LD), (LDH)	3461	53	0.00219447	0.072759354	0.000159668	132
Pulmonology	90694	Influenza virus vaccine, quadrivalent (aIIV4), inactivated, adjuvanted, preservative free, 0.5 mL dosage, for intramuscular use	762	41	0.000483151	0.329479201	0.000159188	133
Pulmonology	31628	Bronchoscopy, rigid or flexible, including fluoroscopic guidance, when performed; with transbronchial lung biopsy(s), single lobe	251	21	0.000159148	0.99852883	0.000158914	134
Pulmonology	83516	Immunoassay for analyte other than infectious agent antibody or infectious agent antigen; qualitative or semiquantitative, multiple step method	2235	51	0.001417117	0.111225635	0.00015762	135
Pulmonology	97802	Medical nutrition therapy; initial assessment and intervention, individual, face-to-face with the patient, each 15 minutes	2219	51	0.001406972	0.111225635	0.000156491	136
Pulmonology	86200	Cyclic citrullinated peptide (CCP), antibody	1242	47	0.000787498	0.192903666	0.000151911	137
Pulmonology	99420	Administration and interpretation of health risk assessment instrument (eg, health hazard appraisal)	187	16	0.000118569	1.270462546	0.000150637	138
Pulmonology	93325	Doppler echocardiography color flow velocity mapping (List separately in addition to codes for echocardiography)	1567	49	0.000993567	0.15123097	0.000150258	139
Pulmonology	90677	Under Vaccines, Toxoids	332	28	0.000210507	0.710846758	0.000149638	140
Pulmonology	90688	Influenza virus vaccine, quadrivalent (IIV4), split virus, 0.5 mL dosage, for intramuscular use	1370	48	0.000868658	0.171850257	0.000149279	141
Pulmonology	90685	Influenza virus vaccine, quadrivalent (IIV4), split virus, preservative free, 0.25 mL dosage, for intramuscular use	481	35	0.000304981	0.487703206	0.00014874	142
Pulmonology	86329	Immunodiffusion; not elsewhere specified	233	21	0.000147735	0.99852883	0.000147518	143
Pulmonology	81268	Chimerism (engraftment) analysis, post transplantation specimen (eg, hematopoietic stem cell), includes comparison to previously performed baseline analyses; with cell selection (eg, CD3, CD33), each cell type	535	37	0.00033922	0.432133355	0.000146588	144
Pulmonology	99406	Smoking and tobacco use cessation counseling visit; intermediate, greater than 3 minutes up to 10 minutes	814	43	0.000516122	0.281851152	0.00014547	145
Pulmonology	3079F	Most recent diastolic blood pressure 80-89 mm Hg (HTN, CKD, CAD) (DM)	562	38	0.00035634	0.405465108	0.000144483	146
Pulmonology	90655	Influenza virus vaccine, trivalent (IIV3), split virus, preservative free, 0.25 mL dosage, for intramuscular use	320	28	0.000202898	0.710846758	0.000144229	147
Pulmonology	90732	Pneumococcal polysaccharide vaccine, 23-valent (PPSV23), adult or immunosuppressed patient dosage, when administered to individuals 2 years or older, for subcutaneous or intramuscular use	1976	51	0.001252896	0.111225635	0.000139354	148
Pulmonology	71260	Computed tomography, thorax; with contrast material(s)	1120	47	0.000710144	0.192903666	0.000136989	149
Pulmonology	82728	Ferritin	3987	54	0.002527984	0.054067221	0.000136681	150
Pulmonology	86140	C-reactive protein	3964	54	0.002513401	0.054067221	0.000135893	151
Pulmonology	32552	Removal of indwelling tunneled pleural catheter with cuff	130	11	8.24274E-05	1.645155995	0.000135606	152
Pulmonology	82787	Gammaglobulin (immunoglobulin); immunoglobulin subclasses (eg, IgG1, 2, 3, or 4), each	641	41	0.00040643	0.329479201	0.00013391	153
Pulmonology	99241	Office consultation for a new or established patient, which requires these 3 key components: A problem focused history; A problem focused examination; and Straightforward medical decision making. Counseling and/or coordination of care with other physician	1898	51	0.00120344	0.111225635	0.000133853	154
Pulmonology	84439	Thyroxine; free	3901	54	0.002473455	0.054067221	0.000133733	155
Pulmonology	3075F	Most recent systolic blood pressure 130-139 mm Hg (DM),(HTN, CKD, CAD)	487	37	0.000308786	0.432133355	0.000133437	156
Pulmonology	3077F	Most recent systolic blood pressure greater than or equal to 140 mm Hg (HTN, CKD, CAD) (DM)	518	38	0.000328441	0.405465108	0.000133172	157
Pulmonology	85097	Bone marrow, smear interpretation	510	38	0.000323369	0.405465108	0.000131115	158
Pulmonology	84550	Uric acid; blood	2839	53	0.001800087	0.072759354	0.000130973	159
Pulmonology	93307	Echocardiography, transthoracic, real-time with image documentation (2D), includes M-mode recording, when performed, complete, without spectral or color Doppler echocardiography	1068	47	0.000677173	0.192903666	0.000130629	160
Pulmonology	85651	Sedimentation rate, erythrocyte; non-automated	3743	54	0.002373274	0.054067221	0.000128316	161
Pulmonology	86850	Antibody screen, RBC, each serum technique	2761	53	0.001750631	0.072759354	0.000127375	162
Pulmonology	93320	Doppler echocardiography, pulsed wave and/or continuous wave with spectral display (List separately in addition to codes for echocardiographic imaging); complete	1326	49	0.000840759	0.15123097	0.000127149	163
Pulmonology	31624	Bronchoscopy, rigid or flexible, including fluoroscopic guidance, when performed; with bronchial alveolar lavage	242	25	0.000153442	0.824175443	0.000126463	164
Pulmonology	90670	Pneumococcal conjugate vaccine, 13 valent (PCV13), for intramuscular use	1498	50	0.000949817	0.131028262	0.000124453	165
Pulmonology	86828	Antibody to human leukocyte antigens (HLA), solid phase assays (eg, microspheres or beads, ELISA, flow cytometry); qualitative assessment of the presence or absence of antibody(ies) to HLA Class I and Class II HLA antigens	449	37	0.000284691	0.432133355	0.000123025	166
Pulmonology	86635	Antibody; Coccidioides	448	37	0.000284057	0.432133355	0.000122751	167
Pulmonology	86645	Antibody; cytomegalovirus (CMV), IgM	1279	49	0.000810959	0.15123097	0.000122642	168
Pulmonology	80048	Basic metabolic panel (Calcium, total) This panel must include the following: Calcium, total (82310) Carbon dioxide (bicarbonate) (82374) Chloride (82435) Creatinine (82565) Glucose (82947) Potassium (84132) Sodium (84295) Urea nitrogen (BUN) (84520)	10874	56	0.006894733	0.017699577	0.000122034	169
Pulmonology	80200	Tobramycin	330	32	0.000209239	0.577315365	0.000120797	170
Pulmonology	80061	Lipid panel This panel must include the following: Cholesterol, serum, total (82465) Lipoprotein, direct measurement, high density cholesterol (HDL cholesterol) (83718) Triglycerides (84478)	5155	55	0.003268562	0.035718083	0.000116747	171
Pulmonology	88305	Level IV - Surgical pathology, gross and microscopic examination Abortion - spontaneous/missed Artery, biopsy Bone marrow, biopsy Bone exostosis Brain/meninges, other than for tumor resection Breast, biopsy, not requiring microscopic evaluation of surgica	1655	51	0.001049364	0.111225635	0.000116716	172
Pulmonology	86317	Immunoassay for infectious agent antibody, quantitative, not otherwise specified	1373	50	0.00087056	0.131028262	0.000114068	173
Pulmonology	82550	Creatine kinase (CK), (CPK); total	2463	53	0.001561682	0.072759354	0.000113627	174
Pulmonology	94375	Respiratory flow volume loop	278	30	0.000176268	0.641853886	0.000113138	175
Pulmonology	31632	Bronchoscopy, rigid or flexible, including fluoroscopic guidance, when performed; with transbronchial lung biopsy(s), each additional lobe (List separately in addition to code for primary procedure)	132	15	8.36955E-05	1.335001067	0.000111734	176
Pulmonology	86644	Antibody; cytomegalovirus (CMV)	1342	50	0.000850904	0.131028262	0.000111492	177
Pulmonology	86789	Antibody; West Nile virus	212	25	0.00013442	0.824175443	0.000110786	178
Pulmonology	88311	Decalcification procedure (List separately in addition to code for surgical pathology examination)	571	42	0.000362046	0.30538165	0.000110562	179
Pulmonology	83891	Molecular diagnostics; isolation or extraction of highly purified nucleic acid, each nucleic acid type (ie, DNA or RNA)	813	46	0.000515488	0.214409871	0.000110526	180
Pulmonology	88112	Cytopathology, selective cellular enhancement technique with interpretation (eg, liquid based slide preparation method), except cervical or vaginal	1145	49	0.000725995	0.15123097	0.000109793	181
Pulmonology	86580	Skin test; tuberculosis, intradermal	614	43	0.000389311	0.281851152	0.000109728	182
Pulmonology	83540	Iron	3128	54	0.001983329	0.054067221	0.000107233	183
Pulmonology	87385	Infectious agent antigen detection by immunoassay technique, (eg, enzyme immunoassay [EIA], enzyme-linked immunosorbent assay [ELISA], immunochemiluminometric assay [IMCA]) qualitative or semiquantitative, multiple-step method; Histoplasma capsulatum	653	44	0.000414039	0.258861634	0.000107179	184
Pulmonology	99407	Smoking and tobacco use cessation counseling visit; intensive, greater than 10 minutes	363	36	0.000230163	0.459532329	0.000105767	185
Pulmonology	86036	Under Qualitative or Semiquantitative Immunoassays	271	31	0.000171829	0.609064063	0.000104655	186
Pulmonology	82610	Cystatin C	960	48	0.000608694	0.171850257	0.000104604	187
Pulmonology	87252	Virus isolation; tissue culture inoculation, observation, and presumptive identification by cytopathic effect	956	48	0.000606158	0.171850257	0.000104168	188
Pulmonology	87633	Infectious agent detection by nucleic acid (DNA or RNA); respiratory virus (eg, adenovirus, influenza virus, coronavirus, metapneumovirus, parainfluenza virus, respiratory syncytial virus, rhinovirus), includes multiplex reverse transcription, when perfor	1071	49	0.000679075	0.15123097	0.000102697	189
Pulmonology	86162	Complement; total hemolytic (CH50)	573	43	0.000363314	0.281851152	0.000102401	190
Pulmonology	81001	Urinalysis, by dip stick or tablet reagent for bilirubin, glucose, hemoglobin, ketones, leukocytes, nitrite, pH, protein, specific gravity, urobilinogen, any number of these constituents; automated, with microscopy	4489	55	0.002846281	0.035718083	0.000101664	191
Pulmonology	86480	Tuberculosis test, cell mediated immunity antigen response measurement; gamma interferon	742	46	0.00047047	0.214409871	0.000100873	192
Pulmonology	88264	Chromosome analysis; analyze 20-25 cells	342	36	0.000216847	0.459532329	9.96484E-05	193
Pulmonology	36410	Venipuncture, age 3 years or older, necessitating the skill of a physician or other qualified health care professional (separate procedure), for diagnostic or therapeutic purposes (not to be used for routine venipuncture)	554	43	0.000351267	0.281851152	9.90051E-05	194
Pulmonology	82055	Alcohol (ethanol); any specimen except breath	300	34	0.000190217	0.516690743	9.82834E-05	195
Pulmonology	87340	Infectious agent antigen detection by immunoassay technique, (eg, enzyme immunoassay [EIA], enzyme-linked immunosorbent assay [ELISA], immunochemiluminometric assay [IMCA]) qualitative or semiquantitative, multiple-step method; hepatitis B surface antigen	2125	53	0.001347371	0.072759354	9.80338E-05	196
Pulmonology	78815	Positron emission tomography (PET) with concurrently acquired computed tomography (CT) for attenuation correction and anatomical localization imaging; skull base to mid-thigh	595	44	0.000377264	0.258861634	9.76591E-05	197
Pulmonology	76604	Ultrasound, chest (includes mediastinum), real time with image documentation	315	35	0.000199728	0.487703206	9.74079E-05	198
Pulmonology	70486	Computed tomography, maxillofacial area; without contrast material	647	45	0.000410235	0.236388778	9.69749E-05	199
Pulmonology	81222	CFTR (cystic fibrosis transmembrane conductance regulator) (eg, cystic fibrosis) gene analysis; duplication/deletion variants	146	20	9.25723E-05	1.047318994	9.69527E-05	200
Pulmonology	86753	Antibody; protozoa, not elsewhere specified	214	28	0.000135688	0.710846758	9.64535E-05	201
Pulmonology	80187	Posaconazole	167	23	0.000105887	0.907557052	9.60989E-05	202
Pulmonology	96167	Health behavior intervention, family (with the patient present), face-to-face; initial 30 minutes	124	17	7.8623E-05	1.209837924	9.51211E-05	203
Pulmonology	84156	Protein, total, except by refractometry; urine	2764	54	0.001752533	0.054067221	9.47546E-05	204
Pulmonology	82565	Creatinine; blood	1627	52	0.00103161	0.091807549	9.47096E-05	205
Pulmonology	99203	Office or other outpatient visit for the evaluation and management of a new patient, which requires these 3 key components: A detailed history; A detailed examination; Medical decision making of low complexity. Counseling and/or coordination of care with	4180	55	0.002650357	0.035718083	9.46657E-05	206
Pulmonology	88237	Tissue culture for neoplastic disorders; bone marrow, blood cells	451	41	0.00028596	0.329479201	9.42177E-05	207
Pulmonology	86706	Hepatitis B surface antibody (HBsAb)	2034	53	0.001289671	0.072759354	9.38357E-05	208
Pulmonology	87420	Infectious agent antigen detection by immunoassay technique, (eg, enzyme immunoassay [EIA], enzyme-linked immunosorbent assay [ELISA], immunochemiluminometric assay [IMCA]) qualitative or semiquantitative, multiple-step method; respiratory syncytial virus	339	37	0.000214945	0.432133355	9.2885E-05	209
Pulmonology	84478	Triglycerides	1308	51	0.000829346	0.111225635	9.22446E-05	210
Pulmonology	86039	Antinuclear antibodies (ANA); titer	751	47	0.000476177	0.192903666	9.18562E-05	211
Pulmonology	84600	Volatiles (eg, acetic anhydride, diethylether)	607	45	0.000384872	0.236388778	9.09795E-05	212
Pulmonology	32554	Thoracentesis, needle or catheter, aspiration of the pleural space; without imaging guidance	137	20	8.68658E-05	1.047318994	9.09762E-05	213
Pulmonology	87400	Infectious agent antigen detection by immunoassay technique, (eg, enzyme immunoassay [EIA], enzyme-linked immunosorbent assay [ELISA], immunochemiluminometric assay [IMCA]) qualitative or semiquantitative, multiple-step method; Influenza, A or B, each	469	42	0.000297373	0.30538165	9.08121E-05	214
Pulmonology	83550	Iron binding capacity	2579	54	0.001635232	0.054067221	8.84125E-05	215
Pulmonology	82570	Creatinine; other source	3889	55	0.002465847	0.035718083	8.80753E-05	216
Pulmonology	86703	Antibody; HIV-1 and HIV-2, single result	717	47	0.000454619	0.192903666	8.76976E-05	217
Pulmonology	71275	Computed tomographic angiography, chest (noncoronary), with contrast material(s), including noncontrast images, if performed, and image postprocessing	489	43	0.000310054	0.281851152	8.7389E-05	218
Pulmonology	88280	Chromosome analysis; additional karyotypes, each study	363	39	0.000230163	0.379489622	8.73443E-05	219
Pulmonology	80307	Drug test(s), presumptive, any number of drug classes, any number of devices or procedures; by instrument chemistry analyzers (eg, utilizing immunoassay [eg, EIA, ELISA, EMIT, FPIA, IA, KIMS, RIA]), chromatography (eg, GC, HPLC), and mass spectrometry eit	1500	52	0.000951085	0.091807549	8.73168E-05	220
Pulmonology	95070	Inhalation bronchial challenge testing (not including necessary pulmonary function tests); with histamine, methacholine, or similar compounds	108	16	6.84781E-05	1.270462546	8.69989E-05	221
Pulmonology	74240	Radiologic examination, upper gastrointestinal tract, including scout abdominal radiograph(s) and delayed image(s), when performed; single-contrast (eg, barium) study	414	41	0.000262499	0.329479201	8.64881E-05	222
Pulmonology	82103	Alpha-1-antitrypsin; total	630	46	0.000399456	0.214409871	8.56473E-05	223
Pulmonology	83912	Molecular diagnostics; interpretation and report	625	46	0.000396285	0.214409871	8.49675E-05	224
Pulmonology	81223	CFTR (cystic fibrosis transmembrane conductance regulator) (eg, cystic fibrosis) gene analysis; full gene sequence	162	25	0.000102717	0.824175443	8.4657E-05	225
Pulmonology	82465	Cholesterol, serum or whole blood, total	1195	51	0.000757698	0.111225635	8.42754E-05	226
Pulmonology	87253	Virus isolation; tissue culture, additional studies or definitive identification (eg, hemabsorption, neutralization, immunofluorescence stain), each isolate	471	43	0.000298641	0.281851152	8.41722E-05	227
Pulmonology	86592	Syphilis test, non-treponemal antibody; qualitative (eg, VDRL, RPR, ART)	770	48	0.000488224	0.171850257	8.39014E-05	228
Pulmonology	84153	Prostate specific antigen (PSA); total	1441	52	0.000913676	0.091807549	8.38823E-05	229
Pulmonology	86695	Antibody; herpes simplex, type 1	869	49	0.000550995	0.15123097	8.33276E-05	230
Pulmonology	78472	Cardiac blood pool imaging, gated equilibrium; planar, single study at rest or stress (exercise and/or pharmacologic), wall motion study plus ejection fraction, with or without additional quantitative processing	304	37	0.000192753	0.432133355	8.32951E-05	231
Pulmonology	88313	Special stain including interpretation and report; Group II, all other (eg, iron, trichrome), except stain for microorganisms, stains for enzyme constituents, or immunocytochemistry and immunohistochemistry	604	46	0.00038297	0.214409871	8.21126E-05	232
Pulmonology	85008	Blood count; blood smear, microscopic examination without manual differential WBC count	1154	51	0.000731701	0.111225635	8.1384E-05	233
Pulmonology	75572	Computed tomography, heart, with contrast material, for evaluation of cardiac structure and morphology (including 3D image postprocessing, assessment of cardiac function, and evaluation of venous structures, if performed)	111	18	7.03803E-05	1.15267951	8.11259E-05	234
Pulmonology	81224	CFTR (cystic fibrosis transmembrane conductance regulator) (eg, cystic fibrosis) gene analysis; intron 8 poly-T analysis (eg, male infertility)	111	18	7.03803E-05	1.15267951	8.11259E-05	235
Pulmonology	86696	Antibody; herpes simplex, type 2	836	49	0.000530071	0.15123097	8.01632E-05	236
Pulmonology	80195	Sirolimus	652	47	0.000413405	0.192903666	7.97473E-05	237
Pulmonology	74230	Radiologic examination, swallowing function, with cineradiography/videoradiography, including scout neck radiograph(s) and delayed image(s), when performed, contrast (eg, barium) study	479	44	0.000303713	0.258861634	7.86197E-05	238
Pulmonology	86160	Complement; antigen, each component	934	50	0.000592209	0.131028262	7.75961E-05	239
Pulmonology	97161	Physical therapy evaluation: low complexity, requiring these components: A history with no personal factors and/or comorbidities that impact the plan of care; An examination of body system(s) using standardized tests and measures addressing 1-2 elements f	467	44	0.000296104	0.258861634	7.66501E-05	240
Pulmonology	92611	Motion fluoroscopic evaluation of swallowing function by cine or video recording	464	44	0.000294202	0.258861634	7.61577E-05	241
Pulmonology	99358	Prolonged evaluation and management service before and/or after direct patient care; first hour	276	37	0.000175	0.432133355	7.56232E-05	242
Pulmonology	81002	Urinalysis, by dip stick or tablet reagent for bilirubin, glucose, hemoglobin, ketones, leukocytes, nitrite, pH, protein, specific gravity, urobilinogen, any number of these constituents; non-automated, without microscopy	1287	52	0.000816031	0.091807549	7.49178E-05	243
Pulmonology	76000	Fluoroscopy (separate procedure), up to 1 hour physician or other qualified health care professional time	895	50	0.000567481	0.131028262	7.4356E-05	244
Pulmonology	80321	Alcohol biomarkers; 1 or 2	320	40	0.000202898	0.354171814	7.18608E-05	245
Pulmonology	86790	Antibody; virus, not elsewhere specified	228	35	0.000144565	0.487703206	7.05048E-05	246
Pulmonology	86357	Natural killer (NK) cells, total count	567	47	0.00035951	0.192903666	6.93508E-05	247
Pulmonology	38221	Diagnostic bone marrow; biopsy(ies)	253	37	0.000160416	0.432133355	6.93213E-05	248
Pulmonology	86355	B cells, total count	566	47	0.000358876	0.192903666	6.92285E-05	249
Pulmonology	80299	Quantitation of therapeutic drug, not elsewhere specified	717	49	0.000454619	0.15123097	6.87524E-05	250
Pulmonology	86704	Hepatitis B core antibody (HBcAb); total	2004	54	0.00127065	0.054067221	6.87005E-05	251
Pulmonology	83903	Molecular diagnostics; mutation scanning, by physical properties (eg, single strand conformational polymorphisms [SSCP], heteroduplex, denaturing gradient gel electrophoresis [DGGE], RNA'ase A), single segment, each	305	40	0.000193387	0.354171814	6.84923E-05	252
Pulmonology	36569	Insertion of peripherally inserted central venous catheter (PICC), without subcutaneous port or pump, without imaging guidance; age 5 years or older	503	46	0.000318931	0.214409871	6.83819E-05	253
Pulmonology	87449	Infectious agent antigen detection by immunoassay technique, (eg, enzyme immunoassay [EIA], enzyme-linked immunosorbent assay [ELISA], immunochemiluminometric assay [IMCA]), qualitative or semiquantitative; multiple-step method, not otherwise specified, e	454	45	0.000287862	0.236388778	6.80473E-05	254
Pulmonology	3080F	Most recent diastolic blood pressure greater than or equal to 90 mm Hg (HTN, CKD, CAD) (DM)	280	39	0.000177536	0.379489622	6.7373E-05	255
Pulmonology	81226	CYP2D6 (cytochrome P450, family 2, subfamily D, polypeptide 6) (eg, drug metabolism), gene analysis, common variants (eg, *2, *3, *4, *5, *6, *9, *10, *17, *19, *29, *35, *41, *1XN, *2XN, *4XN)	141	27	8.9402E-05	0.747214402	6.68025E-05	256
Pulmonology	43760	Change of gastrostomy tube, percutaneous, without imaging or endoscopic guidance	488	46	0.00030942	0.214409871	6.63426E-05	257
Pulmonology	88184	Flow cytometry, cell surface, cytoplasmic, or nuclear marker, technical component only; first marker	683	49	0.000433061	0.15123097	6.54922E-05	258
Pulmonology	77075	Radiologic examination, osseous survey; complete (axial and appendicular skeleton)	238	37	0.000150905	0.432133355	6.52113E-05	259
Pulmonology	87305	Infectious agent antigen detection by immunoassay technique, (eg, enzyme immunoassay [EIA], enzyme-linked immunosorbent assay [ELISA], immunochemiluminometric assay [IMCA]) qualitative or semiquantitative, multiple-step method; Aspergillus	363	43	0.000230163	0.281851152	6.48716E-05	260
Pulmonology	85045	Blood count; reticulocyte, automated	1882	54	0.001193295	0.054067221	6.45181E-05	261
Pulmonology	87430	Infectious agent antigen detection by immunoassay technique, (eg, enzyme immunoassay [EIA], enzyme-linked immunosorbent assay [ELISA], immunochemiluminometric assay [IMCA]) qualitative or semiquantitative, multiple-step method; Streptococcus, group A	308	41	0.000195289	0.329479201	6.43438E-05	262
Pulmonology	99144	Moderate sedation services (other than those services described by codes 00100-01999) provided by the same physician or other qualified health care professional performing the diagnostic or therapeutic service that the sedation supports, requiring the pre	220	36	0.000139492	0.459532329	6.41013E-05	263
Pulmonology	70360	Radiologic examination; neck, soft tissue	233	37	0.000147735	0.432133355	6.38413E-05	264
Pulmonology	82164	Angiotensin I - converting enzyme (ACE)	329	42	0.000208605	0.30538165	6.3704E-05	265
Pulmonology	88185	Flow cytometry, cell surface, cytoplasmic, or nuclear marker, technical component only; each additional marker (List separately in addition to code for first marker)	640	49	0.000405796	0.15123097	6.1369E-05	266
Pulmonology	83896	Molecular diagnostics; nucleic acid probe, each	409	45	0.000259329	0.236388778	6.13025E-05	267
Pulmonology	82491	Chromatography, quantitative, column (eg, gas liquid or HPLC); single analyte not elsewhere specified, single stationary and mobile phase	272	40	0.000172463	0.354171814	6.10817E-05	268
Pulmonology	87389	Infectious agent antigen detection by immunoassay technique, (eg, enzyme immunoassay [EIA], enzyme-linked immunosorbent assay [ELISA], immunochemiluminometric assay [IMCA]) qualitative or semiquantitative, multiple-step method; HIV-1 antigen(s), with HIV-	1042	52	0.000660687	0.091807549	6.06561E-05	269
Pulmonology	90713	Poliovirus vaccine, inactivated (IPV), for subcutaneous or intramuscular use	175	33	0.00011096	0.546543706	6.06444E-05	270
Pulmonology	87899	Infectious agent antigen detection by immunoassay with direct optical observation; not otherwise specified	338	43	0.000214311	0.281851152	6.04038E-05	271
Pulmonology	90746	Hepatitis B vaccine (HepB), adult dosage, 3 dose schedule, for intramuscular use	362	44	0.000229529	0.258861634	5.94161E-05	272
Pulmonology	76075	Dual energy x-ray absorptiometry (DEXA), bone density study, one or more sites; axial skeleton (eg, hips, pelvis, spine) (Deprecated)	264	40	0.000167391	0.354171814	5.92852E-05	273
Pulmonology	85007	Blood count; blood smear, microscopic examination with manual differential WBC count	617	49	0.000391213	0.15123097	5.91635E-05	274
Pulmonology	74000	Radiologic examination, abdomen; single anteroposterior view	394	45	0.000249818	0.236388778	5.90543E-05	275
Pulmonology	84520	Urea nitrogen; quantitative	703	50	0.000445742	0.131028262	5.84048E-05	276
Pulmonology	82950	Glucose; post glucose dose (includes glucose)	198	36	0.000125543	0.459532329	5.76912E-05	277
Pulmonology	86359	T cells; total count	691	50	0.000438133	0.131028262	5.74078E-05	278
Pulmonology	86360	T cells; absolute CD4 and CD8 count, including ratio	691	50	0.000438133	0.131028262	5.74078E-05	279
Pulmonology	86694	Antibody; herpes simplex, non-specific type test	349	44	0.000221286	0.258861634	5.72824E-05	280
Pulmonology	83898	Molecular diagnostics; amplification, target, each nucleic acid sequence	382	45	0.00024221	0.236388778	5.72556E-05	281
Pulmonology	86803	Hepatitis C antibody	1662	54	0.001053802	0.054067221	5.69762E-05	282
Pulmonology	81003	Urinalysis, by dip stick or tablet reagent for bilirubin, glucose, hemoglobin, ketones, leukocytes, nitrite, pH, protein, specific gravity, urobilinogen, any number of these constituents; automated, without microscopy	1227	53	0.000777988	0.072759354	5.66059E-05	283
Pulmonology	90715	Tetanus, diphtheria toxoids and acellular pertussis vaccine (Tdap), when administered to individuals 7 years or older, for intramuscular use	676	50	0.000428622	0.131028262	5.61616E-05	284
Pulmonology	70355	Orthopantogram (eg, panoramic x-ray)	341	44	0.000216213	0.258861634	5.59693E-05	285
Pulmonology	82150	Amylase	1213	53	0.000769111	0.072759354	5.596E-05	286
Pulmonology	93018	Cardiovascular stress test using maximal or submaximal treadmill or bicycle exercise, continuous electrocardiographic monitoring, and/or pharmacological stress; interpretation and report only	337	44	0.000213677	0.258861634	5.53128E-05	287
Pulmonology	91305	Under Vaccines, Toxoids	178	35	0.000112862	0.487703206	5.50432E-05	288
Pulmonology	36522	Photopheresis, extracorporeal	188	36	0.000119203	0.459532329	5.47775E-05	289
Pulmonology	87535	Infectious agent detection by nucleic acid (DNA or RNA); HIV-1, amplified probe technique, includes reverse transcription when performed	224	39	0.000142029	0.379489622	5.38984E-05	290
Pulmonology	91300	Pfizer-Biontech Covid-19 Vaccine	359	45	0.000227626	0.236388778	5.38083E-05	291
Pulmonology	93321	Doppler echocardiography, pulsed wave and/or continuous wave with spectral display (List separately in addition to codes for echocardiographic imaging); follow-up or limited study (List separately in addition to codes for echocardiographic imaging)	257	41	0.000162953	0.329479201	5.36895E-05	292
Pulmonology	83892	Molecular diagnostics; enzymatic digestion, each enzyme treatment	324	44	0.000205434	0.258861634	5.31791E-05	293
Pulmonology	89051	Cell count, miscellaneous body fluids (eg, cerebrospinal fluid, joint fluid), except blood; with differential count	554	49	0.000351267	0.15123097	5.31225E-05	294
Pulmonology	86687	Antibody; HTLV-I	182	36	0.000115398	0.459532329	5.30293E-05	295
Pulmonology	92610	Evaluation of oral and pharyngeal swallowing function	272	42	0.000172463	0.30538165	5.26672E-05	296
Pulmonology	93017	Cardiovascular stress test using maximal or submaximal treadmill or bicycle exercise, continuous electrocardiographic monitoring, and/or pharmacological stress; tracing only, without interpretation and report	427	47	0.000270742	0.192903666	5.22272E-05	297
Pulmonology	84165	Protein; electrophoretic fractionation and quantitation, serum	621	50	0.000393749	0.131028262	5.15923E-05	298
Pulmonology	81220	CFTR (cystic fibrosis transmembrane conductance regulator) (eg, cystic fibrosis) gene analysis; common variants (eg, ACMG/ACOG guidelines)	114	28	7.22825E-05	0.710846758	5.13818E-05	299
Pulmonology	90782	Therapeutic, prophylactic or diagnostic injection (specify material injected); subcutaneous or intramuscular (Deprecated)	333	45	0.000211141	0.236388778	4.99113E-05	300
Pulmonology	36592	Collection of blood specimen using established central or peripheral catheter, venous, not otherwise specified	699	51	0.000443206	0.111225635	4.92958E-05	301
Pulmonology	84436	Thyroxine; total	845	52	0.000535778	0.091807549	4.91885E-05	302
Pulmonology	82104	Alpha-1-antitrypsin; phenotype	297	44	0.000188315	0.258861634	4.87475E-05	303
Pulmonology	82947	Glucose; quantitative, blood (except reagent strip)	582	50	0.000369021	0.131028262	4.83522E-05	304
Pulmonology	76937	Ultrasound guidance for vascular access requiring ultrasound evaluation of potential access sites, documentation of selected vessel patency, concurrent realtime ultrasound visualization of vascular needle entry, with permanent recording and reporting (Lis	348	46	0.000220652	0.214409871	4.73099E-05	305
Pulmonology	87521	Infectious agent detection by nucleic acid (DNA or RNA); hepatitis C, amplified probe technique, includes reverse transcription when performed	242	42	0.000153442	0.30538165	4.68583E-05	306
Pulmonology	90792	Psychiatric diagnostic evaluation with medical services	241	42	0.000152808	0.30538165	4.66647E-05	307
Pulmonology	99195	Phlebotomy, therapeutic (separate procedure)	170	37	0.00010779	0.432133355	4.65795E-05	308
Pulmonology	74174	Computed tomographic angiography, abdomen and pelvis, with contrast material(s), including noncontrast images, if performed, and image postprocessing	158	36	0.000100181	0.459532329	4.60364E-05	309
Pulmonology	87086	Culture, bacterial; quantitative colony count, urine	1342	54	0.000850904	0.054067221	4.6006E-05	310
Pulmonology	82746	Folic acid; serum	789	52	0.000500271	0.091807549	4.59286E-05	311
Pulmonology	91312	Under Vaccines, Toxoids	107	29	6.78441E-05	0.675755438	4.5846E-05	312
Pulmonology	76700	Ultrasound, abdominal, real time with image documentation; complete	475	49	0.000301177	0.15123097	4.55473E-05	313
Pulmonology	88312	Special stain including interpretation and report; Group I for microorganisms (eg, acid fast, methenamine silver)	331	46	0.000209873	0.214409871	4.49988E-05	314
Pulmonology	0124A	Under Immunization Administration for Vaccines/Toxoids	105	29	6.6576E-05	0.675755438	4.49891E-05	315
Pulmonology	83970	Parathormone (parathyroid hormone)	1311	54	0.000831248	0.054067221	4.49433E-05	316
Pulmonology	36591	Collection of blood specimen from a completely implantable venous access device	770	52	0.000488224	0.091807549	4.48226E-05	317
Pulmonology	80102	Drug confirmation, each procedure	273	44	0.000173097	0.258861634	4.48083E-05	318
Pulmonology	96365	Intravenous infusion, for therapy, prophylaxis, or diagnosis (specify substance or drug); initial, up to 1 hour	539	50	0.000341757	0.131028262	4.47798E-05	319
Pulmonology	82542	Column chromatography, includes mass spectrometry, if performed (eg, HPLC, LC, LC/MS, LC/MS-MS, GC, GC/MS-MS, GC/MS, HPLC/MS), non-drug analyte(s) not elsewhere specified, qualitative or quantitative, each specimen	404	48	0.000256159	0.171850257	4.4021E-05	320
Pulmonology	82042	Albumin; other source, quantitative, each specimen	1284	54	0.000814129	0.054067221	4.40177E-05	321
Pulmonology	93303	Transthoracic echocardiography for congenital cardiac anomalies; complete	268	44	0.000169927	0.258861634	4.39876E-05	322
Pulmonology	82607	Cyanocobalamin (Vitamin B-12)	1267	54	0.00080335	0.054067221	4.34349E-05	323
Pulmonology	86774	Antibody; tetanus	106	30	6.721E-05	0.641853886	4.3139E-05	324
Pulmonology	84999	Unlisted chemistry procedure	518	50	0.000328441	0.131028262	4.30351E-05	325
Pulmonology	80051	Electrolyte panel This panel must include the following: Carbon dioxide (bicarbonate) (82374) Chloride (82435) Potassium (84132) Sodium (84295)	343	47	0.000217481	0.192903666	4.1953E-05	326
Pulmonology	86003	Allergen specific IgE; quantitative or semiquantitative, crude allergen extract, each	306	46	0.000194021	0.214409871	4.16001E-05	327
Pulmonology	83901	Molecular diagnostics; amplification, target, multiplex, each additional nucleic acid sequence beyond 2 (List separately in addition to code for primary procedure)	213	42	0.000135054	0.30538165	4.1243E-05	328
Pulmonology	83894	Molecular diagnostics; separation by gel electrophoresis (eg, agarose, polyacrylamide), each nucleic acid preparation	251	44	0.000159148	0.258861634	4.11974E-05	329
Pulmonology	90656	Influenza virus vaccine, trivalent (IIV3), split virus, preservative free, 0.5 mL dosage, for intramuscular use	133	35	8.43295E-05	0.487703206	4.11278E-05	330
Pulmonology	80101	Drug screen, qualitative; single drug class method (eg, immunoassay, enzyme assay), each drug class	248	44	0.000157246	0.258861634	4.0705E-05	331
Pulmonology	71010	Radiologic examination, chest; single view, frontal	366	48	0.000232065	0.171850257	3.98804E-05	332
Pulmonology	93880	Duplex scan of extracranial arteries; complete bilateral study	291	46	0.000184511	0.214409871	3.95609E-05	333
Pulmonology	91307	Under Vaccines, Toxoids	114	33	7.22825E-05	0.546543706	3.95055E-05	334
Pulmonology	96372	Therapeutic, prophylactic, or diagnostic injection (specify substance or drug); subcutaneous or intramuscular	1139	54	0.000722191	0.054067221	3.90468E-05	335
Pulmonology	83021	Hemoglobin fractionation and quantitation; chromatography (eg, A2, S, C, and/or F)	406	49	0.000257427	0.15123097	3.89309E-05	336
Pulmonology	99001	Handling and/or conveyance of specimen for transfer from the patient in other than an office to a laboratory (distance may be indicated)	201	42	0.000127445	0.30538165	3.89195E-05	337
Pulmonology	86334	Immunofixation electrophoresis; serum	548	51	0.000347463	0.111225635	3.86468E-05	338
Pulmonology	87798	Infectious agent detection by nucleic acid (DNA or RNA), not otherwise specified; amplified probe technique, each organism	235	44	0.000149003	0.258861634	3.85712E-05	339
Pulmonology	93308	Echocardiography, transthoracic, real-time with image documentation (2D), includes M-mode recording, when performed, follow-up or limited study	279	46	0.000176902	0.214409871	3.79295E-05	340
Pulmonology	84155	Protein, total, except by refractometry; serum, plasma or whole blood	644	52	0.000408333	0.091807549	3.7488E-05	341
Pulmonology	92579	Visual reinforcement audiometry (VRA)	136	37	8.62317E-05	0.432133355	3.72636E-05	342
Pulmonology	87880	Infectious agent antigen detection by immunoassay with direct optical observation; Streptococcus, group A	227	44	0.000143931	0.258861634	3.72582E-05	343
Pulmonology	93351	Echocardiography, transthoracic, real-time with image documentation (2D), includes M-mode recording, when performed, during rest and cardiovascular stress test using treadmill, bicycle exercise and/or pharmacologically induced stress, with interpretation	226	44	0.000143297	0.258861634	3.7094E-05	344
Pulmonology	82105	Alpha-fetoprotein (AFP); serum	519	51	0.000329075	0.111225635	3.66016E-05	345
Pulmonology	80320	Alcohols	202	43	0.000128079	0.281851152	3.60993E-05	346
Pulmonology	88342	Immunohistochemistry or immunocytochemistry, per specimen; initial single antibody stain procedure	434	50	0.000275181	0.131028262	3.60564E-05	347
Pulmonology	84450	Transferase; aspartate amino (AST) (SGOT)	607	52	0.000384872	0.091807549	3.53342E-05	348
Pulmonology	82247	Bilirubin; total	365	49	0.000231431	0.15123097	3.49995E-05	349
Pulmonology	3044F	Most recent hemoglobin A1c (HbA1c) level less than 7.0% (DM)	113	35	7.16484E-05	0.487703206	3.49432E-05	350
Pulmonology	92526	Treatment of swallowing dysfunction and/or oral function for feeding	166	41	0.000105253	0.329479201	3.46788E-05	351
Pulmonology	36540	Collection of blood specimen from a partially or completely implantable venous access device (Deprecated)	164	41	0.000103985	0.329479201	3.4261E-05	352
Pulmonology	88341	Immunohistochemistry or immunocytochemistry, per specimen; each additional single antibody stain procedure (List separately in addition to code for primary procedure)	228	45	0.000144565	0.236388778	3.41735E-05	353
Pulmonology	99443	Telephone evaluation and management service by a physician or other qualified health care professional who may report evaluation and management services provided to an established patient, parent, or guardian not originating from a related E/M service pro	142	39	9.00361E-05	0.379489622	3.41677E-05	354
Pulmonology	95004	Percutaneous tests (scratch, puncture, prick) with allergenic extracts, immediate type reaction, including test interpretation and report, specify number of tests	110	35	6.97462E-05	0.487703206	3.40155E-05	355
Pulmonology	99442	Telephone evaluation and management service by a physician or other qualified health care professional who may report evaluation and management services provided to an established patient, parent, or guardian not originating from a related E/M service pro	116	36	7.35506E-05	0.459532329	3.37989E-05	356
Pulmonology	81401	Molecular pathology procedure, Level 2	149	40	9.44744E-05	0.354171814	3.34602E-05	357
Pulmonology	0003A	Under Immunization Administration for Vaccines/Toxoids	118	37	7.48187E-05	0.432133355	3.23317E-05	358
Pulmonology	90648	Haemophilus influenzae type b vaccine (Hib), PRP-T conjugate, 4 dose schedule, for intramuscular use	195	44	0.000123641	0.258861634	3.20059E-05	359
Pulmonology	87185	Susceptibility studies, antimicrobial agent; enzyme detection (eg, beta lactamase), per enzyme	109	36	6.91122E-05	0.459532329	3.17593E-05	360
Pulmonology	82962	Glucose, blood by glucose monitoring device(s) cleared by the FDA specifically for home use	542	52	0.000343659	0.091807549	3.15505E-05	361
Pulmonology	74160	Computed tomography, abdomen; with contrast material(s)	283	48	0.000179438	0.171850257	3.08365E-05	362
Pulmonology	84157	Protein, total, except by refractometry; other source (eg, synovial fluid, cerebrospinal fluid)	252	47	0.000159782	0.192903666	3.08226E-05	363
Pulmonology	84075	Phosphatase, alkaline	371	50	0.000235235	0.131028262	3.08224E-05	364
Pulmonology	85023	Blood count; hemogram and platelet count, automated, and manual differential WBC count (CBC) (Deprecated)	187	44	0.000118569	0.258861634	3.06929E-05	365
Pulmonology	31231	Nasal endoscopy, diagnostic, unilateral or bilateral (separate procedure)	224	46	0.000142029	0.214409871	3.04524E-05	366
Pulmonology	84484	Troponin, quantitative	429	51	0.00027201	0.111225635	3.02545E-05	367
Pulmonology	83883	Nephelometry, each analyte not elsewhere specified	427	51	0.000270742	0.111225635	3.01135E-05	368
Pulmonology	84402	Testosterone; free	424	51	0.00026884	0.111225635	2.99019E-05	369
Pulmonology	83993	Calprotectin, fecal	133	40	8.43295E-05	0.354171814	2.98671E-05	370
Pulmonology	82945	Glucose, body fluid, other than blood	239	47	0.00015154	0.192903666	2.92325E-05	371
Pulmonology	92567	Tympanometry (impedance testing)	348	50	0.000220652	0.131028262	2.89116E-05	372
Pulmonology	31575	Laryngoscopy, flexible; diagnostic	259	48	0.000164221	0.171850257	2.82214E-05	373
Pulmonology	84460	Transferase; alanine amino (ALT) (SGPT)	607	53	0.000384872	0.072759354	2.80031E-05	374
Pulmonology	84166	Protein; electrophoretic fractionation and quantitation, other fluids with concentration (eg, urine, CSF)	336	50	0.000213043	0.131028262	2.79147E-05	375
Pulmonology	99242	Office consultation for a new or established patient, which requires these 3 key components: An expanded problem focused history; An expanded problem focused examination; and Straightforward medical decision making. Counseling and/or coordination of care	391	51	0.000247916	0.111225635	2.75746E-05	376
Pulmonology	87517	Infectious agent detection by nucleic acid (DNA or RNA); hepatitis B virus, quantification	200	46	0.000126811	0.214409871	2.71896E-05	377
Pulmonology	86709	Hepatitis A antibody (HAAb), IgM antibody	282	49	0.000178804	0.15123097	2.70407E-05	378
Pulmonology	80198	Theophylline	104	38	6.59419E-05	0.405465108	2.67371E-05	379
Pulmonology	82232	Beta-2 microglobulin	177	45	0.000112228	0.236388778	2.65294E-05	380
Pulmonology	86735	Antibody; mumps	103	38	6.53078E-05	0.405465108	2.64801E-05	381
Pulmonology	86708	Hepatitis A antibody (HAAb)	316	50	0.000200362	0.131028262	2.62531E-05	382
Pulmonology	82180	Ascorbic acid (Vitamin C), blood	211	47	0.000133786	0.192903666	2.58078E-05	383
Pulmonology	82652	Vitamin D; 1, 25 dihydroxy, includes fraction(s), if performed	557	53	0.00035317	0.072759354	2.56964E-05	384
Pulmonology	83909	Molecular diagnostics; separation and identification by high resolution technique (eg, capillary electrophoresis), each nucleic acid preparation	123	41	7.7989E-05	0.329479201	2.56957E-05	385
Pulmonology	86481	Tuberculosis test, cell mediated immunity antigen response measurement; enumeration of gamma interferon-producing T-cells in cell suspension	308	50	0.000195289	0.131028262	2.55884E-05	386
Pulmonology	86765	Antibody; rubeola	143	43	9.06701E-05	0.281851152	2.55555E-05	387
Pulmonology	92587	Distortion product evoked otoacoustic emissions; limited evaluation (to confirm the presence or absence of hearing disorder, 3-6 frequencies) or transient evoked otoacoustic emissions, with interpretation and report	143	43	9.06701E-05	0.281851152	2.55555E-05	388
Pulmonology	81025	Urine pregnancy test, by visual color comparison methods	362	51	0.000229529	0.111225635	2.55295E-05	389
Pulmonology	84702	Gonadotropin, chorionic (hCG); quantitative	436	52	0.000276449	0.091807549	2.53801E-05	390
Pulmonology	93975	Duplex scan of arterial inflow and venous outflow of abdominal, pelvic, scrotal contents and/or retroperitoneal organs; complete study	206	47	0.000130616	0.192903666	2.51962E-05	391
Pulmonology	84403	Testosterone; total	536	53	0.000339854	0.072759354	2.47276E-05	392
Pulmonology	90472	Immunization administration (includes percutaneous, intradermal, subcutaneous, or intramuscular injections); each additional vaccine (single or combination vaccine/toxoid) (List separately in addition to code for primary procedure)	350	51	0.00022192	0.111225635	2.46832E-05	393
Pulmonology	86780	Antibody; Treponema pallidum	424	52	0.00026884	0.091807549	2.46815E-05	394
Pulmonology	70491	Computed tomography, soft tissue neck; with contrast material(s)	125	42	7.92571E-05	0.30538165	2.42037E-05	395
Pulmonology	83900	Molecular diagnostics; amplification, target, multiplex, first 2 nucleic acid sequences	124	42	7.8623E-05	0.30538165	2.401E-05	396
Pulmonology	84305	Somatomedin	286	50	0.00018134	0.131028262	2.37607E-05	397
Pulmonology	80202	Vancomycin	247	49	0.000156612	0.15123097	2.36846E-05	398
Pulmonology	83690	Lipase	510	53	0.000323369	0.072759354	2.35281E-05	399
Pulmonology	99202	Office or other outpatient visit for the evaluation and management of a new patient, which requires these 3 key components: An expanded problem focused history; An expanded problem focused examination; Straightforward medical decision making. Counseling a	404	52	0.000256159	0.091807549	2.35173E-05	400
Pulmonology	96413	Chemotherapy administration, intravenous infusion technique; up to 1 hour, single or initial substance/drug	245	49	0.000155344	0.15123097	2.34928E-05	401
Pulmonology	90772	Therapeutic, prophylactic or diagnostic injection (specify substance or drug); subcutaneous or intramuscular	154	45	9.76447E-05	0.236388778	2.30821E-05	402
Pulmonology	74220	Radiologic examination, esophagus, including scout chest radiograph(s) and delayed image(s), when performed; single-contrast (eg, barium) study	109	41	6.91122E-05	0.329479201	2.2771E-05	403
Pulmonology	90750	Zoster (shingles) vaccine (HZV), recombinant, subunit, adjuvanted, for intramuscular use	127	43	8.05252E-05	0.281851152	2.26961E-05	404
Pulmonology	85021	Blood count; hemogram, automated (RBC, WBC, Hgb, Hct and indices only) (Deprecated)	138	44	8.74998E-05	0.258861634	2.26503E-05	405
Pulmonology	72193	Computed tomography, pelvis; with contrast material(s)	162	46	0.000102717	0.214409871	2.20236E-05	406
Pulmonology	88187	Flow cytometry, interpretation; 2 to 8 markers	134	44	8.49636E-05	0.258861634	2.19938E-05	407
Pulmonology	86335	Immunofixation electrophoresis; other fluids with concentration (eg, urine, CSF)	311	51	0.000197192	0.111225635	2.19328E-05	408
Pulmonology	87040	Culture, bacterial; blood, aerobic, with isolation and presumptive identification of isolates (includes anaerobic culture, if appropriate)	375	52	0.000237771	0.091807549	2.18292E-05	409
Pulmonology	82270	Blood, occult, by peroxidase activity (eg, guaiac), qualitative; feces, consecutive collected specimens with single determination, for colorectal neoplasm screening (ie, patient was provided 3 cards or single triple card for consecutive collection)	160	46	0.000101449	0.214409871	2.17517E-05	410
Pulmonology	0001A	Pfizer-Biontech Covid-19 Vaccine Administration - First Dose	132	44	8.36955E-05	0.258861634	2.16656E-05	411
Pulmonology	17000	Destruction (eg, laser surgery, electrosurgery, cryosurgery, chemosurgery, surgical curettement), premalignant lesions (eg, actinic keratoses); first lesion	111	42	7.03803E-05	0.30538165	2.14929E-05	412
Pulmonology	96366	Intravenous infusion, for therapy, prophylaxis, or diagnosis (specify substance or drug); each additional hour (List separately in addition to code for primary procedure)	216	49	0.000136956	0.15123097	2.0712E-05	413
Pulmonology	80069	Renal function panel This panel must include the following: Albumin (82040) Calcium, total (82310) Carbon dioxide (bicarbonate) (82374) Chloride (82435) Creatinine (82565) Glucose (82947) Phosphorus inorganic (phosphate) (84100) Potassium (84132) Sodium (	189	48	0.000119837	0.171850257	2.0594E-05	414
Pulmonology	93970	Duplex scan of extremity veins including responses to compression and other maneuvers; complete bilateral study	151	46	9.57426E-05	0.214409871	2.05282E-05	415
Pulmonology	86705	Hepatitis B core antibody (HBcAb); IgM antibody	149	46	9.44744E-05	0.214409871	2.02563E-05	416
Pulmonology	80361	Opiates, 1 or more	146	46	9.25723E-05	0.214409871	1.98484E-05	417
Pulmonology	82310	Calcium; total	337	52	0.000213677	0.091807549	1.96172E-05	418
Pulmonology	88368	Morphometric analysis, in situ hybridization (quantitative or semi-quantitative), manual, per specimen; initial single probe stain procedure	115	44	7.29165E-05	0.258861634	1.88753E-05	419
Pulmonology	74177	Computed tomography, abdomen and pelvis; with contrast material(s)	173	48	0.000109692	0.171850257	1.88506E-05	420
Pulmonology	82657	Enzyme activity in blood cells, cultured cells, or tissue, not elsewhere specified; nonradioactive substrate, each specimen	104	43	6.59419E-05	0.281851152	1.85858E-05	421
Pulmonology	88173	Cytopathology, evaluation of fine needle aspirate; interpretation and report	135	46	8.55977E-05	0.214409871	1.8353E-05	422
Pulmonology	74170	Computed tomography, abdomen; without contrast material, followed by contrast material(s) and further sections	150	47	9.51085E-05	0.192903666	1.83468E-05	423
Pulmonology	86147	Cardiolipin (phospholipid) antibody, each Ig class	257	51	0.000162953	0.111225635	1.81245E-05	424
Pulmonology	11100	Biopsy of skin, subcutaneous tissue and/or mucous membrane (including simple closure), unless otherwise listed; single lesion	120	45	7.60868E-05	0.236388778	1.79861E-05	425
Pulmonology	36430	Transfusion, blood or blood components	165	48	0.000104619	0.171850257	1.79789E-05	426
Pulmonology	87493	Infectious agent detection by nucleic acid (DNA or RNA); Clostridium difficile, toxin gene(s), amplified probe technique	164	48	0.000103985	0.171850257	1.78699E-05	427
Pulmonology	93225	External electrocardiographic recording up to 48 hours by continuous rhythm recording and storage; recording (includes connection, recording, and disconnection)	161	48	0.000102083	0.171850257	1.7543E-05	428
Pulmonology	85018	Blood count; hemoglobin (Hgb)	182	49	0.000115398	0.15123097	1.74518E-05	429
Pulmonology	99000	Handling and/or conveyance of specimen for transfer from the office to a laboratory	160	48	0.000101449	0.171850257	1.7434E-05	430
Pulmonology	85014	Blood count; hematocrit (Hct)	372	53	0.000235869	0.072759354	1.71617E-05	431
Pulmonology	88172	Cytopathology, evaluation of fine needle aspirate; immediate cytohistologic study to determine adequacy for diagnosis, first evaluation episode, each site	104	44	6.59419E-05	0.258861634	1.70698E-05	432
Pulmonology	87522	Infectious agent detection by nucleic acid (DNA or RNA); hepatitis C, quantification, includes reverse transcription when performed	293	52	0.000185779	0.091807549	1.70559E-05	433
Pulmonology	97530	Therapeutic activities, direct (one-on-one) patient contact (use of dynamic activities to improve functional performance), each 15 minutes	290	52	0.000183876	0.091807549	1.68812E-05	434
Pulmonology	88188	Flow cytometry, interpretation; 9 to 15 markers	138	47	8.74998E-05	0.192903666	1.6879E-05	435
Pulmonology	88262	Chromosome analysis; count 15-20 cells, 2 karyotypes, with banding	124	46	7.8623E-05	0.214409871	1.68576E-05	436
Pulmonology	86923	Compatibility test each unit; electronic	238	51	0.000150905	0.111225635	1.67846E-05	437
Pulmonology	92014	Ophthalmological services: medical examination and evaluation, with initiation or continuation of diagnostic and treatment program; comprehensive, established patient, 1 or more visits	153	48	9.70107E-05	0.171850257	1.66713E-05	438
Pulmonology	81479	Unlisted molecular pathology procedure	136	47	8.62317E-05	0.192903666	1.66344E-05	439
Pulmonology	97110	Therapeutic procedure, 1 or more areas, each 15 minutes; therapeutic exercises to develop strength and endurance, range of motion and flexibility	285	52	0.000180706	0.091807549	1.65902E-05	440
Pulmonology	83721	Lipoprotein, direct measurement; LDL cholesterol	128	47	8.11593E-05	0.192903666	1.56559E-05	441
Pulmonology	80164	Valproic acid (dipropylacetic acid); total	127	47	8.05252E-05	0.192903666	1.55336E-05	442
Pulmonology	87177	Ova and parasites, direct smears, concentration and identification	103	45	6.53078E-05	0.236388778	1.5438E-05	443
Pulmonology	82040	Albumin; serum, plasma or whole blood	264	52	0.000167391	0.091807549	1.53678E-05	444
Pulmonology	87075	Culture, bacterial; any source, except blood, anaerobic with isolation and presumptive identification of isolates	216	51	0.000136956	0.111225635	1.5233E-05	445
Pulmonology	87045	Culture, bacterial; stool, aerobic, with isolation and preliminary examination (eg, KIA, LIA), Salmonella and Shigella species	124	47	7.8623E-05	0.192903666	1.51667E-05	446
Pulmonology	87046	Culture, bacterial; stool, aerobic, additional pathogens, isolation and presumptive identification of isolates, each plate	124	47	7.8623E-05	0.192903666	1.51667E-05	447
Pulmonology	84630	Zinc	258	52	0.000163587	0.091807549	1.50185E-05	448
Pulmonology	87088	Culture, bacterial; with isolation and presumptive identification of each isolate, urine	211	51	0.000133786	0.111225635	1.48804E-05	449
Pulmonology	36416	Collection of capillary blood specimen (eg, finger, heel, ear stick)	134	48	8.49636E-05	0.171850257	1.4601E-05	450
Pulmonology	84466	Transferrin	107	46	6.78441E-05	0.214409871	1.45464E-05	451
Pulmonology	82553	Creatine kinase (CK), (CPK); MB fraction only	149	49	9.44744E-05	0.15123097	1.42875E-05	452
Pulmonology	84134	Prealbumin	306	53	0.000194021	0.072759354	1.41169E-05	453
Pulmonology	84480	Triiodothyronine T3; total (TT-3)	302	53	0.000191485	0.072759354	1.39323E-05	454
Pulmonology	86376	Microsomal antibodies (eg, thyroid or liver-kidney), each	197	51	0.000124909	0.111225635	1.38931E-05	455
Pulmonology	85670	Thrombin time; plasma	195	51	0.000123641	0.111225635	1.37521E-05	456
Pulmonology	83002	Gonadotropin; luteinizing hormone (LH)	193	51	0.000122373	0.111225635	1.3611E-05	457
Pulmonology	70553	Magnetic resonance (eg, proton) imaging, brain (including brain stem); without contrast material, followed by contrast material(s) and further sequences	141	49	8.9402E-05	0.15123097	1.35204E-05	458
Pulmonology	82340	Calcium; urine quantitative, timed specimen	140	49	8.87679E-05	0.15123097	1.34245E-05	459
Pulmonology	87536	Infectious agent detection by nucleic acid (DNA or RNA); HIV-1, quantification, includes reverse transcription when performed	221	52	0.000140127	0.091807549	1.28647E-05	460
Pulmonology	76770	Ultrasound, retroperitoneal (eg, renal, aorta, nodes), real time with image documentation; complete	154	50	9.76447E-05	0.131028262	1.27942E-05	461
Pulmonology	83001	Gonadotropin; follicle stimulating hormone (FSH)	219	52	0.000138858	0.091807549	1.27483E-05	462
Pulmonology	76705	Ultrasound, abdominal, real time with image documentation; limited (eg, single organ, quadrant, follow-up)	103	47	6.53078E-05	0.192903666	1.25981E-05	463
Pulmonology	20610	Arthrocentesis, aspiration and/or injection, major joint or bursa (eg, shoulder, hip, knee, subacromial bursa); without ultrasound guidance	112	48	7.10144E-05	0.171850257	1.22038E-05	464
Pulmonology	86146	Beta 2 Glycoprotein I antibody, each	146	50	9.25723E-05	0.131028262	1.21296E-05	465
Pulmonology	86880	Antihuman globulin test (Coombs test); direct, each antiserum	102	48	6.46738E-05	0.171850257	1.11142E-05	466
Pulmonology	92012	Ophthalmological services: medical examination and evaluation, with initiation or continuation of diagnostic and treatment program; intermediate, established patient	115	49	7.29165E-05	0.15123097	1.10272E-05	467
Pulmonology	84132	Potassium; serum, plasma or whole blood	152	51	9.63766E-05	0.111225635	1.07196E-05	468
Pulmonology	83519	Immunoassay for analyte other than infectious agent antibody or infectious agent antigen; quantitative, by radioimmunoassay (eg, RIA)	129	50	8.17933E-05	0.131028262	1.07172E-05	469
Pulmonology	85597	Phospholipid neutralization; platelet	148	51	9.38404E-05	0.111225635	1.04375E-05	470
Pulmonology	85613	Russell viper venom time (includes venom); diluted	136	51	8.62317E-05	0.111225635	9.59118E-06	471
Pulmonology	96375	Therapeutic, prophylactic, or diagnostic injection (specify substance or drug); each additional sequential intravenous push of a new substance/drug (List separately in addition to code for primary procedure)	128	51	8.11593E-05	0.111225635	9.02699E-06	472
Pulmonology	82390	Ceruloplasmin	127	51	8.05252E-05	0.111225635	8.95647E-06	473
Pulmonology	82670	Estradiol	114	51	7.22825E-05	0.111225635	8.03966E-06	474
Pulmonology	86800	Thyroglobulin antibody	103	51	6.53078E-05	0.111225635	7.26391E-06	475
Pulmonology	82533	Cortisol; total	193	54	0.000122373	0.054067221	6.61637E-06	476
RadiationOncology	77427	Radiation treatment management, 5 treatments	65708	36	0.057807659	0.459532329	0.026564488	1
RadiationOncology	77387	Guidance for localization of target volume for delivery of radiation treatment, includes intrafraction tracking, when performed	51044	34	0.044906771	0.516690743	0.023202913	2
RadiationOncology	77418	Intensity modulated treatment delivery, single or multiple fields/arcs, via narrow spatially and temporally modulated beams, binary, dynamic MLC, per treatment session	64237	40	0.056513523	0.354171814	0.020015497	3
RadiationOncology	77014	Computed tomography guidance for placement of radiation therapy fields	68322	41	0.060107367	0.329479201	0.019804127	4
RadiationOncology	77414	Radiation treatment delivery, 3 or more separate treatment areas, custom blocking, tangential ports, wedges, rotational beam, compensators, electron beam; 11-19 MeV	58343	40	0.051328183	0.354171814	0.018178996	5
RadiationOncology	77386	Intensity modulated radiation treatment delivery (IMRT), includes guidance and tracking, when performed; complex	75062	45	0.066036989	0.236388778	0.015610403	6
RadiationOncology	77385	Intensity modulated radiation treatment delivery (IMRT), includes guidance and tracking, when performed; simple	24580	28	0.021624646	0.710846758	0.01537181	7
RadiationOncology	77412	Radiation treatment delivery, >/=1 MeV; complex	43143	40	0.037955741	0.354171814	0.013442854	8
RadiationOncology	77336	Continuing medical physics consultation, including assessment of treatment parameters, quality assurance of dose delivery, and review of patient treatment documentation in support of the radiation oncologist, reported per week of therapy	63025	46	0.055447247	0.214409871	0.011888437	9
RadiationOncology	77413	Radiation treatment delivery, 3 or more separate treatment areas, custom blocking, tangential ports, wedges, rotational beam, compensators, electron beam; 6-10 MeV	38254	41	0.033654565	0.329479201	0.011088479	10
RadiationOncology	77421	Stereoscopic X-ray guidance for localization of target volume for the delivery of radiation therapy	22871	33	0.020121126	0.546543706	0.010997075	11
RadiationOncology	77417	Therapeutic radiology port image(s)	48197	44	0.042402078	0.258861634	0.010976271	12
RadiationOncology	77334	Treatment devices, design and construction; complex (irregular blocks, special shields, compensators, wedges, molds or casts)	39600	44	0.03483873	0.258861634	0.009018411	13
RadiationOncology	77300	Basic radiation dosimetry calculation, central axis depth dose calculation, TDF, NSD, gap calculation, off axis factor, tissue inhomogeneity factors, calculation of non-ionizing radiation surface and depth dose, as required during course of treatment, onl	36064	45	0.031727878	0.236388778	0.007500114	14
RadiationOncology	77263	Therapeutic radiology treatment planning; complex	20058	39	0.017646345	0.379489622	0.006696605	15
RadiationOncology	77301	Intensity modulated radiotherapy plan, including dose-volume histograms for target and critical structure partial tolerance specifications	12915	32	0.011362177	0.577315365	0.006559559	16
RadiationOncology	77373	Stereotactic body radiation therapy, treatment delivery, per fraction to 1 or more lesions, including image guidance, entire course not to exceed 5 fractions	12767	32	0.011231971	0.577315365	0.00648439	17
RadiationOncology	77338	Multi-leaf collimator (MLC) device(s) for intensity modulated radiation therapy (IMRT), design and construction per IMRT plan	13167	33	0.011583878	0.546543706	0.006331095	18
RadiationOncology	77290	Therapeutic radiology simulation-aided field setting; complex	21315	43	0.01875221	0.281851152	0.005285332	19
RadiationOncology	0089T	Actigraphy testing, recording, analysis and interpretation (minimum of three-day recording)	1973	3	0.001735778	2.944438979	0.005110893	20
RadiationOncology	77280	Therapeutic radiology simulation-aided field setting; simple	16616	42	0.01461819	0.30538165	0.004464127	21
RadiationOncology	77295	3-dimensional radiotherapy plan, including dose-volume histograms	14632	41	0.012872735	0.329479201	0.004241298	22
RadiationOncology	00052	[EXPIRED]-Revision of radius	1125	1	0.000989737	4.043051268	0.004001556	23
RadiationOncology	77435	Stereotactic body radiation therapy, treatment management, per treatment course, to 1 or more lesions, including image guidance, entire course not to exceed 5 fractions	2746	14	0.002415837	1.403993938	0.003391821	24
RadiationOncology	00053	[EXPIRED]-Mcp joint arthroscopy, dx	856	1	0.00075308	4.043051268	0.00304474	25
RadiationOncology	77470	Special treatment procedure (eg, total body irradiation, hemibody radiation, per oral or endocavitary irradiation)	8950	39	0.007873905	0.379489622	0.002988065	26
RadiationOncology	77402	Radiation treatment delivery, >/=1 MeV; simple	3536	24	0.003110852	0.864997437	0.002690879	27
RadiationOncology	77370	Special medical radiation physics consultation	5912	35	0.005201176	0.487703206	0.00253663	28
RadiationOncology	00018	[EXPIRED]-Claim denied. no history to justify time limit override	5569	35	0.004899416	0.487703206	0.002389461	29
RadiationOncology	77333	Treatment devices, design and construction; intermediate (multiple blocks, stents, bite blocks, special bolus)	4156	31	0.003656307	0.609064063	0.002226925	30
RadiationOncology	77293	Respiratory motion management simulation (List separately in addition to code for primary procedure)	2329	20	0.002048975	1.047318994	0.00214593	31
RadiationOncology	77403	Radiation treatment delivery, single treatment area, single port or parallel opposed ports, simple blocks or no blocks; 6-10 MeV	2419	21	0.002128154	0.99852883	0.002125023	32
RadiationOncology	00030	[EXPIRED]-Missing or invalid gross amount due	9621	46	0.008464228	0.214409871	0.001814814	33
RadiationOncology	77331	Special dosimetry (eg, TLD, microdosimetry) (specify), only when prescribed by the treating physician	4158	35	0.003658067	0.487703206	0.001784051	34
RadiationOncology	96413	Chemotherapy administration, intravenous infusion technique; up to 1 hour, single or initial substance/drug	12803	49	0.011263643	0.15123097	0.001703412	35
RadiationOncology	76370	Computerized axial tomographic guidance for placement of radiation therapy fields (Deprecated)	2995	31	0.002634899	0.609064063	0.001604822	36
RadiationOncology	57156	Insertion of a vaginal radiation afterloading apparatus for clinical brachytherapy	918	8	0.000807625	1.963609726	0.001585861	37
RadiationOncology	77770	Remote afterloading high dose rate radionuclide interstitial or intracavitary brachytherapy, includes basic dosimetry, when performed; 1 channel	735	5	0.000646628	2.433613355	0.001573642	38
RadiationOncology	77321	Special teletherapy port plan, particles, hemibody, total body	1170	16	0.001029326	1.270462546	0.00130772	39
RadiationOncology	77404	Radiation treatment delivery, single treatment area, single port or parallel opposed ports, simple blocks or no blocks; 11-19 MeV	1514	22	0.001331966	0.952008814	0.001268043	40
RadiationOncology	77332	Treatment devices, design and construction; simple (simple block, simple bolus)	2091	29	0.001839591	0.675755438	0.001243113	41
RadiationOncology	96417	Chemotherapy administration, intravenous infusion technique; each additional sequential infusion (different substance/drug), up to 1 hour (List separately in addition to code for primary procedure)	6526	46	0.005741352	0.214409871	0.001231003	42
RadiationOncology	77432	Stereotactic radiation treatment management of cranial lesion(s) (complete course of treatment consisting of 1 session)	1186	18	0.001043402	1.15267951	0.001202709	43
RadiationOncology	77316	Brachytherapy isodose plan; simple (calculation[s] made from 1 to 4 sources, or remote afterloading brachytherapy, 1 channel), includes basic dosimetry calculation(s)	651	8	0.000572728	1.963609726	0.001124614	44
RadiationOncology	77315	Teletherapy, isodose plan (whether hand or computer calculated); complex (mantle or inverted Y, tangential ports, the use of wedges, compensators, complex blocking, rotational beam, or special beam considerations)	1457	25	0.001281819	0.824175443	0.001056444	45
RadiationOncology	77372	Radiation treatment delivery, stereotactic radiosurgery (SRS), complete course of treatment of cranial lesion(s) consisting of 1 session; linear accelerator based	1234	22	0.001085631	0.952008814	0.00103353	46
RadiationOncology	57155	Insertion of uterine tandem and/or vaginal ovoids for clinical brachytherapy	723	12	0.000636071	1.558144618	0.00099109	47
RadiationOncology	96410	Chemotherapy administration, intravenous; infusion technique, up to one hour (Deprecated)	1623	32	0.00142786	0.577315365	0.000824326	48
RadiationOncology	99024	Postoperative follow-up visit, normally included in the surgical package, to indicate that an evaluation and management service was performed during a postoperative period for a reason(s) related to the original procedure	2617	40	0.002302347	0.354171814	0.000815427	49
RadiationOncology	55874	Transperineal placement of biodegradable material, peri-prostatic, single or multiple injection(s), including image guidance, when performed	260	2	0.000228739	3.349904087	0.000766254	50
RadiationOncology	96375	Therapeutic, prophylactic, or diagnostic injection (specify substance or drug); each additional sequential intravenous push of a new substance/drug (List separately in addition to code for primary procedure)	7618	51	0.006702057	0.111225635	0.000745441	51
RadiationOncology	77408	Radiation treatment delivery, 2 separate treatment areas, 3 or more ports on a single treatment area, use of multiple blocks; 6-10 MeV	461	10	0.000405572	1.740466175	0.000705884	52
RadiationOncology	77328	Brachytherapy isodose plan; complex (multiplane isodose plan, volume implant calculations, over 10 sources/ribbons used, special spatial reconstruction, remote afterloading brachytherapy, over 12 sources)	605	16	0.000532258	1.270462546	0.000676214	53
RadiationOncology	55876	Placement of interstitial device(s) for radiation therapy guidance (eg, fiducial markers, dosimeter), prostate (via needle, any approach), single or multiple	428	10	0.00037654	1.740466175	0.000655355	54
RadiationOncology	77261	Therapeutic radiology treatment planning; simple	820	23	0.000721408	0.907557052	0.000654719	55
RadiationOncology	31575	Laryngoscopy, flexible; diagnostic	4204	48	0.003698536	0.171850257	0.000635594	56
RadiationOncology	77771	Remote afterloading high dose rate radionuclide interstitial or intracavitary brachytherapy, includes basic dosimetry, when performed; 2-12 channels	315	6	0.000277126	2.251291799	0.000623892	57
RadiationOncology	99211	Office or other outpatient visit for the evaluation and management of an established patient, that may not require the presence of a physician or other qualified health care professional. Usually, the presenting problem(s) are minimal. Typically, 5 minute	9369	53	0.008242527	0.072759354	0.000599721	58
RadiationOncology	77785	Remote afterloading high dose rate radionuclide brachytherapy; 1 channel	286	7	0.000251613	2.097141119	0.000527668	59
RadiationOncology	77430	Weekly radiation therapy management; complex. (Deprecated)	302	8	0.000265689	1.963609726	0.00052171	60
RadiationOncology	85025	Blood count; complete (CBC), automated (Hgb, Hct, RBC, WBC and platelet count) and automated differential WBC count	15612	55	0.013734905	0.035718083	0.000490584	61
RadiationOncology	77317	Brachytherapy isodose plan; intermediate (calculation[s] made from 5 to 10 sources, or remote afterloading brachytherapy, 2-12 channels), includes basic dosimetry calculation(s)	224	5	0.000197068	2.433613355	0.000479586	62
RadiationOncology	99213	Office or other outpatient visit for the evaluation and management of an established patient, which requires at least 2 of these 3 key components: An expanded problem focused history; An expanded problem focused examination; Medical decision making of low	15158	55	0.013335492	0.035718083	0.000476318	63
RadiationOncology	36415	Collection of venous blood by venipuncture	9471	54	0.008332263	0.054067221	0.000450502	64
RadiationOncology	99245	Office consultation for a new or established patient, which requires these 3 key components: A comprehensive history; A comprehensive examination; and Medical decision making of high complexity. Counseling and/or coordination of care with other physicians	6784	53	0.005968332	0.072759354	0.000434252	65
RadiationOncology	77409	Radiation treatment delivery, 2 separate treatment areas, 3 or more ports on a single treatment area, use of multiple blocks; 11-19 MeV	315	12	0.000277126	1.558144618	0.000431803	66
RadiationOncology	96361	Intravenous infusion, hydration; each additional hour (List separately in addition to code for primary procedure)	2834	48	0.002493257	0.171850257	0.000428467	67
RadiationOncology	96412	Chemotherapy administration, intravenous; infusion technique, one to 8 hours, each additional hour (List separately in addition to code for primary procedure) (Deprecated)	576	25	0.000506745	0.824175443	0.000417647	68
RadiationOncology	77318	Brachytherapy isodose plan; complex (calculation[s] made from over 10 sources, or remote afterloading brachytherapy, over 12 channels), includes basic dosimetry calculation(s)	178	4	0.000156598	2.656756907	0.000416044	69
RadiationOncology	80053	Comprehensive metabolic panel This panel must include the following: Albumin (82040) Bilirubin, total (82247) Calcium, total (82310) Carbon dioxide (bicarbonate) (82374) Chloride (82435) Creatinine (82565) Glucose (82947) Phosphatase, alkaline (84075) Pot	13225	55	0.011634904	0.035718083	0.000415576	70
RadiationOncology	90780	Intravenous infusion for therapy/diagnosis, administered by physician or under direct supervision of physician; up to one hour (Deprecated)	1092	37	0.000960704	0.432133355	0.000415152	71
RadiationOncology	77784	Remote afterloading high intensity brachytherapy; over 12 source positions or catheters	230	8	0.000202346	1.963609726	0.000397329	72
RadiationOncology	99244	Office consultation for a new or established patient, which requires these 3 key components: A comprehensive history; A comprehensive examination; and Medical decision making of moderate complexity. Counseling and/or coordination of care with other physic	5864	53	0.005158947	0.072759354	0.000375362	73
RadiationOncology	77431	Radiation therapy management with complete course of therapy consisting of 1 or 2 fractions only	349	18	0.000307038	1.15267951	0.000353917	74
RadiationOncology	99214	Office or other outpatient visit for the evaluation and management of an established patient, which requires at least 2 of these 3 key components: A detailed history; A detailed examination; Medical decision making of moderate complexity. Counseling and/o	11122	55	0.009784756	0.035718083	0.000349493	75
RadiationOncology	90775	Therapeutic, prophylactic or diagnostic injection (specify substance or drug); each additional sequential intravenous push of a new substance/drug (List separately in addition to code for primary procedure)	1101	40	0.000968622	0.354171814	0.000343059	76
RadiationOncology	96415	Chemotherapy administration, intravenous infusion technique; each additional hour (List separately in addition to code for primary procedure)	1799	46	0.001582699	0.214409871	0.000339346	77
RadiationOncology	77326	Brachytherapy isodose plan; simple (calculation made from single plane, 1 to 4 sources/ribbon application, remote afterloading brachytherapy, 1 to 8 sources)	206	9	0.000181232	1.84582669	0.000334522	78
RadiationOncology	77786	Remote afterloading high dose rate radionuclide brachytherapy; 2-12 channels	250	13	0.000219941	1.47810191	0.000325096	79
RadiationOncology	77327	Brachytherapy isodose plan; intermediate (multiplane dosage calculations, application involving 5 to 10 sources/ribbons, remote afterloading brachytherapy, 9 to 12 sources)	236	12	0.000207625	1.558144618	0.000323509	80
RadiationOncology	96367	Intravenous infusion, for therapy, prophylaxis, or diagnosis (specify substance or drug); additional sequential infusion of a new drug/substance, up to 1 hour (List separately in addition to code for primary procedure)	2708	50	0.002382406	0.131028262	0.000312163	81
RadiationOncology	36540	Collection of blood specimen from a partially or completely implantable venous access device (Deprecated)	1074	41	0.000944869	0.329479201	0.000311315	82
RadiationOncology	96411	Chemotherapy administration; intravenous, push technique, each additional substance/drug (List separately in addition to code for primary procedure)	839	38	0.000738124	0.405465108	0.000299283	83
RadiationOncology	77778	Interstitial radiation source application, complex, includes supervision, handling, loading of radiation source, when performed	190	10	0.000167156	1.740466175	0.000290929	84
RadiationOncology	77407	Radiation treatment delivery, >/=1 MeV; intermediate	141	6	0.000124047	2.251291799	0.000279266	85
RadiationOncology	83735	Magnesium	5870	54	0.005164226	0.054067221	0.000279215	86
RadiationOncology	77307	Teletherapy isodose plan; complex (multiple treatment areas, tangential ports, the use of wedges, blocking, rotational beam, or special beam considerations), includes basic dosimetry calculation(s)	159	8	0.000139883	1.963609726	0.000274675	87
RadiationOncology	99212	Office or other outpatient visit for the evaluation and management of an established patient, which requires at least 2 of these 3 key components: A problem focused history; A problem focused examination; Straightforward medical decision making. Counselin	5771	54	0.005077129	0.054067221	0.000274506	88
RadiationOncology	36592	Collection of blood specimen using established central or peripheral catheter, venous, not otherwise specified	2626	51	0.002310265	0.111225635	0.000256961	89
RadiationOncology	70491	Computed tomography, soft tissue neck; with contrast material(s)	906	42	0.000797068	0.30538165	0.00024341	90
RadiationOncology	77782	Remote afterloading high intensity brachytherapy; 5-8 source positions or catheters	102	4	8.97361E-05	2.656756907	0.000238407	91
RadiationOncology	84153	Prostate specific antigen (PSA); total	2946	52	0.00259179	0.091807549	0.000237946	92
RadiationOncology	77783	Remote afterloading high intensity brachytherapy; 9-12 source positions or catheters	120	6	0.000105572	2.251291799	0.000237673	93
RadiationOncology	99205	Office or other outpatient visit for the evaluation and management of a new patient, which requires these 3 key components: A comprehensive history; A comprehensive examination; Medical decision making of high complexity. Counseling and/or coordination of	7563	55	0.00665367	0.035718083	0.000237656	94
RadiationOncology	71260	Computed tomography, thorax; with contrast material(s)	1368	47	0.00120352	0.192903666	0.000232163	95
RadiationOncology	77790	Supervision, handling, loading of radiation source	178	13	0.000156598	1.47810191	0.000231468	96
RadiationOncology	96409	Chemotherapy administration; intravenous, push technique, single or initial substance/drug	738	40	0.000649267	0.354171814	0.000229952	97
RadiationOncology	70553	Magnetic resonance (eg, proton) imaging, brain (including brain stem); without contrast material, followed by contrast material(s) and further sequences	1711	49	0.001505279	0.15123097	0.000227645	98
RadiationOncology	36591	Collection of blood specimen from a completely implantable venous access device	2807	52	0.002469503	0.091807549	0.000226719	99
RadiationOncology	96408	Chemotherapy administration, intravenous; push technique (Deprecated)	278	24	0.000244575	0.864997437	0.000211557	100
RadiationOncology	90781	Intravenous infusion for therapy/diagnosis, administered by physician or under direct supervision of physician; each additional hour, up to eight (8) hours (List separately in addition to code for primary procedure) (Deprecated)	477	35	0.000419648	0.487703206	0.000204664	101
RadiationOncology	82565	Creatinine; blood	2446	52	0.002151907	0.091807549	0.000197561	102
RadiationOncology	85007	Blood count; blood smear, microscopic examination with manual differential WBC count	1444	49	0.001270382	0.15123097	0.000192121	103
RadiationOncology	99215	Office or other outpatient visit for the evaluation and management of an established patient, which requires at least 2 of these 3 key components: A comprehensive history; A comprehensive examination; Medical decision making of high complexity. Counseling	6102	55	0.005368332	0.035718083	0.000191747	104
RadiationOncology	77262	Therapeutic radiology treatment planning; intermediate	173	17	0.0001522	1.209837924	0.000184137	105
RadiationOncology	76873	Ultrasound, transrectal; prostate volume study for brachytherapy treatment planning (separate procedure)	123	11	0.000108211	1.645155995	0.000178024	106
RadiationOncology	36000	Introduction of needle or intracatheter, vein	708	43	0.000622874	0.281851152	0.000175558	107
RadiationOncology	77310	Teletherapy, isodose plan (whether hand or computer calculated); intermediate (3 or more treatment ports directed to a single area of interest)	101	9	8.88564E-05	1.84582669	0.000164013	108
RadiationOncology	90767	Intravenous infusion, for therapy, prophylaxis, or diagnosis (specify substance or drug); additional sequential infusion, up to 1 hour (List separately in addition to code for primary procedure)	350	34	0.000307918	0.516690743	0.000159098	109
RadiationOncology	61796	Stereotactic radiosurgery (particle beam, gamma ray, or linear accelerator); 1 simple cranial lesion	102	10	8.97361E-05	1.740466175	0.000156183	110
RadiationOncology	96368	Intravenous infusion, for therapy, prophylaxis, or diagnosis (specify substance or drug); concurrent infusion (List separately in addition to code for primary procedure)	613	43	0.000539297	0.281851152	0.000152001	111
RadiationOncology	85008	Blood count; blood smear, microscopic examination without manual differential WBC count	1397	51	0.001229033	0.111225635	0.0001367	112
RadiationOncology	36430	Transfusion, blood or blood components	870	48	0.000765396	0.171850257	0.000131534	113
RadiationOncology	90782	Therapeutic, prophylactic or diagnostic injection (specify material injected); subcutaneous or intramuscular (Deprecated)	612	45	0.000538417	0.236388778	0.000127276	114
RadiationOncology	58999	Unlisted procedure, female genital system (nonobstetrical)	102	15	8.97361E-05	1.335001067	0.000119798	115
RadiationOncology	99204	Office or other outpatient visit for the evaluation and management of a new patient, which requires these 3 key components: A comprehensive history; A comprehensive examination; Medical decision making of moderate complexity. Counseling and/or coordinatio	3811	55	0.003352788	0.035718083	0.000119755	116
RadiationOncology	78815	Positron emission tomography (PET) with concurrently acquired computed tomography (CT) for attenuation correction and anatomical localization imaging; skull base to mid-thigh	523	44	0.000460118	0.258861634	0.000119107	117
RadiationOncology	96360	Intravenous infusion, hydration; initial, 31 minutes to 1 hour	809	49	0.000711731	0.15123097	0.000107636	118
RadiationOncology	71250	Computed tomography, thorax; without contrast material	628	47	0.000552493	0.192903666	0.000106578	119
RadiationOncology	3078F	Most recent diastolic blood pressure less than 80 mm Hg (HTN, CKD, CAD) (DM)	390	42	0.000343109	0.30538165	0.000104779	120
RadiationOncology	90761	Intravenous infusion, hydration; each additional hour (List separately in addition to code for primary procedure)	358	42	0.000314956	0.30538165	9.61818E-05	121
RadiationOncology	90784	Therapeutic, prophylactic or diagnostic injection (specify material injected); intravenous (Deprecated)	376	43	0.000330792	0.281851152	9.32341E-05	122
RadiationOncology	85610	Prothrombin time	1379	53	0.001213197	0.072759354	8.82714E-05	123
RadiationOncology	99243	Office consultation for a new or established patient, which requires these 3 key components: A detailed history; A detailed examination; and Medical decision making of low complexity. Counseling and/or coordination of care with other physicians, other qua	1071	52	0.000942229	0.091807549	8.65038E-05	124
RadiationOncology	86900	Blood typing, serologic; ABO	1032	52	0.000907918	0.091807549	8.33538E-05	125
RadiationOncology	86901	Blood typing, serologic; Rh (D)	1017	52	0.000894722	0.091807549	8.21422E-05	126
RadiationOncology	85027	Blood count; complete (CBC), automated (Hgb, Hct, RBC, WBC and platelet count)	1719	54	0.001512318	0.054067221	8.17668E-05	127
RadiationOncology	71020	Radiologic examination, chest, 2 views, frontal and lateral	996	52	0.000876247	0.091807549	8.04461E-05	128
RadiationOncology	97110	Therapeutic procedure, 1 or more areas, each 15 minutes; therapeutic exercises to develop strength and endurance, range of motion and flexibility	993	52	0.000873608	0.091807549	8.02038E-05	129
RadiationOncology	83615	Lactate dehydrogenase (LD), (LDH)	1251	53	0.001100587	0.072759354	8.0078E-05	130
RadiationOncology	3074F	Most recent systolic blood pressure less than 130 mm Hg (DM), (HTN, CKD, CAD)	298	42	0.00026217	0.30538165	8.0062E-05	131
RadiationOncology	85023	Blood count; hemogram and platelet count, automated, and manual differential WBC count (CBC) (Deprecated)	350	44	0.000307918	0.258861634	7.97082E-05	132
RadiationOncology	84100	Phosphorus inorganic (phosphate)	1233	53	0.001084751	0.072759354	7.89258E-05	133
RadiationOncology	96530	Refilling and maintenance of implantable pump or reservoir (Deprecated)	137	30	0.000120528	0.641853886	7.73613E-05	134
RadiationOncology	96374	Therapeutic, prophylactic, or diagnostic injection (specify substance or drug); intravenous push, single or initial substance/drug	641	50	0.00056393	0.131028262	7.38908E-05	135
RadiationOncology	96365	Intravenous infusion, for therapy, prophylaxis, or diagnosis (specify substance or drug); initial, up to 1 hour	619	50	0.000544575	0.131028262	7.13547E-05	136
RadiationOncology	90772	Therapeutic, prophylactic or diagnostic injection (specify substance or drug); subcutaneous or intramuscular	341	45	0.0003	0.236388778	7.09167E-05	137
RadiationOncology	96366	Intravenous infusion, for therapy, prophylaxis, or diagnosis (specify substance or drug); each additional hour (List separately in addition to code for primary procedure)	530	49	0.000466276	0.15123097	7.05154E-05	138
RadiationOncology	74177	Computed tomography, abdomen and pelvis; with contrast material(s)	462	48	0.000406452	0.171850257	6.98489E-05	139
RadiationOncology	99406	Smoking and tobacco use cessation counseling visit; intermediate, greater than 3 minutes up to 10 minutes	271	43	0.000238417	0.281851152	6.7198E-05	140
RadiationOncology	96402	Chemotherapy administration, subcutaneous or intramuscular; hormonal anti-neoplastic	281	44	0.000247214	0.258861634	6.39943E-05	141
RadiationOncology	71046	Radiologic examination, chest; 2 views	145	35	0.000127566	0.487703206	6.22144E-05	142
RadiationOncology	86945	Irradiation of blood product, each unit	153	36	0.000134604	0.459532329	6.1855E-05	143
RadiationOncology	3077F	Most recent systolic blood pressure greater than or equal to 140 mm Hg (HTN, CKD, CAD) (DM)	173	38	0.0001522	0.405465108	6.17116E-05	144
RadiationOncology	92610	Evaluation of oral and pharyngeal swallowing function	226	42	0.000198827	0.30538165	6.07181E-05	145
RadiationOncology	3079F	Most recent diastolic blood pressure 80-89 mm Hg (HTN, CKD, CAD) (DM)	165	38	0.000145161	0.405465108	5.88579E-05	146
RadiationOncology	70543	Magnetic resonance (eg, proton) imaging, orbit, face, and/or neck; without contrast material(s), followed by contrast material(s) and further sequences	219	42	0.000192669	0.30538165	5.88375E-05	147
RadiationOncology	86850	Antibody screen, RBC, each serum technique	915	53	0.000804986	0.072759354	5.85702E-05	148
RadiationOncology	84443	Thyroid stimulating hormone (TSH)	1227	54	0.001079473	0.054067221	5.83641E-05	149
RadiationOncology	70460	Computed tomography, head or brain; with contrast material(s)	171	39	0.00015044	0.379489622	5.70904E-05	150
RadiationOncology	96372	Therapeutic, prophylactic, or diagnostic injection (specify substance or drug); subcutaneous or intramuscular	1123	54	0.000987977	0.054067221	5.34172E-05	151
RadiationOncology	70490	Computed tomography, soft tissue neck; without contrast material	132	36	0.000116129	0.459532329	5.33651E-05	152
RadiationOncology	86920	Compatibility test each unit; immediate spin technique	230	44	0.000202346	0.258861634	5.23797E-05	153
RadiationOncology	3075F	Most recent systolic blood pressure 130-139 mm Hg (DM),(HTN, CKD, CAD)	134	37	0.000117889	0.432133355	5.09436E-05	154
RadiationOncology	96376	Therapeutic, prophylactic, or diagnostic injection (specify substance or drug); each additional sequential intravenous push of the same substance/drug provided in a facility (List separately in addition to code for primary procedure)	220	44	0.000193549	0.258861634	5.01023E-05	155
RadiationOncology	74160	Computed tomography, abdomen; with contrast material(s)	302	48	0.000265689	0.171850257	4.56588E-05	156
RadiationOncology	96523	Irrigation of implanted venous access device for drug delivery systems	196	44	0.000172434	0.258861634	4.46366E-05	157
RadiationOncology	83891	Molecular diagnostics; isolation or extraction of highly purified nucleic acid, each nucleic acid type (ie, DNA or RNA)	235	46	0.000206745	0.214409871	4.43282E-05	158
RadiationOncology	88172	Cytopathology, evaluation of fine needle aspirate; immediate cytohistologic study to determine adequacy for diagnosis, first evaluation episode, each site	193	44	0.000169795	0.258861634	4.39534E-05	159
RadiationOncology	82962	Glucose, blood by glucose monitoring device(s) cleared by the FDA specifically for home use	543	52	0.000477713	0.091807549	4.38576E-05	160
RadiationOncology	72197	Magnetic resonance (eg, proton) imaging, pelvis; without contrast material(s), followed by contrast material(s) and further sequences	151	41	0.000132845	0.329479201	4.37696E-05	161
RadiationOncology	97140	Manual therapy techniques (eg, mobilization/ manipulation, manual lymphatic drainage, manual traction), 1 or more regions, each 15 minutes	443	51	0.000389736	0.111225635	4.33487E-05	162
RadiationOncology	99233	Subsequent hospital care, per day, for the evaluation and management of a patient, which requires at least 2 of these 3 key components: A detailed interval history; A detailed examination; Medical decision making of high complexity. Counseling and/or coor	111	37	9.7654E-05	0.432133355	4.21996E-05	163
RadiationOncology	85730	Thromboplastin time, partial (PTT); plasma or whole blood	657	53	0.000578006	0.072759354	4.20554E-05	164
RadiationOncology	93005	Electrocardiogram, routine ECG with at least 12 leads; tracing only, without interpretation and report	517	52	0.000454839	0.091807549	4.17577E-05	165
RadiationOncology	81003	Urinalysis, by dip stick or tablet reagent for bilirubin, glucose, hemoglobin, ketones, leukocytes, nitrite, pH, protein, specific gravity, urobilinogen, any number of these constituents; automated, without microscopy	647	53	0.000569209	0.072759354	4.14152E-05	166
RadiationOncology	90765	Intravenous infusion, for therapy, prophylaxis, or diagnosis (specify substance or drug); initial, up to 1 hour	149	42	0.000131085	0.30538165	4.0031E-05	167
RadiationOncology	92526	Treatment of swallowing dysfunction and/or oral function for feeding	136	41	0.000119648	0.329479201	3.94216E-05	168
RadiationOncology	88173	Cytopathology, evaluation of fine needle aspirate; interpretation and report	205	46	0.000180352	0.214409871	3.86693E-05	169
RadiationOncology	97001	Physical therapy evaluation	223	47	0.000196188	0.192903666	3.78453E-05	170
RadiationOncology	80048	Basic metabolic panel (Calcium, total) This panel must include the following: Calcium, total (82310) Carbon dioxide (bicarbonate) (82374) Chloride (82435) Creatinine (82565) Glucose (82947) Potassium (84132) Sodium (84295) Urea nitrogen (BUN) (84520)	2426	56	0.002134312	0.017699577	3.77764E-05	171
RadiationOncology	72193	Computed tomography, pelvis; with contrast material(s)	200	46	0.000175953	0.214409871	3.77261E-05	172
RadiationOncology	82248	Bilirubin; direct	585	53	0.000514663	0.072759354	3.74466E-05	173
RadiationOncology	99241	Office consultation for a new or established patient, which requires these 3 key components: A problem focused history; A problem focused examination; and Straightforward medical decision making. Counseling and/or coordination of care with other physician	379	51	0.000333431	0.111225635	3.70861E-05	174
RadiationOncology	86923	Compatibility test each unit; electronic	359	51	0.000315836	0.111225635	3.51291E-05	175
RadiationOncology	90774	Therapeutic, prophylactic or diagnostic injection (specify substance or drug); intravenous push, single or initial substance/drug	105	39	9.23754E-05	0.379489622	3.50555E-05	176
RadiationOncology	99203	Office or other outpatient visit for the evaluation and management of a new patient, which requires these 3 key components: A detailed history; A detailed examination; Medical decision making of low complexity. Counseling and/or coordination of care with	1112	55	0.0009783	0.035718083	3.4943E-05	177
RadiationOncology	84550	Uric acid; blood	543	53	0.000477713	0.072759354	3.47581E-05	178
RadiationOncology	90766	Intravenous infusion, for therapy, prophylaxis, or diagnosis (specify substance or drug); each additional hour (List separately in addition to code for primary procedure)	128	42	0.00011261	0.30538165	3.4389E-05	179
RadiationOncology	82378	Carcinoembryonic antigen (CEA)	349	51	0.000307038	0.111225635	3.41505E-05	180
RadiationOncology	36569	Insertion of peripherally inserted central venous catheter (PICC), without subcutaneous port or pump, without imaging guidance; age 5 years or older	179	46	0.000157478	0.214409871	3.37649E-05	181
RadiationOncology	78306	Bone and/or joint imaging; whole body	221	48	0.000194428	0.171850257	3.34125E-05	182
RadiationOncology	88305	Level IV - Surgical pathology, gross and microscopic examination Abortion - spontaneous/missed Artery, biopsy Bone marrow, biopsy Bone exostosis Brain/meninges, other than for tumor resection Breast, biopsy, not requiring microscopic evaluation of surgica	340	51	0.00029912	0.111225635	3.32699E-05	183
RadiationOncology	83898	Molecular diagnostics; amplification, target, each nucleic acid sequence	156	45	0.000137243	0.236388778	3.24428E-05	184
RadiationOncology	83894	Molecular diagnostics; separation by gel electrophoresis (eg, agarose, polyacrylamide), each nucleic acid preparation	142	44	0.000124927	0.258861634	3.23387E-05	185
RadiationOncology	90760	Intravenous infusion, hydration; initial, 31 minutes to 1 hour	118	42	0.000103812	0.30538165	3.17024E-05	186
RadiationOncology	84520	Urea nitrogen; quantitative	275	50	0.000241936	0.131028262	3.17004E-05	187
RadiationOncology	81001	Urinalysis, by dip stick or tablet reagent for bilirubin, glucose, hemoglobin, ketones, leukocytes, nitrite, pH, protein, specific gravity, urobilinogen, any number of these constituents; automated, with microscopy	985	55	0.000866569	0.035718083	3.09522E-05	188
RadiationOncology	83896	Molecular diagnostics; nucleic acid probe, each	141	45	0.000124047	0.236388778	2.93233E-05	189
RadiationOncology	87086	Culture, bacterial; quantitative colony count, urine	599	54	0.00052698	0.054067221	2.84923E-05	190
RadiationOncology	92611	Motion fluoroscopic evaluation of swallowing function by cine or video recording	122	44	0.000107331	0.258861634	2.7784E-05	191
RadiationOncology	70450	Computed tomography, head or brain; without contrast material	130	45	0.00011437	0.236388778	2.70357E-05	192
RadiationOncology	82465	Cholesterol, serum or whole blood, total	276	51	0.000242815	0.111225635	2.70073E-05	193
RadiationOncology	84478	Triglycerides	275	51	0.000241936	0.111225635	2.69094E-05	194
RadiationOncology	88313	Special stain including interpretation and report; Group II, all other (eg, iron, trichrome), except stain for microorganisms, stains for enzyme constituents, or immunocytochemistry and immunohistochemistry	140	46	0.000123167	0.214409871	2.64083E-05	195
RadiationOncology	82945	Glucose, body fluid, other than blood	154	47	0.000135484	0.192903666	2.61354E-05	196
RadiationOncology	31231	Nasal endoscopy, diagnostic, unilateral or bilateral (separate procedure)	129	46	0.00011349	0.214409871	2.43333E-05	197
RadiationOncology	89051	Cell count, miscellaneous body fluids (eg, cerebrospinal fluid, joint fluid), except blood; with differential count	181	49	0.000159238	0.15123097	2.40817E-05	198
RadiationOncology	76937	Ultrasound guidance for vascular access requiring ultrasound evaluation of potential access sites, documentation of selected vessel patency, concurrent realtime ultrasound visualization of vascular needle entry, with permanent recording and reporting (Lis	125	46	0.000109971	0.214409871	2.35788E-05	199
RadiationOncology	84157	Protein, total, except by refractometry; other source (eg, synovial fluid, cerebrospinal fluid)	138	47	0.000121408	0.192903666	2.342E-05	200
RadiationOncology	94720	Carbon monoxide diffusing capacity (eg, single breath, steady state)	111	45	9.7654E-05	0.236388778	2.30843E-05	201
RadiationOncology	86703	Antibody; HIV-1 and HIV-2, single result	134	47	0.000117889	0.192903666	2.27411E-05	202
RadiationOncology	86592	Syphilis test, non-treponemal antibody; qualitative (eg, VDRL, RPR, ART)	142	48	0.000124927	0.171850257	2.14687E-05	203
RadiationOncology	83036	Hemoglobin; glycosylated (A1C)	264	52	0.000232258	0.091807549	2.13231E-05	204
RadiationOncology	97802	Medical nutrition therapy; initial assessment and intervention, individual, face-to-face with the patient, each 15 minutes	215	51	0.00018915	0.111225635	2.10383E-05	205
RadiationOncology	93971	Duplex scan of extremity veins including responses to compression and other maneuvers; unilateral or limited study	132	48	0.000116129	0.171850257	1.99568E-05	206
RadiationOncology	80051	Electrolyte panel This panel must include the following: Carbon dioxide (bicarbonate) (82374) Chloride (82435) Potassium (84132) Sodium (84295)	116	47	0.000102053	0.192903666	1.96864E-05	207
RadiationOncology	86301	Immunoassay for tumor antigen, quantitative; CA 19-9	104	46	9.14957E-05	0.214409871	1.96176E-05	208
RadiationOncology	97803	Medical nutrition therapy; re-assessment and intervention, individual, face-to-face with the patient, each 15 minutes	147	49	0.000129326	0.15123097	1.9558E-05	209
RadiationOncology	82247	Bilirubin; total	145	49	0.000127566	0.15123097	1.92919E-05	210
RadiationOncology	87040	Culture, bacterial; blood, aerobic, with isolation and presumptive identification of isolates (includes anaerobic culture, if appropriate)	238	52	0.000209384	0.091807549	1.92231E-05	211
RadiationOncology	84403	Testosterone; total	299	53	0.00026305	0.072759354	1.91393E-05	212
RadiationOncology	81002	Urinalysis, by dip stick or tablet reagent for bilirubin, glucose, hemoglobin, ketones, leukocytes, nitrite, pH, protein, specific gravity, urobilinogen, any number of these constituents; non-automated, without microscopy	235	52	0.000206745	0.091807549	1.89808E-05	213
RadiationOncology	81025	Urine pregnancy test, by visual color comparison methods	191	51	0.000168035	0.111225635	1.86898E-05	214
RadiationOncology	94010	Spirometry, including graphic record, total and timed vital capacity, expiratory flow rate measurement(s), with or without maximal voluntary ventilation	161	50	0.000141642	0.131028262	1.85591E-05	215
RadiationOncology	97530	Therapeutic activities, direct (one-on-one) patient contact (use of dynamic activities to improve functional performance), each 15 minutes	223	52	0.000196188	0.091807549	1.80115E-05	216
RadiationOncology	71010	Radiologic examination, chest; single view, frontal	118	48	0.000103812	0.171850257	1.78402E-05	217
RadiationOncology	86644	Antibody; cytomegalovirus (CMV)	147	50	0.000129326	0.131028262	1.69453E-05	218
RadiationOncology	82947	Glucose; quantitative, blood (except reagent strip)	146	50	0.000128446	0.131028262	1.683E-05	219
RadiationOncology	88342	Immunohistochemistry or immunocytochemistry, per specimen; initial single antibody stain procedure	145	50	0.000127566	0.131028262	1.67148E-05	220
RadiationOncology	93010	Electrocardiogram, routine ECG with at least 12 leads; interpretation and report only	199	52	0.000175073	0.091807549	1.60731E-05	221
RadiationOncology	84439	Thyroxine; free	325	54	0.000285924	0.054067221	1.54591E-05	222
RadiationOncology	84075	Phosphatase, alkaline	134	50	0.000117889	0.131028262	1.54467E-05	223
RadiationOncology	93306	Echocardiography, transthoracic, real-time with image documentation (2D), includes M-mode recording, when performed, complete, with spectral Doppler echocardiography, and with color flow Doppler echocardiography	134	50	0.000117889	0.131028262	1.54467E-05	224
RadiationOncology	85045	Blood count; reticulocyte, automated	319	54	0.000280645	0.054067221	1.51737E-05	225
RadiationOncology	76942	Ultrasonic guidance for needle placement (eg, biopsy, aspiration, injection, localization device), imaging supervision and interpretation	156	52	0.000137243	0.091807549	1.26E-05	226
RadiationOncology	84165	Protein; electrophoretic fractionation and quantitation, serum	106	50	9.32552E-05	0.131028262	1.22191E-05	227
RadiationOncology	82728	Ferritin	256	54	0.00022522	0.054067221	1.2177E-05	228
RadiationOncology	84155	Protein, total, except by refractometry; serum, plasma or whole blood	148	52	0.000130205	0.091807549	1.19538E-05	229
RadiationOncology	84450	Transferase; aspartate amino (AST) (SGOT)	148	52	0.000130205	0.091807549	1.19538E-05	230
RadiationOncology	84132	Potassium; serum, plasma or whole blood	121	51	0.000106452	0.111225635	1.18402E-05	231
RadiationOncology	87340	Infectious agent antigen detection by immunoassay technique, (eg, enzyme immunoassay [EIA], enzyme-linked immunosorbent assay [ELISA], immunochemiluminometric assay [IMCA]) qualitative or semiquantitative, multiple-step method; hepatitis B surface antigen	182	53	0.000160117	0.072759354	1.165E-05	232
RadiationOncology	87497	Infectious agent detection by nucleic acid (DNA or RNA); cytomegalovirus, quantification	116	51	0.000102053	0.111225635	1.13509E-05	233
RadiationOncology	84702	Gonadotropin, chorionic (hCG); quantitative	138	52	0.000121408	0.091807549	1.11461E-05	234
RadiationOncology	87077	Culture, bacterial; aerobic isolate, additional methods required for definitive identification, each isolate	172	53	0.00015132	0.072759354	1.10099E-05	235
RadiationOncology	82310	Calcium; total	129	52	0.00011349	0.091807549	1.04192E-05	236
RadiationOncology	87070	Culture, bacterial; any other source except urine, blood or stool, aerobic, with isolation and presumptive identification of isolates	151	53	0.000132845	0.072759354	9.66569E-06	237
RadiationOncology	86803	Hepatitis C antibody	192	54	0.000168915	0.054067221	9.13277E-06	238
RadiationOncology	87186	Susceptibility studies, antimicrobial agent; microdilution or agar dilution (minimum inhibitory concentration [MIC] or breakpoint), each multi-antimicrobial, per plate	141	53	0.000124047	0.072759354	9.02558E-06	239
RadiationOncology	86704	Hepatitis B core antibody (HBcAb); total	187	54	0.000164516	0.054067221	8.89494E-06	240
RadiationOncology	83540	Iron	186	54	0.000163636	0.054067221	8.84737E-06	241
RadiationOncology	80061	Lipid panel This panel must include the following: Cholesterol, serum, total (82465) Lipoprotein, direct measurement, high density cholesterol (HDL cholesterol) (83718) Triglycerides (84478)	275	55	0.000241936	0.035718083	8.64148E-06	242
RadiationOncology	99202	Office or other outpatient visit for the evaluation and management of a new patient, which requires these 3 key components: An expanded problem focused history; An expanded problem focused examination; Straightforward medical decision making. Counseling a	102	52	8.97361E-05	0.091807549	8.23845E-06	243
RadiationOncology	82533	Cortisol; total	172	54	0.00015132	0.054067221	8.18144E-06	244
RadiationOncology	84460	Transferase; alanine amino (ALT) (SGPT)	123	53	0.000108211	0.072759354	7.87338E-06	245
RadiationOncology	83550	Iron binding capacity	147	54	0.000129326	0.054067221	6.99228E-06	246
RadiationOncology	82042	Albumin; other source, quantitative, each specimen	146	54	0.000128446	0.054067221	6.94471E-06	247
RadiationOncology	87205	Smear, primary source with interpretation; Gram or Giemsa stain for bacteria, fungi, or cell types	108	53	9.50147E-05	0.072759354	6.91321E-06	248
RadiationOncology	82570	Creatinine; other source	216	55	0.000190029	0.035718083	6.78749E-06	249
RadiationOncology	82784	Gammaglobulin (immunoglobulin); IgA, IgD, IgG, IgM, each	214	55	0.00018827	0.035718083	6.72464E-06	250
RadiationOncology	82607	Cyanocobalamin (Vitamin B-12)	141	54	0.000124047	0.054067221	6.70688E-06	251
RadiationOncology	90471	Immunization administration (includes percutaneous, intradermal, subcutaneous, or intramuscular injections); 1 vaccine (single or combination vaccine/toxoid)	139	54	0.000122287	0.054067221	6.61174E-06	252
RadiationOncology	90686	Influenza virus vaccine, quadrivalent (IIV4), split virus, preservative free, 0.5 mL dosage, for intramuscular use	103	53	9.06159E-05	0.072759354	6.59315E-06	253
RadiationOncology	80076	Hepatic function panel This panel must include the following: Albumin (82040) Bilirubin, total (82247) Bilirubin, direct (82248) Phosphatase, alkaline (84075) Protein, total (84155) Transferase, alanine amino (ALT) (SGPT) (84460) Transferase, aspartate am	121	54	0.000106452	0.054067221	5.75555E-06	254
RadiationOncology	84156	Protein, total, except by refractometry; urine	115	54	0.000101173	0.054067221	5.47015E-06	255
RadiationOncology	82306	Vitamin D; 25 hydroxy, includes fraction(s), if performed	158	55	0.000139003	0.035718083	4.96492E-06	256
Radiology	77063	Screening digital breast tomosynthesis, bilateral (List separately in addition to code for primary procedure)	70813	23	0.01503463	0.907557052	0.013644784	1
Radiology	71046	Radiologic examination, chest; 2 views	116056	35	0.024640376	0.487703206	0.012017191	2
Radiology	77067	Screening mammography, bilateral (2-view study of each breast), including computer-aided detection (CAD) when performed	185681	43	0.039422776	0.281851152	0.011111355	3
Radiology	71260	Computed tomography, thorax; with contrast material(s)	145896	47	0.030975842	0.192903666	0.005975354	4
Radiology	74018	Radiologic examination, abdomen; 1 view	29902	23	0.006348629	0.907557052	0.005761743	5
Radiology	77066	Diagnostic mammography, including computer-aided detection (CAD) when performed; bilateral	31824	30	0.006756698	0.641853886	0.004336813	6
Radiology	77065	Diagnostic mammography, including computer-aided detection (CAD) when performed; unilateral	30063	31	0.006382812	0.609064063	0.003887541	7
Radiology	74177	Computed tomography, abdomen and pelvis; with contrast material(s)	102318	48	0.021723599	0.171850257	0.003733206	8
Radiology	70553	Magnetic resonance (eg, proton) imaging, brain (including brain stem); without contrast material, followed by contrast material(s) and further sequences	115760	49	0.024577531	0.15123097	0.003716884	9
Radiology	77049	Magnetic resonance imaging, breast, without and with contrast material(s), including computer-aided detection (CAD real-time lesion detection, characterization and pharmacokinetic analysis), when performed; bilateral	8877	8	0.001884716	1.963609726	0.003700847	10
Radiology	77062	Diagnostic digital breast tomosynthesis; bilateral	9433	10	0.002002763	1.740466175	0.003485741	11
Radiology	76092	Screening mammography, bilateral (two view film study of each breast) (Deprecated)	35197	37	0.007472835	0.432133355	0.003229261	12
Radiology	77061	Diagnostic digital breast tomosynthesis; unilateral	8542	11	0.001813591	1.645155995	0.00298364	13
Radiology	76642	Ultrasound, breast, unilateral, real time with image documentation, including axilla when performed; limited	45332	42	0.009624643	0.30538165	0.002939189	14
Radiology	76805	Ultrasound, pregnant uterus, real time with image documentation, fetal and maternal evaluation, after first trimester (> or = 14 weeks 0 days), transabdominal approach; single or first gestation	22208	33	0.004715081	0.546543706	0.002576998	15
Radiology	77072	Bone age studies	24798	35	0.005264976	0.487703206	0.002567746	16
Radiology	82565	Creatinine; blood	126168	52	0.026787301	0.091807549	0.002459276	17
Radiology	76885	Ultrasound, infant hips, real time with imaging documentation; dynamic (requiring physician or other qualified health care professional manipulation)	12691	25	0.002694484	0.824175443	0.002220727	18
Radiology	71250	Computed tomography, thorax; without contrast material	51707	47	0.010978148	0.192903666	0.002117725	19
Radiology	74160	Computed tomography, abdomen; with contrast material(s)	57760	48	0.012263288	0.171850257	0.002107449	20
Radiology	70551	Magnetic resonance (eg, proton) imaging, brain (including brain stem); without contrast material	37966	44	0.008060734	0.258861634	0.002086615	21
Radiology	76830	Ultrasound, transvaginal	50445	47	0.010710207	0.192903666	0.002066038	22
Radiology	70491	Computed tomography, soft tissue neck; with contrast material(s)	30572	42	0.00649088	0.30538165	0.001982196	23
Radiology	71020	Radiologic examination, chest, 2 views, frontal and lateral	100844	52	0.021410648	0.091807549	0.001965659	24
Radiology	78815	Positron emission tomography (PET) with concurrently acquired computed tomography (CT) for attenuation correction and anatomical localization imaging; skull base to mid-thigh	35108	44	0.007453939	0.258861634	0.001929539	25
Radiology	73562	Radiologic examination, knee; 3 views	37786	45	0.008022517	0.236388778	0.001896433	26
Radiology	72193	Computed tomography, pelvis; with contrast material(s)	41480	46	0.008806807	0.214409871	0.001888266	27
Radiology	76536	Ultrasound, soft tissues of head and neck (eg, thyroid, parathyroid, parotid), real time with image documentation	45974	47	0.009760949	0.192903666	0.001882923	28
Radiology	76770	Ultrasound, retroperitoneal (eg, renal, aorta, nodes), real time with image documentation; complete	67020	50	0.014229321	0.131028262	0.001864443	29
Radiology	76700	Ultrasound, abdominal, real time with image documentation; complete	53808	49	0.011424221	0.15123097	0.001727696	30
Radiology	00068	Unknown	5762	15	0.001223356	1.335001067	0.001633182	31
Radiology	76981	Ultrasound, elastography; parenchyma (eg, organ)	4084	9	0.000867093	1.84582669	0.001600503	32
Radiology	76817	Ultrasound, pregnant uterus, real time with image documentation, transvaginal	15844	36	0.003363912	0.459532329	0.001545826	33
Radiology	72197	Magnetic resonance (eg, proton) imaging, pelvis; without contrast material(s), followed by contrast material(s) and further sequences	20860	41	0.004428881	0.329479201	0.001459224	34
Radiology	74230	Radiologic examination, swallowing function, with cineradiography/videoradiography, including scout neck radiograph(s) and delayed image(s), when performed, contrast (eg, barium) study	26246	44	0.005572407	0.258861634	0.001442482	35
Radiology	77057	Screening mammography, bilateral (2-view study of each breast)	25751	44	0.005467312	0.258861634	0.001415277	36
Radiology	74183	Magnetic resonance (eg, proton) imaging, abdomen; without contrast material(s), followed by with contrast material(s) and further sequences	30756	46	0.006529946	0.214409871	0.001400085	37
Radiology	74170	Computed tomography, abdomen; without contrast material, followed by contrast material(s) and further sections	33859	47	0.007188758	0.192903666	0.001386738	38
Radiology	74178	Computed tomography, abdomen and pelvis; without contrast material in one or both body regions, followed by contrast material(s) and further sections in one or both body regions	21092	42	0.004478138	0.30538165	0.001367541	39
Radiology	70450	Computed tomography, head or brain; without contrast material	27238	45	0.005783023	0.236388778	0.001367042	40
Radiology	74019	Radiologic examination, abdomen; 2 views	5155	17	0.001094481	1.209837924	0.001324145	41
Radiology	74176	Computed tomography, abdomen and pelvis; without contrast material	20390	42	0.004329093	0.30538165	0.001322026	42
Radiology	77080	Dual-energy X-ray absorptiometry (DXA), bone density study, 1 or more sites; axial skeleton (eg, hips, pelvis, spine)	28386	46	0.006026761	0.214409871	0.001292197	43
Radiology	74455	Urethrocystography, voiding, radiological supervision and interpretation	18780	42	0.003987267	0.30538165	0.001217638	44
Radiology	73502	Radiologic examination, hip, unilateral, with pelvis when performed; 2-3 views	20099	43	0.00426731	0.281851152	0.001202746	45
Radiology	76816	Ultrasound, pregnant uterus, real time with image documentation, follow-up (eg, re-evaluation of fetal size by measuring standard growth parameters and amniotic fluid volume, re-evaluation of organ system(s) suspected or confirmed to be abnormal on a prev	12210	36	0.002592361	0.459532329	0.001191273	46
Radiology	76820	Doppler velocimetry, fetal; umbilical artery	11343	35	0.002408284	0.487703206	0.001174528	47
Radiology	92611	Motion fluoroscopic evaluation of swallowing function by cine or video recording	21229	44	0.004507225	0.258861634	0.001166748	48
Radiology	73630	Radiologic examination, foot; complete, minimum of 3 views	36115	49	0.00766774	0.15123097	0.0011596	49
Radiology	74000	Radiologic examination, abdomen; single anteroposterior view	22910	45	0.004864126	0.236388778	0.001149825	50
Radiology	70486	Computed tomography, maxillofacial area; without contrast material	22571	45	0.004792151	0.236388778	0.001132811	51
Radiology	76090	Mammography; unilateral (Deprecated)	8258	30	0.001753293	0.641853886	0.001125358	52
Radiology	51600	Injection procedure for cystography or voiding urethrocystography	20263	44	0.00430213	0.258861634	0.001113656	53
Radiology	74240	Radiologic examination, upper gastrointestinal tract, including scout abdominal radiograph(s) and delayed image(s), when performed; single-contrast (eg, barium) study	15408	41	0.003271342	0.329479201	0.001077839	54
Radiology	73610	Radiologic examination, ankle; complete, minimum of 3 views	26147	47	0.005551388	0.192903666	0.001070883	55
Radiology	72148	Magnetic resonance (eg, proton) imaging, spinal canal and contents, lumbar; without contrast material	17570	43	0.003730366	0.281851152	0.001051408	56
Radiology	78816	Positron emission tomography (PET) with concurrently acquired computed tomography (CT) for attenuation correction and anatomical localization imaging; whole body	9479	34	0.00201253	0.516690743	0.001039855	57
Radiology	76856	Ultrasound, pelvic (nonobstetric), real time with image documentation; complete	24349	47	0.005169647	0.192903666	0.000997244	58
Radiology	76813	Ultrasound, pregnant uterus, real time with image documentation, first trimester fetal nuchal translucency measurement, transabdominal or transvaginal approach; single or first gestation	3796	17	0.000805946	1.209837924	0.000975064	59
Radiology	73030	Radiologic examination, shoulder; complete, minimum of 2 views	26154	48	0.005552874	0.171850257	0.000954263	60
Radiology	74174	Computed tomographic angiography, abdomen and pelvis, with contrast material(s), including noncontrast images, if performed, and image postprocessing	9758	36	0.002071765	0.459532329	0.000952043	61
Radiology	71275	Computed tomographic angiography, chest (noncoronary), with contrast material(s), including noncontrast images, if performed, and image postprocessing	15469	43	0.003284294	0.281851152	0.000925682	62
Radiology	73110	Radiologic examination, wrist; complete, minimum of 3 views	20237	46	0.004296609	0.214409871	0.000921235	63
Radiology	73552	Radiologic examination, femur; minimum 2 views	13115	41	0.002784505	0.329479201	0.000917437	64
Radiology	73721	Magnetic resonance (eg, proton) imaging, any joint of lower extremity; without contrast material	14129	42	0.002999792	0.30538165	0.000916081	65
Radiology	36415	Collection of venous blood by venipuncture	79636	54	0.016907881	0.054067221	0.000914162	66
Radiology	76815	Ultrasound, pregnant uterus, real time with image documentation, limited (eg, fetal heart beat, placental location, fetal position and/or qualitative amniotic fluid volume), 1 or more fetuses	8994	36	0.001909557	0.459532329	0.000877503	67
Radiology	76705	Ultrasound, abdominal, real time with image documentation; limited (eg, single organ, quadrant, follow-up)	21256	47	0.004512958	0.192903666	0.000870566	68
Radiology	77052	Computer-aided detection (computer algorithm analysis of digital image data for lesion detection) with further review for interpretation, with or without digitization of film radiographic images; screening mammography (List separately in addition to code	15704	44	0.003334188	0.258861634	0.000863093	69
Radiology	75574	Computed tomographic angiography, heart, coronary arteries and bypass grafts (when present), with contrast material, including 3D image postprocessing (including evaluation of cardiac structure and morphology, assessment of cardiac function, and evaluatio	3992	21	0.00084756	0.99852883	0.000846313	70
Radiology	71045	Radiologic examination, chest; single view	3907	21	0.000829513	0.99852883	0.000828293	71
Radiology	75572	Computed tomography, heart, with contrast material, for evaluation of cardiac structure and morphology (including 3D image postprocessing, assessment of cardiac function, and evaluation of venous structures, if performed)	3360	18	0.000713377	1.15267951	0.000822295	72
Radiology	73080	Radiologic examination, elbow; complete, minimum of 3 views	9468	38	0.002010194	0.405465108	0.000815064	73
Radiology	74270	Radiologic examination, colon, including scout abdominal radiograph(s) and delayed image(s), when performed; single-contrast (eg, barium) study	7424	34	0.001576223	0.516690743	0.00081442	74
Radiology	73140	Radiologic examination, finger(s), minimum of 2 views	14593	44	0.003098306	0.258861634	0.000802033	75
Radiology	72156	Magnetic resonance (eg, proton) imaging, spinal canal and contents, without contrast material, followed by contrast material(s) and further sequences; cervical	10641	40	0.002259239	0.354171814	0.000800159	76
Radiology	76819	Fetal biophysical profile; without non-stress testing	8468	37	0.00179788	0.432133355	0.000776924	77
Radiology	76811	Ultrasound, pregnant uterus, real time with image documentation, fetal and maternal evaluation plus detailed fetal anatomic examination, transabdominal approach; single or first gestation	7896	36	0.001676436	0.459532329	0.000770376	78
Radiology	70543	Magnetic resonance (eg, proton) imaging, orbit, face, and/or neck; without contrast material(s), followed by contrast material(s) and further sequences	11677	42	0.002479197	0.30538165	0.000757101	79
Radiology	93975	Duplex scan of arterial inflow and venous outflow of abdominal, pelvic, scrotal contents and/or retroperitoneal organs; complete study	18058	47	0.003833976	0.192903666	0.000739588	80
Radiology	72141	Magnetic resonance (eg, proton) imaging, spinal canal and contents, cervical; without contrast material	12939	44	0.002747138	0.258861634	0.000711129	81
Radiology	76095	Stereotactic localization guidance for breast biopsy or needle placement (eg, for wire localization or for injection), each lesion, radiological supervision and interpretation (Deprecated)	1569	7	0.000333122	2.097141119	0.000698603	82
Radiology	73130	Radiologic examination, hand; minimum of 3 views	18972	48	0.004028031	0.171850257	0.000692218	83
Radiology	76641	Ultrasound, breast, unilateral, real time with image documentation, including axilla when performed; complete	2087	12	0.0004431	1.558144618	0.000690415	84
Radiology	74150	Computed tomography, abdomen; without contrast material	10634	42	0.002257753	0.30538165	0.000689476	85
Radiology	76376	3D rendering with interpretation and reporting of computed tomography, magnetic resonance imaging, ultrasound, or other tomographic modality with image postprocessing under concurrent supervision; not requiring image postprocessing on an independent works	12474	44	0.002648412	0.258861634	0.000685572	86
Radiology	70480	Computed tomography, orbit, sella, or posterior fossa or outer, middle, or inner ear; without contrast material	9023	40	0.001915714	0.354171814	0.000678492	87
Radiology	80053	Comprehensive metabolic panel This panel must include the following: Albumin (82040) Bilirubin, total (82247) Calcium, total (82310) Carbon dioxide (bicarbonate) (82374) Chloride (82435) Creatinine (82565) Glucose (82947) Phosphatase, alkaline (84075) Pot	89264	55	0.018952045	0.035718083	0.000676931	88
Radiology	77012	Computed tomography guidance for needle placement (eg, biopsy, aspiration, injection, localization device), radiological supervision and interpretation	5505	32	0.001168792	0.577315365	0.000674761	89
Radiology	73590	Radiologic examination; tibia and fibula, 2 views	15963	47	0.003389177	0.192903666	0.000653785	90
Radiology	19103	Biopsy of breast; percutaneous, automated vacuum assisted or rotating biopsy device, using imaging guidance	3102	22	0.0006586	0.952008814	0.000626993	91
Radiology	88172	Cytopathology, evaluation of fine needle aspirate; immediate cytohistologic study to determine adequacy for diagnosis, first evaluation episode, each site	11358	44	0.002411469	0.258861634	0.000624237	92
Radiology	72146	Magnetic resonance (eg, proton) imaging, spinal canal and contents, thoracic; without contrast material	8185	40	0.001737795	0.354171814	0.000615478	93
Radiology	72170	Radiologic examination, pelvis; 1 or 2 views	14762	47	0.003134187	0.192903666	0.000604596	94
Radiology	73564	Radiologic examination, knee; complete, 4 or more views	9318	42	0.001978347	0.30538165	0.000604151	95
Radiology	72192	Computed tomography, pelvis; without contrast material	8568	41	0.001819111	0.329479201	0.000599359	96
Radiology	85025	Blood count; complete (CBC), automated (Hgb, Hct, RBC, WBC and platelet count) and automated differential WBC count	78916	55	0.016755014	0.035718083	0.000598457	97
Radiology	10022	Fine needle aspiration; with imaging guidance	7937	40	0.001685141	0.354171814	0.000596829	98
Radiology	76645	Ultrasound, breast(s) (unilateral or bilateral), real time with image documentation	9868	43	0.00209512	0.281851152	0.000590512	99
Radiology	70496	Computed tomographic angiography, head, with contrast material(s), including noncontrast images, if performed, and image postprocessing	7317	39	0.001553505	0.379489622	0.000589539	100
Radiology	88173	Cytopathology, evaluation of fine needle aspirate; interpretation and report	12768	46	0.002710832	0.214409871	0.000581229	101
Radiology	78802	Radiopharmaceutical localization of tumor, inflammatory process or distribution of radiopharmaceutical agent(s) (includes vascular flow and blood pool imaging, when performed); planar, whole body, single day imaging	4256	30	0.000903611	0.641853886	0.000579986	102
Radiology	73560	Radiologic examination, knee; 1 or 2 views	20819	50	0.004420176	0.131028262	0.000579168	103
Radiology	76075	Dual energy x-ray absorptiometry (DEXA), bone density study, one or more sites; axial skeleton (eg, hips, pelvis, spine) (Deprecated)	7499	40	0.001592147	0.354171814	0.000563893	104
Radiology	73090	Radiologic examination; forearm, 2 views	9254	43	0.001964759	0.281851152	0.00055377	105
Radiology	78306	Bone and/or joint imaging; whole body	15025	48	0.003190026	0.171850257	0.000548207	106
Radiology	85610	Prothrombin time	35083	53	0.007448631	0.072759354	0.000541958	107
Radiology	74220	Radiologic examination, esophagus, including scout chest radiograph(s) and delayed image(s), when performed; single-contrast (eg, barium) study	7718	41	0.001638644	0.329479201	0.000539899	108
Radiology	19295	Image guided placement, metallic localization clip, percutaneous, during breast biopsy/aspiration (List separately in addition to code for primary procedure)	3081	25	0.000654141	0.824175443	0.000539127	109
Radiology	76870	Ultrasound, scrotum and contents	7095	40	0.001506372	0.354171814	0.000533514	110
Radiology	76091	Mammography; bilateral (Deprecated)	5137	35	0.00109066	0.487703206	0.000531918	111
Radiology	76391	Magnetic resonance (eg, vibration) elastography	1029	5	0.000218472	2.433613355	0.000531676	112
Radiology	73221	Magnetic resonance (eg, proton) imaging, any joint of upper extremity; without contrast material(s)	6127	38	0.001300851	0.405465108	0.00052745	113
Radiology	72157	Magnetic resonance (eg, proton) imaging, spinal canal and contents, without contrast material, followed by contrast material(s) and further sequences; thoracic	8492	43	0.001802975	0.281851152	0.000508171	114
Radiology	76506	Echoencephalography, real time with image documentation (gray scale) (for determination of ventricular size, delineation of cerebral contents, and detection of fluid masses or other intracranial abnormalities), including A-mode encephalography as secondar	3914	31	0.000830999	0.609064063	0.000506132	115
Radiology	73720	Magnetic resonance (eg, proton) imaging, lower extremity other than joint; without contrast material(s), followed by contrast material(s) and further sequences	4826	35	0.00102463	0.487703206	0.000499715	116
Radiology	72194	Computed tomography, pelvis; without contrast material, followed by contrast material(s) and further sections	7054	41	0.001497667	0.329479201	0.00049345	117
Radiology	72110	Radiologic examination, spine, lumbosacral; minimum of 4 views	9805	45	0.002081744	0.236388778	0.000492101	118
Radiology	70498	Computed tomographic angiography, neck, with contrast material(s), including noncontrast images, if performed, and image postprocessing	5691	38	0.001208282	0.405465108	0.000489916	119
Radiology	72158	Magnetic resonance (eg, proton) imaging, spinal canal and contents, without contrast material, followed by contrast material(s) and further sequences; lumbar	10615	46	0.002253719	0.214409871	0.00048322	120
Radiology	73700	Computed tomography, lower extremity; without contrast material	4643	35	0.000985776	0.487703206	0.000480766	121
Radiology	74740	Hysterosalpingography, radiological supervision and interpretation	1277	10	0.000271126	1.740466175	0.000471885	122
Radiology	58340	Catheterization and introduction of saline or contrast material for saline infusion sonohysterography (SIS) or hysterosalpingography	1321	11	0.000280468	1.645155995	0.000461413	123
Radiology	72202	Radiologic examination, sacroiliac joints; 3 or more views	1089	8	0.000231211	1.963609726	0.000454007	124
Radiology	76098	Radiological examination, surgical specimen	1853	18	0.000393419	1.15267951	0.000453486	125
Radiology	76882	Ultrasound, limited, joint or other nonvascular extremity structure(s) (eg, joint space, peri-articular tendon[s], muscle[s], nerve[s], other soft-tissue structure[s], or soft-tissue mass[es]), real-time with image documentation	6426	41	0.001364333	0.329479201	0.000449519	126
Radiology	78740	Ureteral reflux study (radiopharmaceutical voiding cystogram)	2978	28	0.000632273	0.710846758	0.000449449	127
Radiology	78608	Brain imaging, positron emission tomography (PET); metabolic evaluation	2288	23	0.000485776	0.907557052	0.000440869	128
Radiology	77001	Fluoroscopic guidance for central venous access device placement, replacement (catheter only or complete), or removal (includes fluoroscopic guidance for vascular access and catheter manipulation, any necessary contrast injections through access site or c	5463	39	0.001159874	0.379489622	0.00044016	129
Radiology	78709	Kidney imaging morphology; with vascular flow and function, multiple studies, with and without pharmacological intervention (eg, angiotensin converting enzyme inhibitor and/or diuretic)	4234	35	0.00089894	0.487703206	0.000438416	130
Radiology	76801	Ultrasound, pregnant uterus, real time with image documentation, fetal and maternal evaluation, first trimester (< 14 weeks 0 days), transabdominal approach; single or first gestation	2868	28	0.000608918	0.710846758	0.000432847	131
Radiology	72100	Radiologic examination, spine, lumbosacral; 2 or 3 views	13323	49	0.002828667	0.15123097	0.000427782	132
Radiology	74415	Urography, infusion, drip technique and/or bolus technique; with nephrotomography	2408	25	0.000511253	0.824175443	0.000421363	133
Radiology	73523	Radiologic examination, hips, bilateral, with pelvis when performed; minimum of 5 views	3437	32	0.000729725	0.577315365	0.000421281	134
Radiology	79005	Radiopharmaceutical therapy, by oral administration	1721	18	0.000365393	1.15267951	0.000421181	135
Radiology	99150	Moderate sedation services (other than those services described by codes 00100-01999), provided by a physician or other qualified health care professional other than the health care professional performing the diagnostic or therapeutic service that the se	3086	30	0.000655203	0.641853886	0.000420544	136
Radiology	93971	Duplex scan of extremity veins including responses to compression and other maneuvers; unilateral or limited study	11517	48	0.002445227	0.171850257	0.000420213	137
Radiology	74181	Magnetic resonance (eg, proton) imaging, abdomen; without contrast material(s)	3967	35	0.000842252	0.487703206	0.000410769	138
Radiology	73723	Magnetic resonance (eg, proton) imaging, any joint of lower extremity; without contrast material(s), followed by contrast material(s) and further sequences	3134	31	0.000665394	0.609064063	0.000405267	139
Radiology	78810	Tumor imaging, positron emission tomography (PET), metabolic evaluation (Deprecated)	3264	32	0.000692995	0.577315365	0.000400076	140
Radiology	76800	Ultrasound, spinal canal and contents	2070	23	0.000439491	0.907557052	0.000398863	141
Radiology	88305	Level IV - Surgical pathology, gross and microscopic examination Abortion - spontaneous/missed Artery, biopsy Bone marrow, biopsy Bone exostosis Brain/meninges, other than for tumor resection Breast, biopsy, not requiring microscopic evaluation of surgica	16825	51	0.003572192	0.111225635	0.000397319	142
Radiology	36569	Insertion of peripherally inserted central venous catheter (PICC), without subcutaneous port or pump, without imaging guidance; age 5 years or older	8710	46	0.00184926	0.214409871	0.0003965	143
Radiology	99148	Moderate sedation services (other than those services described by codes 00100-01999), provided by a physician or other qualified health care professional other than the health care professional performing the diagnostic or therapeutic service that the se	2574	28	0.000546498	0.710846758	0.000388476	144
Radiology	62328	Spinal puncture, lumbar, diagnostic; with fluoroscopic or CT guidance	919	8	0.000195117	1.963609726	0.000383134	145
Radiology	82962	Glucose, blood by glucose monitoring device(s) cleared by the FDA specifically for home use	19494	52	0.00413886	0.091807549	0.000379979	146
Radiology	76937	Ultrasound guidance for vascular access requiring ultrasound evaluation of potential access sites, documentation of selected vessel patency, concurrent realtime ultrasound visualization of vascular needle entry, with permanent recording and reporting (Lis	8322	46	0.001766882	0.214409871	0.000378837	147
Radiology	72082	Radiologic examination, spine, entire thoracic and lumbar, including skull, cervical and sacral spine if performed (eg, scoliosis evaluation); 2 or 3 views	3777	36	0.000801912	0.459532329	0.000368504	148
Radiology	77075	Radiologic examination, osseous survey; complete (axial and appendicular skeleton)	3993	37	0.000847772	0.432133355	0.000366351	149
Radiology	78492	Myocardial imaging, positron emission tomography (PET), perfusion study (including ventricular wall motion[s] and/or ejection fraction[s], when performed); multiple studies at rest and stress (exercise or pharmacologic)	2068	25	0.000439066	0.824175443	0.000361868	150
Radiology	72040	Radiologic examination, spine, cervical; 2 or 3 views	8827	47	0.0018741	0.192903666	0.000361521	151
Radiology	76942	Ultrasonic guidance for needle placement (eg, biopsy, aspiration, injection, localization device), imaging supervision and interpretation	18475	52	0.003922511	0.091807549	0.000360116	152
Radiology	93886	Transcranial Doppler study of the intracranial arteries; complete study	1863	23	0.000395542	0.907557052	0.000358977	153
Radiology	19083	Biopsy, breast, with placement of breast localization device(s) (eg, clip, metallic pellet), when performed, and imaging of the biopsy specimen, when performed, percutaneous; first lesion, including ultrasound guidance	1717	22	0.000364544	0.952008814	0.000347049	154
Radiology	75671	Angiography, carotid, cerebral, bilateral, radiological supervision and interpretation	2179	27	0.000462633	0.747214402	0.000345686	155
Radiology	70544	Magnetic resonance angiography, head; without contrast material(s)	5330	42	0.001131637	0.30538165	0.000345581	156
Radiology	84443	Thyroid stimulating hormone (TSH)	29700	54	0.006305742	0.054067221	0.000340934	157
Radiology	47000	Biopsy of liver, needle; percutaneous	3491	36	0.00074119	0.459532329	0.000340601	158
Radiology	72191	Computed tomographic angiography, pelvis, with contrast material(s), including noncontrast images, if performed, and image postprocessing	3280	35	0.000696392	0.487703206	0.000339632	159
Radiology	77073	Bone length studies (orthoroentgenogram, scanogram)	4850	41	0.001029726	0.329479201	0.000339273	160
Radiology	36561	Insertion of tunneled centrally inserted central venous access device, with subcutaneous port; age 5 years or older	3261	35	0.000692358	0.487703206	0.000337665	161
Radiology	85027	Blood count; complete (CBC), automated (Hgb, Hct, RBC, WBC and platelet count)	29354	54	0.006232281	0.054067221	0.000336962	162
Radiology	78264	Gastric emptying imaging study (eg, solid, liquid, or both)	3206	35	0.00068068	0.487703206	0.00033197	163
Radiology	75573	Computed tomography, heart, with contrast material, for evaluation of cardiac structure and morphology in the setting of congenital heart disease (including 3D image postprocessing, assessment of LV cardiac function, RV structure and function and evaluati	686	6	0.000145648	2.251291799	0.000327896	164
Radiology	36216	Selective catheter placement, arterial system; initial second order thoracic or brachiocephalic branch, within a vascular family	2670	32	0.00056688	0.577315365	0.000327268	165
Radiology	88307	Level V - Surgical pathology, gross and microscopic examination Adrenal, resection Bone - biopsy/curettings Bone fragment(s), pathologic fracture Brain, biopsy Brain/meninges, tumor resection Breast, excision of lesion, requiring microscopic evaluation of	5903	44	0.001253293	0.258861634	0.000324429	166
Radiology	78472	Cardiac blood pool imaging, gated equilibrium; planar, single study at rest or stress (exercise and/or pharmacologic), wall motion study plus ejection fraction, with or without additional quantitative processing	3527	37	0.000748833	0.432133355	0.000323596	167
Radiology	36217	Selective catheter placement, arterial system; initial third order or more selective thoracic or brachiocephalic branch, within a vascular family	2236	29	0.000474735	0.675755438	0.000320805	168
Radiology	77003	Fluoroscopic guidance and localization of needle or catheter tip for spine or paraspinous diagnostic or therapeutic injection procedures (epidural or subarachnoid) (List separately in addition to code for primary procedure)	4585	41	0.000973462	0.329479201	0.000320736	169
Radiology	73060	Radiologic examination; humerus, minimum of 2 views	5815	44	0.001234609	0.258861634	0.000319593	170
Radiology	73120	Radiologic examination, hand; 2 views	6979	46	0.001481743	0.214409871	0.0003177	171
Radiology	70470	Computed tomography, head or brain; without contrast material, followed by contrast material(s) and further sections	3933	39	0.000835033	0.379489622	0.000316886	172
Radiology	35476	Transluminal balloon angioplasty, percutaneous; venous	2061	28	0.00043758	0.710846758	0.000311053	173
Radiology	74175	Computed tomographic angiography, abdomen, with contrast material(s), including noncontrast images, if performed, and image postprocessing	5180	43	0.001099789	0.281851152	0.000309977	174
Radiology	70336	Magnetic resonance (eg, proton) imaging, temporomandibular joint(s)	1149	16	0.000243949	1.270462546	0.000309929	175
Radiology	75680	Angiography, carotid, cervical, bilateral, radiological supervision and interpretation	1764	25	0.000374523	0.824175443	0.000308673	176
Radiology	70250	Radiologic examination, skull; less than 4 views	4404	41	0.000935033	0.329479201	0.000308074	177
Radiology	93976	Duplex scan of arterial inflow and venous outflow of abdominal, pelvic, scrotal contents and/or retroperitoneal organs; limited study	3823	39	0.000811678	0.379489622	0.000308024	178
Radiology	75978	Transluminal balloon angioplasty, venous (eg, subclavian stenosis), radiological supervision and interpretation	2039	28	0.000432909	0.710846758	0.000307732	179
Radiology	72195	Magnetic resonance (eg, proton) imaging, pelvis; without contrast material(s)	3802	39	0.00080722	0.379489622	0.000306332	180
Radiology	75685	Angiography, vertebral, cervical, and/or intracranial, radiological supervision and interpretation	2123	29	0.000450744	0.675755438	0.000304593	181
Radiology	74248	Radiologic small intestine follow-through study, including multiple serial images (List separately in addition to code for primary procedure for upper GI radiologic examination)	421	2	8.93844E-05	3.349904087	0.000299429	182
Radiology	72190	Radiologic examination, pelvis; complete, minimum of 3 views	6546	46	0.001389811	0.214409871	0.000297989	183
Radiology	71270	Computed tomography, thorax; without contrast material, followed by contrast material(s) and further sections	2874	35	0.000610192	0.487703206	0.000297593	184
Radiology	75635	Computed tomographic angiography, abdominal aorta and bilateral iliofemoral lower extremity runoff, with contrast material(s), including noncontrast images, if performed, and image postprocessing	2427	32	0.000515287	0.577315365	0.000297483	185
Radiology	36147	Introduction of needle and/or catheter, arteriovenous shunt created for dialysis (graft/fistula); initial access with complete radiological evaluation of dialysis access, including fluoroscopy, image documentation and report (includes access of shunt, inj	1457	22	0.000309342	0.952008814	0.000294497	186
Radiology	73220	Magnetic resonance (eg, proton) imaging, upper extremity, other than joint; without contrast material(s), followed by contrast material(s) and further sequences	2245	31	0.000476646	0.609064063	0.000290308	187
Radiology	77055	Mammography; unilateral	4778	43	0.001014439	0.281851152	0.000285921	188
Radiology	71271	Under Diagnostic Radiology (Diagnostic Imaging) Procedures of the Chest	551	5	0.000116985	2.433613355	0.000284697	189
Radiology	81000	Urinalysis, by dip stick or tablet reagent for bilirubin, glucose, hemoglobin, ketones, leukocytes, nitrite, pH, protein, specific gravity, urobilinogen, any number of these constituents; non-automated, with microscopy	3301	38	0.00070085	0.405465108	0.00028417	190
Radiology	72125	Computed tomography, cervical spine; without contrast material	2419	33	0.000513589	0.546543706	0.000280699	191
Radiology	76881	Ultrasound, complete joint (ie, joint space and peri-articular soft-tissue structures), real-time with image documentation	1032	16	0.000219109	1.270462546	0.000278369	192
Radiology	81002	Urinalysis, by dip stick or tablet reagent for bilirubin, glucose, hemoglobin, ketones, leukocytes, nitrite, pH, protein, specific gravity, urobilinogen, any number of these constituents; non-automated, without microscopy	14218	52	0.003018688	0.091807549	0.000277138	193
Radiology	72050	Radiologic examination, spine, cervical; 4 or 5 views	6746	47	0.001432274	0.192903666	0.000276291	194
Radiology	74712	Magnetic resonance (eg, proton) imaging, fetal, including placental and maternal pelvic imaging when performed; single or first gestation	388	2	8.2378E-05	3.349904087	0.000275959	195
Radiology	73223	Magnetic resonance (eg, proton) imaging, any joint of upper extremity; without contrast material(s), followed by contrast material(s) and further sequences	2022	30	0.0004293	0.641853886	0.000275548	196
Radiology	75790	Angiography, arteriovenous shunt (eg, dialysis patient), radiological supervision and interpretation	1487	24	0.000315712	0.864997437	0.00027309	197
Radiology	19102	Biopsy of breast; percutaneous, needle core, using imaging guidance	1348	22	0.0002862	0.952008814	0.000272465	198
Radiology	0346T	Ultrasound, elastography (List separately in addition to code for primary procedure)	1343	22	0.000285138	0.952008814	0.000271454	199
Radiology	74245	Radiologic examination, gastrointestinal tract, upper; with small intestine, includes multiple serial images	2195	32	0.00046603	0.577315365	0.000269047	200
Radiology	20610	Arthrocentesis, aspiration and/or injection, major joint or bursa (eg, shoulder, hip, knee, subacromial bursa); without ultrasound guidance	7364	48	0.001563484	0.171850257	0.000268685	201
Radiology	77059	Magnetic resonance imaging, breast, without and/or with contrast material(s); bilateral	1686	27	0.000357962	0.747214402	0.000267475	202
Radiology	71010	Radiologic examination, chest; single view, frontal	7211	48	0.001531	0.171850257	0.000263103	203
Radiology	49083	Abdominal paracentesis (diagnostic or therapeutic); with imaging guidance	3255	39	0.000691084	0.379489622	0.000262259	204
Radiology	78803	Radiopharmaceutical localization of tumor, inflammatory process or distribution of radiopharmaceutical agent(s) (includes vascular flow and blood pool imaging, when performed); tomographic (SPECT), single area (eg, head, neck, chest, pelvis), single day i	2517	35	0.000534396	0.487703206	0.000260626	205
Radiology	36145	Introduction of needle or intracatheter; arteriovenous shunt created for dialysis (cannula, fistula, or graft)	1419	24	0.000301274	0.864997437	0.000260602	206
Radiology	76604	Ultrasound, chest (includes mediastinum), real time with image documentation	2497	35	0.000530149	0.487703206	0.000258556	207
Radiology	76375	Coronal, sagittal, multiplanar, oblique, 3-dimensional and/or holographic reconstruction of computerized axial tomography, magnetic resonance imaging, or other tomographic modality (Deprecated)	2493	35	0.0005293	0.487703206	0.000258141	208
Radiology	70546	Magnetic resonance angiography, head; without contrast material(s), followed by contrast material(s) and further sequences	2078	32	0.00044119	0.577315365	0.000254706	209
Radiology	78010	Thyroid imaging; only	1678	28	0.000356264	0.710846758	0.000253249	210
Radiology	75984	Change of percutaneous tube or drainage catheter with contrast monitoring (eg, genitourinary system, abscess), radiological supervision and interpretation	2391	35	0.000507644	0.487703206	0.00024758	211
Radiology	88177	Cytopathology, evaluation of fine needle aspirate; immediate cytohistologic study to determine adequacy for diagnosis, each separate additional evaluation episode, same site (List separately in addition to code for primary procedure)	1628	28	0.000345648	0.710846758	0.000245703	212
Radiology	78320	Bone and/or joint imaging; tomographic (SPECT)	1473	26	0.000312739	0.78495473	0.000245486	213
Radiology	73718	Magnetic resonance (eg, proton) imaging, lower extremity other than joint; without contrast material(s)	2508	36	0.000532485	0.459532329	0.000244694	214
Radiology	19000	Puncture aspiration of cyst of breast	1531	27	0.000325054	0.747214402	0.000242885	215
Radiology	0504T	Noninvasive estimated coronary fractional flow reserve (FFR) derived from coronary computed tomography angiography data using computation fluid dynamics physiologic simulation software analysis of functional data to assess the severity of coronary artery	281	1	5.96604E-05	4.043051268	0.00024121	216
Radiology	99100	Anesthesia for patient of extreme age, younger than 1 year and older than 70 (List separately in addition to code for primary anesthesia procedure)	4008	43	0.000850957	0.281851152	0.000239843	217
Radiology	76496	Unlisted fluoroscopic procedure (eg, diagnostic, interventional)	1588	28	0.000337155	0.710846758	0.000239666	218
Radiology	73503	Radiologic examination, hip, unilateral, with pelvis when performed; minimum of 4 views	1364	25	0.000289597	0.824175443	0.000238679	219
Radiology	72131	Computed tomography, lumbar spine; without contrast material	2172	34	0.000461147	0.516690743	0.00023827	220
Radiology	77076	Radiologic examination, osseous survey, infant	1293	24	0.000274523	0.864997437	0.000237461	221
Radiology	73100	Radiologic examination, wrist; 2 views	4731	45	0.00100446	0.236388778	0.000237443	222
Radiology	93970	Duplex scan of extremity veins including responses to compression and other maneuvers; complete bilateral study	5174	46	0.001098515	0.214409871	0.000235533	223
Radiology	73000	Radiologic examination; clavicle, complete	3904	43	0.000828876	0.281851152	0.00023362	224
Radiology	72081	Radiologic examination, spine, entire thoracic and lumbar, including skull, cervical and sacral spine if performed (eg, scoliosis evaluation); one view	1538	28	0.00032654	0.710846758	0.00023212	225
Radiology	89051	Cell count, miscellaneous body fluids (eg, cerebrospinal fluid, joint fluid), except blood; with differential count	7216	49	0.001532062	0.15123097	0.000231695	226
Radiology	32405	Biopsy, lung or mediastinum, percutaneous needle	1248	24	0.000264969	0.864997437	0.000229197	227
Radiology	0159T	Computer-aided detection, including computer algorithm analysis of MRI image data for lesion detection/characterization, pharmacokinetic analysis, with further physician review for interpretation, breast MRI (List separately in addition to code for primar	1123	22	0.000238429	0.952008814	0.000226987	228
Radiology	75650	Angiography, cervicocerebral, catheter, including vessel origin, radiological supervision and interpretation	1428	27	0.000303185	0.747214402	0.000226544	229
Radiology	99149	Moderate sedation services (other than those services described by codes 00100-01999), provided by a physician or other qualified health care professional other than the health care professional performing the diagnostic or therapeutic service that the se	1566	29	0.000332485	0.675755438	0.000224678	230
Radiology	76776	Ultrasound, transplanted kidney, real time and duplex Doppler with image documentation	1564	29	0.00033206	0.675755438	0.000224391	231
Radiology	36218	Selective catheter placement, arterial system; additional second order, third order, and beyond, thoracic or brachiocephalic branch, within a vascular family (List in addition to code for initial second or third order vessel as appropriate)	1486	28	0.000315499	0.710846758	0.000224272	232
Radiology	70487	Computed tomography, maxillofacial area; with contrast material(s)	2295	36	0.000487262	0.459532329	0.000223913	233
Radiology	51610	Injection procedure for retrograde urethrocystography	1054	21	0.00022378	0.99852883	0.00022345	234
Radiology	78007	Thyroid imaging, with uptake; multiple determinations	747	14	0.000158599	1.403993938	0.000222672	235
Radiology	73070	Radiologic examination, elbow; 2 views	4429	45	0.000940341	0.236388778	0.000222286	236
Radiology	36592	Collection of blood specimen using established central or peripheral catheter, venous, not otherwise specified	9353	51	0.001985778	0.111225635	0.000220869	237
Radiology	73660	Radiologic examination; toe(s), minimum of 2 views	2404	37	0.000510404	0.432133355	0.000220563	238
Radiology	78070	Parathyroid planar imaging (including subtraction, when performed)	1612	30	0.000342251	0.641853886	0.000219675	239
Radiology	93880	Duplex scan of extracranial arteries; complete bilateral study	4753	46	0.001009131	0.214409871	0.000216368	240
Radiology	19081	Biopsy, breast, with placement of breast localization device(s) (eg, clip, metallic pellet), when performed, and imaging of the biopsy specimen, when performed, percutaneous; first lesion, including stereotactic guidance	617	11	0.000130998	1.645155995	0.000215512	241
Radiology	74241	Radiologic examination, gastrointestinal tract, upper; with or without delayed images, with KUB	1066	22	0.000226327	0.952008814	0.000215466	242
Radiology	82105	Alpha-fetoprotein (AFP); serum	9119	51	0.001936096	0.111225635	0.000215344	243
Radiology	72070	Radiologic examination, spine; thoracic, 2 views	3911	44	0.000830362	0.258861634	0.000214949	244
Radiology	77056	Mammography; bilateral	3311	42	0.000702973	0.30538165	0.000214675	245
Radiology	70460	Computed tomography, head or brain; with contrast material(s)	2650	39	0.000562634	0.379489622	0.000213514	246
Radiology	75565	Cardiac magnetic resonance imaging for velocity flow mapping (List separately in addition to code for primary procedure)	1801	33	0.000382378	0.546543706	0.000208987	247
Radiology	88313	Special stain including interpretation and report; Group II, all other (eg, iron, trichrome), except stain for microorganisms, stains for enzyme constituents, or immunocytochemistry and immunohistochemistry	4574	46	0.000971127	0.214409871	0.000208219	248
Radiology	92526	Treatment of swallowing dysfunction and/or oral function for feeding	2958	41	0.000628026	0.329479201	0.000206922	249
Radiology	76706	Ultrasound, abdominal aorta, real time with image documentation, screening study for abdominal aortic aneurysm (AAA)	464	7	9.85139E-05	2.097141119	0.000206598	250
Radiology	73200	Computed tomography, upper extremity; without contrast material	1677	32	0.000356051	0.577315365	0.000205554	251
Radiology	85730	Thromboplastin time, partial (PTT); plasma or whole blood	13242	53	0.002811469	0.072759354	0.000204561	252
Radiology	93005	Electrocardiogram, routine ECG with at least 12 leads; tracing only, without interpretation and report	10483	52	0.002225693	0.091807549	0.000204335	253
Radiology	74450	Urethrocystography, retrograde, radiological supervision and interpretation	1044	23	0.000221656	0.907557052	0.000201166	254
Radiology	36215	Selective catheter placement, arterial system; each first order thoracic or brachiocephalic branch, within a vascular family	1147	25	0.000243525	0.824175443	0.000200707	255
Radiology	86140	C-reactive protein	17477	54	0.003710621	0.054067221	0.000200623	256
Radiology	96450	Chemotherapy administration, into CNS (eg, intrathecal), requiring and including spinal puncture	1828	34	0.000388111	0.516690743	0.000200533	257
Radiology	83036	Hemoglobin; glycosylated (A1C)	10229	52	0.002171765	0.091807549	0.000199384	258
Radiology	70260	Radiologic examination, skull; complete, minimum of 4 views	1815	34	0.000385351	0.516690743	0.000199107	259
Radiology	76886	Ultrasound, infant hips, real time with imaging documentation; limited, static (not requiring physician or other qualified health care professional manipulation)	846	19	0.000179618	1.098612289	0.000197331	260
Radiology	36558	Insertion of tunneled centrally inserted central venous catheter, without subcutaneous port or pump; age 5 years or older	1900	35	0.000403398	0.487703206	0.000196738	261
Radiology	77031	Stereotactic localization guidance for breast biopsy or needle placement (eg, for wire localization or for injection), each lesion, radiological supervision and interpretation	685	15	0.000145435	1.335001067	0.000194156	262
Radiology	78001	Thyroid uptake; multiple determinations	646	14	0.000137155	1.403993938	0.000192565	263
Radiology	74020	Radiologic examination, abdomen; complete, including decubitus and/or erect views	4209	46	0.000893632	0.214409871	0.000191604	264
Radiology	85651	Sedimentation rate, erythrocyte; non-automated	16603	54	0.003525058	0.054067221	0.00019059	265
Radiology	74430	Cystography, minimum of 3 views, radiological supervision and interpretation	1836	35	0.000389809	0.487703206	0.000190111	266
Radiology	99144	Moderate sedation services (other than those services described by codes 00100-01999) provided by the same physician or other qualified health care professional performing the diagnostic or therapeutic service that the sedation supports, requiring the pre	1930	36	0.000409767	0.459532329	0.000188301	267
Radiology	73620	Radiologic examination, foot; 2 views	4539	47	0.000963696	0.192903666	0.0001859	268
Radiology	99152	Moderate sedation services provided by the same physician or other qualified health care professional performing the diagnostic or therapeutic service that the sedation supports, requiring the presence of an independent trained observer to assist in the m	1785	35	0.000378981	0.487703206	0.00018483	269
Radiology	73650	Radiologic examination; calcaneus, minimum of 2 views	2292	39	0.000486625	0.379489622	0.000184669	270
Radiology	49180	Biopsy, abdominal or retroperitoneal mass, percutaneous needle	956	23	0.000202973	0.907557052	0.000184209	271
Radiology	62284	Injection procedure for myelography and/or computed tomography, lumbar	1159	27	0.000246073	0.747214402	0.000183869	272
Radiology	99211	Office or other outpatient visit for the evaluation and management of an established patient, that may not require the presence of a physician or other qualified health care professional. Usually, the presenting problem(s) are minimal. Typically, 5 minute	11894	53	0.002525269	0.072759354	0.000183737	273
Radiology	72090	Radiologic examination, spine; scoliosis study, including supine and erect studies	2266	39	0.000481105	0.379489622	0.000182574	274
Radiology	96413	Chemotherapy administration, intravenous infusion technique; up to 1 hour, single or initial substance/drug	5642	49	0.001197879	0.15123097	0.000181156	275
Radiology	21499	Unlisted musculoskeletal procedure, head	577	13	0.000122505	1.47810191	0.000181076	276
Radiology	99145	Moderate sedation services (other than those services described by codes 00100-01999) provided by the same physician or other qualified health care professional performing the diagnostic or therapeutic service that the sedation supports, requiring the pre	984	24	0.000208918	0.864997437	0.000180713	277
Radiology	71552	Magnetic resonance (eg, proton) imaging, chest (eg, for evaluation of hilar and mediastinal lymphadenopathy); without contrast material(s), followed by contrast material(s) and further sequences	1012	25	0.000214862	0.824175443	0.000177084	278
Radiology	72072	Radiologic examination, spine; thoracic, 3 views	2717	42	0.000576859	0.30538165	0.000176162	279
Radiology	83615	Lactate dehydrogenase (LD), (LDH)	11365	53	0.002412955	0.072759354	0.000175565	280
Radiology	73522	Radiologic examination, hips, bilateral, with pelvis when performed; 3-4 views	1595	34	0.000338642	0.516690743	0.000174973	281
Radiology	99213	Office or other outpatient visit for the evaluation and management of an established patient, which requires at least 2 of these 3 key components: An expanded problem focused history; An expanded problem focused examination; Medical decision making of low	22991	55	0.004881324	0.035718083	0.000174352	282
Radiology	94010	Spirometry, including graphic record, total and timed vital capacity, expiratory flow rate measurement(s), with or without maximal voluntary ventilation	6217	50	0.001319959	0.131028262	0.000172952	283
Radiology	84157	Protein, total, except by refractometry; other source (eg, synovial fluid, cerebrospinal fluid)	4210	47	0.000893844	0.192903666	0.000172426	284
Radiology	99214	Office or other outpatient visit for the evaluation and management of an established patient, which requires at least 2 of these 3 key components: A detailed history; A detailed examination; Medical decision making of moderate complexity. Counseling and/o	22572	55	0.004792364	0.035718083	0.000171174	285
Radiology	84439	Thyroxine; free	14884	54	0.00316009	0.054067221	0.000170857	286
Radiology	78018	Thyroid carcinoma metastases imaging; whole body	435	9	9.23568E-05	1.84582669	0.000170475	287
Radiology	73701	Computed tomography, lower extremity; with contrast material(s)	1464	33	0.000310828	0.546543706	0.000169881	288
Radiology	80197	Tacrolimus	7135	51	0.001514864	0.111225635	0.000168492	289
Radiology	77002	Fluoroscopic guidance for needle placement (eg, biopsy, aspiration, injection, localization device) (List separately in addition to code for primary procedure)	1533	34	0.000325478	0.516690743	0.000168172	290
Radiology	50398	Change of nephrostomy or pyelostomy tube	869	23	0.000184501	0.907557052	0.000167445	291
Radiology	70554	Magnetic resonance imaging, brain, functional MRI; including test selection and administration of repetitive body part movement and/or visual stimulation, not requiring physician or psychologist administration	619	16	0.000131423	1.270462546	0.000166968	292
Radiology	70492	Computed tomography, soft tissue neck; without contrast material followed by contrast material(s) and further sections	1052	27	0.000223355	0.747214402	0.000166894	293
Radiology	36247	Selective catheter placement, arterial system; initial third order or more selective abdominal, pelvic, or lower extremity artery branch, within a vascular family	905	24	0.000192145	0.864997437	0.000166205	294
Radiology	77021	Magnetic resonance imaging guidance for needle placement (eg, for biopsy, needle aspiration, injection, or placement of localization device) radiological supervision and interpretation	319	5	6.77283E-05	2.433613355	0.000164825	295
Radiology	50387	Removal and replacement of externally accessible nephroureteral catheter (eg, external/internal stent) requiring fluoroscopic guidance, including radiological supervision and interpretation	605	16	0.00012845	1.270462546	0.000163191	296
Radiology	77051	Computer-aided detection (computer algorithm analysis of digital image data for lesion detection) with further review for interpretation, with or without digitization of film radiographic images; diagnostic mammography (List separately in addition to code	2716	43	0.000576646	0.281851152	0.000162528	297
Radiology	62270	Spinal puncture, lumbar, diagnostic	2478	42	0.000526115	0.30538165	0.000160666	298
Radiology	75726	Angiography, visceral, selective or supraselective (with or without flush aortogram), radiological supervision and interpretation	1012	27	0.000214862	0.747214402	0.000160548	299
Radiology	49080	Peritoneocentesis, abdominal paracentesis, or peritoneal lavage (diagnostic or therapeutic); initial	1304	32	0.000276858	0.577315365	0.000159834	300
Radiology	83735	Magnesium	13830	54	0.00293631	0.054067221	0.000158758	301
Radiology	78588	Pulmonary perfusion imaging, particulate, with ventilation imaging, aerosol, 1 or multiple projections	1362	33	0.000289172	0.546543706	0.000158045	302
Radiology	23350	Injection procedure for shoulder arthrography or enhanced CT/MRI shoulder arthrography	585	16	0.000124204	1.270462546	0.000157797	303
Radiology	86900	Blood typing, serologic; ABO	8067	52	0.001712741	0.091807549	0.000157243	304
Radiology	78725	Kidney function study, non-imaging radioisotopic study	1041	28	0.000221019	0.710846758	0.000157111	305
Radiology	71555	Magnetic resonance angiography, chest (excluding myocardium), with or without contrast material(s)	1151	30	0.000244374	0.641853886	0.000156852	306
Radiology	86901	Blood typing, serologic; Rh (D)	7976	52	0.001693421	0.091807549	0.000155469	307
Radiology	99153	Moderate sedation services provided by the same physician or other qualified health care professional performing the diagnostic or therapeutic service that the sedation supports, requiring the presence of an independent trained observer to assist in the m	1074	29	0.000228026	0.675755438	0.00015409	308
Radiology	77081	Dual-energy X-ray absorptiometry (DXA), bone density study, 1 or more sites; appendicular skeleton (peripheral) (eg, radius, wrist, heel)	790	23	0.000167728	0.907557052	0.000152223	309
Radiology	36591	Collection of blood specimen from a completely implantable venous access device	7737	52	0.001642678	0.091807549	0.00015081	310
Radiology	93888	Transcranial Doppler study of the intracranial arteries; limited study	859	25	0.000182378	0.824175443	0.000150312	311
Radiology	76377	3D rendering with interpretation and reporting of computed tomography, magnetic resonance imaging, ultrasound, or other tomographic modality with image postprocessing under concurrent supervision; requiring image postprocessing on an independent workstati	1636	37	0.000347347	0.432133355	0.0001501	312
Radiology	88342	Immunohistochemistry or immunocytochemistry, per specimen; initial single antibody stain procedure	5380	50	0.001142252	0.131028262	0.000149667	313
Radiology	76775	Ultrasound, retroperitoneal (eg, renal, aorta, nodes), real time with image documentation; limited	2714	44	0.000576222	0.258861634	0.000149162	314
Radiology	74425	Urography, antegrade (pyelostogram, nephrostogram, loopogram), radiological supervision and interpretation	1030	29	0.000218684	0.675755438	0.000147777	315
Radiology	75774	Angiography, selective, each additional vessel studied after basic examination, radiological supervision and interpretation (List separately in addition to code for primary procedure)	965	28	0.000204884	0.710846758	0.000145641	316
Radiology	78315	Bone and/or joint imaging; 3 phase study	1402	35	0.000297665	0.487703206	0.000145172	317
Radiology	70549	Magnetic resonance angiography, neck; without contrast material(s), followed by contrast material(s) and further sequences	1055	30	0.000223992	0.641853886	0.00014377	318
Radiology	78607	Brain imaging, tomographic (SPECT)	615	19	0.000130573	1.098612289	0.00014345	319
Radiology	70481	Computed tomography, orbit, sella, or posterior fossa or outer, middle, or inner ear; with contrast material(s)	893	27	0.000189597	0.747214402	0.00014167	320
Radiology	70490	Computed tomography, soft tissue neck; without contrast material	1444	36	0.000306582	0.459532329	0.000140884	321
Radiology	76498	Unlisted magnetic resonance procedure (eg, diagnostic, interventional)	600	19	0.000127389	1.098612289	0.000139951	322
Radiology	76831	Saline infusion sonohysterography (SIS), including color flow Doppler, when performed	398	11	8.45012E-05	1.645155995	0.000139018	323
Radiology	50200	Renal biopsy; percutaneous, by trocar or needle	751	24	0.000159448	0.864997437	0.000137922	324
Radiology	73525	Radiologic examination, hip, arthrography, radiological supervision and interpretation	788	25	0.000167304	0.824175443	0.000137888	325
Radiology	75665	Angiography, carotid, cerebral, unilateral, radiological supervision and interpretation	679	22	0.000144162	0.952008814	0.000137243	326
Radiology	70360	Radiologic examination; neck, soft tissue	1492	37	0.000316773	0.432133355	0.000136888	327
Radiology	88108	Cytopathology, concentration technique, smears and interpretation (eg, Saccomanno technique)	2285	43	0.000485139	0.281851152	0.000136737	328
Radiology	20225	Biopsy, bone, trocar, or needle; deep (eg, vertebral body, femur)	744	24	0.000157962	0.864997437	0.000136637	329
Radiology	0502T	Noninvasive estimated coronary fractional flow reserve (FFR) derived from coronary computed tomography angiography data using computation fluid dynamics physiologic simulation software analysis of functional data to assess the severity of coronary artery	303	7	6.43313E-05	2.097141119	0.000134912	330
Radiology	0503T	Noninvasive estimated coronary fractional flow reserve (FFR) derived from coronary computed tomography angiography data using computation fluid dynamics physiologic simulation software analysis of functional data to assess the severity of coronary artery	303	7	6.43313E-05	2.097141119	0.000134912	331
Radiology	84100	Phosphorus inorganic (phosphate)	8713	53	0.001849897	0.072759354	0.000134597	332
Radiology	82945	Glucose, body fluid, other than blood	3286	47	0.000697666	0.192903666	0.000134582	333
Radiology	94720	Carbon monoxide diffusing capacity (eg, single breath, steady state)	2680	45	0.000569003	0.236388778	0.000134506	334
Radiology	73222	Magnetic resonance (eg, proton) imaging, any joint of upper extremity; with contrast material(s)	498	16	0.000105733	1.270462546	0.000134329	335
Radiology	36581	Replacement, complete, of a tunneled centrally inserted central venous catheter, without subcutaneous port or pump, through same venous access	805	26	0.000170913	0.78495473	0.000134159	336
Radiology	72132	Computed tomography, lumbar spine; with contrast material	1292	35	0.00027431	0.487703206	0.000133782	337
Radiology	85049	Blood count; platelet, automated	4796	50	0.001018261	0.131028262	0.000133421	338
Radiology	87070	Culture, bacterial; any other source except urine, blood or stool, aerobic, with isolation and presumptive identification of isolates	8607	53	0.001827391	0.072759354	0.00013296	339
Radiology	87102	Culture, fungi (mold or yeast) isolation, with presumptive identification of isolates; other source (except blood)	4752	50	0.001008919	0.131028262	0.000132197	340
Radiology	38505	Biopsy or excision of lymph node(s); by needle, superficial (eg, cervical, inguinal, axillary)	874	28	0.000185563	0.710846758	0.000131907	341
Radiology	71101	Radiologic examination, ribs, unilateral; including posteroanterior chest, minimum of 3 views	915	29	0.000194268	0.675755438	0.000131278	342
Radiology	73706	Computed tomographic angiography, lower extremity, with contrast material(s), including noncontrast images, if performed, and image postprocessing	782	26	0.00016603	0.78495473	0.000130326	343
Radiology	78491	Myocardial imaging, positron emission tomography (PET), perfusion study (including ventricular wall motion[s] and/or ejection fraction[s], when performed); single study, at rest or stress (exercise or pharmacologic)	436	14	9.25691E-05	1.403993938	0.000129967	344
Radiology	77011	Computed tomography guidance for stereotactic localization	741	25	0.000157325	0.824175443	0.000129663	345
Radiology	72128	Computed tomography, thoracic spine; without contrast material	1054	32	0.00022378	0.577315365	0.000129191	346
Radiology	78433	Myocardial imaging, positron emission tomography (PET), combined perfusion with metabolic evaluation study (including ventricular wall motion[s] and/or ejection fraction[s], when performed), dual radiotracer (eg, myocardial viability); with concurrently a	206	3	4.37368E-05	2.944438979	0.00012878	347
Radiology	78291	Peritoneal-venous shunt patency test (eg, for LeVeen, Denver shunt)	348	10	7.38855E-05	1.740466175	0.000128595	348
Radiology	36590	Removal of tunneled central venous access device, with subcutaneous port or pump, central or peripheral insertion	1171	34	0.00024862	0.516690743	0.00012846	349
Radiology	20220	Biopsy, bone, trocar, or needle; superficial (eg, ilium, sternum, spinous process, ribs)	575	20	0.000122081	1.047318994	0.000127858	350
Radiology	75557	Cardiac magnetic resonance imaging for morphology and function without contrast material	758	26	0.000160934	0.78495473	0.000126326	351
Radiology	37243	Vascular embolization or occlusion, inclusive of all radiological supervision and interpretation, intraprocedural roadmapping, and imaging guidance necessary to complete the intervention; for tumors, organ ischemia, or infarction	619	22	0.000131423	0.952008814	0.000125116	352
Radiology	47525	Change of percutaneous biliary drainage catheter	511	18	0.000108493	1.15267951	0.000125057	353
Radiology	78459	Myocardial imaging, positron emission tomography (PET), metabolic evaluation study (including ventricular wall motion[s] and/or ejection fraction[s], when performed), single study	415	14	8.81105E-05	1.403993938	0.000123707	354
Radiology	73218	Magnetic resonance (eg, proton) imaging, upper extremity, other than joint; without contrast material(s)	741	26	0.000157325	0.78495473	0.000123493	355
Radiology	50394	Injection procedure for pyelography (as nephrostogram, pyelostogram, antegrade pyeloureterograms) through nephrostomy or pyelostomy tube, or indwelling ureteral catheter	671	24	0.000142463	0.864997437	0.00012323	356
Radiology	76360	Computerized axial tomographic guidance for needle biopsy, radiological supervision and interpretation (Deprecated)	857	29	0.000181954	0.675755438	0.000122956	357
Radiology	75561	Cardiac magnetic resonance imaging for morphology and function without contrast material(s), followed by contrast material(s) and further sequences	1524	39	0.000323567	0.379489622	0.00012279	358
Radiology	83516	Immunoassay for analyte other than infectious agent antibody or infectious agent antigen; qualitative or semiquantitative, multiple step method	5182	51	0.001100214	0.111225635	0.000122372	359
Radiology	88360	Morphometric analysis, tumor immunohistochemistry (eg, Her-2/neu, estrogen receptor/progesterone receptor), quantitative or semiquantitative, per specimen, each single antibody stain procedure; manual	1112	34	0.000236094	0.516690743	0.000121987	360
Radiology	52000	Cystourethroscopy (separate procedure)	2675	46	0.000567941	0.214409871	0.000121772	361
Radiology	36011	Selective catheter placement, venous system; first order branch (eg, renal vein, jugular vein)	571	21	0.000121232	0.99852883	0.000121053	362
Radiology	84432	Thyroglobulin	3301	48	0.00070085	0.171850257	0.000120441	363
Radiology	72200	Radiologic examination, sacroiliac joints; less than 3 views	836	29	0.000177495	0.675755438	0.000119943	364
Radiology	73040	Radiologic examination, shoulder, arthrography, radiological supervision and interpretation	465	17	9.87263E-05	1.209837924	0.000119443	365
Radiology	60100	Biopsy thyroid, percutaneous core needle	536	20	0.000113801	1.047318994	0.000119186	366
Radiology	72126	Computed tomography, cervical spine; with contrast material	616	23	0.000130786	0.907557052	0.000118696	367
Radiology	87205	Smear, primary source with interpretation; Gram or Giemsa stain for bacteria, fungi, or cell types	7640	53	0.001622083	0.072759354	0.000118022	368
Radiology	76857	Ultrasound, pelvic (nonobstetric), real time with image documentation; limited or follow-up (eg, for follicles)	1796	42	0.000381317	0.30538165	0.000116447	369
Radiology	87636	Under Infectious Agent Antigen Detection	1054	34	0.00022378	0.516690743	0.000115625	370
Radiology	49452	Replacement of gastro-jejunostomy tube, percutaneous, under fluoroscopic guidance including contrast injection(s), image documentation and report	1183	36	0.000251168	0.459532329	0.00011542	371
Radiology	70355	Orthopantogram (eg, panoramic x-ray)	2083	44	0.000442251	0.258861634	0.000114482	372
Radiology	79000	Radiopharmaceutical therapy, hyper-thyroidism; initial, including evaluation of patient (Deprecated)	202	4	4.28875E-05	2.656756907	0.000113942	373
Radiology	75970	Transcatheter biopsy, radiological supervision and interpretation	530	21	0.000112527	0.99852883	0.000112361	374
Radiology	82306	Vitamin D; 25 hydroxy, includes fraction(s), if performed	14774	55	0.003136735	0.035718083	0.000112038	375
Radiology	86850	Antibody screen, RBC, each serum technique	7248	53	0.001538856	0.072759354	0.000111966	376
Radiology	77074	Radiologic examination, osseous survey; limited (eg, for metastases)	581	23	0.000123355	0.907557052	0.000111951	377
Radiology	29075	Application, cast; elbow to finger (short arm)	961	33	0.000204034	0.546543706	0.000111514	378
Radiology	37200	Transcatheter biopsy	523	21	0.000111041	0.99852883	0.000110877	379
Radiology	87075	Culture, bacterial; any source, except blood, anaerobic with isolation and presumptive identification of isolates	4678	51	0.000993207	0.111225635	0.00011047	380
Radiology	86364	Under Qualitative or Semiquantitative Immunoassays	1466	40	0.000311253	0.354171814	0.000110237	381
Radiology	74250	Radiologic examination, small intestine, including multiple serial images and scout abdominal radiograph(s), when performed; single-contrast (eg, barium) study	571	23	0.000121232	0.907557052	0.000110025	382
Radiology	75998	Fluoroscopic guidance for central venous access device placement, replacement (catheter only or complete), or removal (includes fluoroscopic guidance for vascular access and catheter manipulation, any necessary contrast injections through ... (Deprecated)	727	28	0.000154353	0.710846758	0.000109721	383
Radiology	47505	Injection procedure for cholangiography through an existing catheter (eg, percutaneous transhepatic or T-tube)	569	23	0.000120807	0.907557052	0.000109639	384
Radiology	76810	Ultrasound, pregnant uterus, real time with image documentation, fetal and maternal evaluation, after first trimester (> or = 14 weeks 0 days), transabdominal approach; each additional gestation (List separately in addition to code for primary procedure)	347	13	7.36731E-05	1.47810191	0.000108896	385
Radiology	70540	Magnetic resonance (eg, proton) imaging, orbit, face, and/or neck; without contrast material(s)	755	29	0.000160297	0.675755438	0.000108322	386
Radiology	88112	Cytopathology, selective cellular enhancement technique with interpretation (eg, liquid based slide preparation method), except cervical or vaginal	3344	49	0.00070998	0.15123097	0.000107371	387
Radiology	74305	Cholangiography and/or pancreatography; through existing catheter, radiological supervision and interpretation	555	23	0.000117835	0.907557052	0.000106942	388
Radiology	74185	Magnetic resonance angiography, abdomen, with or without contrast material(s)	782	30	0.00016603	0.641853886	0.000106567	389
Radiology	78014	Thyroid imaging (including vascular flow, when performed); with single or multiple uptake(s) quantitative measurement(s) (including stimulation, suppression, or discharge, when performed)	395	16	8.38642E-05	1.270462546	0.000106546	390
Radiology	71100	Radiologic examination, ribs, unilateral; 2 views	1930	44	0.000409767	0.258861634	0.000106073	391
Radiology	70547	Magnetic resonance angiography, neck; without contrast material(s)	738	29	0.000156688	0.675755438	0.000105883	392
Radiology	93017	Cardiovascular stress test using maximal or submaximal treadmill or bicycle exercise, continuous electrocardiographic monitoring, and/or pharmacological stress; tracing only, without interpretation and report	2584	47	0.000548621	0.192903666	0.000105831	393
Radiology	93356	Myocardial strain imaging using speckle tracking-derived assessment of myocardial mechanics (List separately in addition to codes for echocardiography imaging)	406	17	8.61997E-05	1.209837924	0.000104288	394
Radiology	36589	Removal of tunneled central venous catheter, without subcutaneous port or pump	1730	43	0.000367304	0.281851152	0.000103525	395
Radiology	76499	Unlisted diagnostic radiographic procedure	537	23	0.000114013	0.907557052	0.000103473	396
Radiology	84153	Prostate specific antigen (PSA); total	5302	52	0.001125692	0.091807549	0.000103347	397
Radiology	27095	Injection procedure for hip arthrography; with anesthesia	462	20	9.80893E-05	1.047318994	0.000102731	398
Radiology	87497	Infectious agent detection by nucleic acid (DNA or RNA); cytomegalovirus, quantification	4340	51	0.000921445	0.111225635	0.000102488	399
Radiology	76080	Radiologic examination, abscess, fistula or sinus tract study, radiological supervision and interpretation	747	30	0.000158599	0.641853886	0.000101797	400
Radiology	73201	Computed tomography, upper extremity; with contrast material(s)	500	22	0.000106157	0.952008814	0.000101063	401
Radiology	20206	Biopsy, muscle, percutaneous needle	550	24	0.000116773	0.864997437	0.000101008	402
Radiology	73722	Magnetic resonance (eg, proton) imaging, any joint of lower extremity; with contrast material(s)	410	18	8.7049E-05	1.15267951	0.00010034	403
Radiology	36598	Contrast injection(s) for radiologic evaluation of existing central venous access device, including fluoroscopy, image documentation and report	472	21	0.000100212	0.99852883	0.000100065	404
Radiology	78582	Pulmonary ventilation (eg, aerosol or gas) and perfusion imaging	815	32	0.000173036	0.577315365	9.98965E-05	405
Radiology	73010	Radiologic examination; scapula, complete	812	32	0.000172399	0.577315365	9.95288E-05	406
Radiology	93018	Cardiovascular stress test using maximal or submaximal treadmill or bicycle exercise, continuous electrocardiographic monitoring, and/or pharmacological stress; interpretation and report only	1792	44	0.000380468	0.258861634	9.84885E-05	407
Radiology	75571	Computed tomography, heart, without contrast material, with quantitative evaluation of coronary calcium	329	14	6.98515E-05	1.403993938	9.80711E-05	408
Radiology	86480	Tuberculosis test, cell mediated immunity antigen response measurement; gamma interferon	2131	46	0.000452442	0.214409871	9.70081E-05	409
Radiology	80061	Lipid panel This panel must include the following: Cholesterol, serum, total (82465) Lipoprotein, direct measurement, high density cholesterol (HDL cholesterol) (83718) Triglycerides (84478)	12754	55	0.00270786	0.035718083	9.67196E-05	410
Radiology	81025	Urine pregnancy test, by visual color comparison methods	4079	51	0.000866031	0.111225635	9.63248E-05	411
Radiology	36245	Selective catheter placement, arterial system; each first order abdominal, pelvic, or lower extremity artery branch, within a vascular family	499	23	0.000105945	0.907557052	9.61511E-05	412
Radiology	79445	Radiopharmaceutical therapy, by intra-arterial particulate administration	274	11	5.81742E-05	1.645155995	9.57056E-05	413
Radiology	73600	Radiologic examination, ankle; 2 views	1900	45	0.000403398	0.236388778	9.53587E-05	414
Radiology	84305	Somatomedin	3419	50	0.000725903	0.131028262	9.51139E-05	415
Radiology	99141	Sedation with or without analgesia (conscious sedation); intravenous, intramuscular or inhalation (Deprecated)	1104	38	0.000234395	0.405465108	9.50391E-05	416
Radiology	75676	Angiography, carotid, cervical, unilateral, radiological supervision and interpretation	427	20	9.06583E-05	1.047318994	9.49482E-05	417
Radiology	74280	Radiologic examination, colon, including scout abdominal radiograph(s) and delayed image(s), when performed; double-contrast (eg, high density barium and air) study, including glucagon, when administered	407	19	8.6412E-05	1.098612289	9.49333E-05	418
Radiology	50690	Injection procedure for visualization of ileal conduit and/or ureteropyelography, exclusive of radiologic service	333	15	7.07007E-05	1.335001067	9.43856E-05	419
Radiology	78223	Hepatobiliary ductal system imaging, including gallbladder, with or without pharmacologic intervention, with or without quantitative measurement of gallbladder function	539	25	0.000114438	0.824175443	9.43166E-05	420
Radiology	94750	Pulmonary compliance study (eg, plethysmography, volume and pressure measurements)	1713	44	0.000363695	0.258861634	9.41466E-05	421
Radiology	36248	Selective catheter placement, arterial system; additional second order, third order, and beyond, abdominal, pelvic, or lower extremity artery branch, within a vascular family (List in addition to code for initial second or third order vessel as appropriat	422	20	8.95967E-05	1.047318994	9.38364E-05	422
Radiology	76880	Ultrasound, extremity, nonvascular, real time with image documentation	724	31	0.000153716	0.609064063	9.36227E-05	423
[truncated: 891,650 more chars]
